# Interaction studies of risk proteins in human induced neurons reveal convergent biology and novel mechanisms underlying autism spectrum disorders

**DOI:** 10.1101/2021.10.07.21264575

**Authors:** Greta Pintacuda, Yu-Han H. Hsu, Kalliopi Tsafou, Ka Wan Li, Jacqueline M. Martín, Jackson Riseman, Julia C. Biagini, Joshua K.T. Ching, Miguel A. Gonzalez-Lozano, Shawn B. Egri, Jake Jaffe, August B. Smit, Nadine Fornelos, Kevin C. Eggan, Kasper Lage

## Abstract

Sequencing studies of autism spectrum disorders (ASDs) have identified numerous risk genes with enriched expression in the human brain, but it is still unclear how these genes converge into cell type-specific networks and how their encoded proteins mechanistically contribute to ASDs. To address this question, we performed brain cell type-specific interaction proteomics to build a protein-protein interaction network for 13 ASD risk genes in human excitatory neurons derived from iPS cells. The network contains many (>90%) interactions not reported in the literature and is enriched for transcriptionally perturbed genes observed in layer 2/3 cortical neurons of ASD patients, indicating that it can be explored for ASD-relevant biological discovery. We leveraged the network dataset to show that the brain-specific isoform of ANK2 is important for its interactions with synaptic proteins and characterized a PTEN-AKAP8L interaction that influences neuronal growth through the mTOR pathway. The IGF2BP1-3 complex emerges as a point of convergence in the network, and we showed that this complex is involved in a transcriptional circuit concentrating both common and rare variant risk of ASDs. Finally, we found the network itself enriched for ASD rare variant risk, indicating that it can complement genetic datasets for prioritizing additional risk genes. Our findings establish brain cell type-specific interactomes as an organizing framework to facilitate interpretation of genetic and transcriptomic data in ASDs and illustrate how both individual and convergent interactions lead to biological insights into the disease.

## Supplementary Tables for "Interaction studies of risk proteins in human induced neurons reveal convergent biology and novel mechanisms underlying autism spectrum disorders": ASD_Supp_Table_2.xlsx (part 1 of 2)

### Sheet: Overview
Supplementary Table 2. IP-MS datasets analyzed in this study. Experimental details and Genoppi analysis summary for each dataset are shown in the overview table below. Analysis results for each dataset are provided in subsequent sheets: gene, protein gene symbol; rep1 and rep2 (and rep3 if available), replicate log2 fold change (FC) in IP vs. control samples; logFC, average log2 FC; pvalue, P-value of log2 FC; FDR, false discovery rate of log2 FC.
QC status	Dataset	Experimental details						Genoppi analysis summary
		Cell type	Antibody	Control	# of replicates	MS site	MS quantification	Replicate log2 FC correlation (avg. if multiple)	# of proteins	# of significant proteins (log2 FC > 0 & FDR ≤ 0.1)	Bait protein is significant
Passed QC	DYRK1A_Broad	iNs	Abcam ab69811	IgG controls	2	Broad	iTRAQ	0.891	1798	614	Yes
	SCN2A_Broad	iNs	Millipore Sigma MABN1586	IgG controls	2	Broad	iTRAQ	0.838	868	52	Yes
	SHANK3_Broad	iNs	Bethyl A304-178A	IgG controls	2	Broad	iTRAQ	0.785	996	105	Yes
	ANK2_WH	iNs	Santa Cruz sc-365757	IgG controls	2	Whitehead	iTRAQ	0.889	366	102	Yes
	PTEN_WH1	iNs	Cell Signaling 9188	IgG controls	2	Whitehead	iTRAQ	0.653	209	4	Yes
	PTEN_WH2	iNs	Cell Signaling 9188	IgG controls	2	Whitehead	iTRAQ	0.729	147	2	Yes
	SCN2A_WH	iNs	Millipore Sigma MABN1586	IgG controls	2	Whitehead	iTRAQ	0.757	282	14	Yes
	SHANK3_WH	iNs	Bethyl A304-178A	IgG controls	2	Whitehead	iTRAQ	0.73	238	31	Yes
	SYNGAP1_WH1	iNs	Cell Signaling 5539	IgG controls	2	Whitehead	iTRAQ	0.785	371	74	Yes
	SYNGAP1_WH2	iNs	Cell Signaling 5539	IgG controls	2	Whitehead	iTRAQ	0.806	246	37	Yes
	TLK2_WH	iNs	Bethyl A301-257A	IgG controls	2	Whitehead	iTRAQ	0.761	85	11	Yes
	ADNP_CNCR1	iNs	Bethyl A300-104A	negative IPs	2	CNCR	label-free	0.736	211	13	Yes
	ANK2_CNCR1	iNs	Santa Cruz sc-365757	negative IPs	2	CNCR	label-free	0.802	197	10	Yes
	ARID1B_CNCR1	iNs	Bethyl A301-046A	negative IPs	2	CNCR	label-free	0.804	386	39	Yes
	CHD8_CNCR1	iNs	Abcam ab84527	negative IPs	2	CNCR	label-free	0.824	330	65	Yes
	CTNNB1_CNCR1	iNs	Cell Signaling 8480	negative IPs	2	CNCR	label-free	0.789	298	14	Yes
	MED13L_CNCR1	iNs	Bethyl A302-420A	negative IPs	2	CNCR	label-free	0.791	401	48	Yes
	SHANK3_CNCR1	iNs	Bethyl A304-178A	negative IPs	2	CNCR	label-free	0.851	364	48	Yes
	TLK2_CNCR1	iNs	Bethyl A301-257A	negative IPs	2	CNCR	label-free	0.733	429	46	Yes
	ANK2_CNCR2	iNs	Santa Cruz sc-365757	negative IPs	2	CNCR	label-free	0.814	155	10	Yes
	ARID1B_CNCR2	iNs	Bethyl A301-046A	negative IPs	2	CNCR	label-free	0.751	225	33	Yes
	CHD8_CNCR2	iNs	Abcam ab84527	negative IPs	2	CNCR	label-free	0.721	260	59	Yes
	CTNNB1_CNCR2	iNs	Cell Signaling 8480	negative IPs	2	CNCR	label-free	0.869	149	24	Yes
	GIGYF1_CNCR2	iNs	Abcam ab177509	negative IPs	2	CNCR	label-free	0.845	219	37	Yes
	SYNGAP1_CNCR2	iNs	Cell Signaling 5539	negative IPs	2	CNCR	label-free	0.746	262	63	Yes
	TLK2_CNCR2	iNs	Bethyl A301-257A	negative IPs	2	CNCR	label-free	0.774	207	21	Yes
	SCN2A_Brain	post-mortem brain	Millipore Sigma MABN1586	negative IPs	3	CNCR	label-free	0.638	409	24	Yes
	SHANK3_Brain	post-mortem brain	Bethyl A304-178A	negative IPs	3	CNCR	label-free	0.663	455	48	Yes
	SYNGAP1_Brain	post-mortem brain	Cell Signaling 5539	negative IPs	3	CNCR	label-free	0.712	387	33	Yes
	ANK2_WT	wild-type NPCs	Santa Cruz sc-365757	IgG controls	3	Harvard	label-free	0.731	221	80	Yes
	ANK2_KO	giant ANK2 knockout NPCs	Santa Cruz sc-365757	IgG controls	3	Harvard	label-free	0.899	233	120	Yes
Failed QC	PTEN_Broad	iNs	Cell Signaling 9188	IgG controls	2	Broad	iTRAQ	0.449	854	28	Yes
	ADNP_WH	iNs	Bethyl A300-104A	IgG controls	2	Whitehead	iTRAQ	0.456	367	3	Yes
	CHD8_WH	iNs	Abcam ab84527	IgG controls	2	Whitehead	iTRAQ	0.449	304	10	Yes
	GIGYF1_CNCR1	iNs	Abcam ab177509	negative IPs	2	CNCR	label-free	0.851	433	44	No
	PTEN_CNCR1	iNs	Cell Signaling 9188	negative IPs	2	CNCR	label-free	0.56	247	9	Yes
	SYNGAP1_CNCR1	iNs	Cell Signaling 5539	negative IPs	2	CNCR	label-free	0.831	382	117	No
	ADNP_CNCR2	iNs	Bethyl A300-104A	negative IPs	2	CNCR	label-free	0.195	50	0	No
	DYRK1A_CNCR2	iNs	Abcam ab69811	negative IPs	2	CNCR	label-free	0.626	269	15	No
	MED13L_CNCR2	iNs	Bethyl A302-420A	negative IPs	2	CNCR	label-free	0.604	132	22	No
	PTEN_CNCR2	iNs	Cell Signaling 9188	negative IPs	2	CNCR	label-free	0.441	167	0	No
	SHANK3_CNCR2	iNs	Bethyl A304-178A	negative IPs	2	CNCR	label-free	0.805	223	42	No
	ANK2_Brain	post-mortem brain	Santa Cruz sc-365757	negative IPs	3	CNCR	label-free	0.504	297	2	Yes
	DYRK1A_Brain	post-mortem brain	Abcam ab69811	negative IPs	3	CNCR	label-free	0.65	480	37	No

### Sheet: DYRK1A_Broad
gene	rep1	rep2	logFC	pvalue	FDR
ACSL1	1.754	1.6715	1.71275	2.61788e-05	0.00717518
ADCY10	1.401	2.0045	1.70275	0.000870668	0.00717518
ANAPC2	0.797	0.8415	0.81925	0.000348261	0.00717518
AP2A1	0.791	0.8365	0.81375	0.000357985	0.00717518
AP2A2	0.781	0.8245	0.80275	0.00037425	0.00717518
AP2B1	0.889	0.7205	0.80475	0.000730884	0.00717518
AP2M1	0.788	0.7525	0.77025	0.000426983	0.00717518
AP2S1	1.127	0.8675	0.99725	0.000663169	0.00717518
ARG1	1.185	1.4445	1.31475	0.00024069	0.00717518
ARHGAP20	-0.663	-0.7055	-0.68425	0.000669429	0.00717518
ATF2	0.78	1.0285	0.90425	0.000870792	0.00717518
ATG4D	-0.859	-0.9595	-0.90925	0.000300854	0.00717518
ATP2C1	-0.752	-0.6385	-0.69525	0.000864213	0.00717518
BANF1	1.24	0.9065	1.07325	0.000879372	0.00717518
BCLAF1	0.992	1.0425	1.01725	0.000159591	0.00717518
BNC2	-0.659	-0.6205	-0.63975	0.000846336	0.00717518
BUB1	-0.866	-0.8465	-0.85625	0.000281462	0.00717518
C17orf80	0.747	0.7655	0.75625	0.000443586	0.00717518
C1GALT1	0.846	0.6965	0.77125	0.000746619	0.00717518
CAPRIN1	0.884	0.9505	0.91725	0.000247584	0.00717518
CDC23	0.805	0.8785	0.84175	0.00034964	0.00717518
CDC25A	-0.645	-0.6275	-0.63625	0.000832142	0.00717518
CDC26	0.872	1.0555	0.96375	0.000422084	0.00717518
CDON	-0.934	-1.1675	-1.05075	0.0004492	0.00717518
CEP164	-0.689	-0.7705	-0.72975	0.000611328	0.00717518
CHD4	0.847	0.7775	0.81225	0.00039189	0.00717518
CHD7	-0.672	-0.7025	-0.68725	0.000641088	0.00717518
CHURC1-FNTB	0.69	0.7685	0.72925	0.000604462	0.00717518
CLTA	0.845	1.0985	0.97175	0.000696278	0.00717518
CLTB	0.933	0.9935	0.96325	0.000201996	0.00717518
CLTC	0.725	0.6775	0.70125	0.000620701	0.00717518
CMTR1	2.012	2.4275	2.21975	0.000107843	0.00717518
CNTLN	-0.928	-0.7765	-0.85225	0.000525928	0.00717518
CPD	1.091	1.0825	1.08675	0.000115509	0.00717518
CREBRF	-0.911	-0.8965	-0.90375	0.000229431	0.00717518
CTBP1	1.29	1.5915	1.44075	0.000236474	0.00717518
CYP2F1	-0.907	-0.9685	-0.93775	0.000223846	0.00717518
DCAF7	0.856	1.0885	0.97225	0.000592126	0.00717518
DDX17	0.821	0.9595	0.89025	0.000410389	0.00717518
DDX5	0.759	0.8965	0.82775	0.000532164	0.00717518
DGKE	-0.987	-0.8695	-0.92825	0.000307765	0.00717518
DHX9	0.717	0.7465	0.73175	0.000508868	0.00717518
DIO2	-0.748	-0.7425	-0.74525	0.000463392	0.00717518
DNAJC7	-1.197	-0.9145	-1.05575	0.00064117	0.00717518
DNHD1	0.747	0.6515	0.69925	0.000765552	0.00717518
DPYSL4	0.738	0.8185	0.77825	0.000481	0.00717518
DPYSL5	0.752	0.8205	0.78625	0.000439731	0.00717518
DYNLL1	0.954	0.8825	0.91825	0.000251714	0.00717518
DYNLL2	1.109	1.1525	1.13075	0.000105673	0.00717518
DYRK1A	0.748	0.9375	0.84275	0.000720377	0.00717518
ECPAS	-0.727	-0.6395	-0.68325	0.000799569	0.00717518
EHD2	1.188	1.6675	1.42775	0.000822188	0.00717518
ELF2	2.502	3.4235	2.96275	0.000467033	0.00717518
ELMSAN1	-1.202	-0.9135	-1.05775	0.000666104	0.00717518
EMD	0.703	0.7915	0.74725	0.000579939	0.00717518
EPHB6	-1.026	-1.2935	-1.15975	0.000405885	0.00717518
ERH	1.208	1.2485	1.22825	7.71289e-05	0.00717518
FAM198B	-0.642	-0.6915	-0.66675	0.00075034	0.00717518
FAM53C	1.844	2.0775	1.96075	4.47202e-05	0.00717518
FAR1	-0.628	-0.6235	-0.62575	0.000875959	0.00717518
FBXO16	-1.198	-0.9405	-1.06925	0.000506391	0.00717518
FER1L6	-0.641	-0.7445	-0.69275	0.000826917	0.00717518
FHAD1	-0.747	-0.8745	-0.81075	0.000538029	0.00717518
FMR1	0.749	0.7375	0.74325	0.000469505	0.00717518
FMR1	0.758	0.7405	0.74925	0.000458427	0.00717518
FMR1	0.683	0.7295	0.70625	0.000603074	0.00717518
FNBP4	-0.712	-0.8035	-0.75775	0.000559531	0.00717518
FRMPD3	-0.67	-0.6895	-0.67975	0.00065576	0.00717518
FXR2	0.742	0.8605	0.80125	0.000531105	0.00717518
G3BP2	0.742	0.8295	0.78575	0.000480258	0.00717518
GBP7	0.975	1.0745	1.02475	0.000192541	0.00717518
GET4	0.945	0.8385	0.89175	0.000334211	0.00717518
GOLPH3	1.446	1.1975	1.32175	0.000216843	0.00717518
GPRIN1	-1.044	-0.8035	-0.92375	0.000758334	0.00717518
GYG1	0.635	0.7485	0.69175	0.00088018	0.00717518
HIP1R	0.816	0.8155	0.81575	0.000332294	0.00717518
HNRNPA0	1	1.0925	1.04625	0.000171766	0.00717518
HNRNPA1	1.099	1.4085	1.25375	0.000418542	0.00717518
HNRNPA2B1	1.117	1.3455	1.23125	0.00024139	0.00717518
HNRNPA3	1.026	1.3725	1.19925	0.000644613	0.00717518
HNRNPAB	0.757	0.9435	0.85025	0.000682186	0.00717518
HNRNPC	1.003	1.1935	1.09825	0.000275193	0.00717518
HNRNPC	0.948	1.0455	0.99675	0.000210965	0.00717518
HNRNPD	0.869	0.9465	0.90775	0.000269605	0.00717518
HNRNPD	0.838	0.9015	0.86975	0.000297628	0.00717518
HNRNPDL	1.032	1.4185	1.22525	0.000787868	0.00717518
HNRNPH1	0.945	0.9125	0.92875	0.000213148	0.00717518
HNRNPH2	0.725	0.7015	0.71325	0.000553203	0.00717518
HNRNPH3	0.801	0.9935	0.89725	0.000586231	0.00717518
HNRNPK	0.953	0.9675	0.96025	0.000183416	0.00717518
HNRNPM	0.785	1.0195	0.90225	0.000789245	0.00717518
HNRNPU	0.724	0.7775	0.75075	0.000492874	0.00717518
HYDIN	-0.659	-0.6685	-0.66375	0.000708627	0.00717518
IFNL2	0.696	0.6965	0.69625	0.000593614	0.00717518
IGF2BP1	1.043	1.1345	1.08875	0.000147479	0.00717518
IGF2BP2	0.938	0.9885	0.96325	0.000195232	0.00717518
IGF2BP3	0.804	0.9625	0.88325	0.000484649	0.00717518
IGHG1	-1.421	-1.8435	-1.63225	0.000351518	0.00717518
IKZF2	0.651	0.6345	0.64275	0.000801123	0.00717518
ILF3	0.774	0.9215	0.84775	0.000521647	0.00717518
INTS2	-0.811	-0.9205	-0.86575	0.000379082	0.00717518
ISL1	0.726	0.8685	0.79725	0.00063102	0.00717518
JAK3	1.474	1.9685	1.72125	0.000455154	0.00717518
KHDRBS1	0.923	1.0525	0.98775	0.000264029	0.00717518
KHDRBS2	1.149	1.1365	1.14275	9.61369e-05	0.00717518
KHDRBS3	1.124	1.3595	1.24175	0.000246927	0.00717518
KIAA2012	-0.684	-0.6215	-0.65275	0.000846851	0.00717518
LCP2	0.799	1.0535	0.92625	0.000835211	0.00717518
LEMD2	0.651	0.6295	0.64025	0.00081744	0.00717518
LRGUK	-0.978	-0.7645	-0.87125	0.000764167	0.00717518
MACO1	0.648	0.7255	0.68675	0.000748872	0.00717518
MADD	-0.707	-0.6345	-0.67075	0.000798322	0.00717518
MAP1B	1.016	0.9395	0.97775	0.000204087	0.00717518
MAP1LC3A	0.951	0.8295	0.89025	0.000367805	0.00717518
MAP1LC3B	0.985	0.8395	0.91225	0.000393379	0.00717518
MAP3K4	-0.808	-0.7375	-0.77275	0.000472394	0.00717518
MATR3	0.88	1.0025	0.94125	0.000301587	0.00717518
MBTD1	1.326	1.5675	1.44675	0.000147105	0.00717518
MCEE	2.219	2.1935	2.20625	8.42076e-06	0.00717518
METTL17	-0.699	-0.7805	-0.73975	0.000581707	0.00717518
MMP16	-0.735	-0.7235	-0.72925	0.000503338	0.00717518
MXRA5	-0.709	-0.8005	-0.75475	0.000567697	0.00717518
MYEF2	0.895	0.9335	0.91425	0.000228951	0.00717518
MYEF2	0.904	0.9355	0.91975	0.000220497	0.00717518
NCBP1	0.846	0.8085	0.82725	0.000330068	0.00717518
NEB	-0.64	-0.6615	-0.65075	0.000770528	0.00717518
NGFR	1.517	1.3375	1.42725	9.6189e-05	0.00717518
NIT2	-0.83	-0.6785	-0.75425	0.000820796	0.00717518
NLGN1	2.669	2.8595	2.76425	8.90527e-06	0.00717518
NLRP3	0.874	0.8465	0.86025	0.000280017	0.00717518
NLRP9	-0.728	-0.6625	-0.69525	0.000681028	0.00717518
NONO	0.938	0.8985	0.91825	0.000225848	0.00717518
OXNAD1	-0.637	-0.6165	-0.62675	0.000881999	0.00717518
P4HA2	0.798	0.8425	0.82025	0.000346704	0.00717518
PCBP2	0.654	0.6855	0.66975	0.000705616	0.00717518
PCLO	1.088	0.9485	1.01825	0.000252128	0.00717518
PCSK1N	0.705	0.8825	0.79375	0.000820017	0.00717518
PIWIL4	-1.017	-0.8835	-0.95025	0.000312482	0.00717518
PKD1	1.222	0.9215	1.07175	0.000694411	0.00717518
PML	0.7	0.8455	0.77275	0.000721446	0.00717518
POMK	-0.849	-0.7095	-0.77925	0.000672183	0.00717518
PRKCG	0.946	0.8835	0.91475	0.000246233	0.00717518
PRKRA	0.822	0.8435	0.83275	0.000312629	0.00717518
PSPC1	1.138	0.9355	1.03675	0.000372388	0.00717518
RAB19	-0.807	-0.7175	-0.76225	0.000542038	0.00717518
RAB1A	0.689	0.6535	0.67125	0.000705785	0.00717518
RALY	1.297	1.4635	1.38025	9.89536e-05	0.00717518
RASGRP1	-0.657	-0.7115	-0.68425	0.000693728	0.00717518
RBM4	0.832	0.8085	0.82025	0.000331455	0.00717518
RBMX	0.869	1.0985	0.98375	0.000554392	0.00717518
RBMXL1	0.901	1.0455	0.97325	0.000308027	0.00717518
RIN2	-1.329	-0.9755	-1.15225	0.000783539	0.00717518
RPL10A	0.857	0.6915	0.77425	0.000823241	0.00717518
RPL12	0.675	0.6475	0.66125	0.000733729	0.00717518
RPL13A	0.965	0.8165	0.89075	0.000438239	0.00717518
RPL14	1.268	1.0015	1.13475	0.000436298	0.00717518
RPL15	0.896	0.7825	0.83925	0.000434975	0.00717518
RPL18	0.722	0.7175	0.71975	0.00052617	0.00717518
RPL18A	0.704	0.7255	0.71475	0.000547408	0.00717518
RPL27	0.681	0.7765	0.72875	0.000658653	0.00717518
RPL34	0.832	0.9105	0.87125	0.000314987	0.00717518
RPL36	0.807	0.8425	0.82475	0.00033223	0.00717518
RPL4	0.793	0.8425	0.81775	0.000355756	0.00717518
RPL6	0.986	0.9215	0.95375	0.000212717	0.00717518
RPL7	0.781	0.7845	0.78275	0.000386855	0.00717518
RPLP1	0.753	0.6985	0.72575	0.000559669	0.00717518
RPRD1A	-0.784	-0.8585	-0.82125	0.000384432	0.00717518
RPS12	0.916	0.9145	0.91525	0.000217511	0.00717518
RPS25	-0.615	-0.6585	-0.63675	0.000871862	0.00717518
RPS7	-0.655	-0.6465	-0.65075	0.00076106	0.00717518
SACS	0.67	0.7225	0.69625	0.000646932	0.00717518
SAFB	0.697	0.8575	0.77725	0.000783526	0.00717518
SARM1	0.943	0.9635	0.95325	0.000189719	0.00717518
SEC13	0.703	0.7615	0.73225	0.000549207	0.00717518
SECISBP2	-0.762	-0.7855	-0.77375	0.000410648	0.00717518
SFPQ	0.656	0.6855	0.67075	0.000699112	0.00717518
SLC12A6	-0.631	-0.6525	-0.64175	0.000810522	0.00717518
SLC25A22	0.64	0.6635	0.65175	0.00076842	0.00717518
SLC9C1	-0.62	-0.6775	-0.64875	0.000850553	0.00717518
SORCS2	-0.755	-0.7335	-0.74425	0.000472145	0.00717518
SOS1	-0.643	-0.6635	-0.65325	0.000758854	0.00717518
SOS2	0.715	0.8575	0.78625	0.000663798	0.00717518
SPTBN5	-0.924	-0.7495	-0.83675	0.000662225	0.00717518
SRGAP3	1.66	2.1555	1.90775	0.000313909	0.00717518
SRSF3	0.982	1.1415	1.06175	0.000248245	0.00717518
SRSF6	0.65	0.6435	0.64675	0.000777567	0.00717518
STAT6	-0.819	-0.8675	-0.84325	0.000316833	0.00717518
STAU1	0.664	0.6725	0.66825	0.000691012	0.00717518
SUGP2	1.113	1.2415	1.17725	0.000137196	0.00717518
SYDE2	-1.254	-1.0265	-1.14025	0.000317795	0.00717518
SYNCRIP	0.743	0.8135	0.77825	0.000460286	0.00717518
TAB1	-0.724	-0.7645	-0.74425	0.000489987	0.00717518
TAC1	0.778	0.8435	0.81075	0.000388265	0.00717518
TARSL2	-0.761	-0.6935	-0.72725	0.000582549	0.00717518
TDRD9	-0.85	-0.8125	-0.83125	0.000324267	0.00717518
TGM6	-0.732	-0.7045	-0.71825	0.000542756	0.00717518
TMEM104	-0.828	-0.8185	-0.82325	0.000322233	0.00717518
TMPO	0.67	0.7295	0.69975	0.000650469	0.00717518
TTLL5	-0.683	-0.7675	-0.72525	0.000634217	0.00717518
TXNDC2	-0.907	-1.0105	-0.95875	0.000251676	0.00717518
UBAP1L	-0.816	-0.6825	-0.74925	0.000745497	0.00717518
USP12	-1.039	-0.8485	-0.94375	0.000480153	0.00717518
USP47	-1.412	-1.2535	-1.33275	0.000106354	0.00717518
VAC14	1.691	1.8185	1.75475	3.09323e-05	0.00717518
VASH1	0.935	1.1485	1.04175	0.000397801	0.00717518
VGF	0.73	0.9335	0.83175	0.000838825	0.00717518
VTA1	0.892	0.7335	0.81275	0.000656687	0.00717518
WDFY3	-0.661	-0.7415	-0.70125	0.000703569	0.00717518
WDR60	-0.924	-0.8655	-0.89475	0.000263235	0.00717518
YTHDC1	0.961	1.2265	1.09375	0.000495437	0.00717518
YWHAB	0.693	0.6675	0.68025	0.000659617	0.00717518
YWHAH	0.693	0.8245	0.75875	0.000702949	0.00717518
ZBTB40	-0.793	-0.9175	-0.85525	0.000434159	0.00717518
ZFHX3	0.695	0.8495	0.77225	0.00076917	0.00717518
ZMYND8	0.884	1.0955	0.98975	0.000472646	0.00717518
ZNF292	2.122	2.3095	2.21575	1.9878e-05	0.00717518
ZNF326	0.864	1.0155	0.93975	0.000367641	0.00717518
ZNF430	-0.861	-0.8435	-0.85225	0.000285677	0.00717518
ZNF729	-0.673	-0.7565	-0.71475	0.000665653	0.00717518
ZNF781	-0.721	-0.6925	-0.70675	0.000576733	0.00717518
ZNF839	-1.399	-1.4085	-1.40375	4.46635e-05	0.00717518
CASZ1	0.633	0.7485	0.69075	0.000895342	0.0072187
ST8SIA1	-0.989	-0.7545	-0.87175	0.000894173	0.0072187
DHX15	0.738	0.6245	0.68125	0.000930361	0.00723305
DNAH5	-1.048	-0.7835	-0.91575	0.000938862	0.00723305
IGFN1	-1.058	-0.7875	-0.92275	0.000955547	0.00723305
KLRC4	-0.665	-0.6085	-0.63675	0.00090703	0.00723305
LNPEP	-0.813	-0.6535	-0.73325	0.000961203	0.00723305
LRRC15	-0.61	-0.6995	-0.65475	0.000942495	0.00723305
LRRN2	-0.669	-0.8425	-0.75575	0.000951711	0.00723305
MT-ND1	-0.798	-0.6465	-0.72225	0.000960526	0.00723305
NUFIP2	0.608	0.6825	0.64525	0.000926743	0.00723305
PHF6	0.695	0.8905	0.79275	0.000940493	0.00723305
RBM14	0.737	0.9685	0.85275	0.000946725	0.00723305
RPL35	-0.656	-0.5995	-0.62775	0.000955039	0.00723305
RPLP2	0.601	0.6575	0.62925	0.000946819	0.00723305
SRSF9	0.621	0.7365	0.67875	0.000954045	0.00723305
SYTL5	-0.865	-0.6845	-0.77475	0.000915145	0.00723305
USP24	-0.635	-0.6045	-0.61975	0.000933474	0.00723305
PTBP2	0.63	0.7625	0.69625	0.000966645	0.00724382
APMAP	-0.594	-0.6495	-0.62175	0.000985506	0.00729637
MEGF8	-0.621	-0.5965	-0.60875	0.000985778	0.00729637
RAB3GAP2	-0.652	-0.5945	-0.62325	0.000983602	0.00729637
MYCBPAP	-0.772	-0.6295	-0.70075	0.00100828	0.00740228
PCSK1	0.592	0.6225	0.60725	0.00100494	0.00740228
ADCK1	-0.949	-0.7145	-0.83175	0.00105991	0.00741275
FAM117B	0.584	0.6195	0.60175	0.00104927	0.00741275
HNRNPLL	1.167	1.6875	1.42725	0.00104855	0.00741275
HUWE1	0.664	0.5915	0.62775	0.00101506	0.00741275
KCTD12	0.674	0.5875	0.63075	0.00106307	0.00741275
RANBP2	0.587	0.6025	0.59475	0.00106025	0.00741275
RPL35A	0.626	0.7755	0.70075	0.00105696	0.00741275
RYR3	-0.659	-0.5865	-0.62275	0.00104484	0.00741275
SLTM	0.584	0.6315	0.60775	0.00104376	0.00741275
SRSF12	0.618	0.7525	0.68525	0.00103728	0.00741275
SSTR2	-0.618	-0.5875	-0.60275	0.00103235	0.00741275
TRAF3	0.62	0.7555	0.68775	0.00103037	0.00741275
ZBTB45	-0.589	-0.6535	-0.62125	0.00102072	0.00741275
F5	-0.759	-0.6155	-0.68725	0.00108899	0.00743034
IL37	-0.882	-0.6765	-0.77925	0.00107827	0.00743034
NAPSA	-0.926	-0.6995	-0.81275	0.00108461	0.00743034
NPC1	-0.582	-0.6025	-0.59225	0.00108263	0.00743034
RPS23	-0.656	-0.5795	-0.61775	0.00109439	0.00743034
TGFBI	-0.663	-0.5815	-0.62225	0.00109037	0.00743034
TRIP12	0.624	0.5795	0.60175	0.00107279	0.00743034
GRN	-0.606	-0.5755	-0.59075	0.00111016	0.007451
HNRNPR	0.636	0.8065	0.72125	0.00110292	0.007451
PTRH1	-0.951	-0.7105	-0.83075	0.00111394	0.007451
SLC25A3	0.585	0.6845	0.63475	0.00111044	0.007451
FLNA	-0.579	-0.5925	-0.58575	0.00111824	0.00745219
DCP2	-0.581	-0.6815	-0.63125	0.00113894	0.00745691
DDX3X	0.577	0.6645	0.62075	0.00113173	0.00745691
DNAH3	0.727	0.5975	0.66225	0.00113647	0.00745691
DPY30	0.806	1.1215	0.96375	0.00113959	0.00745691
TJAP1	-0.57	-0.6215	-0.59575	0.0011353	0.00745691
CAMSAP1	0.567	0.6195	0.59325	0.00115628	0.00746484
DDX11L8	-0.596	-0.7275	-0.66175	0.00115415	0.00746484
HNRNPL	0.645	0.8345	0.73975	0.00115541	0.00746484
RPL19	0.606	0.5675	0.58675	0.00115734	0.00746484
NF2	-0.634	-0.5665	-0.60025	0.00116926	0.00751486
THOC2	0.614	0.5645	0.58925	0.00117394	0.00751821
CHD1	0.68	0.9065	0.79325	0.00118398	0.00755573
ANAPC7	0.566	0.6445	0.60525	0.00118868	0.00755903
MRPL27	-0.581	-0.5685	-0.57475	0.00119643	0.00758157
PGAM5	0.65	0.5655	0.60775	0.00120401	0.00760294
CDC27	0.7	0.5795	0.63975	0.00121749	0.00765616
TMEM214	-0.627	-0.8095	-0.71825	0.00122092	0.00765616
RPL7A	0.607	0.7685	0.68775	0.00122858	0.00767753
HNRNPUL2	0.568	0.6715	0.61975	0.00123708	0.00770403
ACOT7	0.565	0.5635	0.56425	0.00127242	0.00774121
ANAPC1	0.571	0.6885	0.62975	0.00126553	0.00774121
CHMP3	0.884	1.2755	1.07975	0.00128744	0.00774121
CHTOP	0.77	1.0845	0.92725	0.00130026	0.00774121
COL15A1	-0.61	-0.7855	-0.69775	0.00128821	0.00774121
DIAPH2	1.8	1.2085	1.50425	0.00128009	0.00774121
GAL3ST1	-0.599	-0.5515	-0.57525	0.0012727	0.00774121
PFN1	0.548	0.5925	0.57025	0.00130236	0.00774121
RPS11	-0.594	-0.5485	-0.57125	0.00129772	0.00774121
RPS2	0.567	0.5565	0.56175	0.00129733	0.00774121
RPS9	0.552	0.6285	0.59025	0.0012897	0.00774121
SLC25A19	-0.852	-0.6455	-0.74875	0.00125467	0.00774121
TEX13D	1.017	0.7315	0.87425	0.00129893	0.00774121
TIGD7	-0.655	-0.5565	-0.60575	0.00130735	0.00774121
ZNF355P	-1.081	-0.7675	-0.92425	0.001306	0.00774121
HPD	-0.702	-0.5715	-0.63675	0.00131755	0.00774224
ITPR1	-0.649	-0.5535	-0.60125	0.00132191	0.00774224
NCL	0.676	0.5615	0.61875	0.00132467	0.00774224
SLMAP	-0.602	-0.7745	-0.68825	0.00132456	0.00774224
ADAR	0.544	0.6005	0.57225	0.00133394	0.00777126
FAM171A1	0.556	0.6665	0.61125	0.00135231	0.00783394
PDZD2	0.763	0.5945	0.67875	0.00135337	0.00783394
ANKRD26	-0.544	-0.5645	-0.55425	0.00137491	0.00783569
ASCL1	-0.926	-0.6735	-0.79975	0.00139839	0.00783569
CERKL	0.741	1.0495	0.89525	0.00141233	0.00783569
DLX6	-0.853	-0.6335	-0.74325	0.00141994	0.00783569
FXR1	0.537	0.5655	0.55125	0.00141921	0.00783569
ISLR2	0.606	0.7935	0.69975	0.00139095	0.00783569
KHDC4	-0.906	-0.6625	-0.78425	0.00140215	0.00783569
LARP1	0.588	0.5355	0.56175	0.00140728	0.00783569
MINAR1	0.794	0.6085	0.70125	0.00136028	0.00783569
PDCD11	-0.882	-0.6495	-0.76575	0.00140644	0.00783569
PHKA2	-0.588	-0.5345	-0.56125	0.00141629	0.00783569
RIPK1	-0.704	-0.5645	-0.63425	0.00141613	0.00783569
RPS17	-0.601	-0.5345	-0.56775	0.00142309	0.00783569
SHBG	-0.924	-0.6725	-0.79825	0.00139732	0.00783569
TRPC4	-0.536	-0.5755	-0.55575	0.00141052	0.00783569
YWHAQ	0.655	0.5485	0.60175	0.00139858	0.00783569
THRAP3	0.592	0.7695	0.68075	0.00142809	0.00783933
FUT7	-0.986	-0.7035	-0.84475	0.00143722	0.00786549
ELAVL3	0.711	1.0015	0.85625	0.00145252	0.00792523
DCBLD2	-0.617	-0.5315	-0.57425	0.00148343	0.00792983
GH2	-0.671	-0.5475	-0.60925	0.00147814	0.00792983
NEURL4	0.535	0.5495	0.54225	0.00147763	0.00792983
PARP1	0.543	0.5435	0.54325	0.00145824	0.00792983
PTBP2	0.539	0.6485	0.59375	0.00149249	0.00792983
PTPN1	0.532	0.6125	0.57225	0.00146755	0.00792983
RPL13	0.562	0.7105	0.63625	0.0014865	0.00792983
SLC7A2	-0.544	-0.5395	-0.54175	0.00147371	0.00792983
ZNF468	-0.884	-0.6445	-0.76425	0.00149288	0.00792983
CTCF	-0.537	-0.6435	-0.59025	0.00149892	0.00793855
DHX30	0.666	0.5425	0.60425	0.00152249	0.00794688
PTGES3	0.525	0.5625	0.54375	0.00151831	0.00794688
RNF169	0.544	0.5315	0.53775	0.0015199	0.00794688
RPL28	0.596	0.7915	0.69375	0.00152131	0.00794688
ZNF695	-0.546	-0.5325	-0.53925	0.00150601	0.00794688
PTBP1	0.532	0.5395	0.53575	0.00153552	0.00798901
SH3GL3	-0.538	-0.5325	-0.53525	0.00153941	0.00798901
AARSD1	0.518	0.5635	0.54075	0.00158039	0.00809115
ARGLU1	-0.574	-0.5175	-0.54575	0.00158149	0.00809115
SERTAD1	-0.894	-0.6445	-0.76925	0.00157201	0.00809115
TFEC	-0.539	-0.6675	-0.60325	0.00157972	0.00809115
YWHAZ	0.518	0.5655	0.54175	0.00157882	0.00809115
SRSF7	0.523	0.5405	0.53175	0.00158972	0.00811024
PLEKHO1	-0.523	-0.6195	-0.57125	0.00159687	0.00812378
NOX1	-0.707	-0.5525	-0.62975	0.00160635	0.00814906
PDCD6IP	0.528	0.6415	0.58475	0.00161317	0.00816076
FYTTD1	0.577	0.7655	0.67125	0.00162653	0.00820536
FAT4	-0.516	-0.5395	-0.52775	0.00164585	0.00823847
GABRB2	-0.518	-0.6155	-0.56675	0.00165134	0.00823847
GMEB2	-0.587	-0.5135	-0.55025	0.00163798	0.00823847
NCAM1	-0.593	-0.5135	-0.55325	0.0016489	0.00823847
CELSR1	0.524	0.6415	0.58275	0.0016719	0.00830591
SETD2	0.537	0.5135	0.52525	0.00167406	0.00830591
C3	-0.953	-0.6665	-0.80975	0.0017227	0.00851385
PABPC1	0.724	1.0595	0.89175	0.0017386	0.00851385
PCSK2	0.503	0.5505	0.52675	0.00174572	0.00851385
SFRP1	-0.519	-0.5175	-0.51825	0.00172648	0.00851385
SPZ1	-0.576	-0.5035	-0.53975	0.00174752	0.00851385
TATDN1	-0.93	-0.6535	-0.79175	0.001734	0.00851385
WDR92	-0.506	-0.5325	-0.51925	0.0017524	0.00851385
ZNF318	0.506	0.5945	0.55025	0.00175368	0.00851385
RPS15	-0.501	-0.5595	-0.53025	0.00176524	0.00854696
ANP32C	-0.528	-0.6715	-0.59975	0.00177646	0.00857829
NUDT6	-0.506	-0.6075	-0.55675	0.00179767	0.00861165
RBMS1	0.673	0.5275	0.60025	0.00179479	0.00861165
RPL30	0.695	0.5365	0.61575	0.00178932	0.00861165
RPL9	-0.571	-0.4985	-0.53475	0.0018066	0.00863155
ATP10A	0.537	0.6995	0.61825	0.00181312	0.00863982
C11orf16	-0.707	-0.5385	-0.62275	0.00184251	0.00864502
CADM2	1.776	1.1375	1.45675	0.00182239	0.00864502
ISL2	0.595	0.8295	0.71225	0.00185046	0.00864502
MRM1	0.499	0.5285	0.51375	0.00182981	0.00864502
PHGDH	0.551	0.7355	0.64325	0.00183996	0.00864502
RP1	-0.713	-0.5405	-0.62675	0.0018525	0.00864502
THSD1	-0.518	-0.6545	-0.58625	0.00184094	0.00864502
TMEM132A	0.508	0.6255	0.56675	0.0018468	0.00864502
CAMSAP3	0.628	0.5075	0.56775	0.00186833	0.00867407
MDK	-0.624	-0.5065	-0.56525	0.00186434	0.00867407
TFAM	0.497	0.5985	0.54775	0.00190533	0.00882314
RAB32	-0.985	-0.6725	-0.82875	0.00191648	0.00885209
PABPC4	0.621	0.8885	0.75475	0.00192439	0.00886595
RAB10	0.576	0.4905	0.53325	0.00193348	0.00887735
SOAT2	-0.51	-0.4955	-0.50275	0.0019367	0.00887735
EPHB2	-0.799	-0.5725	-0.68575	0.00199562	0.00896195
GRIN1	-0.515	-0.4875	-0.50125	0.0019908	0.00896195
NRK	0.496	0.6155	0.55575	0.00200414	0.00896195
RPS24	-0.503	-0.4935	-0.49825	0.00199229	0.00896195
RTCB	0.493	0.5095	0.50125	0.00196121	0.00896195
SSBP3	1.359	0.8775	1.11825	0.00200478	0.00896195
TLR7	-0.516	-0.6705	-0.59325	0.00198823	0.00896195
TNFAIP8L1	-0.781	-0.5645	-0.67275	0.00198336	0.00896195
TRA2A	0.59	0.8345	0.71225	0.00199382	0.00896195
ZNF263	-0.483	-0.5465	-0.51475	0.00199775	0.00896195
CFAP57	-0.978	-0.6635	-0.82075	0.00201262	0.0089748
GK5	-0.522	-0.4805	-0.50125	0.00205039	0.00904914
LOXHD1	-0.683	-1.0165	-0.84975	0.00203615	0.00904914
SNRPD1	-0.675	-0.5145	-0.59475	0.00205309	0.00904914
SREBF2	0.479	0.5375	0.50825	0.00205321	0.00904914
TNKS2	-0.723	-0.5345	-0.62875	0.00205435	0.00904914
CLCF1	-0.622	-0.4945	-0.55825	0.00207065	0.00909876
STAU2	0.479	0.5185	0.49875	0.00207698	0.00910443
PDE5A	0.48	0.5705	0.52525	0.00209034	0.00914079
PTBP3	0.579	0.8225	0.70075	0.00209708	0.00914811
SAFB2	0.502	0.6535	0.57775	0.00214075	0.00931614
MARS	-0.656	-0.5025	-0.57925	0.00214993	0.00933361
CLTA	0.701	1.0625	0.88175	0.0021688	0.00933885
ILF2	0.521	0.4715	0.49625	0.00217183	0.00933885
RPL23A	-0.503	-0.4755	-0.48925	0.00217003	0.00933885
UBR4	-0.479	-0.4965	-0.48775	0.0021636	0.00933885
MRPS12	-0.487	-0.4825	-0.48475	0.002192	0.00940322
FAU	-0.623	-0.4885	-0.55575	0.00219841	0.00940835
ARHGEF11	-0.505	-0.4715	-0.48825	0.0022105	0.00940864
CNOT1	0.65	0.4975	0.57375	0.00220909	0.00940864
GRB7	-0.48	-0.4865	-0.48325	0.00221778	0.00940864
SKP1	0.468	0.5315	0.49975	0.00221931	0.00940864
DDX1	0.484	0.4795	0.48175	0.00224086	0.00943426
MECP2	0.492	0.6385	0.56525	0.00223775	0.00943426
RIN3	-0.544	-0.4675	-0.50575	0.00224103	0.00943426
CDC16	0.465	0.5215	0.49325	0.00226846	0.00950541
FEN1	-0.951	-0.6365	-0.79375	0.00226676	0.00950541
TRA2B	0.726	1.1215	0.92375	0.00230948	0.00965491
RPL22	-0.47	-0.4845	-0.47725	0.00233043	0.00971999
NXPE2	-0.488	-0.4665	-0.47725	0.00234864	0.00977337
ZNF638	0.489	0.4655	0.47725	0.00235516	0.00977796
DLAT	-0.57	-0.8285	-0.69925	0.00236193	0.0097836
PUM1	-0.565	-0.4635	-0.51425	0.00238456	0.00985471
CHMP4B	0.704	1.0905	0.89725	0.00241278	0.0099127
CNKSR2	-0.799	-0.5535	-0.67625	0.00241505	0.0099127
TFCP2	0.492	0.4605	0.47625	0.00240493	0.0099127
ASTN2	-0.656	-0.4895	-0.57275	0.00244662	0.0099157
CEP89	-0.577	-0.8485	-0.71275	0.00242932	0.0099157
DMXL1	-0.543	-0.4565	-0.49975	0.00244633	0.0099157
POM121L1P	-0.455	-0.5145	-0.48475	0.00243739	0.0099157
RPS29	-0.638	-0.9695	-0.80375	0.00244627	0.0099157
TAF1L	0.463	0.5755	0.51925	0.00244873	0.0099157
RPS3	-0.459	-0.5595	-0.50925	0.00245543	0.00992058
L1CAM	0.485	0.6465	0.56575	0.00246864	0.00995172
BCL2L2	0.456	0.5535	0.50475	0.00249427	0.00998223
FAM133B	-0.572	-0.4605	-0.51625	0.00248528	0.00998223
MRPS18B	0.971	0.6365	0.80375	0.00249832	0.00998223
SBSN	-0.46	-0.4765	-0.46825	0.00249779	0.00998223
TANC2	0.758	0.5305	0.64425	0.00250928	0.0100039
TRIM21	-0.519	-0.4505	-0.48475	0.00251998	0.0100244
DNAH10	-0.579	-0.8635	-0.72125	0.00256213	0.0101252
GDAP1L1	-0.579	-0.8635	-0.72125	0.00256213	0.0101252
MRPL33	-0.529	-0.4495	-0.48925	0.0025538	0.0101252
CASS4	-0.451	-0.5475	-0.49925	0.00257947	0.0101641
KIDINS220	0.551	0.4515	0.50125	0.00258322	0.0101641
PLCG2	-0.526	-0.7555	-0.64075	0.00259619	0.0101929
C6orf223	-0.506	-0.7115	-0.60875	0.00260763	0.0102037
TMA16	-0.47	-0.4545	-0.46225	0.00261175	0.0102037
TRPC5	-0.461	-0.5935	-0.52725	0.0026159	0.0102037
FCN2	-0.445	-0.5225	-0.48375	0.00263468	0.0102051
MAP7	-0.469	-0.4525	-0.46075	0.00264452	0.0102051
PDE4A	-0.444	-0.5075	-0.47575	0.00264192	0.0102051
SLC25A6	0.507	0.4445	0.47575	0.0026323	0.0102051
WRAP73	0.782	1.2525	1.01725	0.00262702	0.0102051
ZNF287	-0.825	-0.5565	-0.69075	0.00265501	0.0102238
POLA2	-0.721	-0.5075	-0.61425	0.00267864	0.0102928
HIP1	0.449	0.5615	0.50525	0.00269715	0.0103419
LACTB	0.624	0.4665	0.54525	0.00273675	0.0104716
RPS14	-0.482	-0.4405	-0.46125	0.00275313	0.0105119
UBL4A	0.45	0.5755	0.51275	0.00276435	0.0105325
CELF6	0.441	0.4725	0.45675	0.00278787	0.0105543
PREX1	-0.941	-0.6095	-0.77525	0.00277913	0.0105543
RPS18	-0.467	-0.4435	-0.45525	0.00278282	0.0105543
YBX1	0.447	0.5685	0.50775	0.00279344	0.0105543
GLT8D1	-0.587	-0.9005	-0.74375	0.00283297	0.0106813
SYT7	-0.467	-0.4385	-0.45275	0.00285996	0.0107606
ARMC4	-1.245	-0.7655	-1.00525	0.0028894	0.0108488
ZNF385D	-0.827	-0.5485	-0.68775	0.00290066	0.0108684
SREK1	-0.504	-0.4305	-0.46725	0.00292758	0.0109466
AP1M1	-1.4	-0.8465	-1.12325	0.00296236	0.0110391
LLPH	-0.648	-0.4675	-0.55775	0.00296453	0.0110391
G6PC	-0.775	-0.5215	-0.64825	0.00297447	0.0110533
TRBV9	-0.437	-0.4535	-0.44525	0.00298355	0.0110643
PDE6C	-0.701	-0.4875	-0.59425	0.00301004	0.0111396
SNRPB	-0.625	-0.4565	-0.54075	0.00303877	0.0112229
TBCB	0.439	0.5725	0.50575	0.00304837	0.0112354
AZGP1	-0.491	-0.4245	-0.45775	0.00306062	0.0112387
MBP	-0.488	-0.4245	-0.45625	0.00306171	0.0112387
CEP170	0.432	0.4485	0.44025	0.00310439	0.0113263
S100A11	-0.424	-0.4725	-0.44825	0.0031023	0.0113263
TVP23C	-0.468	-0.6605	-0.56425	0.00310073	0.0113263
RAP1GDS1	-0.448	-0.6095	-0.52875	0.00313353	0.0114096
C5orf63	0.436	0.5805	0.50825	0.00321418	0.0116797
CCT7	0.433	0.4335	0.43325	0.00325675	0.0118106
MAP1A	0.515	0.4185	0.46675	0.00326935	0.0118326
PRPF3	-0.425	-0.5485	-0.48675	0.00327966	0.0118461
TOP2B	0.418	0.5175	0.46775	0.00329547	0.0118795
DDX3Y	0.455	0.6435	0.54925	0.00331197	0.0119092
MSANTD4	0.437	0.5935	0.51525	0.0033169	0.0119092
CHMP1B	0.678	1.1165	0.89725	0.00336479	0.0119622
RAB39A	0.44	0.4215	0.43075	0.00335847	0.0119622
RAB39B	0.44	0.4215	0.43075	0.00335847	0.0119622
RAB3C	0.44	0.4215	0.43075	0.00335847	0.0119622
RPS19	-0.424	-0.4365	-0.43025	0.00335305	0.0119622
MRPL57	-0.5	-0.4125	-0.45625	0.00338738	0.0119956
SRPK2	0.424	0.4335	0.42875	0.00338747	0.0119956
NCOA5	0.456	0.4135	0.43475	0.00339809	0.0120097
PTN	-0.419	-0.4395	-0.42925	0.00340785	0.0120206
NAP1L1	0.473	0.4105	0.44175	0.0034166	0.012028
KCNH6	-0.443	-0.4155	-0.42925	0.00344279	0.0120966
SYT11	0.414	0.4445	0.42925	0.00346094	0.0121133
WDR47	0.418	0.4365	0.42725	0.00345579	0.0121133
USP34	-0.594	-0.4325	-0.51325	0.00347799	0.0121494
XRCC5	0.552	0.4195	0.48575	0.00348986	0.0121674
CHSY1	-0.783	-0.5085	-0.64575	0.00351489	0.0121781
CRY1	-0.654	-0.4535	-0.55375	0.0035081	0.0121781
RNASET2	0.428	0.5835	0.50575	0.00351652	0.0121781
ZCCHC17	-0.423	-0.4245	-0.42375	0.00351992	0.0121781
RGS10	-0.526	-0.4115	-0.46875	0.0035503	0.0122363
SLC25A5	0.436	0.4135	0.42475	0.00354511	0.0122363
CHMP1A	0.549	0.8725	0.71075	0.00356496	0.0122587
FAM186A	-0.574	-0.4235	-0.49875	0.00357143	0.0122587
XRCC6	0.468	0.6945	0.58125	0.00357715	0.0122587
TARDBP	0.513	0.7975	0.65525	0.00359027	0.0122804
FRMD8P1	-0.58	-0.4245	-0.50225	0.00360293	0.0123004
GYS1	0.418	0.4235	0.42075	0.00361152	0.0123064
NSG1	0.414	0.4265	0.42025	0.00364054	0.0123819
NCAPG2	-0.475	-0.4015	-0.43825	0.00366502	0.0124418
DDX6	0.475	0.4005	0.43775	0.00369489	0.0124877
RPS27	0.428	0.5985	0.51325	0.0036993	0.0124877
UNC5C	0.434	0.4075	0.42075	0.00368607	0.0124877
CORO2B	0.403	0.4445	0.42375	0.00370732	0.0124905
GARS	-0.663	-0.4515	-0.55725	0.00371588	0.0124905
GSDMC	-0.55	-0.8845	-0.71725	0.00372779	0.0124905
RPL37A	-0.476	-0.3995	-0.43775	0.00372604	0.0124905
CPEB2	0.855	0.5355	0.69525	0.00374401	0.0125216
HNRNPUL1	0.475	0.3985	0.43675	0.00375589	0.0125382
PDE4D	0.401	0.5035	0.45225	0.00376648	0.0125503
ZNF730	0.529	0.8445	0.68675	0.00380001	0.0126387
LGI2	0.414	0.5635	0.48875	0.00380794	0.0126418
EEF2	0.552	0.4105	0.48125	0.00381575	0.0126445
GIF	-0.981	-0.5935	-0.78725	0.00384604	0.0127215
SLC25A1	0.492	0.3965	0.44425	0.00386606	0.0127411
SLC25A43	-0.623	-0.4325	-0.52775	0.00386261	0.0127411
RP9	-0.451	-0.3955	-0.42325	0.00387383	0.0127434
KLHDC8A	-0.864	-0.5345	-0.69925	0.00393464	0.0129199
CFAP65	-0.394	-0.4925	-0.44325	0.00395639	0.0129443
RPS8	0.41	0.5625	0.48625	0.00395395	0.0129443
MICALCL	-0.391	-0.4685	-0.42975	0.00399035	0.0130318
ATP5F1D	-0.395	-0.4285	-0.41175	0.00402504	0.0131004
RTRAF	0.437	0.3925	0.41475	0.00402587	0.0131004
PMEL	0.453	0.3895	0.42125	0.00404737	0.0131467
RPS3A	-0.434	-0.3915	-0.41275	0.00407317	0.0131765
STRBP	0.39	0.4875	0.43875	0.00407845	0.0131765
XRCC1	0.397	0.4195	0.40825	0.0040703	0.0131765
CDSN	-0.416	-0.3975	-0.40675	0.00410233	0.0131829
ZBTB7A	-0.428	-0.3925	-0.41025	0.00409327	0.0131829
ZFP91	-0.614	-0.4235	-0.51875	0.0041009	0.0131829
BAG6	0.443	0.6685	0.55575	0.00415211	0.0132956
RAB6A	0.576	0.4095	0.49275	0.00414801	0.0132956
DCP1A	0.404	0.4035	0.40375	0.00416576	0.0133157
REPS1	0.616	0.4225	0.51925	0.00417523	0.0133224
PRRC2B	0.386	0.4765	0.43125	0.00418264	0.0133225
AGTR1	1.184	0.6845	0.93425	0.00419006	0.0133226
SAP18	0.444	0.3855	0.41475	0.00419828	0.0133253
MRPL11	0.482	0.3855	0.43375	0.00422268	0.0133792
BRD1	0.415	0.5985	0.50675	0.00423382	0.013391
SCN9A	0.392	0.5215	0.45675	0.00424581	0.0134055
EIF1AX	-0.384	-0.4405	-0.41225	0.00425907	0.0134207
GOLGA3	-0.402	-0.5605	-0.48125	0.00426548	0.0134207
ALCAM	-0.423	-0.3865	-0.40475	0.00429891	0.0134789
INTS6	0.393	0.4095	0.40125	0.00429184	0.0134789
SRRM1	-0.413	-0.5975	-0.50525	0.00430775	0.0134832
GTPBP4	-0.39	-0.4105	-0.40025	0.00434855	0.0135873
RPL3	0.395	0.4015	0.39825	0.00437442	0.0136445
ELOF1	-0.46	-0.3795	-0.41975	0.00438705	0.0136604
ADAM12	0.395	0.5495	0.47225	0.00443444	0.0137134
CUL4B	-0.379	-0.4705	-0.42475	0.00443026	0.0137134
DNAJC19	-0.417	-0.3845	-0.40075	0.00441313	0.0137134
RPS20	-0.386	-0.4125	-0.39925	0.00442378	0.0137134
ATP5F1B	-0.382	-0.4205	-0.40125	0.00445005	0.0137381
DDX56	-0.377	-0.4445	-0.41075	0.00448389	0.0137954
SPON1	-0.637	-0.4235	-0.53025	0.00448054	0.0137954
DNAAF4	-0.396	-0.3925	-0.39425	0.00452597	0.0139012
HSP90AA1	0.436	0.3755	0.40575	0.00456097	0.0139849
PRKAR1A	0.387	0.3995	0.39325	0.00458588	0.0140375
CLASP1	0.47	0.3745	0.42225	0.00461157	0.0140598
GRK6	-0.488	-0.3765	-0.43225	0.00462769	0.0140598
NAT10	-0.375	-0.4785	-0.42675	0.00463209	0.0140598
NOP16	-0.431	-0.3745	-0.40275	0.00461738	0.0140598
SMARCC2	-0.427	-0.6545	-0.54075	0.00463183	0.0140598
ADGRA2	-0.49	-0.3755	-0.43275	0.00468724	0.0141156
HSP90AB1	0.416	0.3755	0.39575	0.00468955	0.0141156
NCBP2	0.375	0.4855	0.43025	0.00467655	0.0141156
RPL11	-0.377	-0.4125	-0.39475	0.00467795	0.0141156
WDR77	-0.372	-0.4445	-0.40825	0.00466998	0.0141156
FNTA	0.438	0.3715	0.40475	0.00470032	0.0141171
VWA8	-0.373	-0.4245	-0.39875	0.00470569	0.0141171
SYNE1	0.384	0.3955	0.38975	0.00472641	0.0141557
PIWIL3	-0.587	-0.3995	-0.49325	0.00478116	0.014296
DYNC1I2	0.416	0.3715	0.39375	0.00482018	0.0143785
PTPRS	0.371	0.4175	0.39425	0.00482468	0.0143785
ANXA2	-0.368	-0.4655	-0.41675	0.00487396	0.0144538
FLG	-0.714	-1.2845	-0.99925	0.00486993	0.0144538
SLC25A4	0.5	0.3735	0.43675	0.00486858	0.0144538
MDN1	-0.367	-0.4645	-0.41575	0.00491452	0.0145473
TMEFF1	0.392	0.5725	0.48225	0.00492159	0.0145473
RBM15	0.377	0.5215	0.44925	0.00493784	0.0145715
MSI1	0.369	0.4095	0.38925	0.00496545	0.014629
PCDHGB6	0.378	0.5285	0.45325	0.00497823	0.0146428
DSP	-0.421	-0.3655	-0.39325	0.00499796	0.0146769
NOM1	-0.365	-0.4665	-0.41575	0.00501625	0.0146843
PMS1	-0.366	-0.4745	-0.42025	0.00501673	0.0146843
RPL38	-0.375	-0.3885	-0.38175	0.00508458	0.0148588
CTNND2	0.408	0.3655	0.38675	0.00510167	0.0148609
TP63	-0.469	-0.3635	-0.41625	0.00510174	0.0148609
TRAPPC8	0.587	1.0375	0.81225	0.00511343	0.0148637
WDR83	-0.372	-0.5155	-0.44375	0.00511917	0.0148637
PRPF4B	-0.366	-0.4025	-0.38425	0.00514475	0.014914
CPEB4	0.41	0.3625	0.38625	0.00519202	0.0150269
RABL6	-0.477	-0.3625	-0.41975	0.00520706	0.0150463
RUNDC3A	0.378	0.5475	0.46275	0.00526029	0.0151758
EHBP1	-0.448	-0.3575	-0.40275	0.00529732	0.0152583
AGBL3	-0.368	-0.5145	-0.44125	0.00532058	0.0152686
ISY1	-0.398	-0.3625	-0.38025	0.00532197	0.0152686
SNAP91	0.366	0.5065	0.43625	0.00532625	0.0152686
THYN1	-0.378	-0.3725	-0.37525	0.00536934	0.0153677
LAMC1	-0.359	-0.4795	-0.41925	0.00541025	0.0153873
MIA3	-0.355	-0.4295	-0.39225	0.00540333	0.0153873
UGT2B4	-0.363	-0.4985	-0.43075	0.00539293	0.0153873
ZNF615	-0.631	-0.4035	-0.51725	0.00539822	0.0153873
ACVR1B	0.37	0.5315	0.45075	0.00545534	0.0154911
TSC2	0.354	0.4215	0.38775	0.00546934	0.0155065
KLK9	-0.424	-0.3535	-0.38875	0.00548386	0.0155233
PREX2	-0.644	-0.4065	-0.52525	0.00550249	0.0155516
ARL8A	0.361	0.4995	0.43025	0.00551614	0.015564
RPLP0	0.589	0.3865	0.48775	0.00552411	0.015564
RSF1	-0.857	-0.4945	-0.67575	0.00553563	0.0155722
KPNA1	0.421	0.3515	0.38625	0.00558488	0.0156863
NEK10	0.654	1.2035	0.92875	0.00561581	0.0157487
ZNF281	0.41	0.3515	0.38075	0.00563944	0.0157904
DHX36	0.415	0.3505	0.38275	0.00565539	0.0157933
VPS4A	0.49	0.3565	0.42325	0.00565795	0.0157933
DAB2IP	-0.652	-0.4065	-0.52925	0.00567795	0.0158247
EQTN	-0.352	-0.4685	-0.41025	0.00569652	0.0158519
SPATA31D3	-0.353	-0.4845	-0.41875	0.00579794	0.0161093
DUOX1	-0.385	-0.3535	-0.36925	0.0058392	0.0161742
PPIH	0.348	0.4565	0.40225	0.0058304	0.0161742
ANXA6	-0.429	-0.3455	-0.38725	0.00586767	0.0162097
FRG1	-0.45	-0.3465	-0.39825	0.00587513	0.0162097
SRSF11	-0.348	-0.3995	-0.37375	0.00587893	0.0162097
TXNDC5	-0.35	-0.4775	-0.41375	0.00589788	0.0162372
ORC2	-0.699	-0.4205	-0.55975	0.00593031	0.0163016
FTSJ3	-0.344	-0.4345	-0.38925	0.00595394	0.0163169
ZNF536	0.418	0.6935	0.55575	0.00594981	0.0163169
MAN1B1	0.48	0.3485	0.41425	0.00601611	0.0164125
WDR43	0.366	0.5495	0.45775	0.00600976	0.0164125
ZC2HC1A	0.343	0.4255	0.38425	0.00599906	0.0164125
PES1	-0.396	-0.3455	-0.37075	0.00602547	0.0164133
CHMP2A	0.438	0.7485	0.59325	0.0060819	0.0165385
CORO7	-0.532	-0.3595	-0.44575	0.00610294	0.0165385
EPHA5	0.354	0.5115	0.43275	0.00610807	0.0165385
SRPX	0.565	0.3695	0.46725	0.00609058	0.0165385
AGO2	0.541	0.3615	0.45125	0.00613907	0.016552
ASH2L	0.343	0.3935	0.36825	0.00616625	0.016552
ATP11A	0.428	0.7275	0.57775	0.00616806	0.016552
SON	-0.35	-0.3745	-0.36225	0.00616202	0.016552
TIMELESS	-0.405	-0.6675	-0.53625	0.00612925	0.016552
TSTD2	-0.545	-0.3625	-0.45375	0.00614997	0.016552
ITSN2	0.34	0.4395	0.38975	0.00619552	0.016601
USP6NL	-0.407	-0.3395	-0.37325	0.00623096	0.0166713
PRPF40A	-0.367	-0.3515	-0.35925	0.00627193	0.0167561
YWHAG	0.36	0.5435	0.45175	0.00628648	0.0167701
IGKV3-15	-0.525	-0.3545	-0.43975	0.00630574	0.0167967
MRPL22	-0.337	-0.4195	-0.37825	0.00632995	0.0168364
DSCAM	-0.429	-0.3365	-0.38275	0.00636646	0.0169086
C11orf98	-0.385	-0.3405	-0.36275	0.00638534	0.0169157
MYH15	-0.447	-0.3375	-0.39225	0.00638789	0.0169157
USP5	0.357	0.3555	0.35625	0.00640808	0.0169444
KRIT1	-0.691	-0.4095	-0.55025	0.00642128	0.0169544
NUMA1	-0.912	-0.5015	-0.70675	0.00645564	0.0169707
RAB6B	0.462	0.3385	0.40025	0.006451	0.0169707
RBM39	-0.536	-0.3555	-0.44575	0.00644509	0.0169707
MARCKS	-0.338	-0.4605	-0.39925	0.00646854	0.0169799
ACTL6B	-0.379	-0.3395	-0.35925	0.00651986	0.0170898
PWP1	0.341	0.3735	0.35725	0.00654799	0.0171061
TET1	-0.744	-0.4285	-0.58625	0.00655449	0.0171061
TFB2M	0.334	0.4045	0.36925	0.00653793	0.0171061
EPB41	-0.357	-0.3505	-0.35375	0.0065713	0.0171166
PSD3	0.432	0.7535	0.59275	0.00657748	0.0171166
PRR3	-0.897	-0.4925	-0.69475	0.00659248	0.017131
ZNF593	-0.334	-0.3945	-0.36425	0.0066041	0.0171365
C8orf59	-0.339	-0.3705	-0.35475	0.0066936	0.0173094
FUS	0.382	0.6285	0.50525	0.00669947	0.0173094
TMEM132D	-0.749	-0.4285	-0.58875	0.00668488	0.0173094
LIG3	0.344	0.5075	0.42575	0.00671747	0.0173311
EPN1	0.464	0.3335	0.39875	0.00680914	0.017497
GRIP1	0.64	0.3845	0.51225	0.00681542	0.017497
KLHDC10	-0.343	-0.3585	-0.35075	0.00680405	0.017497
MRPL41	0.339	0.4925	0.41575	0.00682055	0.017497
SALL2	-0.33	-0.3925	-0.36125	0.00683898	0.0175194
RPL8	0.349	0.3495	0.34925	0.00685473	0.0175349
FAM120B	-0.338	-0.3635	-0.35075	0.00688683	0.0175921
SCGN	-0.692	-0.4025	-0.54725	0.00691839	0.0176478
UBE2E3	-0.398	-0.3275	-0.36275	0.0069443	0.0176889
SPG11	-0.526	-0.3455	-0.43575	0.0069614	0.0177075
ZNF98	-0.346	-0.3475	-0.34675	0.00702413	0.0178419
SLC1A7	-0.399	-0.3255	-0.36225	0.00705933	0.0179061
TMEM35A	-0.381	-0.3275	-0.35425	0.0070971	0.0179767
LRBA	-0.57	-0.3555	-0.46275	0.00719341	0.0181951
FYCO1	-0.801	-1.6005	-1.20075	0.00723304	0.0182697
ATXN2L	0.423	0.3225	0.37275	0.0072453	0.0182752
TBR1	-0.583	-0.3585	-0.47075	0.00728433	0.018348
CATSPER2	-0.358	-0.3315	-0.34475	0.00731225	0.0183772
ELAVL1	0.414	0.7365	0.57525	0.00733035	0.0183772
ENAH	0.351	0.5615	0.45625	0.00733663	0.0183772
TSR1	-0.338	-0.3475	-0.34275	0.00732444	0.0183772
LUC7L2	-0.508	-0.3355	-0.42175	0.00736491	0.0184225
GRWD1	0.32	0.4335	0.37675	0.00748463	0.018696
EPS15L1	0.344	0.3365	0.34025	0.00750024	0.0187092
ELOC	-0.346	-0.3335	-0.33975	0.00755983	0.018816
ISCU	-0.338	-0.3405	-0.33925	0.00756392	0.018816
TMEM245	-0.323	-0.3655	-0.34425	0.0075868	0.018847
ARF6	0.316	0.4145	0.36525	0.00768247	0.0190584
NFASC	-0.659	-0.3795	-0.51925	0.00770623	0.0190911
FCF1	-0.362	-0.3215	-0.34175	0.00773859	0.0191189
SEC31A	0.498	0.3285	0.41325	0.00773197	0.0191189
ABCA7	-0.694	-0.3915	-0.54275	0.00778309	0.0191763
AKAP12	0.404	0.3145	0.35925	0.0077796	0.0191763
FKBP4	-0.315	-0.4305	-0.37275	0.00784464	0.019197
LRRK2	-0.813	-0.4375	-0.62525	0.00784264	0.019197
NEDD4L	0.356	0.3225	0.33925	0.00781482	0.019197
RPA1	0.467	0.3205	0.39375	0.00783886	0.019197
RPL24	0.325	0.4885	0.40675	0.00783873	0.019197
FOXK1	-0.891	-0.4685	-0.67975	0.00792582	0.0193695
KIAA2012	-0.631	-0.3665	-0.49875	0.00794731	0.0193696
PRPF31	-0.396	-0.3125	-0.35425	0.00793765	0.0193696
RNGTT	-1	-0.5135	-0.75675	0.00800742	0.0194897
PRRC2C	0.338	0.3285	0.33325	0.00805223	0.0195724
ACIN1	0.418	0.3105	0.36425	0.00811931	0.019709
CGN	-0.609	-0.3565	-0.48275	0.00815207	0.0197619
POU5F2	-0.379	-0.6735	-0.52625	0.00817296	0.019786
MARK2	0.327	0.3355	0.33125	0.00821235	0.0198548
ITM2C	0.385	0.3085	0.34675	0.00828021	0.019992
HIST1H1D	-0.358	-0.3135	-0.33575	0.00829351	0.0199974
KIF28P	0.34	0.5645	0.45225	0.0083372	0.020062
SAMM50	0.322	0.5005	0.41125	0.00834724	0.020062
TSC1	0.472	0.3155	0.39375	0.00835362	0.020062
PLEKHH2	-0.306	-0.4065	-0.35625	0.00843828	0.0202384
EIF5	-0.438	-0.8365	-0.63725	0.00850152	0.0203631
ONECUT3	0.686	0.3795	0.53275	0.00851409	0.0203662
DOCK6	-0.469	-0.3125	-0.39075	0.00857046	0.0204739
MAP7D1	0.321	0.3325	0.32675	0.00861277	0.0205478
ARF1	0.304	0.4165	0.36025	0.00865316	0.0206169
APC2	0.347	0.3115	0.32925	0.00867475	0.0206411
DCTN2	-0.302	-0.3955	-0.34875	0.00875666	0.0206825
DLD	-0.335	-0.5625	-0.44875	0.00873853	0.0206825
MROH8	-1.154	-0.5685	-0.86125	0.00870372	0.0206825
MRPL14	-0.331	-0.3195	-0.32525	0.00874637	0.0206825
NAV3	0.638	0.3595	0.49875	0.00876086	0.0206825
PAK1IP1	-0.402	-0.3025	-0.35225	0.00871973	0.0206825
KIF21A	0.329	0.3195	0.32425	0.00882602	0.0208091
MARK1	0.656	0.3645	0.51025	0.00887858	0.0209058
SIGLEC7	-0.357	-0.3045	-0.33075	0.00891335	0.0209603
SRSF1	0.355	0.3045	0.32975	0.00895222	0.0210243
AP3B2	-0.35	-0.3055	-0.32775	0.00899056	0.0210827
ITGB1	0.304	0.4475	0.37575	0.00900044	0.0210827
ATP1A3	0.305	0.3505	0.32775	0.00901344	0.0210858
GNL2	-0.312	-0.3325	-0.32225	0.00909724	0.0212544
APLP2	0.298	0.4145	0.35625	0.00917984	0.0214196
AP3D1	-0.297	-0.3705	-0.33375	0.00929626	0.0216633
ZNF549	-0.332	-0.3085	-0.32025	0.00932354	0.0216988
B2M	0.453	0.3015	0.37725	0.00933614	0.0217002
OPA1	-0.296	-0.3735	-0.33475	0.00935276	0.0217109
CENPV	0.34	0.3035	0.32175	0.0093874	0.0217489
CIRBP	0.336	0.5875	0.46175	0.00939323	0.0217489
GPRASP2	0.348	0.2995	0.32375	0.0094646	0.0218769
RIMS2	0.328	0.3085	0.31825	0.00947273	0.0218769
CCDC158	-0.435	-0.2965	-0.36575	0.00955065	0.0220287
OGT	0.296	0.3555	0.32575	0.00958305	0.0220752
GPATCH1	-0.294	-0.4205	-0.35725	0.00962118	0.0221348
BDP1	0.292	0.3795	0.33575	0.00966678	0.0222111
DMRTB1	0.475	0.9665	0.72075	0.00968765	0.0222111
FMNL2	-0.292	-0.3745	-0.33325	0.00969455	0.0222111
HECTD4	-0.397	-0.2915	-0.34425	0.00970351	0.0222111
PRMT9	-0.533	-0.3165	-0.42475	0.00972207	0.0222254
CAT	0.292	0.4145	0.35325	0.00976273	0.022262
HNRNPF	0.32	0.5465	0.43325	0.0097562	0.022262
43710	-0.33	-0.3025	-0.31625	0.0097787	0.0222703
WDR6	0.338	0.6075	0.47275	0.00984008	0.0223819
RPS4X	-0.59	-0.3315	-0.46075	0.00993201	0.0225625
GNAI2	0.291	0.3565	0.32375	0.00998269	0.0226208
SESN3	0.301	0.3275	0.31425	0.00997121	0.0226208
VPS28	0.289	0.4065	0.34775	0.0100019	0.0226359
GLCCI1	0.341	0.2945	0.31775	0.0100177	0.0226433
NLRP5	-0.362	-0.2885	-0.32525	0.0101279	0.0228253
SLAMF6	0.349	0.6485	0.49875	0.0101141	0.0228253
FAM207A	-0.376	-0.7275	-0.55175	0.0102077	0.0229579
KIAA1211	-0.594	-0.3295	-0.46175	0.010278	0.0230872
SART1	-0.39	-0.2845	-0.33725	0.010387	0.0233031
AQP7P3	0.29	0.3335	0.31175	0.0105894	0.0237277
STT3B	-0.282	-0.3925	-0.33725	0.0106601	0.0238564
ALDH18A1	-0.888	-0.4305	-0.65925	0.0107706	0.024074
LRRC30	-0.906	-0.4365	-0.67125	0.0108568	0.0241951
LSM12	0.73	0.3705	0.55025	0.0108411	0.0241951
TCOF1	-0.345	-0.2835	-0.31425	0.010865	0.0241951
SHROOM3	-0.307	-0.5365	-0.42175	0.0108876	0.0242156
MYO9A	0.286	0.4495	0.36775	0.0109659	0.0243296
SLC25A13	0.331	0.2865	0.30875	0.0109594	0.0243296
CLMP	-0.288	-0.4635	-0.37575	0.0110449	0.024468
CPE	0.311	0.2955	0.30325	0.0110688	0.024468
P2RX3	0.31	0.5525	0.43125	0.0110658	0.024468
GPI	-0.507	-0.2975	-0.40225	0.0110918	0.0244887
ARF4	0.422	0.2775	0.34975	0.0114819	0.0253191
TRIM3	0.366	0.2745	0.32025	0.0115067	0.0253429
RAD51AP2	-0.337	-0.2785	-0.30775	0.011525	0.0253523
PPP3CC	0.483	0.2875	0.38525	0.0116245	0.0255399
TBC1D2B	0.275	0.3485	0.31175	0.0116463	0.0255568
MLC1	-0.722	-0.3595	-0.54075	0.0116999	0.0256122
SRRM2	-0.288	-0.3095	-0.29875	0.0116999	0.0256122
IGFBP5	-0.281	-0.3215	-0.30125	0.0117692	0.0257327
ATP5PD	0.515	0.2925	0.40375	0.0119748	0.02612
HOXD4	-0.732	-0.3605	-0.54625	0.0119753	0.02612
RC3H2	0.369	0.2695	0.31925	0.0120731	0.0263016
IL18R1	-0.709	-0.3505	-0.52975	0.012202	0.0265504
CCNE2	-0.473	-0.2805	-0.37675	0.012256	0.0266357
RBBP4	0.272	0.4285	0.35025	0.0123079	0.0267164
BAP18	-0.386	-0.2675	-0.32675	0.0123438	0.0267622
SCAPER	0.346	0.2685	0.30725	0.0124073	0.0268675
CSNK2A1	-0.267	-0.3555	-0.31125	0.0124614	0.0269203
KCTD19	0.268	0.3465	0.30725	0.0124574	0.0269203
ARPC2	0.266	0.3645	0.31525	0.0125199	0.0270142
LDHB	0.288	0.2945	0.29125	0.0125625	0.0270738
FLOT2	-0.382	-0.2645	-0.32325	0.0127158	0.0273066
NPM1	0.46	0.2745	0.36725	0.0127153	0.0273066
SDC3	-0.397	-0.2655	-0.33125	0.0126977	0.0273066
RPS10	-0.271	-0.3215	-0.29625	0.0127467	0.0273079
RPS28	-0.36	-0.2645	-0.31225	0.0127332	0.0273079
RPS13	-0.279	-0.3015	-0.29025	0.0128725	0.0275447
LIFR	-0.591	-0.3065	-0.44875	0.0129319	0.027639
CABLES1	-0.275	-0.3055	-0.29025	0.013027	0.0277161
DDX23	-0.279	-0.2985	-0.28875	0.0130447	0.0277161
ELAVL2	0.524	1.1965	0.86025	0.0130221	0.0277161
MRPL15	-0.272	-0.3115	-0.29175	0.0130375	0.0277161
RBBP6	-0.445	-0.2695	-0.35725	0.0130283	0.0277161
VAPA	0.388	0.2615	0.32475	0.0131631	0.0279347
NHSL2	-0.442	-0.2675	-0.35475	0.0132428	0.0280709
NID1	-0.268	-0.3145	-0.29125	0.0133296	0.0282219
RPS4Y1	-0.4	-0.2605	-0.33025	0.0134361	0.0283935
ZC3HAV1	0.41	0.2615	0.33575	0.0134421	0.0283935
PCM1	-0.5	-0.2775	-0.38875	0.0135459	0.0285459
SIRPB1	-0.26	-0.4025	-0.33125	0.0135442	0.0285459
IQCJ-SCHIP1	-0.443	-0.2655	-0.35425	0.0135648	0.0285524
RET	-0.452	-0.2665	-0.35925	0.013658	0.02867
S100A7	-0.66	-1.5665	-1.11325	0.0136683	0.02867
TWNK	0.305	0.6035	0.45425	0.0136454	0.02867
DHX35	-0.257	-0.3805	-0.31875	0.0137515	0.0287777
RALBP1	0.283	0.2835	0.28325	0.0137356	0.0287777
KMT2D	0.28	0.2855	0.28275	0.0138261	0.0289003
GTF2F2	0.289	0.2765	0.28275	0.0138754	0.02897
MPG	-0.359	-0.2555	-0.30725	0.0139453	0.0290822
RBM45	0.32	0.6625	0.49125	0.0140899	0.0293498
DSG1	-0.429	-0.2595	-0.34425	0.0141341	0.0294081
ABAT	-0.259	-0.3185	-0.28875	0.0142263	0.0295319
CMSS1	-0.48	-0.2685	-0.37425	0.0142236	0.0295319
RAI14	-0.256	-0.4095	-0.33275	0.0142676	0.0295837
CKAP5	0.373	0.2525	0.31275	0.0143837	0.0297902
GNAI1	0.265	0.2975	0.28125	0.0144758	0.0298714
NET1	-0.88	-0.3905	-0.63525	0.0144891	0.0298714
RAB5B	0.441	0.2595	0.35025	0.0144422	0.0298714
SMARCA5	-0.346	-0.2525	-0.29925	0.0144789	0.0298714
XRN2	0.403	0.2535	0.32825	0.0145483	0.0299592
COL19A1	-0.251	-0.3705	-0.31075	0.0146049	0.0300416
FHOD3	-0.25	-0.3565	-0.30325	0.0147659	0.0303036
SPECC1L	0.25	0.3685	0.30925	0.0147546	0.0303036
CELF2	-0.25	-0.3765	-0.31325	0.01479	0.0303186
MAPRE2	-0.314	-0.2555	-0.28475	0.0148336	0.0303735
TTN	-0.604	-0.2965	-0.45025	0.0148952	0.0304651
ELOB	-0.281	-0.2715	-0.27625	0.014928	0.0304977
RUSC1	-0.613	-0.2985	-0.45575	0.0149919	0.0305936
AP3M1	-0.27	-0.2795	-0.27475	0.0151913	0.0309307
ERBB4	-0.875	-0.3815	-0.62825	0.0153355	0.0311892
UTY	0.293	0.6035	0.44825	0.0154071	0.0312996
ABCA12	-0.27	-0.5205	-0.39525	0.0155081	0.0313226
GNL3	-0.311	-0.2515	-0.28125	0.0154826	0.0313226
GRB2	-0.31	-0.2515	-0.28075	0.0155226	0.0313226
NKAPD1	-0.627	-0.2995	-0.46325	0.0154678	0.0313226
ONECUT2	0.284	0.2635	0.27375	0.0155125	0.0313226
SLC12A7	-0.473	-0.2595	-0.36625	0.0154523	0.0313226
EDC4	0.288	0.2605	0.27425	0.0155667	0.0313766
DYNC2H1	-0.249	-0.4195	-0.33425	0.0156383	0.0314858
TCEA2	-0.332	-0.7375	-0.53475	0.0157555	0.0316865
YTHDF2	0.346	0.7825	0.56425	0.0158568	0.0318547
TUFM	0.279	0.2635	0.27125	0.0158946	0.0318952
CASP14	-0.291	-0.6095	-0.45025	0.0159938	0.0319628
CHMP5	0.253	0.2965	0.27475	0.0159654	0.0319628
CSNK1D	-0.318	-0.2465	-0.28225	0.0159479	0.0319628
UMPS	0.455	1.0995	0.77725	0.0159991	0.0319628
TAF2	-0.398	-0.2435	-0.32075	0.016151	0.0322306
GAK	0.274	0.2645	0.26925	0.0162068	0.0322498
PHLPP2	-0.581	-0.2815	-0.43125	0.016232	0.0322498
RGN	-0.287	-0.2555	-0.27125	0.016229	0.0322498
UPF1	0.248	0.4345	0.34125	0.0162174	0.0322498
HMBOX1	0.345	0.7885	0.56675	0.0162602	0.0322702
KIF2A	0.501	0.2595	0.38025	0.0165238	0.0327573
ASF1A	0.324	0.2415	0.28275	0.0165528	0.0327789
SCRN1	0.239	0.3685	0.30375	0.0165972	0.0328098
SUN2	0.322	0.2415	0.28175	0.0166047	0.0328098
NKAP	-0.354	-0.2385	-0.29625	0.0166616	0.0328863
IRF2	0.242	0.4115	0.32675	0.0167072	0.0329401
MLF2	0.288	0.6155	0.45175	0.0167603	0.0330089
RAB2A	0.485	0.2545	0.36975	0.0167878	0.033027
KIF21B	0.299	0.2455	0.27225	0.0168704	0.0331533
KLHL32	-0.238	-0.3345	-0.28625	0.0169223	0.0332192
ANO2	-0.44	-0.2445	-0.34225	0.0170348	0.0333505
TRIM46	0.237	0.3385	0.28775	0.0170397	0.0333505
ZNF862	-0.367	-0.2365	-0.30175	0.0170446	0.0333505
AAK1	0.305	0.2415	0.27325	0.017195	0.0336084
PLK1	0.282	0.6045	0.44325	0.0172468	0.0336731
PIP4P1	0.236	0.3815	0.30875	0.0172761	0.033694
DHCR24	-0.237	-0.3985	-0.31775	0.0173703	0.0338411
NPNT	-0.423	-0.2395	-0.33125	0.0174846	0.0340271
MSI2	0.276	0.2515	0.26375	0.0175518	0.0340866
ALDH9A1	-0.316	-0.2355	-0.27575	0.0177786	0.0344879
YLPM1	0.469	0.2445	0.35675	0.0180715	0.0350184
CRABP1	0.25	0.4975	0.37375	0.0181611	0.035146
LAMB1	-0.235	-0.3065	-0.27075	0.0182002	0.035146
MRPL16	-0.231	-0.3325	-0.28175	0.0182152	0.035146
ZCCHC3	0.44	0.2385	0.33925	0.0182146	0.035146
WDHD1	-0.421	-1.0615	-0.74125	0.0182785	0.0352305
IMMT	-0.27	-0.2495	-0.25975	0.0183296	0.0352913
GANAB	0.247	0.2705	0.25875	0.018621	0.0358141
OSBPL8	-0.255	-0.2595	-0.25725	0.01869	0.0359087
CTGF	-0.275	-0.2435	-0.25925	0.0187311	0.0359494
GUCD1	-0.232	-0.4155	-0.32375	0.0187956	0.0359586
MVP	0.239	0.2835	0.26125	0.0187755	0.0359586
NHSL1	-0.785	-0.3265	-0.55575	0.0187858	0.0359586
HIST1H1B	-0.341	-0.2265	-0.28375	0.0189971	0.0362672
RUVBL1	-0.245	-0.2695	-0.25725	0.0189895	0.0362672
CC2D1A	0.23	0.4095	0.31975	0.0190554	0.0363401
KNTC1	-0.28	-0.2385	-0.25925	0.0191027	0.0363918
RPA3	0.244	0.2675	0.25575	0.0193162	0.0367598
RIMS2	0.257	0.2515	0.25425	0.0193971	0.0368749
RAE1	-0.506	-0.2455	-0.37575	0.0194516	0.0369396
INCENP	-0.404	-0.2265	-0.31525	0.0196724	0.0373198
USP39	-0.283	-0.2335	-0.25825	0.0197124	0.0373564
CLASP2	0.415	0.2275	0.32125	0.019755	0.0373587
CLASP2	0.415	0.2275	0.32125	0.019755	0.0373587
ELAVL4	0.414	1.0805	0.74725	0.0198988	0.037552
KRT222	-0.322	-0.2235	-0.27275	0.0198899	0.037552
ALS2CL	-0.388	-0.2235	-0.30575	0.0199731	0.0376529
DARS	-0.223	-0.3185	-0.27075	0.0200762	0.0377683
LY6L	-0.276	-0.2345	-0.25525	0.0200565	0.0377683
LMLN	-0.419	-0.2265	-0.32275	0.0201002	0.0377742
RUVBL2	0.237	0.2695	0.25325	0.0201929	0.0379088
SORL1	0.224	0.3065	0.26525	0.020248	0.037973
H1F0	-0.315	-0.2225	-0.26875	0.0202738	0.0379818
MAP6	0.22	0.3345	0.27725	0.0204268	0.0382289
NCDN	-0.261	-0.5925	-0.42675	0.0205608	0.0384
SALL3	0.239	0.2625	0.25075	0.0205467	0.0384
PPP6R2	-0.24	-0.2605	-0.25025	0.0206011	0.0384356
STON2	0.411	0.2215	0.31625	0.0210113	0.0391604
SCAP	0.582	0.2555	0.41875	0.0211432	0.0393656
CNOT9	-0.672	-0.2785	-0.47525	0.021314	0.0396428
NACA	-0.804	-0.3165	-0.56025	0.0213405	0.0396511
CACNA1H	0.229	0.4685	0.34875	0.0214049	0.03973
CHCHD3	-0.299	-0.2195	-0.25925	0.0214858	0.0398391
PPP4R3B	-0.272	-0.2275	-0.24975	0.0216107	0.0400296
TRMT5	-0.33	-0.2145	-0.27225	0.0217264	0.0402027
SATB1	0.681	1.9385	1.30975	0.0219109	0.0405026
ATP6V0A1	0.396	0.2155	0.30575	0.0220484	0.0407151
AKAP8	0.323	0.2135	0.26825	0.0220736	0.0407201
TSG101	0.245	0.2425	0.24375	0.0221059	0.040738
PCMT1	-0.72	-0.2875	-0.50375	0.0221573	0.040791
ANKRD34B	0.414	0.2165	0.31525	0.0223239	0.041056
SRCIN1	0.21	0.3495	0.27975	0.0227226	0.0417467
SRSF10	0.447	0.2185	0.33275	0.0230499	0.0423049
CRNKL1	0.271	0.2195	0.24525	0.023262	0.0426509
MRPL47	0.254	0.2275	0.24075	0.0233997	0.0428599
MRPS27	-0.217	-0.2735	-0.24525	0.0235861	0.0431575
RPL23	-0.233	-0.2445	-0.23875	0.0236442	0.0432201
S100A8	-0.213	-0.2825	-0.24775	0.0238239	0.0435044
AASDH	-0.417	-0.2105	-0.31375	0.0239869	0.0437137
UBE3A	-0.223	-0.2565	-0.23975	0.0239656	0.0437137
TRIM2	0.225	0.2515	0.23825	0.0241613	0.0439872
DYRK2	0.227	0.5165	0.37175	0.0242227	0.0440546
APTX	-0.205	-0.3105	-0.25775	0.0244819	0.0444776
PRKAR2A	0.258	0.2195	0.23875	0.0245046	0.0444776
PCBP1	0.287	0.2085	0.24775	0.0246133	0.0446301
EPHA4	0.307	0.2045	0.25575	0.0247221	0.0447824
RAB2B	0.236	0.2335	0.23475	0.0248157	0.0449069
TRIM71	0.207	0.2885	0.24775	0.0248992	0.0450129
ACP1	-0.206	-0.2915	-0.24875	0.0249895	0.0451311
DSTN	-0.206	-0.2895	-0.24775	0.0250962	0.0452784
USP7	0.201	0.3395	0.27025	0.0251216	0.045279
SPDYA	-0.511	-0.2215	-0.36625	0.0253508	0.0456465
RAB11FIP2	-0.203	-0.2965	-0.24975	0.0255273	0.0459187
LDHA	0.335	0.1995	0.26725	0.0255649	0.0459404
CIR1	-0.311	-0.2005	-0.25575	0.0256784	0.0460985
NECAP1	0.212	0.2585	0.23525	0.0260871	0.0467857
NUP210L	-0.598	-0.2355	-0.41675	0.0266424	0.0477342
CLINT1	0.231	0.2275	0.22925	0.0266745	0.0477352
NOL12	-0.226	-0.2325	-0.22925	0.0266958	0.0477352
USB1	-0.278	-0.2015	-0.23975	0.026993	0.048219
LRRC8D	-0.276	-0.2005	-0.23825	0.0274092	0.0488658
TPI1	-0.312	-0.1945	-0.25325	0.0273824	0.0488658
RPS27A	-0.322	-0.1935	-0.25775	0.0274753	0.0489353
RPS5	-0.327	-0.1925	-0.25975	0.0277149	0.0493134
FLG2	-0.994	-0.3325	-0.66325	0.0281111	0.0499692
USP10	0.203	0.2595	0.23125	0.0281988	0.0500758
PRKDC	-0.503	-0.2095	-0.35625	0.0282587	0.0501328
WDR45B	-0.19	-0.3445	-0.26725	0.0284396	0.0504042
PIP4K2B	-0.449	-0.1995	-0.32425	0.0285021	0.0504199
XP32	-0.844	-0.2895	-0.56675	0.0285043	0.0504199
MARK3	0.256	0.2025	0.22925	0.0287063	0.0507276
PSMD12	0.204	0.4835	0.34375	0.0288495	0.0509308
BCAS2	0.254	0.2025	0.22825	0.0289323	0.0509774
RBM12B	0.19	0.3065	0.24825	0.0289301	0.0509774
COPA	0.329	0.1885	0.25875	0.0289676	0.0509898
CSNK1E	0.189	0.3155	0.25225	0.0290106	0.0510043
S100A9	-0.491	-1.5695	-1.03025	0.0290606	0.0510043
SERPINB12	0.277	0.1945	0.23575	0.0290447	0.0510043
RBM42	-0.19	-0.2975	-0.24375	0.0292625	0.0513088
FAM177A1	0.719	0.2535	0.48625	0.0293713	0.0514496
ZNF385A	-0.457	-0.1975	-0.32725	0.0295167	0.0516541
MTDH	0.271	0.1935	0.23225	0.0298061	0.0521101
LAMA4	-0.455	-1.4755	-0.96525	0.0301767	0.0527071
HIPK2	-0.211	-0.5545	-0.38275	0.0307859	0.0537191
ATP5PO	-0.266	-0.1915	-0.22875	0.0308496	0.0537265
CAPZA2	-0.301	-0.1845	-0.24275	0.0309297	0.0538141
C9	0.331	0.1825	0.25675	0.0309864	0.0538608
LZTS1	0.215	0.2195	0.21725	0.0313432	0.0544287
MAP2	-0.243	-0.1985	-0.22075	0.0314267	0.0544689
MMTAG2	-0.434	-0.1885	-0.31125	0.0314084	0.0544689
MAZ	0.27	0.1875	0.22875	0.0317715	0.0549345
MYL6	0.247	0.1955	0.22125	0.0317444	0.0549345
VPS33B	-0.522	-0.2015	-0.36175	0.0317866	0.0549345
NAP1L6	-0.221	-0.2095	-0.21525	0.0323062	0.0557792
HSPA12A	-0.26	-0.1885	-0.22425	0.0323808	0.0558545
RPL31	-0.354	-0.1785	-0.26625	0.032499	0.0560049
RPL36A	-0.315	-0.1785	-0.24675	0.0326458	0.0562042
NDUFS7	-0.213	-0.2145	-0.21375	0.0328688	0.0565344
PUF60	-0.363	-0.1775	-0.27025	0.0330028	0.0567108
RPL5	0.365	0.1775	0.27125	0.0330385	0.0567148
SLC25A32	-0.678	-0.2295	-0.45375	0.033068	0.0567148
DDX41	-0.256	-0.1875	-0.22175	0.0331357	0.0567772
ATP11C	0.299	0.9685	0.63375	0.0332204	0.0568683
EPB41L3	-0.234	-0.1965	-0.21525	0.0333716	0.057019
YWHAE	0.222	0.2045	0.21325	0.0333558	0.057019
HBD	-2.865	-0.8115	-1.83825	0.033481	0.0571519
SLC25A52	-0.823	-0.2615	-0.54225	0.0335411	0.0572004
PRKACB	0.176	0.3045	0.24025	0.0338673	0.0577021
RAB5C	0.255	0.1855	0.22025	0.0339139	0.0577272
VPS25	0.277	0.1795	0.22825	0.0339873	0.0577976
IL20	-0.411	-0.1785	-0.29475	0.0340362	0.0578263
CCT5	0.273	0.1795	0.22625	0.0342902	0.0579309
DNAJA1	0.31	0.1745	0.24225	0.0342779	0.0579309
IFI16	0.37	0.1745	0.27225	0.0342897	0.0579309
NHS	0.242	0.1895	0.21575	0.0342737	0.0579309
TBL1XR1	0.262	0.1825	0.22225	0.0341988	0.0579309
UST	0.269	0.1805	0.22475	0.0342591	0.0579309
PTDSS1	0.251	0.1855	0.21825	0.0343882	0.0580421
CNTNAP1	0.185	0.2515	0.21825	0.0344965	0.0581207
SNRPA1	-0.21	-0.2105	-0.21025	0.0344991	0.0581207
PRAF2	0.291	0.1755	0.23325	0.0346228	0.0582747
NEIL3	0.197	0.2255	0.21125	0.0347339	0.0584072
KRT9	-0.933	-0.2815	-0.60725	0.0350821	0.0589379
OSBPL5	0.693	0.2255	0.45925	0.0351218	0.0589499
ELMO1	0.183	0.2515	0.21725	0.0351868	0.059004
ANAPC5	0.52	0.1905	0.35525	0.035343	0.059211
CHST15	-1.228	-0.3535	-0.79075	0.0354157	0.0592778
ADD2	0.371	0.1715	0.27125	0.0355025	0.0593681
UBE2QL1	-0.193	-0.2275	-0.21025	0.035554	0.0593992
MYH10	0.19	0.2315	0.21075	0.0357793	0.0597204
HERC2	0.418	0.1735	0.29575	0.0362635	0.0604726
GNAO1	0.181	0.2475	0.21425	0.0364067	0.0605567
METTL7A	-0.723	-0.2275	-0.47525	0.0364145	0.0605567
PRSS1	-0.349	-0.1685	-0.25875	0.0363854	0.0605567
HP1BP3	0.232	0.1875	0.20975	0.0365087	0.060638
RHOB	0.302	0.1695	0.23575	0.0365305	0.060638
EPB41L5	-0.177	-0.2585	-0.21775	0.0365687	0.0606456
GSTP1	-0.185	-0.2355	-0.21025	0.036766	0.0609169
KANSL1L	-0.251	-0.1785	-0.21475	0.0368747	0.0609482
SERPINE2	0.353	0.1675	0.26025	0.0368444	0.0609482
SMURF2	-0.182	-0.2415	-0.21175	0.0368862	0.0609482
PRICKLE2	0.179	0.2485	0.21375	0.0370071	0.0610363
RPL17	-0.205	-0.2055	-0.20525	0.0370021	0.0610363
UBAP2L	0.167	0.3635	0.26525	0.0372117	0.0613178
RHOJ	0.174	0.4535	0.31375	0.0377434	0.0621373
PAK5	-0.189	-0.2225	-0.20575	0.0377915	0.0621597
FRMD7	-0.165	-0.3495	-0.25725	0.0378777	0.062245
HSPA1A	0.206	0.2005	0.20325	0.0380926	0.0624844
UBTF	-0.28	-0.1685	-0.22425	0.0380882	0.0624844
PSMC2	-0.22	-0.7175	-0.46875	0.0382537	0.0626917
RALA	-0.164	-0.3545	-0.25925	0.0383671	0.0628204
HIST1H2AD	0.227	0.1845	0.20575	0.0384333	0.0628719
FABP5	0.226	0.7625	0.49425	0.0392788	0.0641968
CKB	0.401	0.1645	0.28275	0.039339	0.0642372
C5AR1	-0.256	-0.1705	-0.21325	0.0394269	0.0643225
PRMT5	-0.173	-0.2445	-0.20875	0.0398764	0.0649971
DPM1	0.168	0.4585	0.31325	0.0404662	0.0658396
THOC6	-0.23	-0.1775	-0.20375	0.0404423	0.0658396
SDR9C7	-0.233	-0.1755	-0.20425	0.0406883	0.0661142
TLX1	-0.162	-0.2835	-0.22275	0.0407082	0.0661142
KIF11	0.241	0.1715	0.20625	0.0410052	0.0665367
IGLV2-11	-0.876	-0.2435	-0.55975	0.041164	0.0667344
SMNDC1	-0.285	-0.1605	-0.22275	0.0413053	0.0669035
SERPINB3	-0.532	-2.1205	-1.32625	0.041488	0.0671391
RPS16	-0.185	-0.2105	-0.19775	0.0418446	0.0676556
EPB41L3	-0.24	-0.1695	-0.20475	0.0419999	0.067846
KLF12	-0.156	-0.3185	-0.23725	0.0421284	0.0679928
CFL1	0.155	0.3355	0.24525	0.0424299	0.0684183
SYNM	-0.245	-0.1665	-0.20575	0.0425566	0.0685613
EPB41L3	-0.236	-0.1695	-0.20275	0.0426453	0.0686429
AKAP8L	0.166	0.2455	0.20575	0.0427072	0.0686814
POLDIP3	0.157	0.2885	0.22275	0.0427601	0.0687053
KRT19	-0.835	-0.2285	-0.53175	0.0429269	0.0689119
TUBB	0.214	0.1795	0.19675	0.0430138	0.0689902
EIF4A3	0.487	0.1655	0.32625	0.0431084	0.0690806
ACTA1	0.165	0.2455	0.20525	0.0431556	0.0690949
EEF1A1P5	0.164	0.2465	0.20525	0.0434685	0.0694356
FHOD1	0.486	0.1645	0.32525	0.0434837	0.0694356
H1FX	-0.18	-0.2115	-0.19575	0.0434281	0.0694356
LARS	-0.22	-0.1745	-0.19725	0.0436203	0.0695921
MDH2	-0.184	-0.2045	-0.19425	0.0437652	0.0697617
ADAM10	-0.154	-0.3925	-0.27325	0.0438721	0.0698089
NSUN2	0.154	0.3925	0.27325	0.0438721	0.0698089
MSL3P1	-0.166	-0.2375	-0.20175	0.0439317	0.0698421
PRPF4	-0.271	-0.1565	-0.21375	0.0442702	0.0702565
TCP1	0.354	0.1515	0.25275	0.0442399	0.0702565
CNOT7	0.166	0.2335	0.19975	0.0446132	0.0706417
HS6ST1	0.177	0.2115	0.19425	0.0445924	0.0706417
HYOU1	0.16	0.2515	0.20575	0.0446693	0.0706417
SCLT1	0.152	0.3865	0.26925	0.0446661	0.0706417
RNPS1	0.172	0.2195	0.19575	0.0447649	0.0707309
CHMP4A	0.152	0.2945	0.22325	0.0449376	0.0708178
GNB1	0.191	0.1925	0.19175	0.0449257	0.0708178
IFT81	-0.222	-0.1705	-0.19625	0.0448625	0.0708178
NSG2	-0.15	-0.3195	-0.23475	0.0451202	0.0710436
MRPL2	0.211	0.1745	0.19275	0.0457281	0.071938
COQ6	0.169	0.5595	0.36425	0.0460382	0.072363
CBLL1	0.165	0.2275	0.19625	0.0461869	0.0724796
KIRREL3	0.198	0.1825	0.19025	0.0461927	0.0724796
PRDX2	-0.172	-0.2115	-0.19175	0.0466504	0.0731343
VWF	0.147	0.3815	0.26425	0.0470699	0.0737279
HSPD1	-0.221	-0.1655	-0.19325	0.0473054	0.0740325
EPB41L1	-0.196	-0.1805	-0.18825	0.0475729	0.0743223
TFE3	0.152	0.4555	0.30375	0.0475651	0.0743223
PAK2	0.536	0.1605	0.34825	0.0482318	0.0752867
UTP11	-0.188	-0.1855	-0.18675	0.0483653	0.0754298
CNN3	-0.85	-0.2125	-0.53125	0.0486024	0.0756727
EGFL8	-0.194	-0.1795	-0.18675	0.0486048	0.0756727
HSD17B12	0.25	0.1525	0.20125	0.0486621	0.0756967
KRT6A	-0.618	-0.1705	-0.39425	0.049148	0.0763867
SSBP1	0.181	0.6835	0.43225	0.0492041	0.0764081
DDX11	-0.202	-0.1705	-0.18625	0.0498915	0.0774089
SNRPE	-0.18	-0.1885	-0.18425	0.0502788	0.077943
FARP1	-0.155	-0.2315	-0.19325	0.0503469	0.0779815
AKR1B1	0.431	0.1435	0.28725	0.0507009	0.0784626
MBD3	0.207	0.1655	0.18625	0.0507562	0.078481
EFTUD2	-0.176	-0.1915	-0.18375	0.0508605	0.0785749
JUP	-0.242	-0.1505	-0.19625	0.0509355	0.0786236
PIP	-1.203	-0.2685	-0.73575	0.0517434	0.0798023
ATP5EP2	-0.211	-0.1605	-0.18575	0.0521204	0.0803152
WBP11	-0.238	-0.1485	-0.19325	0.0527263	0.0811796
CRMP1	-0.153	-0.2245	-0.18875	0.052839	0.0812838
HSPA9	-0.218	-0.1555	-0.18675	0.0529628	0.081405
NOP58	0.292	0.1375	0.21475	0.0532407	0.0817624
ACTG1	0.178	0.1815	0.17975	0.0537182	0.0824257
PPP1R3F	0.205	0.1605	0.18275	0.0537762	0.0824447
MAP2K1	0.141	0.4685	0.30475	0.0538334	0.0824623
TPM3	-0.134	-0.3355	-0.23475	0.0539564	0.0825807
FLOT1	-0.162	-0.2015	-0.18175	0.0540569	0.0826645
ATAD3A	0.175	0.1835	0.17925	0.0542032	0.082818
PHB2	-0.141	-0.2565	-0.19875	0.0543711	0.0830044
KRT5	-0.62	-0.1575	-0.38875	0.0548129	0.0836082
INTS13	-0.479	-0.1395	-0.30925	0.0551805	0.0840978
LGALS7	-0.28	-1.3435	-0.81175	0.0552285	0.0841
KRT77	-0.701	-0.1675	-0.43425	0.0555974	0.0845195
PIK3C2A	0.145	0.2335	0.18925	0.0555976	0.0845195
ABCF1	-0.164	-0.1935	-0.17875	0.0556487	0.0845261
GNAI3	0.16	0.1985	0.17925	0.0560192	0.0850174
CKAP4	0.181	0.1715	0.17625	0.0567547	0.0860613
FAM98A	0.222	0.1465	0.18425	0.0571257	0.0864786
TUBB4A	0.179	0.1725	0.17575	0.0571249	0.0864786
EIF3G	-0.411	-0.1305	-0.27075	0.057247	0.0865896
KRT17	-0.76	-0.1715	-0.46575	0.0575733	0.0870104
NES	0.156	0.1995	0.17775	0.0578378	0.087264
RPL26	-0.208	-0.1515	-0.17975	0.0577939	0.087264
DNAJC16	0.419	0.1295	0.27425	0.0581284	0.0876293
SLIT1	-0.127	-0.3145	-0.22075	0.0589361	0.0887729
ZW10	0.272	0.1305	0.20125	0.0593865	0.0893766
DCP1B	-0.379	-0.1255	-0.25225	0.0595299	0.0895179
ANAPC4	0.241	0.1365	0.18875	0.0595924	0.0895374
ARVCF	-0.161	-0.1865	-0.17375	0.0597385	0.0896823
NUDT16L1	0.272	0.1295	0.20075	0.0600739	0.0901109
KRT6B	-0.623	-0.1445	-0.38375	0.0610068	0.0914342
TOP1	-0.218	-0.1415	-0.17975	0.0612149	0.0916701
XIRP2	0.138	0.5735	0.35575	0.0613074	0.0917326
HMGA1	-0.128	-0.4755	-0.30175	0.0614504	0.0918704
SRRT	-0.155	-0.1905	-0.17275	0.0615117	0.091886
PLD3	0.358	0.1215	0.23975	0.0619874	0.0925201
CMAS	0.167	0.1735	0.17025	0.0621691	0.0927147
PRSS3	-0.244	-0.1315	-0.18775	0.0624888	0.0931144
MYO1D	-1.058	-0.2025	-0.63025	0.0628346	0.0934999
RYR1	0.124	0.4535	0.28875	0.062851	0.0934999
KRT1	-0.814	-0.1645	-0.48925	0.0634416	0.0943008
CSNK1G1	-0.131	-0.2375	-0.18425	0.0640358	0.0950273
HDAC2	0.447	0.1215	0.28425	0.0641408	0.0950273
NEK8	-0.651	-0.1415	-0.39625	0.0641064	0.0950273
PRPF8	-0.223	-0.1355	-0.17925	0.0640051	0.0950273
LAMA2	0.122	0.2845	0.20325	0.064266	0.0951348
PPIA	0.118	0.3535	0.23575	0.0644352	0.0953071
SF3B5	-0.122	-0.2815	-0.20175	0.0645337	0.0953746
STRAP	0.237	0.1295	0.18325	0.06522	0.0963102
HSD11B1L	-0.123	-0.5065	-0.31475	0.0659335	0.0972047
TUBB4B	0.179	0.1555	0.16725	0.0658989	0.0972047
RFX3	-0.122	-0.5025	-0.31225	0.0663344	0.0977161
VPS18	0.153	0.1805	0.16675	0.0667203	0.0982044
GDI1	0.121	0.2645	0.19275	0.0671682	0.0986226
NUMBL	-0.167	-0.1635	-0.16525	0.0671653	0.0986226
SERPINB4	-0.436	-2.6615	-1.54875	0.0671038	0.0986226
RPS6	-0.155	-0.1755	-0.16525	0.0677881	0.0994518
TNKS1BP1	0.114	0.4345	0.27425	0.0685946	0.100553
NARS2	-0.113	-0.4135	-0.26325	0.0686792	0.100596
KRT73	-0.466	-0.1155	-0.29075	0.0687549	0.100625
43719	-0.145	-0.1875	-0.16625	0.0688259	0.100647
CCT3	0.322	0.1125	0.21725	0.0692011	0.101114
MYO5A	0.175	0.1525	0.16375	0.0695366	0.10144
TAF15	0.136	0.2025	0.16925	0.069513	0.10144
HIST1H2AB	0.119	0.2565	0.18775	0.0698768	0.101854
CCDC178	0.111	0.4305	0.27075	0.0705348	0.102717
NDUFA9	-0.111	-0.3175	-0.21425	0.0705821	0.102717
ARL6IP4	-0.187	-0.1425	-0.16475	0.070717	0.10283
GRSF1	0.122	0.2335	0.17775	0.0717277	0.104216
DHX33	0.14	0.1885	0.16425	0.0718443	0.104301
CD274	0.175	0.1485	0.16175	0.0720752	0.104385
CTNNBL1	0.108	0.3485	0.22825	0.0719753	0.104385
UBA1	0.138	0.1915	0.16475	0.0720711	0.104385
GNAS	0.109	0.4615	0.28525	0.072928	0.105535
SUCLG1	-0.142	-0.1825	-0.16225	0.0729935	0.105545
DDX39B	0.113	0.2675	0.19025	0.0732467	0.105827
PPP2CA	0.178	0.1445	0.16125	0.0733193	0.105847
NFKB1	0.109	0.2945	0.20175	0.0737172	0.106336
TUBB2A	0.167	0.1515	0.15925	0.0742264	0.106986
PILRA	-0.307	-0.1065	-0.20675	0.0748858	0.10785
ATAD3B	0.115	0.2435	0.17925	0.075489	0.108632
GRPEL1	-0.349	-0.1025	-0.22575	0.0764074	0.109779
TUBB2B	0.162	0.1525	0.15725	0.0763812	0.109779
EPRS	-0.102	-0.3725	-0.23725	0.0764797	0.109795
TUBB3	0.15	0.1645	0.15725	0.076583	0.109856
CREB1	0.102	0.3225	0.21225	0.0778185	0.11154
PPIG	-0.214	-0.1205	-0.16725	0.0780929	0.111844
GGT1	-0.106	-0.2745	-0.19025	0.0784445	0.112259
PPP2R1A	-0.562	-0.1065	-0.33425	0.0787295	0.112578
HMGN4	-0.348	-0.0995	-0.22375	0.078955	0.112811
LSM6	-0.099	-0.4385	-0.26875	0.0794782	0.113379
STRA6	-0.294	-0.1025	-0.19825	0.07944	0.113379
KRT2	-0.702	-0.1165	-0.40925	0.0795458	0.113386
ACLY	-0.105	-0.2695	-0.18725	0.0800337	0.113991
PLEKHA5	0.225	0.1145	0.16975	0.0802345	0.114187
RPA2	0.161	0.1475	0.15425	0.0803137	0.11421
FN3K	-0.276	-0.1035	-0.18975	0.0805346	0.114344
RBFOX2	0.097	0.3985	0.24775	0.0805064	0.114344
HPX	-0.119	-0.2095	-0.16425	0.080844	0.114693
MYH6	0.128	0.1885	0.15825	0.081093	0.114956
ACOT9	-0.158	-0.1485	-0.15325	0.0814579	0.115383
WNT11	-0.597	-0.1045	-0.35075	0.0815338	0.1154
CYB5B	-0.339	-0.0965	-0.21775	0.0818785	0.115797
AARS	0.303	0.0975	0.20025	0.0832215	0.117512
CAMKV	-0.264	-0.1025	-0.18325	0.0832158	0.117512
CCDC124	-0.114	-0.7645	-0.43925	0.0837495	0.118045
LSM4	0.178	0.1305	0.15425	0.0839257	0.118045
PRDX5	0.134	0.1725	0.15325	0.0839128	0.118045
PRKAR2B	0.121	0.1965	0.15875	0.0838147	0.118045
SLC25A11	0.126	0.1865	0.15625	0.0836812	0.118045
PRPF19	0.212	0.1145	0.16325	0.0841209	0.118228
RIPOR2	-0.209	-0.1155	-0.16225	0.084198	0.118244
G3BP1	0.094	0.3305	0.21225	0.0845486	0.118368
KDR	-0.223	-0.1105	-0.16675	0.084515	0.118368
MVB12B	-0.184	-0.1265	-0.15525	0.0844035	0.118368
PIN1	-0.132	-0.1745	-0.15325	0.0844835	0.118368
ATP9A	0.133	0.1715	0.15225	0.0852714	0.119287
ETV6	0.094	0.5225	0.30825	0.0855701	0.11952
SNRPD3	-0.569	-0.0965	-0.33275	0.0855198	0.11952
FGL2	-0.197	-0.1185	-0.15775	0.0858916	0.119877
UCHL1	0.103	0.2465	0.17475	0.0859842	0.119913
MYO9B	-0.089	-0.4465	-0.26775	0.0874601	0.121877
INS	0.246	0.1015	0.17375	0.0875892	0.121963
UQCRQ	0.193	0.1175	0.15525	0.0885032	0.123141
ZNF470	-0.278	-0.0945	-0.18625	0.088983	0.123713
ZNF22	-0.321	-0.0895	-0.20525	0.0894353	0.124246
FMO2	0.091	0.3015	0.19625	0.0896592	0.124462
VAMP2	-0.225	-0.1045	-0.16475	0.0898735	0.124663
SOGA3	0.124	0.1765	0.15025	0.0903873	0.12528
MRPS11	-0.32	-0.0885	-0.20425	0.0904956	0.125334
CASC3	-0.378	-0.0855	-0.23175	0.0906186	0.125408
RPL32	-0.194	-0.1145	-0.15425	0.0909683	0.125795
VCP	-0.14	-0.1525	-0.14625	0.0914295	0.126336
SMU1	-0.115	-0.1915	-0.15325	0.0915823	0.126451
NT5DC3	0.551	0.0865	0.31875	0.0918406	0.126711
KRT13	-0.765	-0.0985	-0.43175	0.0920027	0.126837
SQSTM1	0.181	0.1195	0.15025	0.0922532	0.127086
TAF8	-0.088	-0.6145	-0.35125	0.0928281	0.12778
ATP5ME	0.116	0.1855	0.15075	0.0934115	0.128485
MAP4K4	-0.167	-0.1265	-0.14675	0.0935086	0.128521
BTBD17	-0.103	-0.2165	-0.15975	0.0941189	0.12922
EPS8L3	0.183	0.1165	0.14975	0.0941606	0.12922
GTSF1	-0.213	-0.1035	-0.15825	0.0947972	0.129995
GAPDH	-0.081	-0.3535	-0.21725	0.0958154	0.131212
TUT4	-0.317	-0.0835	-0.20025	0.0958294	0.131212
AGAP3	0.104	0.2085	0.15625	0.0959088	0.131221
PDE4DIP	0.088	0.2755	0.18175	0.0961993	0.131518
CAMSAP2	0.122	0.1685	0.14525	0.0968315	0.132283
RPL27A	-0.224	-0.0975	-0.16075	0.0976594	0.133313
ASXL2	-0.363	-0.0785	-0.22075	0.0978386	0.133457
EXD2	-0.14	-0.1435	-0.14175	0.0981892	0.133834
PFN2	-0.771	-0.0865	-0.42875	0.098947	0.134765
EHD1	0.077	0.3535	0.21525	0.099859	0.135871
NAPB	0.104	0.1985	0.15125	0.0999852	0.135871
STMN2	-0.188	-0.1085	-0.14825	0.0999519	0.135871
KRT4	-0.984	-0.0955	-0.53975	0.100829	0.136916
HSPA8	0.096	0.2155	0.15575	0.102264	0.138759
RBM22	-0.162	-0.1205	-0.14125	0.102482	0.138951
SFXN3	-0.153	-0.1265	-0.13975	0.102941	0.139469
OXSR1	-0.285	-0.0805	-0.18275	0.103063	0.139528
EDC3	-0.125	-0.1545	-0.13975	0.103289	0.139625
EIF5B	-0.085	-0.2565	-0.17075	0.103273	0.139625
PCDHB8	0.099	0.2035	0.15125	0.103505	0.139813
VDAC1	-0.126	-0.1525	-0.13925	0.1038	0.140107
NOL4	0.082	0.2695	0.17575	0.104063	0.140357
LY96	-0.089	-0.2335	-0.16125	0.104549	0.140907
HSPB1	-0.088	-0.9995	-0.54375	0.104766	0.141094
U2SURP	-0.079	-0.2815	-0.18025	0.105386	0.141824
CST9L	0.232	0.0885	0.16025	0.105608	0.142017
GDI2	0.106	0.1805	0.14325	0.106705	0.143385
PLEC	-0.12	-0.1565	-0.13825	0.106866	0.143495
SLCO2A1	-0.118	-0.1585	-0.13825	0.107513	0.144256
PIP4K2A	-0.065	-0.4445	-0.25475	0.108596	0.145524
RBM25	-0.094	-0.2055	-0.14975	0.108619	0.145524
AP3S1	-0.079	-0.2575	-0.16825	0.11031	0.147596
TULP4	0.074	0.2875	0.18075	0.110329	0.147596
EEF1D	0.224	0.0865	0.15525	0.110732	0.148025
SDHAF2	-0.062	-0.5735	-0.31775	0.110913	0.148157
RRP1B	-0.267	-0.0765	-0.17175	0.111242	0.148487
SHOC2	-0.503	-0.0605	-0.28175	0.112065	0.149475
KHNYN	-0.299	-0.0705	-0.18475	0.112704	0.150216
SIPA1L2	0.137	0.1295	0.13325	0.11332	0.150703
TUBA1A	0.269	0.0745	0.17175	0.113317	0.150703
TUBA1B	0.269	0.0745	0.17175	0.113317	0.150703
GAP43	-0.168	-0.1065	-0.13725	0.113836	0.151278
SF3B2	0.171	0.1045	0.13775	0.114244	0.15171
GFM2	0.059	0.4455	0.25225	0.114407	0.151814
ZNF268	-0.288	-0.0695	-0.17875	0.115817	0.153573
EVPL	0.058	0.4265	0.24225	0.116059	0.153781
AP4E1	0.104	0.1675	0.13575	0.117207	0.155138
SHISA6	0.143	0.1205	0.13175	0.117255	0.155138
CWC25	-0.336	-0.0625	-0.19925	0.117448	0.155278
AGPAT1	-0.112	-0.1535	-0.13275	0.118011	0.15591
PHB	-0.12	-0.1425	-0.13125	0.118251	0.156112
ADD1	-0.095	-0.1835	-0.13925	0.118441	0.156135
RHOC	0.302	0.0655	0.18375	0.118435	0.156135
RUBCN	0.219	0.0815	0.15025	0.119165	0.156974
KRT10	-0.835	-0.0525	-0.44375	0.120499	0.158616
PRRC2A	0.056	0.3805	0.21825	0.120864	0.158981
EIF4E	0.059	0.3395	0.19925	0.121277	0.159407
KRT14	-0.792	-0.0475	-0.41975	0.123248	0.161881
TUSC3	0.068	0.2595	0.16375	0.124258	0.163088
SLCO1C1	-0.162	-0.1015	-0.13175	0.124357	0.1631
SNRNP200	-0.133	-0.1225	-0.12775	0.12455	0.163234
DSC1	-0.198	-0.0845	-0.14125	0.124646	0.163242
RPSA	-0.074	-0.2315	-0.15275	0.124764	0.163278
HSPA4	-0.147	-0.1085	-0.12775	0.127798	0.167009
MRPL30	-0.052	-0.3575	-0.20475	0.1278	0.167009
CSDE1	-0.118	-0.1345	-0.12625	0.128177	0.167381
DGKA	0.298	0.0585	0.17825	0.128334	0.167465
ALB	0.073	0.2225	0.14775	0.129737	0.169174
ANK2	0.182	0.0835	0.13275	0.135483	0.176538
FAT3	-0.217	-0.0705	-0.14375	0.135916	0.176975
ARHGEF1	-0.029	-0.7115	-0.37025	0.136447	0.177538
APP	-0.162	-0.0895	-0.12575	0.141209	0.183552
MRPS14	-0.178	-0.0815	-0.12975	0.141272	0.183552
STK10	-0.088	-0.1635	-0.12575	0.142256	0.184697
UNC119	0.17	0.0845	0.12725	0.142494	0.184874
HLA-A	0.089	0.1605	0.12475	0.143226	0.18569
SRPK1	-0.232	-0.0615	-0.14675	0.143389	0.185768
PYGO1	-0.179	-0.0785	-0.12875	0.145319	0.188134
TXN	-0.1	-0.1405	-0.12025	0.145615	0.188381
TEX10	0.241	0.0575	0.14925	0.146116	0.188895
HADHA	0.31	0.0435	0.17675	0.147097	0.190027
PSMD3	0.086	0.1605	0.12325	0.147903	0.190931
FAM171A2	-0.184	-0.0745	-0.12925	0.148331	0.191348
SF3A3	0.077	0.1755	0.12625	0.150351	0.193814
ZNF706	-0.173	-0.0775	-0.12525	0.151446	0.195086
RAB7A	0.23	0.0565	0.14325	0.152493	0.196296
THOC7	-0.266	-0.0465	-0.15625	0.154773	0.199088
CCDC171	-0.021	-0.4555	-0.23825	0.155509	0.199892
ANKRD17	-0.17	-0.0755	-0.12275	0.157255	0.201993
CAMK2D	0.042	0.2735	0.15775	0.159639	0.20491
CPSF4	-0.077	-0.1635	-0.12025	0.160246	0.205543
MAP4	0.105	0.1215	0.11325	0.160484	0.205703
SF3B6	-0.453	-0.0145	-0.23375	0.163772	0.209767
LTV1	-0.387	-0.0215	-0.20425	0.164002	0.209913
SYT4	-0.09	-0.1355	-0.11275	0.166859	0.213418
RPN1	-0.078	-0.1535	-0.11575	0.168005	0.214733
CCT8	0.181	0.0635	0.12225	0.169997	0.217125
IARS	-0.046	-0.2315	-0.13875	0.170324	0.217389
SOGA1	0.152	0.0765	0.11425	0.172283	0.219733
PHF20	0.131	0.0895	0.11025	0.173241	0.2208
ADARB1	0.095	0.1235	0.10925	0.173676	0.22105
KRT8	-0.328	-0.0235	-0.17575	0.173683	0.22105
LDB1	-0.028	0.8545	0.41325	0.175228	0.22286
CDH2	-0.098	-0.1185	-0.10825	0.175604	0.223025
HELB	-0.234	-0.0425	-0.13825	0.17556	0.223025
LRRC59	0.005	-0.5445	-0.26975	0.176564	0.224086
NAV2	0.25	0.0375	0.14375	0.177001	0.224483
EWSR1	0.096	0.1195	0.10775	0.177537	0.225005
NTNG1	-0.212	-0.0475	-0.12975	0.178697	0.226316
FBLL1	0.371	0.0135	0.19225	0.178862	0.226367
HSP90B1	-0.088	-0.1275	-0.10775	0.18046	0.228229
ZNF148	-0.086	-0.1295	-0.10775	0.181417	0.229279
RBBP5	-0.002	0.4675	0.23275	0.182897	0.230987
JRKL	0.018	0.3265	0.17225	0.183181	0.231185
UNC93B1	-0.056	-0.1815	-0.11875	0.184263	0.232226
ZSCAN5A	-0.001	0.4515	0.22525	0.184154	0.232226
MACF1	-0.084	-0.1295	-0.10675	0.185113	0.233134
HBA1;	-1.954	0.1285	-0.91275	0.187904	0.236477
MYCBP2	-0.049	-0.1945	-0.12175	0.18803	0.236477
HACD3	0.014	0.3315	0.17275	0.18843	0.236816
PGAM2	-0.06	-0.1675	-0.11375	0.188863	0.237195
VANGL2	-0.059	-0.1685	-0.11375	0.189957	0.238403
GSK3B	-0.057	-0.1715	-0.11425	0.191231	0.239835
ERC1	0.091	0.1155	0.10325	0.192301	0.24101
CDC5L	-0.153	-0.0655	-0.10925	0.192732	0.241383
EEF1G	0.231	0.0345	0.13275	0.192949	0.241487
COTL1	0.054	0.1745	0.11425	0.194715	0.243361
DHCR7	0.178	0.0525	0.11525	0.194646	0.243361
DNAJB6	0.175	0.0535	0.11425	0.19531	0.243934
SNRNP40	-0.088	-0.1155	-0.10175	0.197932	0.247038
INTS5	0.207	0.0395	0.12325	0.198523	0.247605
PRKACA	0.221	0.0345	0.12775	0.199293	0.248223
RAN	-0.221	-0.0345	-0.12775	0.199293	0.248223
MTFR1L	-0.001	0.3695	0.18425	0.202334	0.251837
BLM	0.026	0.2395	0.13275	0.205458	0.255549
CTSA	0.23	0.0285	0.12925	0.206127	0.256205
PPP1CA	0.186	0.0435	0.11475	0.207038	0.25716
CHMP2B	-0.005	0.3745	0.18475	0.207514	0.257574
RPS26	-0.052	-0.1645	-0.10825	0.209312	0.259627
H2AFZ	-0.102	-0.0935	-0.09775	0.210225	0.260581
DNAJA2	-0.129	-0.0715	-0.10025	0.211056	0.261431
TRABD2A	-0.26	-0.0175	-0.13875	0.211414	0.261696
C12orf57	-0.442	0.0205	-0.21075	0.213898	0.264408
PPP2R2A	0.095	0.0985	0.09675	0.2138	0.264408
AHDC1	0.105	0.0885	0.09675	0.214637	0.265139
RPL29	-0.248	-0.0185	-0.13325	0.216285	0.266993
ATXN2	0.052	0.1575	0.10475	0.217322	0.268058
WDR1	0.048	0.1655	0.10675	0.217445	0.268058
HSBP1	0.912	-0.0895	0.41125	0.218894	0.269661
SRBD1	-0.03	0.4735	0.22175	0.220317	0.271228
AKAP9	0.079	0.1125	0.09575	0.22122	0.271969
DCD	-0.008	-0.2785	-0.14325	0.221216	0.271969
HMGB1	0.061	0.1375	0.09925	0.222407	0.273243
RACK1	0.161	0.0475	0.10425	0.223835	0.274811
PSMD6	-0.009	-0.2685	-0.13875	0.224595	0.275556
SNW1	-0.175	-0.0405	-0.10775	0.22492	0.275767
DDX28	0.069	0.1235	0.09625	0.225127	0.275834
PLIN2	-0.393	0.0195	-0.18675	0.226136	0.276882
PDZD11	0.084	0.1035	0.09375	0.226735	0.277427
COX6C	0.064	0.1295	0.09675	0.227273	0.277898
SCIN	-0.244	-0.0145	-0.12925	0.227681	0.278208
DOCK7	-0.15	-0.0515	-0.10075	0.227936	0.278332
VDAC2	0.079	0.1085	0.09375	0.228339	0.278636
TRANK1	0.073	0.1155	0.09425	0.22936	0.279692
MON2	-0.02	-0.2215	-0.12075	0.231387	0.281974
CALM2	0.001	0.2815	0.14125	0.234363	0.285407
RSBN1L	-0.01	-0.2455	-0.12775	0.236913	0.288319
PAFAH1B3	0.108	0.0745	0.09125	0.239498	0.291268
NEFH	0.273	0.0005	0.13675	0.24044	0.292218
CCDC144A	0.134	0.0555	0.09475	0.241002	0.292704
SF3B1	0.1	0.0805	0.09025	0.241275	0.292838
ATP13A5	-0.042	-0.1575	-0.09975	0.241909	0.293027
LACRT	-1.352	0.1835	-0.58425	0.24187	0.293027
MGST3	-0.193	-0.0235	-0.10825	0.248554	0.300863
LANCL2	0.108	0.0705	0.08925	0.249057	0.301271
ACBD3	-0.028	-0.1805	-0.10425	0.25039	0.30268
RHOT1	-0.166	-0.0345	-0.10025	0.250605	0.302737
DICER1	0.083	0.0925	0.08775	0.25124	0.303302
MYL12A	-0.091	-0.0825	-0.08675	0.255693	0.308266
SRP9	0.376	-0.0325	0.17175	0.255674	0.308266
ITSN1	0	-0.2515	-0.12575	0.256119	0.308573
PICALM	0.074	0.0995	0.08675	0.257685	0.310227
PLXNA4	0.089	0.0835	0.08625	0.257835	0.310227
GRK5	0.036	-0.3855	-0.17475	0.258133	0.310378
TAGLN3	0.084	0.0875	0.08575	0.26008	0.312512
MRPL46	-0.189	-0.0195	-0.10425	0.263437	0.316334
ACVRL1	0.415	-0.0465	0.18425	0.264962	0.317955
CTNNA2	0.056	0.1185	0.08725	0.266329	0.319382
CNOT3	-0.122	-0.0535	-0.08775	0.266605	0.319502
SPTBN2	-0.233	-0.0015	-0.11725	0.267327	0.320154
RB1	0.21	0.0095	0.10975	0.267971	0.320712
DES	0.093	0.0755	0.08425	0.268157	0.320723
EFCAB13	-0.185	1.1085	0.46175	0.26896	0.32147
LYZ	-1.293	0.2195	-0.53675	0.269544	0.321955
PPFIA2	0.181	0.0205	0.10075	0.270063	0.322363
43711	-0.042	-0.1375	-0.08975	0.271463	0.323819
NTRK2	-0.04	-0.1395	-0.08975	0.273827	0.326424
ATP1B1	0.13	0.0455	0.08775	0.27443	0.326711
MRPS7	-0.065	-0.1025	-0.08375	0.274381	0.326711
TRIM11	0	0.2285	0.11425	0.275242	0.327462
SELENOS	-0.027	-0.1625	-0.09475	0.275959	0.328099
PPP1CB	0.165	0.0255	0.09525	0.27676	0.328619
PPP1CC	0.165	0.0255	0.09525	0.27676	0.328619
KAT8	-0.147	-0.0345	-0.09075	0.277506	0.329287
SYT2	0.368	-0.0425	0.16275	0.278712	0.330501
PKP4	0.101	0.0645	0.08275	0.278994	0.330619
KRT16	-0.656	0.1085	-0.27375	0.279768	0.331319
ATP5PF	-0.062	-0.1035	-0.08275	0.280347	0.331745
RPL21	-0.066	-0.0985	-0.08225	0.280495	0.331745
PURA	-0.101	0.6165	0.25775	0.28089	0.331994
PPP1R10	-0.221	0.0015	-0.10975	0.286496	0.338399
VAPB	-0.176	-0.0165	-0.09625	0.287839	0.339763
GNAQ	-0.078	-0.0805	-0.07925	0.291969	0.344413
BIN1	-0.258	0.0185	-0.11975	0.296986	0.349961
NCOA6	-0.039	0.3235	0.14225	0.29706	0.349961
KPRP	-0.321	0.0385	-0.14125	0.297587	0.350353
DDX24	-0.109	-0.0515	-0.08025	0.29839	0.35107
ATP6V1D	-0.148	-0.0265	-0.08725	0.299733	0.35232
BCLAF3	0.045	0.1175	0.08125	0.299843	0.35232
DYNC1H1	-0.023	-0.1525	-0.08775	0.303079	0.355891
RAB11B	0.141	0.0285	0.08475	0.305622	0.358644
MAGOHB	0.134	0.0325	0.08325	0.305906	0.358745
RBM8A	-0.05	0.3415	0.14575	0.309752	0.363019
AGK	0.014	-0.2315	-0.10875	0.31017	0.363273
EIF2S1	0.022	-0.2525	-0.11525	0.311172	0.364102
NRP1	0.199	-0.0015	0.09875	0.311281	0.364102
AGAP1	-0.064	-0.0865	-0.07525	0.315278	0.368538
KRT18	-0.204	0.0055	-0.09925	0.316954	0.370258
CPB1	-0.004	0.1975	0.09675	0.320709	0.374161
PRDM16	-0.106	-0.0465	-0.07625	0.320507	0.374161
RASAL2	0.103	0.0485	0.07575	0.321285	0.374591
VPS13A	-0.14	-0.0235	-0.08175	0.323422	0.376839
RBM15B	0.202	-0.0075	0.09725	0.325501	0.379016
UQCRC2	0.036	0.1185	0.07725	0.326061	0.379424
ATAT1	-0.02	-0.1445	-0.08225	0.326521	0.379715
CCT4	0.162	0.0095	0.08575	0.330356	0.383928
SETX	-0.069	-0.0755	-0.07225	0.330673	0.384048
ATP13A1	0.088	0.0575	0.07275	0.331018	0.384138
MUT	-0.54	0.1175	-0.21125	0.331175	0.384138
CALR	0.214	-0.0145	0.09975	0.331494	0.384261
TECR	-0.149	-0.0155	-0.08225	0.333161	0.385946
RTN1	0.332	-0.0575	0.13725	0.333415	0.385992
MYH9	0.099	0.0475	0.07325	0.334303	0.386772
IQSEC1	0.1	0.0455	0.07275	0.338321	0.39117
PQBP1	0.261	-0.0355	0.11275	0.339456	0.392231
DPYSL2	-0.02	-0.1375	-0.07875	0.339895	0.392487
ANAPC10	0.035	0.1135	0.07425	0.340646	0.393103
EIF2AK2	-0.349	0.0675	-0.14075	0.343737	0.395985
UTP14A	-0.045	-0.0985	-0.07175	0.343801	0.395985
BTBD16	0.086	0.0545	0.07025	0.346039	0.398308
DENND1A	0.008	0.1515	0.07975	0.353937	0.406948
RPS15A	0.016	-0.2005	-0.09225	0.353995	0.406948
AKAP11	0.135	0.0165	0.07575	0.357083	0.409976
MTCH2	-0.011	-0.1445	-0.07775	0.357014	0.409976
EIF4A1	0.072	0.0635	0.06775	0.358038	0.410811
FARSA	0.068	0.0665	0.06725	0.360929	0.413865
ATP6V1A	-0.017	-0.1305	-0.07375	0.364969	0.417702
GRAMD1A	-0.411	0.0975	-0.15675	0.364739	0.417702
VEZF1	-0.445	0.1085	-0.16825	0.364608	0.417702
ATP5F1A	-0.093	-0.0425	-0.06775	0.367072	0.419844
SYT5	0.253	-0.0425	0.10525	0.367829	0.420443
CAPN5	0.138	0.0115	0.07475	0.368525	0.420972
SF3A1	-0.066	-0.0655	-0.06575	0.370525	0.422989
HSPH1	0.029	0.1095	0.06925	0.371341	0.423652
TMOD2	-0.021	-0.1205	-0.07075	0.373378	0.425707
ARPC4	-0.19	0.0175	-0.08625	0.374659	0.426521
PFKM	-0.011	0.1765	0.08275	0.3748	0.426521
SLC25A12	0.188	-0.0165	0.08575	0.37449	0.426521
PRPH	0.055	0.0745	0.06475	0.378467	0.430423
LCN1	-0.957	0.2845	-0.33625	0.385132	0.437451
NAV1	0.082	0.0465	0.06425	0.385008	0.437451
SPTBN1	-0.003	0.1535	0.07525	0.389097	0.441678
LYSMD1	0.031	0.0995	0.06525	0.390605	0.443111
ZNF12	-0.058	0.2715	0.10675	0.391043	0.443329
KALRN	0.781	-0.2355	0.27275	0.392815	0.445059
PSMC1	-0.007	0.1585	0.07575	0.39371	0.445793
TBC1D10B	-0.048	-0.0755	-0.06175	0.400051	0.452689
MYO1A	0.094	0.0325	0.06325	0.40069	0.453129
PDIA4	-0.003	-0.1375	-0.07025	0.400959	0.453148
CAPZB	0.139	0.0015	0.07025	0.403253	0.455456
OTOGL	0.148	-0.4995	-0.17575	0.403623	0.455589
CORO1C	0.04	-0.2195	-0.08975	0.403945	0.455668
TMEFF2	0.008	-0.1545	-0.07325	0.405485	0.45712
ZNF433	0.05	-0.2405	-0.09525	0.405959	0.457369
UBP1	0.092	0.0325	0.06225	0.406614	0.45782
KIF5C	-0.038	-0.0845	-0.06125	0.408606	0.459777
NPLOC4	0.05	-0.2355	-0.09275	0.412878	0.463978
PTPRB	-0.202	0.0345	-0.08375	0.412898	0.463978
SNRPB2	0.104	0.0215	0.06275	0.41435	0.465081
SPAST	0.066	0.0525	0.05925	0.415471	0.46605
PKD1L1	-0.184	0.0265	-0.07875	0.415986	0.466338
MLH3	-0.036	-0.0845	-0.06025	0.416261	0.466357
BASP1	0.064	-0.2635	-0.09975	0.418148	0.468181
VIM	0.03	0.0905	0.06025	0.420867	0.470869
ZNF329	-0.526	0.1675	-0.17925	0.421071	0.470869
ATP5MG	-0.084	-0.0345	-0.05925	0.423686	0.4735
PUM2	0.142	-0.0065	0.06775	0.427184	0.477115
MTA1	0.307	-0.0865	0.11025	0.429581	0.479495
H3F3A	-0.359	0.1085	-0.12525	0.431214	0.48102
LSM14A	-0.151	0.0135	-0.06875	0.433936	0.48346
NCBP3	0.075	-0.2765	-0.10075	0.433883	0.48346
TMEM200A	0.032	0.0825	0.05725	0.438492	0.488235
TLE4	-0.056	0.2275	0.08575	0.444199	0.494284
HMGCS1	0.144	-0.0125	0.06575	0.44614	0.496138
PRPH	0.042	0.0685	0.05525	0.446786	0.496551
LSM2	-0.051	-0.0585	-0.05475	0.448234	0.497854
ACAT1	0.049	-0.2095	-0.08025	0.450208	0.499739
CEBPZ	0.034	0.0765	0.05525	0.450735	0.500017
MFAP1	-0.056	-0.0525	-0.05425	0.451898	0.500999
DPYSL3	-0.002	-0.1185	-0.06025	0.452596	0.501465
LRRC47	0.217	-0.0555	0.08075	0.459736	0.508907
MAP1S	0.267	-0.0795	0.09375	0.459876	0.508907
CDK20	-0.155	0.0235	-0.06575	0.464115	0.513283
NOP56	-0.009	0.1295	0.06025	0.46842	0.517728
LSM8	0.016	-0.1395	-0.06175	0.471364	0.520662
IGLL5	-0.046	-0.0575	-0.05175	0.47185	0.520881
DGKI	0.039	0.0645	0.05175	0.473701	0.522605
GNB2	0.174	-0.0375	0.06825	0.476562	0.525119
TMEM131	-0.003	0.1175	0.05725	0.476439	0.525119
SF3B4	0.064	0.0385	0.05125	0.477678	0.526028
SMG7	-0.286	0.0965	-0.09475	0.483893	0.532547
FRMD4A	0.041	0.0595	0.05025	0.484623	0.533026
AGL	-0.625	0.2505	-0.18725	0.491236	0.539971
KHSRP	-0.116	0.0055	-0.05525	0.491592	0.540034
ENO1	0	0.1075	0.05375	0.493488	0.541787
NDUFA6	-0.068	-0.0305	-0.04925	0.496469	0.544729
EDIL3	-0.154	0.0315	-0.06125	0.498766	0.546917
PGK1	-0.066	-0.0315	-0.04875	0.499825	0.547745
SF3B3	0.061	0.0345	0.04775	0.50643	0.554647
DST	-0.023	-0.0735	-0.04825	0.508551	0.556632
MYH3	-0.068	-0.0275	-0.04775	0.509634	0.557479
INTS8	0.234	-0.0795	0.07725	0.511817	0.559529
RNASEL	-0.163	0.0405	-0.06125	0.513465	0.560991
ZNF622	-0.341	0.1355	-0.10275	0.518376	0.566014
ATP6V1E2	0.266	-0.0985	0.08375	0.519589	0.566995
WDR37	-0.073	-0.0175	-0.04525	0.535434	0.583933
SDCBP	-0.235	0.0875	-0.07375	0.537001	0.585289
PNN	0.251	-0.0965	0.07725	0.538194	0.586235
SYT1	0.349	-0.1475	0.10075	0.538899	0.586649
DBN1	-0.079	-0.0105	-0.04475	0.544765	0.592678
SPTAN1	-0.232	0.0885	-0.07175	0.54599	0.593653
AURKAIP1	-0.045	-0.0405	-0.04275	0.547196	0.594607
PPIL1	-0.2	0.0735	-0.06325	0.557347	0.605273
WTAP	0.142	-0.0385	0.05175	0.560227	0.608035
ACSL4	0.05	0.0325	0.04125	0.561574	0.60913
DSTYK	-0.129	0.0325	-0.04825	0.572213	0.619926
MRPL23	-0.027	-0.0535	-0.04025	0.571915	0.619926
CCT2	0.14	-0.0415	0.04925	0.579186	0.627104
NEFM	0.038	0.0395	0.03875	0.583503	0.631022
PRDX1	-0.002	-0.0795	-0.04075	0.583392	0.631022
ATP5F1C	0.003	-0.0855	-0.04125	0.584139	0.631332
PRPF38A	0.24	-0.1055	0.06725	0.588195	0.635335
SYTL1	0.084	-0.2035	-0.05975	0.588765	0.635571
HSPA5	0.087	-0.0055	0.04075	0.590489	0.637051
OTUB1	0.23	-0.1015	0.06425	0.594603	0.641106
WDR75	0.064	0.0125	0.03825	0.596218	0.642464
BUD31	-0.113	0.0265	-0.04325	0.596622	0.642516
LCMT1	0.124	-0.0345	0.04475	0.597184	0.642738
CASP3	0.017	0.0585	0.03775	0.598086	0.643326
SFSWAP	-0.068	-0.0085	-0.03825	0.598813	0.643724
RBFA	-0.063	0.1625	0.04975	0.607732	0.652923
RRP12	-0.006	0.0825	0.03825	0.610692	0.655713
IDH1	0.017	-0.0955	-0.03925	0.61413	0.659012
UBL5	-0.176	0.0735	-0.05125	0.614767	0.659305
RBM10	-0.013	0.0885	0.03775	0.621513	0.666144
RBM17	0.043	0.0265	0.03475	0.622253	0.666542
VPS37A	0.115	-0.0335	0.04075	0.622829	0.666763
CFHR2	-0.296	0.1505	-0.07275	0.625636	0.669371
NOVA2	-0.039	0.1215	0.04125	0.626409	0.669801
NAPA	-0.058	-0.0105	-0.03425	0.632725	0.676154
ACTR1A	0.256	-0.1305	0.06275	0.638631	0.682063
C8orf76	0.051	0.0145	0.03275	0.644719	0.688157
RPL10	0.067	-0.0005	0.03325	0.64846	0.691741
EIF2S3	0.236	-0.4185	-0.09125	0.655549	0.698891
ACAP3	0.012	-0.0785	-0.03325	0.657476	0.700532
GCN1	-0.074	0.0085	-0.03275	0.658855	0.701587
PRPF6	0.06	0.0035	0.03175	0.65944	0.701797
PYGB	-0.015	0.0805	0.03275	0.664344	0.706599
MRPS36	-0.089	0.1805	0.04575	0.664981	0.70686
INA	0.03	0.0305	0.03025	0.665957	0.707482
FSCN1	0.043	0.0175	0.03025	0.667682	0.708897
ACAT2	-0.098	0.1895	0.04575	0.676217	0.717537
CCT6A	0.067	-0.0065	0.03025	0.679533	0.720588
SCCPDH	0.01	0.0485	0.02925	0.679891	0.720588
ABCA4	0.072	-0.0115	0.03025	0.683179	0.723642
VAT1	0.002	0.0565	0.02925	0.683573	0.723642
DCAF10	-0.02	0.0815	0.03075	0.685787	0.72556
NSUN5	-0.012	0.0715	0.02975	0.68802	0.727496
CHERP	-0.12	0.2155	0.04775	0.692015	0.731292
PPIB	0.268	-0.1565	0.05575	0.695678	0.734734
GAPDHS	-0.019	-0.0355	-0.02725	0.697287	0.736003
ANK3	0.119	-0.2115	-0.04625	0.698244	0.736582
TNFRSF10B	-0.088	0.1665	0.03925	0.700638	0.738676
PSMD14	0.027	0.0265	0.02675	0.7018	0.73947
EBF3	0.138	-0.0685	0.03475	0.706595	0.744088
ABCA3	0.399	-0.2485	0.07525	0.709132	0.746325
C2CD2L	0.011	-0.0655	-0.02725	0.710116	0.746924
GABARAPL2	0.05	-0.1125	-0.03125	0.711301	0.747735
ALYREF	0.076	-0.0215	0.02725	0.717684	0.754006
IDH2	0.139	-0.0725	0.03325	0.721204	0.757265
GPC2	0.083	-0.0295	0.02675	0.728533	0.764071
THSD7A	-0.03	-0.0185	-0.02425	0.728307	0.764071
MORC2	0.199	-0.1195	0.03975	0.732244	0.767517
TCERG1	0.134	-0.2165	-0.04125	0.738826	0.773968
NEFL	-0.011	-0.0355	-0.02325	0.73992	0.774664
SRP14	0.072	-0.0225	0.02475	0.741137	0.775488
TUBGCP2	-0.055	0.1105	0.02775	0.743317	0.777319
PCDH15	0.33	-0.2225	0.05375	0.7592	0.79347
GPX1	0.02	0.0225	0.02125	0.760089	0.793939
CDKN2B	-0.078	0.1335	0.02775	0.765191	0.798661
RUFY3	-0.022	-0.0195	-0.02075	0.765494	0.798661
SNRPD2	-0.026	0.0695	0.02175	0.771491	0.803989
SNU13	-0.05	0.0975	0.02375	0.771358	0.803989
GNG2	0.06	-0.0185	0.02075	0.776745	0.808998
HSD17B10	0.104	-0.1625	-0.02925	0.77881	0.810681
SF3A2	0.041	-0.0015	0.01975	0.77967	0.811108
COL6A1	0.252	-0.3565	-0.05225	0.783506	0.813761
DECR1	0.012	-0.0515	-0.01975	0.783575	0.813761
PSIP1	0.25	-0.3535	-0.05175	0.784022	0.813761
ZCCHC8	0.078	-0.1285	-0.02525	0.783411	0.813761
PEG10	0.149	-0.0965	0.02625	0.792132	0.821706
MTREX	0.014	0.0225	0.01825	0.792876	0.822006
CAMK2G	-0.066	0.0275	-0.01925	0.796313	0.825096
CCDC18	0.161	-0.2275	-0.03325	0.801932	0.830441
FASN	0.03	0.0025	0.01625	0.816016	0.844542
MPRIP	0.002	-0.0345	-0.01625	0.816903	0.844975
DCX	-0.119	0.0785	-0.02025	0.821982	0.849742
EIF4A2	-0.117	0.1645	0.02375	0.824653	0.852016
PHF5A	-0.149	0.1045	-0.02225	0.825853	0.852768
SSB	-0.002	0.0325	0.01525	0.827703	0.85419
CRIP2	-0.02	0.0495	0.01475	0.838108	0.864434
PKM	-0.054	0.0245	-0.01475	0.839789	0.865673
NSF	0.011	-0.0395	-0.01425	0.840584	0.865998
THOC5	0.089	-0.0565	0.01625	0.841297	0.866239
CHCHD6	0.024	0.0035	0.01375	0.843302	0.86728
SALL2	0.027	0.0005	0.01375	0.843677	0.86728
USP31	0	0.0275	0.01375	0.843749	0.86728
ATP6V1E1	0.089	-0.1245	-0.01775	0.848527	0.8712
ZNF512	-0.131	0.0945	-0.01825	0.848117	0.8712
PDIA3	-0.035	0.0085	-0.01325	0.850765	0.873001
EIF5A	-0.029	0.0565	0.01375	0.851776	0.873542
PDE4DIP	-0.059	0.0885	0.01475	0.856232	0.877614
NMUR1	0.275	-0.3435	-0.03425	0.858606	0.879547
NMT1	0.098	-0.1315	-0.01675	0.861553	0.882066
CCDC177	0.026	-0.0025	0.01175	0.866205	0.885825
MEX3A	0.024	-0.0005	0.01175	0.865963	0.885825
CANX	0.054	-0.0805	-0.01325	0.86758	0.886729
SEMA4F	0.22	-0.1765	0.02175	0.871221	0.889946
SERBP1	-0.113	0.0855	-0.01375	0.878579	0.896955
ZNF891	-0.154	0.1225	-0.01575	0.881745	0.899679
TOP3B	0.003	0.0175	0.01025	0.882489	0.899929
H2AFY	0.033	-0.0535	-0.01025	0.889241	0.906303
PGBD4	0.102	-0.0785	0.01175	0.892235	0.908842
SLIRP	-0.008	-0.0105	-0.00925	0.893662	0.909782
FYN	-0.108	0.0845	-0.01175	0.894807	0.910434
CAPZA1	0.119	-0.1455	-0.01325	0.897866	0.913033
WDR5	0.079	-0.1005	-0.01075	0.901139	0.915845
CLIP2	-0.044	0.0625	0.00925	0.902803	0.91651
DHX40	-0.148	0.1765	0.01425	0.902808	0.91651
CTSD	0.015	0.0015	0.00825	0.90522	0.918442
EIF2S2	0.099	-0.0795	0.00975	0.910097	0.922872
ACTR2	0.002	-0.0175	-0.00775	0.911081	0.923352
IGSF11	0.021	-0.0075	0.00675	0.922787	0.934691
SSX2IP	0.073	-0.0885	-0.00775	0.926023	0.937442
CBX5	-0.065	0.0515	-0.00675	0.93008	0.941022
HIST1H4A	-0.388	0.3495	-0.01925	0.931632	0.942064
PLEKHA6	-0.052	0.0395	-0.00625	0.932726	0.942644
PCDHA8	0.136	-0.1195	0.00825	0.935049	0.944462
DOCK3	-0.045	0.0565	0.00575	0.938983	0.947905
DNAH8	-0.031	0.0415	0.00525	0.942069	0.949959
NCOR2	0.146	-0.1625	-0.00825	0.941755	0.949959
CTNND1	0.013	-0.0225	-0.00475	0.945812	0.953201
TNIK	0.035	-0.0445	-0.00475	0.948015	0.954529
VPS36	0.067	-0.0775	-0.00525	0.948186	0.954529
HIST1H2BB	-0.013	0.0045	-0.00425	0.951104	0.9564
HIST1H2BN	-0.013	0.0045	-0.00425	0.951104	0.9564
ATP6V1B2	0.035	-0.0275	0.00375	0.95814	0.962938
XPR1	0.041	-0.0485	-0.00375	0.959479	0.963749
DCLK1	-0.105	0.1125	0.00375	0.967997	0.971763
RTN4	0.078	-0.0845	-0.00325	0.968985	0.972214
TRMT10C	-0.038	0.0335	-0.00225	0.975118	0.977825
IK	-0.008	0.0055	-0.00125	0.985591	0.987779
CACHD1	-0.12	0.1215	0.00075	0.99391	0.995564
FOPNL	-0.14	0.1405	0.00025	0.998128	0.998128
H2AFX	-0.004	0.0035	-0.00025	0.997115	0.998128
RCN2	-0.085	0.0855	0.00025	0.997651	0.998128

### Sheet: SCN2A_Broad
gene	rep1	rep2	logFC	pvalue	FDR
ABCC8	3.66	3.282	3.471	1.12761e-05	0.00245254
IGKV4-1	-2.712	-2.553	-2.6325	9.58623e-06	0.00245254
MDH1B	-6.157	-5.541	-5.849	5.27709e-06	0.00245254
SCN9A	2.689	2.556	2.6225	8.65054e-06	0.00245254
RARG	2.113	2.237	2.175	1.76358e-05	0.00255719
SCN2A	2.034	2.068	2.051	1.74426e-05	0.00255719
PABPC4	1.85	1.85	1.85	2.57945e-05	0.00280516
SCN3A	2.044	1.932	1.988	2.4119e-05	0.00280516
PABPC1	1.74	1.717	1.7285	3.41721e-05	0.00297297
PABPC1	1.74	1.717	1.7285	3.41721e-05	0.00297297
NGFR	1.946	2.187	2.0665	3.92664e-05	0.00310562
ZNF831	-1.564	-1.621	-1.5925	4.97991e-05	0.00361043
EPRS	1.718	1.928	1.823	5.43022e-05	0.00363407
STOM	1.405	1.527	1.466	8.4456e-05	0.00524834
DNAJC16	1.374	1.525	1.4495	0.000100046	0.00580269
CYP27A1	3.913	3.082	3.4975	0.000110524	0.00600973
LRRC10B	-3.443	-2.703	-3.073	0.000124836	0.00638868
PF4V1	1.122	1.121	1.1215	0.00018887	0.00912873
SYT11	1.128	1.08	1.104	0.000209548	0.00959509
ELAVL2	0.996	1.018	1.007	0.000291273	0.0104791
ELAVL3	1.058	1.018	1.038	0.000263804	0.0104791
ELAVL4	0.993	0.989	0.991	0.000307561	0.0104791
IGF2BP1	1.02	1.161	1.0905	0.000294595	0.0104791
IGF2BP2	1.051	1.04	1.0455	0.000249639	0.0104791
IGF2BP3	1.026	1.196	1.111	0.000313168	0.0104791
PLXNA4	1.036	1.002	1.019	0.000281427	0.0104791
FGF13	1.407	1.119	1.263	0.000364344	0.010566
KARS	1.002	0.937	0.9695	0.000361424	0.010566
NCKAP1	1.101	0.968	1.0345	0.000350211	0.010566
PCDHGB6	0.954	0.982	0.968	0.000342005	0.010566
CALM2	0.912	1.048	0.98	0.00043836	0.0115568
EPHA5	0.908	1.024	0.966	0.000428178	0.0115568
FXR2	0.953	1.13	1.0415	0.000417614	0.0115568
POLDIP3	0.882	0.902	0.892	0.000467766	0.0119693
CIT	-1.688	-1.235	-1.4615	0.00054262	0.0121601
DNA2	-5.753	-3.971	-4.862	0.000489393	0.0121601
MKRN1	1.062	1.383	1.2225	0.000503538	0.0121601
MRPL46	0.901	1.099	1	0.000545107	0.0121601
XPR1	0.998	0.862	0.93	0.000537786	0.0121601
IGKV2D-26	-0.826	-0.849	-0.8375	0.000599472	0.0127205
KIDINS220	0.888	1.096	0.992	0.000593107	0.0127205
ITM2C	0.768	0.86	0.814	0.000768144	0.0157773
PTPN14	0.849	0.764	0.8065	0.000779797	0.0157773
ATP2B1	0.782	0.719	0.7505	0.000974004	0.0192587
PTPRS	0.687	0.874	0.7805	0.00134161	0.0259378
GNAI1	0.641	0.793	0.717	0.0015712	0.0297162
NTRK2	0.936	0.648	0.792	0.00220119	0.0407454
AKAP1	1.847	1.082	1.4645	0.00247127	0.0434391
ATP1B1	0.573	0.587	0.58	0.00243336	0.0434391
PCDHGB4	0.756	0.569	0.6625	0.0024965	0.0434391
VPS50	-0.802	-0.559	-0.6805	0.00302337	0.0515751
DYNC1H1	-0.644	-0.514	-0.579	0.00320527	0.0536266
VAPA	0.566	0.513	0.5395	0.00333377	0.0547241
IARS	0.782	1.409	1.0955	0.00397613	0.0640598
CLTC	0.498	0.5	0.499	0.00423973	0.0654792
ILF3	0.521	0.487	0.504	0.00416807	0.0654792
RPL39	0.54	0.869	0.7045	0.00429002	0.0654792
FCGBP	0.456	0.615	0.5355	0.00481736	0.0722604
GNAO1	0.461	0.661	0.561	0.0049241	0.0726096
PLCD3	-0.709	-0.464	-0.5865	0.00527944	0.0765518
DCAF10	0.45	0.661	0.5555	0.00539107	0.076889
ATP1A3	0.484	0.438	0.461	0.00585963	0.0822238
BAALC	-0.427	-0.684	-0.5555	0.00684145	0.0944771
ADAM8	0.494	0.39	0.442	0.00780757	0.10548
SPATS2	-0.434	-0.771	-0.6025	0.00788067	0.10548
CFAP57	0.462	0.385	0.4235	0.00842947	0.111116
SYNCRIP	0.387	0.446	0.4165	0.00860246	0.111704
CEP85L	-0.687	-0.395	-0.541	0.00904825	0.115764
FBRSL1	0.428	0.356	0.392	0.0109158	0.137634
ARMC3	0.382	0.358	0.37	0.0123935	0.14658
DGKE	-0.34	-0.593	-0.4665	0.0123518	0.14658
NKD2	0.425	0.343	0.384	0.0119967	0.14658
UGT2A3	0.332	0.538	0.435	0.0124677	0.14658
WDHD1	1.067	0.47	0.7685	0.012276	0.14658
PARPBP	-0.371	-0.363	-0.367	0.0126404	0.146629
MTRF1	0.649	0.34	0.4945	0.0134932	0.151996
RBMX2	0.321	0.448	0.3845	0.0136689	0.151996
SYNE3	0.752	0.362	0.557	0.0136757	0.151996
TOPORS	-0.776	-0.367	-0.5715	0.0138019	0.151996
BTBD16	-0.415	-0.965	-0.69	0.0143554	0.154728
HSDL2	0.503	0.313	0.408	0.0144057	0.154728
PLEKHM2	0.312	0.52	0.416	0.0146464	0.155395
YBX1	0.322	0.615	0.4685	0.0149195	0.156386
BTF3L4	-0.57	-0.313	-0.4415	0.015191	0.157336
CBX6	0.372	0.325	0.3485	0.0155706	0.15937
ABCA13	0.304	0.412	0.358	0.0163395	0.163395
PYGO1	0.32	0.369	0.3445	0.0162311	0.163395
SLC25A3	0.552	0.298	0.425	0.0169994	0.168062
EIF4G3	-0.295	-0.557	-0.426	0.0175438	0.170164
EIF5B	-0.362	-0.311	-0.3365	0.0176031	0.170164
BCL2L2	0.313	0.348	0.3305	0.0182975	0.174932
MAP3K1	-0.638	-0.3	-0.469	0.0186736	0.176587
GUCD1	-0.732	-0.316	-0.524	0.0190893	0.178577
DCP1B	-0.757	-0.317	-0.537	0.0197781	0.183053
ELOF1	-0.554	-0.264	-0.409	0.022984	0.208293
IFRD1	-0.287	-0.333	-0.31	0.0228425	0.208293
SEC31B	-0.334	-0.283	-0.3085	0.0233661	0.209572
CHD7	0.42	0.254	0.337	0.0244142	0.214549
CRABP1	0.259	0.387	0.323	0.0243585	0.214549
NID1	0.289	0.308	0.2985	0.0251208	0.218551
ABHD4	0.314	0.282	0.298	0.0255015	0.219666
EQTN	-0.28	-0.301	-0.2905	0.0274046	0.231903
RPS12	0.297	0.283	0.29	0.0274552	0.231903
KRT9	-0.262	-0.316	-0.289	0.0288578	0.241407
CKAP4	0.267	0.305	0.286	0.0291952	0.241903
THYN1	-0.228	-0.447	-0.3375	0.0303136	0.248801
FYCO1	-1.813	-0.496	-1.1545	0.0308836	0.250158
NPNT	-0.548	-0.229	-0.3885	0.0310541	0.250158
DCTN1	-2.375	-0.62	-1.4975	0.0322506	0.257413
KRT14	-0.229	-0.317	-0.273	0.0366907	0.288812
ZC2HC1A	0.326	0.225	0.2755	0.0368484	0.288812
RNF26	0.325	0.222	0.2735	0.037859	0.294083
KRT16	-0.233	-0.287	-0.26	0.0398237	0.306608
LSM6	-0.514	-0.196	-0.355	0.0406034	0.309868
ACTR2	-0.54	-0.189	-0.3645	0.043557	0.313338
AFF2	-0.715	-0.205	-0.46	0.0435792	0.313338
GNG2	0.214	0.306	0.26	0.0428093	0.313338
GOLGB1	-0.584	-0.192	-0.388	0.0434952	0.313338
MAP4K4	-0.297	-0.217	-0.257	0.0431408	0.313338
VPS33B	-0.19	-0.42	-0.305	0.0431209	0.313338
ZNF415	-1.588	-0.358	-0.973	0.0426296	0.313338
CACNB3	-0.551	-0.188	-0.3695	0.0441464	0.314615
HNRNPA1	0.334	0.198	0.266	0.0452033	0.314615
HNRNPD	0.226	0.272	0.249	0.0447399	0.314615
HNRNPU	0.301	0.21	0.2555	0.0449448	0.314615
PUF60	-0.186	-0.394	-0.29	0.0456381	0.31512
AP2A2	0.266	0.222	0.244	0.0473331	0.319223
ATXN7	0.74	0.197	0.4685	0.047111	0.319223
RGPD8	0.753	0.198	0.4755	0.0472848	0.319223
FAM167A	-0.385	-0.182	-0.2835	0.0477694	0.319688
NRAS	0.194	0.313	0.2535	0.049374	0.322973
PARK7	-0.174	-0.483	-0.3285	0.0489017	0.322973
TET2	-0.292	-0.203	-0.2475	0.0490426	0.322973
COQ8B	-0.299	-0.191	-0.245	0.0528155	0.342907
C8orf31	0.641	0.166	0.4035	0.0550689	0.348485
DOCK11	-0.646	-0.167	-0.4065	0.0548057	0.348485
SRRM1	-0.226	-0.232	-0.229	0.0552769	0.348485
VDAC2	0.164	0.406	0.285	0.0550275	0.348485
EDIL3	0.191	0.277	0.234	0.0570717	0.353637
HIST1H2AD	-0.179	-0.303	-0.241	0.0577201	0.353637
PRPF4	-0.36	-0.166	-0.263	0.057059	0.353637
UVSSA	0.177	0.309	0.243	0.0577193	0.353637
LCMT1	0.704	0.163	0.4335	0.0582106	0.354148
SLC22A11	0.259	0.197	0.228	0.0587185	0.354758
ATP7B	-0.73	-0.161	-0.4455	0.0598504	0.357158
ILF2	0.176	0.297	0.2365	0.0602962	0.357158
SNRPA1	-0.189	-0.267	-0.228	0.0603473	0.357158
DNAH3	-0.365	-0.158	-0.2615	0.0608514	0.357708
PPP1CA	-0.2	-0.245	-0.2225	0.0613858	0.358427
C5	-0.303	-0.171	-0.237	0.0618229	0.358573
FMNL2	-0.319	-0.165	-0.242	0.0624452	0.359413
RP1	0.382	0.152	0.267	0.0627941	0.359413
CORO7	0.241	0.193	0.217	0.0659191	0.373125
MRPL55	0.275	0.174	0.2245	0.0660474	0.373125
H2AFY	-0.147	-0.369	-0.258	0.066795	0.373618
PAK5	-0.231	-0.198	-0.2145	0.0669935	0.373618
ANP32E	0.492	0.133	0.3125	0.0692553	0.374823
CLCF1	-0.316	-0.154	-0.235	0.069326	0.374823
DPY30	-0.143	-0.742	-0.4425	0.0677554	0.374823
HRNR	-0.196	-0.229	-0.2125	0.0686897	0.374823
ZNF516	0.928	0.153	0.5405	0.0693639	0.374823
NOL12	0.446	0.133	0.2895	0.0704399	0.378288
VCAN	-0.25	-0.177	-0.2135	0.0713687	0.380925
TAF2	-0.189	-0.23	-0.2095	0.0718386	0.381095
ADAR	-0.331	-0.145	-0.238	0.0726209	0.38291
SLC4A1	0.13	0.423	0.2765	0.0733838	0.384602
HNRNPM	0.138	0.334	0.236	0.0768465	0.3887
MBTPS1	0.224	0.185	0.2045	0.0763717	0.3887
PRPF31	-0.185	-0.225	-0.205	0.0759607	0.3887
RPS29	-0.236	-0.176	-0.206	0.0767943	0.3887
TRAPPC9	-0.134	-0.368	-0.251	0.075155	0.3887
VPS39	0.213	0.196	0.2045	0.0752536	0.3887
FAM208A	0.165	0.253	0.209	0.0775605	0.390044
TTN	-0.542	-0.117	-0.3295	0.0781087	0.390543
AIM2	-0.184	-0.212	-0.198	0.082256	0.392502
CPA2	0.121	0.412	0.2665	0.0800979	0.392502
DNAH10	0.359	0.125	0.242	0.0825536	0.392502
FAM171A2	0.209	0.189	0.199	0.0808404	0.392502
FLG	-0.462	-0.115	-0.2885	0.0813151	0.392502
MARCKS	-0.433	-0.12	-0.2765	0.0793987	0.392502
PPP1CC	-0.136	-0.31	-0.223	0.0825608	0.392502
RAB32	-0.145	-0.284	-0.2145	0.0820295	0.392502
SF3B6	-0.195	-0.203	-0.199	0.0805191	0.392502
CNTRL	-1.227	-0.137	-0.682	0.0830745	0.392798
PLD3	0.122	0.36	0.241	0.0846531	0.398098
DDX3X	0.561	0.102	0.3315	0.0872424	0.408069
AP2A1	0.193	0.19	0.1915	0.0886587	0.410282
ZP3	0.635	0.099	0.367	0.0885847	0.410282
BICD2	0.201	0.178	0.1895	0.0915416	0.42076
LDHAL6B	-0.746	-0.094	-0.42	0.0918902	0.42076
KRT222	-0.129	-0.285	-0.207	0.0940927	0.42859
KRT2	0.315	0.118	0.2165	0.0957566	0.431649
USP9Y	0.207	0.167	0.187	0.09572	0.431649
SOAT2	0.127	0.282	0.2045	0.0966431	0.433399
MTMR12	-0.107	-0.352	-0.2295	0.0979563	0.437036
LIFR	-0.169	-0.198	-0.1835	0.099358	0.438789
SYNE2	0.119	0.298	0.2085	0.0990556	0.438789
INCENP	0.377	0.099	0.238	0.100982	0.443708
CFP	0.284	0.12	0.202	0.102168	0.444429
GRN	-0.155	-0.212	-0.1835	0.10201	0.444429
CDK5RAP2	0.132	0.25	0.191	0.103459	0.447808
AIP	0.359	0.095	0.227	0.107498	0.451429
ANXA2	-0.222	-0.135	-0.1785	0.113834	0.451429
ARL8B	0.162	0.191	0.1765	0.108964	0.451429
DDX56	-0.221	-0.136	-0.1785	0.113442	0.451429
DNAJA1	-0.098	-0.319	-0.2085	0.113262	0.451429
ECPAS	-1.208	-0.065	-0.6365	0.109331	0.451429
GBX2	0.128	0.248	0.188	0.107897	0.451429
H3F3A	-0.101	-0.305	-0.203	0.114071	0.451429
HIST1H2AB	-0.106	-0.292	-0.199	0.112972	0.451429
HNRNPC	-0.258	-0.12	-0.189	0.111319	0.451429
KRT6C	-0.154	-0.206	-0.18	0.106157	0.451429
MBP	-0.57	-0.065	-0.3175	0.113222	0.451429
MRPL22	-0.312	-0.101	-0.2065	0.112124	0.451429
NKAPD1	-0.221	-0.136	-0.1785	0.113442	0.451429
P2RY12	0.317	0.101	0.209	0.110815	0.451429
PFN2	0.691	0.063	0.377	0.110845	0.451429
SLC22A1	-0.114	-0.286	-0.2	0.107086	0.451429
SLC6A9	-0.693	-0.058	-0.3755	0.114155	0.451429
ZFC3H1	-0.256	-0.123	-0.1895	0.109259	0.451429
ARVCF	1.058	0.05	0.554	0.115544	0.454858
HEG1	-0.073	-0.436	-0.2545	0.116781	0.45561
ZZEF1	0.215	0.136	0.1755	0.116783	0.45561
NEFH	-0.372	-0.082	-0.227	0.117664	0.456998
RPS27A	0.265	0.11	0.1875	0.118512	0.458246
ASF1A	0.363	0.081	0.222	0.120416	0.458608
MATR3	0.137	0.206	0.1715	0.121241	0.458608
MYH15	-0.154	-0.184	-0.169	0.120477	0.458608
SPATA31D3	-0.24	-0.119	-0.1795	0.120302	0.458608
SRRM4	-0.164	-0.172	-0.168	0.12104	0.458608
FAM184B	-0.121	-0.227	-0.174	0.12498	0.470704
AHCY	-0.519	-0.054	-0.2865	0.125708	0.471407
ATP5PO	-0.167	-0.161	-0.164	0.127697	0.473642
SON	-0.171	-0.158	-0.1645	0.127013	0.473642
TGM7	0.298	0.09	0.194	0.127938	0.473642
SLMAP	-0.623	-0.042	-0.3325	0.128589	0.474036
SLC25A5	0.115	0.228	0.1715	0.130885	0.47941
TP53I3	0.082	0.316	0.199	0.131149	0.47941
AHR	-0.123	-0.211	-0.167	0.132401	0.479953
OXNAD1	-0.11	-0.236	-0.173	0.132046	0.479953
DYNC2H1	-0.205	-0.122	-0.1635	0.137505	0.494095
DYRK3	0.18	0.139	0.1595	0.137945	0.494095
HMGN2P46	0.16	0.156	0.158	0.138471	0.494095
NEFL	-0.166	-0.15	-0.158	0.138802	0.494095
SLC25A22	0.493	0.042	0.2675	0.13971	0.494095
USP39	-0.178	-0.139	-0.1585	0.139598	0.494095
EEF2	-0.131	-0.187	-0.159	0.140854	0.494125
SNRNP200	-0.254	-0.095	-0.1745	0.140299	0.494125
ADD1	-0.46	-0.043	-0.2515	0.143266	0.498567
LSM7	-0.286	-0.081	-0.1835	0.143027	0.498567
PDGFRA	-0.669	-0.019	-0.344	0.144271	0.49895
SLC25A6	0.112	0.21	0.161	0.145671	0.49895
SRP9	-0.224	-0.105	-0.1645	0.144928	0.49895
ZNF430	0.727	0.013	0.37	0.145297	0.49895
EIF2S1	-0.265	-0.085	-0.175	0.14736	0.500792
TPM2	0.456	0.04	0.248	0.147096	0.500792
CHUK	0.297	0.073	0.185	0.14866	0.503245
HSD11B1L	-0.342	-0.06	-0.201	0.149392	0.503764
CCDC124	0.104	0.217	0.1605	0.150754	0.504446
XRCC6	0.021	0.578	0.2995	0.150295	0.504446
PRDX1	-0.212	-0.105	-0.1585	0.152958	0.509858
DDX23	-0.177	-0.127	-0.152	0.153839	0.510839
RAP1GDS1	0.445	0.035	0.24	0.154556	0.51127
AP3S1	-0.195	-0.112	-0.1535	0.156931	0.513913
CMAS	-0.095	-0.226	-0.1605	0.156412	0.513913
ZNF641	-0.043	-0.39	-0.2165	0.157127	0.513913
SLC25A17	0.585	0.012	0.2985	0.158054	0.515008
SUCLG1	0.295	0.066	0.1805	0.158687	0.515139
CRIP2	-0.127	-0.171	-0.149	0.159383	0.515476
C19orf53	-0.034	-0.424	-0.229	0.160004	0.515567
SMG1	0.419	0.034	0.2265	0.161124	0.51726
TNRC6B	0.209	0.1	0.1545	0.161718	0.51726
DCD	-0.162	-0.131	-0.1465	0.163425	0.520806
ERICH3	-0.182	-0.114	-0.148	0.165528	0.524807
HSP90AB1	0.121	0.172	0.1465	0.165887	0.524807
DDX11L8	-0.281	-0.064	-0.1725	0.167943	0.527474
ERH	0.27	0.068	0.169	0.167862	0.527474
CCDC88C	0.25	0.073	0.1615	0.172003	0.528774
INA	-0.181	-0.111	-0.146	0.170452	0.528774
NEFM	-0.195	-0.102	-0.1485	0.170257	0.528774
RESP18	-0.017	0.706	0.3445	0.171539	0.528774
RPN1	0.392	0.031	0.2115	0.171769	0.528774
SLC25A4	0.112	0.179	0.1455	0.170988	0.528774
CNTNAP1	-0.156	-0.128	-0.142	0.173524	0.529719
EHBP1	0.109	0.18	0.1445	0.174137	0.529719
MXRA5	0.27	0.064	0.167	0.17368	0.529719
ELOB	-0.074	-0.243	-0.1585	0.174937	0.530296
PCMT1	0.451	0.016	0.2335	0.175708	0.530785
CCDC89	-0.012	-0.469	-0.2405	0.17655	0.531484
ARHGEF3	0.002	-0.528	-0.263	0.181058	0.543173
RAB5C	0.05	0.294	0.172	0.182052	0.54428
POLR2A	0.089	0.202	0.1455	0.183151	0.54569
RFX6	0.009	-0.555	-0.273	0.18397	0.54626
CGN	-0.072	-0.229	-0.1505	0.187794	0.550105
DBN1	-0.107	-0.17	-0.1385	0.187111	0.550105
LMNB1	-0.035	-0.334	-0.1845	0.186251	0.550105
RPL21	0.238	0.068	0.153	0.187565	0.550105
HSP90AA1	0.056	0.263	0.1595	0.190052	0.554848
SHANK2	0.241	0.063	0.152	0.193464	0.561045
ZNF93	0.072	0.222	0.147	0.193227	0.561045
UBE4A	-0.063	-0.24	-0.1515	0.194185	0.561265
ATP5F1B	-0.391	-0.014	-0.2025	0.195291	0.562594
MED12L	0.045	-0.712	-0.3335	0.196175	0.563274
SNRPD1	-0.055	-0.255	-0.155	0.196853	0.563361
CDC16	0.044	0.279	0.1615	0.199746	0.569732
RPL10A	0.099	0.169	0.134	0.200389	0.569732
CKB	-0.403	-0.004	-0.2035	0.205503	0.57182
KRT78	-0.175	-0.091	-0.133	0.206596	0.57182
LMNA	0.632	-0.042	0.295	0.205908	0.57182
MPG	-0.074	-0.203	-0.1385	0.20646	0.57182
MRPL41	-0.037	-0.283	-0.16	0.209019	0.57182
PLEKHG2	0.111	0.146	0.1285	0.209667	0.57182
PRSS50	0.224	0.064	0.144	0.204946	0.57182
SNRPD3	-0.313	-0.027	-0.17	0.208641	0.57182
SPON1	-0.246	-0.054	-0.15	0.204863	0.57182
TET1	0.488	-0.017	0.2355	0.208228	0.57182
TRAF3IP1	0.091	0.175	0.133	0.206596	0.57182
TRIM11	0.036	0.286	0.161	0.208885	0.57182
DDB1	0.326	0.017	0.1715	0.218389	0.574996
HEXB	-0.018	-0.329	-0.1735	0.215174	0.574996
ISCU	-0.016	-0.338	-0.177	0.213971	0.574996
KRIT1	-0.203	-0.067	-0.135	0.218763	0.574996
KRT1	-0.067	-0.205	-0.136	0.2168	0.574996
MLLT6	0.122	0.128	0.125	0.217934	0.574996
MSR1	-0.264	-0.039	-0.1515	0.218082	0.574996
PRPH	-0.154	-0.1	-0.127	0.216929	0.574996
PRPH	-0.154	-0.1	-0.127	0.216929	0.574996
RASGRF1	-0.081	-0.186	-0.1335	0.211505	0.574996
TCTN1	-0.006	0.418	0.206	0.21475	0.574996
TRA2B	0.087	0.171	0.129	0.217971	0.574996
KCND3	-0.196	-0.069	-0.1325	0.222253	0.577912
MRC1	0.269	0.035	0.152	0.221711	0.577912
PRPF6	-0.194	-0.07	-0.132	0.222529	0.577912
PSIP1	-0.152	-0.099	-0.1255	0.221233	0.577912
TFEC	0.036	0.26	0.148	0.226422	0.586272
RBM39	0.316	0.015	0.1655	0.227307	0.586816
AGAP1	-0.451	0.024	-0.2135	0.229276	0.588408
MICU1	-0.371	0.003	-0.184	0.229252	0.588408
ABCA2	0.099	0.145	0.122	0.230849	0.589228
ABHD1	0.278	0.022	0.15	0.239209	0.589228
ACTR3	-0.768	0.097	-0.3355	0.236891	0.589228
ATP9A	0.055	0.205	0.13	0.239284	0.589228
CASS4	-0.188	-0.067	-0.1275	0.234707	0.589228
FKBP10	-0.091	-0.151	-0.121	0.236646	0.589228
FUS	-0.057	-0.202	-0.1295	0.238561	0.589228
GGT1	0.01	-0.376	-0.183	0.238382	0.589228
GNB1	0.023	0.279	0.151	0.236615	0.589228
HNRNPA2B1	-0.373	0.006	-0.1835	0.233218	0.589228
M6PR	-0.175	-0.073	-0.124	0.238678	0.589228
NES	-0.145	-0.094	-0.1195	0.239755	0.589228
PGK1	-0.295	-0.02	-0.1575	0.231254	0.589228
RSPO2	0.14	0.101	0.1205	0.234585	0.589228
SRCIN1	0.099	0.142	0.1205	0.235168	0.589228
MAP1LC3A	0.024	0.271	0.1475	0.240602	0.589645
HNRNPH1	0.017	0.284	0.1505	0.244322	0.596058
TMC2	-1.007	0.151	-0.428	0.244589	0.596058
MAP1B	0.058	0.194	0.126	0.245424	0.596198
ZNF551	-0.197	-0.056	-0.1265	0.246017	0.596198
SENP1	-0.05	0.5	0.225	0.249354	0.600936
YWHAE	0.067	0.173	0.12	0.253021	0.608089
IDH3A	-0.003	-0.304	-0.1535	0.256862	0.613929
MAP7D1	0.126	0.101	0.1135	0.256587	0.613929
AKAP4	0.17	0.066	0.118	0.259046	0.617453
H2AFY2	-0.097	-0.125	-0.111	0.265867	0.620371
IVNS1ABP	-0.526	0.069	-0.2285	0.266927	0.620371
KRT10	0.251	0.02	0.1355	0.265192	0.620371
KRT17	-0.104	-0.118	-0.111	0.264764	0.620371
MROH7	0.03	-0.388	-0.179	0.266231	0.620371
PPP1R9B	-0.059	-0.175	-0.117	0.266944	0.620371
PTPN7	-0.161	-0.069	-0.115	0.265395	0.620371
RPL19	0.123	0.1	0.1115	0.263569	0.620371
SLC35A2	0.17	0.062	0.116	0.267401	0.620371
TUBB4A	0.065	0.168	0.1165	0.263855	0.620371
FNBP1L	0.372	-0.027	0.1725	0.269773	0.624209
SECISBP2	0.078	0.145	0.1115	0.270877	0.6251
CDSN	-0.122	-0.093	-0.1075	0.279065	0.641301
HERC4	0.257	0.01	0.1335	0.28076	0.641301
MRPL30	-0.241	-0.017	-0.129	0.281205	0.641301
PRPF4B	-0.09	-0.124	-0.107	0.281583	0.641301
PRSS1	-0.201	-0.037	-0.119	0.281558	0.641301
ADGRA3	0.568	-0.095	0.2365	0.2877	0.643314
CDC25A	0.005	-0.287	-0.141	0.285945	0.643314
DIP2A	0.176	-0.879	-0.3515	0.289747	0.643314
DSTN	0.035	0.202	0.1185	0.284816	0.643314
FRMD7	0.209	0.029	0.119	0.289861	0.643314
GPC2	0.068	0.148	0.108	0.287475	0.643314
KIAA1210	0.338	-0.024	0.157	0.285539	0.643314
MAP4	-0.031	-0.206	-0.1185	0.288959	0.643314
TRIM3	-0.09	0.552	0.231	0.286804	0.643314
TRPC5	-0.147	-0.068	-0.1075	0.289111	0.643314
DNAH5	-0.052	-0.168	-0.11	0.29233	0.643865
SLC9C1	0.06	0.157	0.1085	0.290967	0.643865
SMU1	-0.215	-0.025	-0.12	0.291806	0.643865
CD27	-0.058	-0.154	-0.106	0.300353	0.659867
ANK2	0.045	0.173	0.109	0.301138	0.659925
SOS1	-0.261	0.002	-0.1295	0.303253	0.662889
PTN	-0.163	-0.05	-0.1065	0.304666	0.664309
AP3M1	-0.143	-0.062	-0.1025	0.309632	0.664455
ATP13A3	-0.272	0.013	-0.1295	0.317165	0.664455
DDX46	-0.075	-0.123	-0.099	0.31628	0.664455
DHX15	-0.033	-0.182	-0.1075	0.316637	0.664455
EFTUD2	-0.153	-0.054	-0.1035	0.311441	0.664455
EMSY	0.037	0.175	0.106	0.317373	0.664455
FAM227A	0.01	-0.269	-0.1295	0.31334	0.664455
H2AFZ	-0.081	-0.121	-0.101	0.306484	0.664455
HSPA8	0.109	0.089	0.099	0.312585	0.664455
NPC1L1	0.259	-0.006	0.1265	0.314383	0.664455
RPS15A	0.13	0.07	0.1	0.314509	0.664455
RPS24	0.229	0.011	0.12	0.307823	0.664455
RRP12	-0.112	-0.084	-0.098	0.317629	0.664455
SPRR1B	-0.276	0.011	-0.1325	0.308767	0.664455
TEX10	-0.11	0.559	0.2245	0.312541	0.664455
VIM	-0.148	-0.057	-0.1025	0.312788	0.664455
WDR60	-0.035	-0.178	-0.1065	0.317716	0.664455
CRMP1	-0.35	0.045	-0.1525	0.318599	0.664704
ACP1	-0.152	-0.05	-0.101	0.322877	0.67087
GAP43	-0.038	0.326	0.144	0.323097	0.67087
B3GNT2	-0.035	-0.169	-0.102	0.331885	0.672252
C1orf174	0.021	0.193	0.107	0.330367	0.672252
CFL1	-0.246	0.008	-0.119	0.333413	0.672252
CNN3	0.067	-0.39	-0.1615	0.333048	0.672252
FLG2	-0.019	-0.198	-0.1085	0.328219	0.672252
KIF28P	0.269	-0.015	0.127	0.324794	0.672252
PRPF3	-0.166	-0.038	-0.102	0.3292	0.672252
RHEBL1	-0.148	-0.05	-0.099	0.329937	0.672252
RPL13	0.071	0.119	0.095	0.333808	0.672252
SFPQ	-0.056	-0.139	-0.0975	0.331448	0.672252
SREK1IP1	-0.176	-0.032	-0.104	0.328278	0.672252
VPS18	0.045	0.154	0.0995	0.33189	0.672252
ZFHX3	0.569	-0.127	0.221	0.332855	0.672252
NARS2	-0.129	-0.061	-0.095	0.338268	0.675493
NKRF	0.239	-0.007	0.116	0.339294	0.675493
SLC38A6	0.021	0.188	0.1045	0.3378	0.675493
SOGA1	-0.146	-0.048	-0.097	0.338644	0.675493
UTP11	0.023	-0.273	-0.125	0.339299	0.675493
YWHAB	0.029	0.173	0.101	0.340767	0.676867
CHD9	-0.006	0.233	0.1135	0.344249	0.681376
GCC2	0.038	0.157	0.0975	0.344604	0.681376
EIF5A	-0.134	-0.054	-0.094	0.346154	0.682888
TP63	-0.147	-0.044	-0.0955	0.347139	0.683282
TMA16	-0.084	-0.098	-0.091	0.34806	0.683549
YWHAH	0.026	0.172	0.099	0.350296	0.68639
JUP	0.042	0.147	0.0945	0.352403	0.687423
PRKRA	0.196	0.011	0.1035	0.351699	0.687423
TSPOAP1	-0.107	-0.073	-0.09	0.354698	0.690352
RBM17	-0.096	-0.082	-0.089	0.35759	0.694426
MED1	-0.195	-0.009	-0.102	0.358522	0.694687
ANKFN1	-0.004	-0.203	-0.1035	0.359681	0.695384
ATP5F1A	-0.163	-0.028	-0.0955	0.360531	0.69548
CFAP46	-0.202	-0.003	-0.1025	0.36385	0.698723
LIPN	0.081	-0.385	-0.152	0.364565	0.698723
RPS2	0.07	0.106	0.088	0.364621	0.698723
MRPL14	-0.054	-0.124	-0.089	0.366762	0.699743
RBFA	-0.044	-0.137	-0.0905	0.366625	0.699743
ACTG1	-0.177	-0.015	-0.096	0.371559	0.701021
DDX60	0.183	0.012	0.0975	0.369655	0.701021
GAPDH	-0.211	0.005	-0.103	0.371817	0.701021
PIWIL3	-0.001	-0.199	-0.1	0.373878	0.701021
RHOV	-0.06	-0.114	-0.087	0.372703	0.701021
TBC1D10B	-0.096	-0.077	-0.0865	0.370154	0.701021
TRMT5	-0.189	-0.007	-0.098	0.37347	0.701021
YWHAQ	0.018	0.173	0.0955	0.37021	0.701021
SBSN	-0.178	-0.013	-0.0955	0.375371	0.702308
LNPEP	-0.017	-0.171	-0.094	0.376507	0.702921
ANO2	0.122	0.05	0.086	0.382035	0.705612
CEP170	0.064	0.105	0.0845	0.382815	0.705612
GNL2	-0.181	-0.009	-0.095	0.381353	0.705612
MAP6	0.069	0.1	0.0845	0.381395	0.705612
PRDM11	-0.903	0.275	-0.314	0.380896	0.705612
YWHAG	0.046	0.127	0.0865	0.382151	0.705612
CEP83	-0.27	0.041	-0.1145	0.386727	0.705763
FAM160A2	0.139	0.036	0.0875	0.384699	0.705763
FCHO2	0.023	-0.234	-0.1055	0.386953	0.705763
MRPS31	0.121	0.05	0.0855	0.384266	0.705763
SPATA31D1	0.314	-0.061	0.1265	0.385725	0.705763
CC2D2B	0.124	0.046	0.085	0.388763	0.707582
FAM207A	0.051	0.117	0.084	0.390555	0.707881
H2AFX	-0.048	-0.121	-0.0845	0.389865	0.707881
CUX1	0.049	0.117	0.083	0.396205	0.708167
FGFBP3	-0.06	-0.105	-0.0825	0.393771	0.708167
HNRNPF	-0.036	0.254	0.109	0.39417	0.708167
NFRKB	-0.154	-0.021	-0.0875	0.39718	0.708167
PRDX5	0.225	-0.022	0.1015	0.397216	0.708167
PRMT5	-0.028	-0.144	-0.086	0.397225	0.708167
RPS25	-0.006	-0.177	-0.0915	0.396926	0.708167
TNFAIP8L1	0.338	-0.076	0.131	0.3958	0.708167
RPS9	0.041	0.126	0.0835	0.398542	0.709062
FARP1	-0.053	-0.11	-0.0815	0.401378	0.711199
PLEC	-0.102	-0.06	-0.081	0.401125	0.711199
GRPEL1	-0.18	-0.002	-0.091	0.403064	0.712735
HSPA9	-0.105	-0.056	-0.0805	0.405018	0.713292
TUBB3	0.035	0.131	0.083	0.404795	0.713292
PLEKHH2	0.269	-0.048	0.1105	0.405887	0.713377
CORO2B	-0.191	0.006	-0.0925	0.406743	0.713441
AP3D1	-0.081	-0.075	-0.078	0.413855	0.718393
JPH1	0.049	-0.267	-0.109	0.411078	0.718393
PCBP1	0.128	0.034	0.081	0.414521	0.718393
PRPF8	-0.134	-0.03	-0.082	0.412883	0.718393
SLC41A1	0.012	0.159	0.0855	0.413662	0.718393
ZCCHC17	-0.117	-0.043	-0.08	0.413573	0.718393
DSC2	0.119	0.04	0.0795	0.417685	0.722437
FER1L6-AS2	0.214	-0.025	0.0945	0.422758	0.723697
HSPD1	-0.215	0.025	-0.095	0.42113	0.723697
NONO	-0.04	-0.117	-0.0785	0.42249	0.723697
PLCXD2	0.007	0.163	0.085	0.420614	0.723697
SYT7	0.028	0.132	0.08	0.423404	0.723697
TNC	0.313	-0.076	0.1185	0.422693	0.723697
ARL6IP4	0.045	-0.249	-0.102	0.42511	0.723768
SHTN1	-0.138	-0.023	-0.0805	0.425037	0.723768
DPYSL3	-0.278	0.061	-0.1085	0.427963	0.725786
PRPF38A	-0.175	0.003	-0.086	0.427165	0.725786
RNF225	-0.19	0.013	-0.0885	0.429042	0.7262
AP1M1	-0.055	0.263	0.104	0.432352	0.730381
DSP	0.066	-0.283	-0.1085	0.434416	0.732155
PRKAR2B	-0.1	0.353	0.1265	0.435085	0.732155
CNTN5	0.019	-0.195	-0.088	0.437867	0.732585
RABL6	0.195	-0.019	0.088	0.437867	0.732585
SSRP1	-0.25	0.05	-0.1	0.437358	0.732585
RBMX	0.256	-0.054	0.101	0.439576	0.732635
RCN2	0.082	0.065	0.0735	0.439581	0.732635
RAB3C	0.198	-0.022	0.088	0.441419	0.732891
YWHAZ	-0.042	0.233	0.0955	0.440851	0.732891
PDE6C	0.126	0.026	0.076	0.44365	0.735192
GNA11	-0.102	-0.045	-0.0735	0.445284	0.736496
POGLUT1	-0.535	0.187	-0.174	0.447893	0.73661
RPL22	-0.016	-0.138	-0.077	0.446712	0.73661
SVOP	-0.354	0.106	-0.124	0.447763	0.73661
NPC1	0.274	-0.067	0.1035	0.449167	0.737311
RPL11	-0.051	-0.093	-0.072	0.45111	0.739108
ACOT4	0.038	-0.218	-0.09	0.453872	0.742235
DNAH11	-0.087	-0.053	-0.07	0.461714	0.747909
DSG1	-0.116	-0.029	-0.0725	0.459032	0.747909
EML5	-0.032	0.201	0.0845	0.466154	0.747909
LMOD2	0.325	-0.097	0.114	0.459737	0.747909
MACF1	-0.097	-0.044	-0.0705	0.461892	0.747909
MICU3	0.148	-0.427	-0.1395	0.46476	0.747909
RPL10	0.137	0.011	0.074	0.465005	0.747909
RPL32	0.113	0.029	0.071	0.466799	0.747909
RPL38	-0.053	-0.087	-0.07	0.461714	0.747909
RPL8	0.117	0.027	0.072	0.462872	0.747909
TWNK	-0.005	-0.145	-0.075	0.465601	0.747909
ARHGEF11	0.088	0.05	0.069	0.468239	0.747985
LRRC8A	-0.112	-0.029	-0.0705	0.469425	0.747985
RPS5	-0.059	-0.078	-0.0685	0.469184	0.747985
SPTBN1	0.027	0.114	0.0705	0.47065	0.748566
C11orf16	-0.08	0.282	0.101	0.472647	0.748643
EIF4A2	0.023	0.118	0.0705	0.473246	0.748643
TUBB2B	0.027	0.113	0.07	0.47328	0.748643
NEB	-0.272	0.076	-0.098	0.476307	0.752064
WRB	-0.098	-0.038	-0.068	0.478305	0.75385
DDX41	-0.069	-0.064	-0.0665	0.480754	0.755014
TUBB	0.016	0.124	0.07	0.480779	0.755014
CDKN1B	0.022	-0.176	-0.077	0.484296	0.756441
EWSR1	0.135	-0.381	-0.123	0.48391	0.756441
WDR77	0.139	0.004	0.0715	0.483065	0.756441
EIF2S3	0.052	0.08	0.066	0.485283	0.756623
TVP23C	0.301	-0.736	-0.2175	0.486347	0.75666
ZNF862	0.003	-0.147	-0.072	0.487046	0.75666
PIP4K2B	0.078	0.053	0.0655	0.488086	0.756925
APEX2	-0.1	-0.031	-0.0655	0.495704	0.757824
C12orf65	0.022	0.111	0.0665	0.495186	0.757824
DDX5	0.092	0.039	0.0655	0.492151	0.757824
HBE1	-0.239	0.585	0.173	0.496447	0.757824
NAT10	0.098	-0.301	-0.1015	0.493454	0.757824
PGAM5	-0.123	0.347	0.112	0.495717	0.757824
RCBTB1	0.29	-0.091	0.0995	0.490558	0.757824
RP9	0.045	0.084	0.0645	0.496009	0.757824
SYNM	-0.059	-0.069	-0.064	0.496505	0.757824
CSRP2	-0.16	0.418	0.129	0.498435	0.75861
NMT1	0.059	0.068	0.0635	0.499637	0.75861
SNRPE	0.221	-0.055	0.083	0.499442	0.75861
CLASP2	0.129	-0.354	-0.1125	0.50139	0.758625
RPS4X	0.077	0.05	0.0635	0.500846	0.758625
ACAT2	-0.492	0.201	-0.1455	0.507508	0.760086
ARHGAP42	0.23	-0.551	-0.1605	0.50814	0.760086
ARPC3	0	-0.134	-0.067	0.508927	0.760086
FRMD8P1	0.068	0.056	0.062	0.509345	0.760086
HIST1H3A	-0.056	-0.069	-0.0625	0.50618	0.760086
HSPA1A	0.033	0.093	0.063	0.509261	0.760086
SRP14	0.093	0.033	0.063	0.509261	0.760086
ZNF385A	0.012	-0.152	-0.07	0.505164	0.760086
C3	-0.49	0.202	-0.144	0.511174	0.76151
LRCH2	0.102	0.024	0.063	0.513661	0.763907
CAPZB	-0.153	0.016	-0.0685	0.516251	0.766447
ERC2	0.058	0.063	0.0605	0.518852	0.768997
RPS15	0.113	0.013	0.063	0.520366	0.76993
RTN2	-0.107	-0.017	-0.062	0.523459	0.77188
SF3B1	0.072	0.048	0.06	0.523129	0.77188
TUBB2A	0.011	0.114	0.0625	0.524518	0.772133
CHID1	-0.228	0.068	-0.08	0.526089	0.773137
RBM25	-0.11	-0.013	-0.0615	0.528835	0.775714
SMG8	-0.126	0	-0.063	0.52993	0.775714
SPTAN1	0.075	0.043	0.059	0.530517	0.775714
FRAS1	0.066	-0.221	-0.0775	0.533159	0.778269
FSCN1	-0.059	0.209	0.075	0.534801	0.778903
RPL28	-0.055	-0.061	-0.058	0.535384	0.778903
CLK1	-0.052	-0.063	-0.0575	0.538883	0.78019
GLMP	0.105	-0.283	-0.089	0.538959	0.78019
HMGN4	0.029	0.088	0.0585	0.538157	0.78019
FRMPD3	-0.003	-0.117	-0.06	0.544226	0.786505
ASNSD1	0.061	0.052	0.0565	0.545548	0.787109
ALYREF	0.306	-0.649	-0.1715	0.550791	0.788698
GRB2	0.097	0.018	0.0575	0.549466	0.788698
KRT15	0	-0.118	-0.059	0.552089	0.788698
RARA	0.063	-0.207	-0.072	0.551601	0.788698
RPL37A	-0.092	-0.022	-0.057	0.550533	0.788698
TEF	-0.068	-0.044	-0.056	0.549811	0.788698
MDK	-0.067	-0.044	-0.0555	0.553129	0.78889
KIF2A	-0.175	0.043	-0.066	0.555853	0.790183
RPL17	0.118	-0.001	0.0585	0.555674	0.790183
FAM181A	-0.235	0.083	-0.076	0.558612	0.79281
ASTN2	-0.001	-0.114	-0.0575	0.559993	0.793108
NSUN4	-0.104	-0.009	-0.0565	0.560645	0.793108
RBBP6	-0.077	-0.032	-0.0545	0.562546	0.794504
MIA3	-0.042	-0.066	-0.054	0.563501	0.794564
TRIP12	0.025	-0.146	-0.0605	0.564951	0.79532
RPL26	0.009	0.102	0.0555	0.566698	0.79649
EIF1AX	0.062	0.044	0.053	0.570003	0.799843
ACTC1	-0.087	-0.019	-0.053	0.577175	0.80256
DDX17	-0.048	0.174	0.063	0.575235	0.80256
DHX9	-0.046	0.17	0.062	0.577994	0.80256
DSC1	0.085	-0.23	-0.0725	0.57441	0.80256
HSPA5	0.074	0.031	0.0525	0.576064	0.80256
MEIS2	-0.249	0.097	-0.076	0.574444	0.80256
THSD7A	0.069	0.035	0.052	0.578397	0.80256
RAET1L	0.449	-0.218	0.1155	0.583738	0.808682
EPB41	0.009	-0.118	-0.0545	0.584758	0.808807
ATP10A	-0.135	0.026	-0.0545	0.598335	0.809259
CLINT1	0.169	-0.352	-0.0915	0.599606	0.809259
COL15A1	0.213	-0.078	0.0675	0.587111	0.809259
FAM98A	0.054	-0.175	-0.0605	0.593437	0.809259
HIST1H2BA	0.01	-0.115	-0.0525	0.597368	0.809259
HIST1H2BN	0.01	-0.115	-0.0525	0.597368	0.809259
HNRNPK	-0.103	0.245	0.071	0.599968	0.809259
HP1BP3	-0.082	-0.018	-0.05	0.597249	0.809259
MMP15	0.06	0.038	0.049	0.598576	0.809259
NCAM1	-0.229	0.463	0.117	0.589824	0.809259
RAB11FIP2	0.186	-0.06	0.063	0.587769	0.809259
RPL36A	0.051	0.049	0.05	0.590623	0.809259
RPS19	-0.003	-0.1	-0.0515	0.595014	0.809259
RPS6	0.098	0.006	0.052	0.590133	0.809259
SNU13	-0.052	-0.047	-0.0495	0.594235	0.809259
STAT6	-0.111	0.005	-0.053	0.590852	0.809259
HNRNPA3	-0.194	0.07	-0.062	0.60285	0.811888
ERC1	0.009	-0.111	-0.051	0.605771	0.813303
MRPL15	-0.084	-0.014	-0.049	0.605584	0.813303
FRG1	0.053	0.042	0.0475	0.608836	0.815232
PPP2R2A	-0.032	0.139	0.0535	0.609081	0.815232
DPYSL2	-0.213	0.086	-0.0635	0.612821	0.818977
CDC42BPA	-0.025	-0.069	-0.047	0.615342	0.819828
GRIN1	-0.177	0.355	0.089	0.614431	0.819828
ATP5F1C	-0.092	-0.003	-0.0475	0.620784	0.819873
CAMSAP3	-0.105	0.239	0.067	0.6179	0.819873
IDH1	-0.774	0.426	-0.174	0.620538	0.819873
KRT5	0.063	-0.177	-0.057	0.619621	0.819873
KRT73	0.196	-0.076	0.06	0.618263	0.819873
MYH11	-0.061	-0.031	-0.046	0.621031	0.819873
KRT84	0.226	-0.098	0.064	0.623081	0.821335
CREBRF	-0.064	-0.026	-0.045	0.629229	0.823932
DYNC2LI1	-0.014	0.11	0.048	0.627763	0.823932
EPB41L5	-0.044	-0.045	-0.0445	0.630725	0.823932
GPATCH1	0.032	0.057	0.0445	0.631681	0.823932
KRT32	0.252	-0.118	0.067	0.631138	0.823932
MARK2	-0.139	0.038	-0.0505	0.631157	0.823932
NOP16	0.037	0.052	0.0445	0.631069	0.823932
PPIA	-0.079	0.192	0.0565	0.637771	0.830265
RALA	-0.05	-0.037	-0.0435	0.638445	0.830265
FN3K	-0.136	0.039	-0.0485	0.643521	0.834831
RPS7	0.003	-0.092	-0.0445	0.643875	0.834831
LRRC59	-0.11	0.019	-0.0455	0.646896	0.835458
MKI67	-0.091	0.003	-0.044	0.64724	0.835458
PARP1	0	-0.088	-0.044	0.645731	0.835458
TOP1	-0.057	-0.027	-0.042	0.65081	0.838821
KRT77	0.089	-0.003	0.043	0.654022	0.841715
GRIPAP1	-0.227	0.109	-0.059	0.655461	0.842239
NRXN1	0.258	-0.131	0.0635	0.657597	0.842239
RPL10	0.094	-0.008	0.043	0.656623	0.842239
RPL24	0.131	-0.039	0.046	0.658301	0.842239
BPI	-0.473	0.275	-0.099	0.6666	0.844179
ENAH	0.088	-0.005	0.0415	0.665296	0.844179
IGFN1	-0.017	-0.064	-0.0405	0.664035	0.844179
KRT4	-0.17	0.071	-0.0495	0.665577	0.844179
OAS2	0.053	-0.146	-0.0465	0.66661	0.844179
RPS17	0.002	-0.085	-0.0415	0.663863	0.844179
RPS23	-0.057	-0.024	-0.0405	0.662456	0.844179
CCT3	-0.128	0.041	-0.0435	0.674985	0.848329
DCLK1	-0.036	-0.042	-0.039	0.672474	0.848329
H1F0	0.051	0.027	0.039	0.673227	0.848329
MAP7	0.006	-0.085	-0.0395	0.679685	0.848329
MTCL1	-0.056	0.144	0.044	0.683539	0.848329
NCAN	0.122	-0.038	0.042	0.682127	0.848329
NCOA7	-0.057	0.148	0.0455	0.675643	0.848329
RAB26	0.259	-0.138	0.0605	0.67603	0.848329
RERG	0.078	0	0.039	0.68062	0.848329
RPL31	-0.121	0.036	-0.0425	0.677572	0.848329
RPS28	0.055	-0.143	-0.044	0.682747	0.848329
SREK1	-0.031	-0.045	-0.038	0.680437	0.848329
SYT1	-0.05	0.138	0.044	0.67882	0.848329
SYT4	0.063	0.015	0.039	0.675601	0.848329
ZNF451	0.132	-0.047	0.0425	0.685571	0.84964
AP2B1	-0.054	0.14	0.043	0.687878	0.850184
MRPS12	0.038	0.036	0.037	0.687965	0.850184
ZNF593	-0.123	0.041	-0.041	0.690532	0.852146
C11orf98	-0.037	-0.036	-0.0365	0.691875	0.852594
CLCN4	-0.091	0.185	0.047	0.6961	0.855377
NACA	0.029	0.043	0.036	0.696056	0.855377
VPS37A	0.038	0.033	0.0355	0.699768	0.858672
IK	-0.05	-0.02	-0.035	0.704835	0.861174
LRP6	0.155	-0.07	0.0425	0.703318	0.861174
RPL23A	-0.022	-0.048	-0.035	0.70455	0.861174
SF3B2	-0.231	0.128	-0.0515	0.705767	0.861174
GTPBP4	-0.012	-0.057	-0.0345	0.710185	0.864141
TUFM	0.012	0.057	0.0345	0.710185	0.864141
GPRIN1	0.252	-0.146	0.053	0.713953	0.866302
RPS13	0.047	-0.123	-0.038	0.713703	0.866302
MTDH	-0.044	-0.023	-0.0335	0.716142	0.867464
SEMA4D	-0.349	0.542	0.0965	0.716904	0.867464
ARGLU1	-0.001	-0.066	-0.0335	0.720701	0.870847
FAU	0.048	0.016	0.032	0.728823	0.879268
MARK1	-0.053	-0.011	-0.032	0.729691	0.879268
FTSJ3	-0.086	0.02	-0.033	0.732431	0.879678
GNL3	-0.049	-0.014	-0.0315	0.733065	0.879678
SLC5A3	-0.226	0.133	-0.0465	0.732726	0.879678
RPL35	0.008	0.055	0.0315	0.734201	0.879827
CCDC148	0.293	-0.446	-0.0765	0.735395	0.880047
H1FX	0.104	-0.037	0.0335	0.737473	0.880379
TFAM	0.052	0.01	0.031	0.737697	0.880379
RPS11	-0.045	-0.016	-0.0305	0.740673	0.882223
UBE2QL1	0.012	0.049	0.0305	0.74127	0.882223
CCDC126	-0.092	0.029	-0.0315	0.747402	0.887768
PES1	-0.103	0.181	0.039	0.74797	0.887768
U2SURP	0.249	-0.156	0.0465	0.74975	0.888668
DYNLL1	0.015	0.043	0.029	0.752767	0.890013
SRBD1	0.04	-0.103	-0.0315	0.75293	0.890013
RPL27A	0.079	-0.019	0.03	0.753997	0.890064
AP3B1	-0.014	-0.043	-0.0285	0.756901	0.891216
AP3B2	-0.028	-0.028	-0.028	0.76009	0.891216
MRPL16	-0.029	-0.027	-0.028	0.760094	0.891216
PRPF19	0.07	-0.012	0.029	0.758991	0.891216
RPS18	0.09	-0.03	0.03	0.758667	0.891216
C8orf59	0.121	-0.058	0.0315	0.76296	0.892171
PCDHA4	-0.158	0.246	0.044	0.762283	0.892171
CSNK1E	0.152	-0.085	0.0335	0.767048	0.893603
IGFBP5	-0.017	0.073	0.028	0.768293	0.893603
KLHDC10	-0.059	0.004	-0.0275	0.768257	0.893603
SIGLEC9	-0.025	0.082	0.0285	0.767529	0.893603
ATP6V1A	0.152	-0.086	0.033	0.770707	0.895213
CAMKV	-0.057	0.003	-0.027	0.771943	0.895454
DPYSL5	-0.073	0.02	-0.0265	0.780748	0.901253
FAM102B	0.145	-0.083	0.031	0.781086	0.901253
FAM50B	-0.079	0.025	-0.027	0.77874	0.901253
TSR1	0.005	-0.057	-0.026	0.780311	0.901253
PNN	-0.114	0.182	0.034	0.782854	0.902097
EEF1A1P5	-0.038	-0.012	-0.025	0.785505	0.903955
MRPS11	0.05	-0.001	0.0245	0.791438	0.906511
PKM	-0.03	0.081	0.0255	0.791895	0.906511
POU2F2	-0.077	0.026	-0.0255	0.790442	0.906511
RAB19	0.066	-0.016	0.025	0.791068	0.906511
HSPA12A	-0.022	0.071	0.0245	0.796766	0.909693
SEMG2	0.093	-0.152	-0.0295	0.796235	0.909693
NHSL2	0.104	-0.053	0.0255	0.801535	0.912335
RPL29	0.074	-0.128	-0.027	0.801627	0.912335
SLC26A6	0.064	-0.116	-0.026	0.803274	0.912335
TXN	-0.004	-0.042	-0.023	0.802821	0.912335
AKR1B1	0.033	0.011	0.022	0.810347	0.913549
BCR	-0.475	0.358	-0.0585	0.814709	0.913549
CENPV	0.068	-0.023	0.0225	0.812616	0.913549
DCP2	0.125	-0.184	-0.0295	0.814376	0.913549
HIST1H4A	0.011	-0.055	-0.022	0.81357	0.913549
INTS3	0.109	-0.06	0.0245	0.811792	0.913549
KRT8	0.152	-0.098	0.027	0.814364	0.913549
RPL30	-0.285	0.206	-0.0395	0.810429	0.913549
RPS4Y1	0.036	0.007	0.0215	0.814844	0.913549
UCHL1	-0.121	0.18	0.0295	0.812164	0.913549
STRIP1	-0.083	0.133	0.025	0.819376	0.917448
C2CD6	-0.48	0.371	-0.0545	0.830198	0.925128
HIST2H3PS2	-0.024	-0.015	-0.0195	0.831106	0.925128
PGPEP1	0.088	-0.046	0.021	0.831552	0.925128
PLEKHO1	-0.106	0.062	-0.022	0.830359	0.925128
RYR2	0.065	-0.11	-0.0225	0.828068	0.925128
HNRNPL	0.051	-0.012	0.0195	0.834014	0.925135
TAB1	0.151	-0.208	-0.0285	0.833392	0.925135
TAZ	0.699	-0.549	0.075	0.834749	0.925135
CRIPT	-0.036	0.074	0.019	0.843677	0.926583
HIST1H1B	0.083	-0.045	0.019	0.846354	0.926583
IGLV2-11	0.21	-0.157	0.0265	0.846705	0.926583
MAP1LC3B	0.002	-0.039	-0.0185	0.840754	0.926583
MRPL57	-0.074	0.115	0.0205	0.845824	0.926583
NEDD4L	0.136	-0.186	-0.025	0.845161	0.926583
NKAP	-0.047	0.011	-0.018	0.84614	0.926583
RPL3	0.094	-0.14	-0.023	0.837639	0.926583
RPS20	0.042	-0.081	-0.0195	0.841595	0.926583
RPS3A	0.024	-0.062	-0.019	0.84057	0.926583
DCX	0.007	-0.04	-0.0165	0.858033	0.932075
FAM161B	-0.413	0.33	-0.0415	0.854386	0.932075
HNRNPH3	-0.075	0.113	0.019	0.856741	0.932075
KPRP	-0.087	0.051	-0.018	0.855824	0.932075
SNRNP40	-0.081	0.046	-0.0175	0.858152	0.932075
TCOF1	0.016	0.017	0.0165	0.856606	0.932075
RPS16	0.076	-0.113	-0.0185	0.860637	0.933609
ACACA	0.318	-0.256	0.031	0.866205	0.934986
KANSL3	-0.18	0.137	-0.0215	0.865522	0.934986
MRPL33	0.046	-0.079	-0.0165	0.865876	0.934986
PHF6	-0.133	0.095	-0.019	0.864309	0.934986
CSNK1G1	-0.163	0.207	0.022	0.872962	0.940485
OVCH1	-0.582	0.484	-0.049	0.874543	0.940485
SF3A1	-0.028	0.058	0.015	0.873685	0.940485
ATP9B	-0.032	0.004	-0.014	0.878791	0.942998
RPS26	-0.007	0.035	0.014	0.879048	0.942998
MAPT	-0.089	0.121	0.016	0.882598	0.943373
RAB34	0.181	-0.223	-0.021	0.884657	0.943373
RALY	0.027	0	0.0135	0.882773	0.943373
RPS14	-0.027	0.055	0.014	0.881673	0.943373
TMCC2	-0.103	0.073	-0.015	0.884819	0.943373
RBM22	-0.038	0.065	0.0135	0.887732	0.94532
PREX1	0.091	-0.063	0.014	0.889521	0.945624
SART1	0.024	0.001	0.0125	0.891278	0.945624
ZNF268	-0.177	0.216	0.0195	0.89106	0.945624
KRT19	0.095	-0.123	-0.014	0.898283	0.951896
MAP2	0.002	0.021	0.0115	0.899831	0.952376
BASP1	-0.138	0.111	-0.0135	0.906142	0.953257
EPB41L3	0.013	0.009	0.011	0.904003	0.953257
HIST1H1D	0.071	-0.096	-0.0125	0.90279	0.953257
NEK9	0.235	-0.199	0.018	0.905274	0.953257
SFRP1	-0.006	0.028	0.011	0.904504	0.953257
ELOC	-0.016	-0.004	-0.01	0.91273	0.957871
SF3B3	0.082	-0.06	0.011	0.911851	0.957871
LSM3	-0.072	0.094	0.011	0.914282	0.958344
SUMO1	0.323	-0.283	0.02	0.916844	0.959872
EPB41L3	0.011	0.007	0.009	0.921368	0.96114
RUNX3	-0.201	0.173	-0.014	0.919355	0.96114
SLIT1	-0.038	0.057	0.0095	0.920276	0.96114
PRPF40A	-0.078	0.059	-0.0095	0.923398	0.962103
GTF2B	-0.019	0.036	0.0085	0.926732	0.96327
PPIG	-0.029	0.012	-0.0085	0.926284	0.96327
CSNKA2IP	-0.125	0.146	0.0105	0.929244	0.964728
BCL11A	-0.231	0.259	0.014	0.931918	0.965844
DHX35	-0.071	0.088	0.0085	0.933128	0.965844
WDR83	0.114	-0.133	-0.0095	0.933649	0.965844
CEBPE	-0.078	0.094	0.008	0.938042	0.969236
ALPK3	0.059	-0.045	0.007	0.941638	0.969497
CAPZA1	-0.052	0.038	-0.007	0.940959	0.969497
IGLL5	-0.041	0.055	0.007	0.941241	0.969497
ANGPT2	-0.092	0.106	0.007	0.947572	0.973303
FARSB	-0.106	0.092	-0.007	0.947572	0.973303
MYO5A	-0.091	0.078	-0.0065	0.949446	0.974078
DAAM1	0.005	0.006	0.0055	0.951875	0.974272
TUBA1A	-0.06	0.072	0.006	0.951297	0.974272
LMLN	0.083	-0.072	0.0055	0.956482	0.976689
RPS10	0.005	-0.015	-0.005	0.956324	0.976689
WBP11	0.069	-0.06	0.0045	0.963344	0.982543
MRPL32	0.101	-0.092	0.0045	0.96605	0.982998
ZNF706	-0.044	0.036	-0.004	0.965982	0.982998
SRRM2	0.021	-0.014	0.0035	0.969532	0.985389
NPM1	-0.076	0.069	-0.0035	0.971974	0.985568
RPS8	0.051	-0.058	-0.0035	0.970922	0.985568
SFSWAP	0.232	-0.242	-0.005	0.97509	0.987576
PCBP2	-0.031	0.036	0.0025	0.978553	0.989931
LAMA5	0.276	-0.284	-0.004	0.982298	0.992566
TUBA1B	-0.059	0.063	0.002	0.983585	0.992714
MMTAG2	-0.024	0.021	-0.0015	0.986986	0.993643
RPL23	-0.014	0.017	0.0015	0.986923	0.993643
RPS3	0.072	-0.069	0.0015	0.987932	0.993643
TXNDC2	-0.021	0.023	0.001	0.99132	0.995899
RPL9	0.062	-0.063	-0.0005	0.995908	0.999354
ARFGEF1	-0.119	0.119	9.81308e-18	1	1
KDR	0.023	-0.023	-4.90654e-18	1	1
SLC38A4	-0.145	0.145	0	1	1

### Sheet: SHANK3_Broad
gene	rep1	rep2	logFC	pvalue	FDR
BLOC1S1	1.6395	1.497	1.56825	6.9622e-05	0.00842044
BORCS5	1.4835	1.457	1.47025	6.59176e-05	0.00842044
BORCS6	1.4115	1.336	1.37375	9.43512e-05	0.00842044
CRMP1	1.6585	1.441	1.54975	0.000105278	0.00842044
EIF3C	1.4555	1.353	1.40425	9.34133e-05	0.00842044
EIF3D	1.4415	1.279	1.36025	0.000134862	0.00842044
EIF3L	1.5325	1.33	1.43125	0.000133867	0.00842044
HOMER2	1.3915	1.549	1.47025	9.64334e-05	0.00842044
LGALS3BP	2.9815	2.596	2.78875	2.60932e-05	0.00842044
MFAP4	1.6125	1.386	1.49925	0.000126286	0.00842044
NOL9	1.4745	1.321	1.39775	0.000116082	0.00842044
PELP1	1.6115	1.521	1.56625	5.79369e-05	0.00842044
SENP3	1.7465	1.59	1.66825	5.76831e-05	0.00842044
SNAPIN	1.7185	1.67	1.69425	3.82412e-05	0.00842044
TERF2IP	1.5285	1.419	1.47375	7.87338e-05	0.00842044
TRBV10-2	1.9155	1.681	1.79825	6.34598e-05	0.00842044
WDR18	1.5405	1.322	1.43125	0.000145694	0.00856166
BSCL2	1.7115	1.393	1.55225	0.000186184	0.00929987
PGM3	1.4175	1.216	1.31675	0.000186025	0.00929987
RPL6	1.1515	1.162	1.15675	0.00017114	0.00929987
BORCS8	1.1475	1.071	1.10925	0.000223035	0.00941272
EIF4G1	1.4355	1.212	1.32375	0.000204624	0.00941272
NUDT6	1.8185	1.436	1.62725	0.00022457	0.00941272
PCDH12	1.5475	1.258	1.40275	0.000235554	0.00941272
TRAF3	-1.0725	-1.072	-1.07225	0.000231352	0.00941272
BLOC1S2	1.7645	1.388	1.57625	0.000246227	0.0094608
FMR1	1.0255	1.024	1.02475	0.000277191	0.00988978
LRRC8D	1.2445	1.07	1.15725	0.000272354	0.00988978
BORCS7-ASMT	1.7765	1.37	1.57325	0.000295338	0.01001
CPSF1	1.0285	0.97	0.99925	0.000324794	0.01001
DPYSL3	1.0695	0.967	1.01825	0.000338161	0.01001
EIF3A	1.0275	0.976	1.00175	0.000317447	0.01001
EWSR1	-1.8115	-1.385	-1.59825	0.000311119	0.01001
RPL27	0.9805	0.967	0.97375	0.000340681	0.01001
EIF4E	0.9455	0.963	0.95425	0.000369969	0.01056
DBT	1.5865	1.213	1.39975	0.000388097	0.0107697
EIF3E	1.1345	0.951	1.04275	0.000430311	0.0116184
ALB	-0.8535	-0.83	-0.84175	0.000610099	0.0117693
EIF3G	1.0715	0.87	0.97075	0.000624398	0.0117693
EIF3H	1.4395	1.088	1.26375	0.000511775	0.0117693
EIF3I	1.4855	1.124	1.30475	0.000478107	0.0117693
EIF3K	1.7375	1.244	1.49075	0.00059531	0.0117693
EIF4A2	0.9055	0.849	0.87725	0.000541968	0.0117693
ERC2	0.9305	0.837	0.88375	0.000576147	0.0117693
FLG2	-0.8265	-0.878	-0.85225	0.000601952	0.0117693
LAS1L	1.3895	1.077	1.23325	0.00044926	0.0117693
RPL15	0.8995	0.818	0.85875	0.000623757	0.0117693
SYDE2	-0.8935	-1.116	-1.00475	0.000608259	0.0117693
TERF2	1.2245	0.979	1.10175	0.000479037	0.0117693
TEX10	1.9215	1.378	1.64975	0.00052089	0.0117693
TRIM28	0.8725	0.823	0.84775	0.000612562	0.0117693
UNK	0.8535	0.828	0.84075	0.000613982	0.0117693
ZBTB10	0.9665	0.863	0.91475	0.000518756	0.0117693
COL4A3BP	0.9105	0.807	0.85875	0.000665367	0.0121707
SHANK3	1.3315	0.991	1.16125	0.00067006	0.0121707
MIA3	0.9695	0.803	0.88625	0.00075384	0.013448
KXD1	1.8345	1.256	1.54525	0.00080631	0.0141316
FXR1	0.9775	0.79	0.88375	0.000841762	0.0144695
RPL7	0.8095	0.753	0.78125	0.000854553	0.0144695
EIF3B	1.1265	0.843	0.98475	0.000921593	0.0153445
RPL3	1.1205	0.828	0.97425	0.00101123	0.0165609
RPL7A	0.7995	0.713	0.75625	0.00103994	0.0167564
MGAT2	2.2205	1.404	1.81225	0.00127169	0.0195449
RPL18	0.8285	0.687	0.75775	0.00124657	0.0195449
ZNF730	-0.7535	-1.02	-0.88675	0.00125975	0.0195449
IGKV1-9	1.5525	1.019	1.28575	0.00131143	0.0195539
SARM1	0.7465	0.671	0.70875	0.0013004	0.0195539
RPL36	0.9745	0.721	0.84775	0.00139579	0.0205057
LARP1	0.6685	0.686	0.67725	0.0014195	0.0205518
NPM1	0.8645	0.664	0.76425	0.00157766	0.0221983
SEC16A	1.1525	0.787	0.96975	0.00155986	0.0221983
BTBD17	-0.6755	-0.912	-0.79375	0.00164156	0.0227767
RAPGEF4	2.0325	1.241	1.63675	0.00170158	0.0229713
RPL12	0.6255	0.697	0.66125	0.00168357	0.0229713
DPYSL2	0.9215	0.662	0.79175	0.00187599	0.0249882
EIF3F	1.4255	0.892	1.15875	0.001957	0.0257243
ZP3	-0.7835	-1.215	-0.99925	0.00200874	0.0260614
FXR2	0.7205	0.584	0.65225	0.0021751	0.027858
OR51A2	0.5965	0.794	0.69525	0.0022336	0.0282451
RPLP0	0.6045	0.578	0.59125	0.00240421	0.0300226
PABPC1	0.6665	0.557	0.61175	0.00251958	0.0310748
SEC16A	1.0835	0.683	0.88325	0.00270922	0.0330062
RPLP2	0.6525	0.543	0.59775	0.00275035	0.0331036
ZC2HC1A	0.5995	0.547	0.57325	0.00279426	0.0332317
SEC13	0.5335	0.637	0.58525	0.00292254	0.0343484
PDHB	0.5335	0.697	0.61525	0.00303306	0.0352329
LONP2	0.7735	0.546	0.65975	0.00316489	0.0363416
KRT19	-0.5315	-0.566	-0.54875	0.00321208	0.0364644
KRT16	-0.5135	-0.663	-0.58825	0.00338467	0.037992
ATP5F1B	-0.5075	-0.642	-0.57475	0.00348103	0.0386395
RPL4	1.1625	0.681	0.92175	0.00355895	0.0390703
AP1M1	-0.5025	-0.523	-0.51275	0.0040877	0.0443871
MARCKS	-0.4915	-0.516	-0.50375	0.00437775	0.0470255
FAT4	0.4755	0.649	0.56225	0.00443534	0.0471373
KRT77	-0.5895	-0.464	-0.52675	0.00465797	0.0489822
USP47	0.4965	0.481	0.48875	0.00486663	0.0506433
KRT17	-0.4685	-0.685	-0.57675	0.00493841	0.0508605
KRT6A	-0.4615	-0.675	-0.56825	0.00513939	0.0523903
RPL8	0.6065	0.446	0.52625	0.00535168	0.0534632
YBX1	0.4475	0.543	0.49525	0.00531156	0.0534632
HRG	-0.4625	-0.489	-0.47575	0.00541249	0.0535354
DLAT	0.7395	0.464	0.60175	0.00571603	0.0553781
IGF2BP1	0.5905	0.435	0.51275	0.00576509	0.0553781
IGF2BP3	0.6505	0.443	0.54675	0.00574964	0.0553781
PKHD1L1	0.6575	1.282	0.96975	0.00590113	0.0556923
RPL13	0.5305	0.433	0.48175	0.00590929	0.0556923
RPLP1	0.5465	0.425	0.48575	0.00618103	0.0577089
C8orf31	0.5075	0.927	0.71725	0.00648969	0.0600297
CLTB	0.4165	0.61	0.51325	0.00677454	0.0618206
IGF2BP2	0.5075	0.414	0.46075	0.00686895	0.0618206
KRT14	-0.4245	-0.663	-0.54375	0.00682806	0.0618206
KRT8	-0.4565	-0.431	-0.44375	0.00696529	0.0621279
KRT78	-0.4615	-0.417	-0.43925	0.00737546	0.0652043
ATP5F1A	-0.3945	-0.553	-0.47375	0.00776757	0.0674766
NAV1	0.3975	0.59	0.49375	0.00775195	0.0674766
ERC1	0.6035	0.396	0.49975	0.00795526	0.0681721
TRIM21	-1.1435	-0.557	-0.85025	0.00798412	0.0681721
KRT1	-0.4025	-0.656	-0.52925	0.0081128	0.0683869
RPL30	0.5025	0.39	0.44625	0.00814618	0.0683869
GGT1	-0.6235	-1.337	-0.98025	0.00831196	0.069197
INCENP	0.5525	0.379	0.46575	0.00878295	0.072437
PABPC4	0.3865	0.461	0.42375	0.00884616	0.072437
DSP	-0.3775	-0.5	-0.43875	0.00893715	0.0725871
PDHX	0.4485	0.386	0.41725	0.00912023	0.0730491
SENP1	-0.4625	-0.381	-0.42175	0.00914027	0.0730491
KRT10	-0.3695	-0.564	-0.46675	0.00955309	0.075146
TPM2	-0.5475	-0.369	-0.45825	0.00950268	0.075146
HEPHL1	-0.7215	-0.395	-0.55825	0.0097736	0.0762799
PRKRA	0.3615	0.514	0.43775	0.0100406	0.0777565
IFT20	-0.3615	-0.481	-0.42125	0.010216	0.0784754
MTMR12	-0.3605	-0.473	-0.41675	0.0103761	0.0784754
PRKAR2B	-0.4035	-0.781	-0.59225	0.0103341	0.0784754
SRCIN1	0.3705	0.432	0.40125	0.0104477	0.0784754
KRT9	-0.3615	-0.605	-0.48325	0.0106466	0.0793727
NCOA3	-0.6105	-0.361	-0.48575	0.0107679	0.0796827
RPL10A	0.4695	0.35	0.40975	0.0112541	0.0826679
RPS28	-0.3845	-0.385	-0.38475	0.0114344	0.0833793
SCRN1	0.6725	0.363	0.51775	0.011655	0.0837654
UNC45A	-0.4805	-0.345	-0.41275	0.01158	0.0837654
LMLN	0.3485	0.44	0.39425	0.0118656	0.0846697
POMK	-0.3445	-0.441	-0.39275	0.012182	0.0863109
FAU	-0.3515	-0.412	-0.38175	0.0124028	0.0872563
JUP	-0.3895	-0.356	-0.37275	0.0129746	0.0901244
ZNF28	-0.3315	-0.467	-0.39925	0.0129909	0.0901244
KRT13	-0.4205	-0.953	-0.68675	0.0131843	0.0908355
ANXA2	-0.3335	-0.414	-0.37375	0.0138872	0.0948773
ELAVL2	0.4605	0.323	0.39175	0.0139609	0.0948773
KRT73	-0.3685	-0.808	-0.58825	0.0144261	0.0973763
B3GNT2	-0.4725	-0.315	-0.39375	0.0147646	0.0976811
KRT5	-0.3225	-0.595	-0.45875	0.0146828	0.0976811
RNASEH2C	-0.5155	-0.316	-0.41575	0.0145885	0.0976811
KRT2	-0.3135	-0.475	-0.39425	0.0149293	0.0981208
LY75	-0.3075	-0.527	-0.41725	0.0157563	0.102879
FBXO41	0.5595	0.309	0.43425	0.0159035	0.103166
AP4E1	-0.3975	-0.315	-0.35625	0.0164144	0.105115
HSBP1	0.3035	0.537	0.42025	0.0163994	0.105115
DSTN	0.6425	0.313	0.47775	0.0169555	0.107889
VCL	-0.6965	-0.316	-0.50625	0.0179483	0.112769
ZNF695	0.3375	0.337	0.33725	0.0179154	0.112769
NCL	0.6075	0.299	0.45325	0.0182352	0.113856
SETSIP	-0.3135	-0.363	-0.33825	0.0183716	0.113995
SLC1A7	0.4095	0.292	0.35075	0.0189758	0.117018
SIGLEC9	-0.2835	-0.537	-0.41025	0.0195017	0.118794
VAPB	0.7445	0.316	0.53025	0.019389	0.118794
CSNK1A1	0.4055	0.287	0.34625	0.0198628	0.11882
ELAVL4	0.3995	0.289	0.34425	0.0197752	0.11882
WDR77	0.2795	0.493	0.38625	0.0198491	0.11882
CHD9	-0.6245	-0.289	-0.45675	0.0202711	0.120541
FUS	-0.2765	-0.445	-0.36075	0.0206343	0.121974
RPL35	-0.3845	-0.285	-0.33475	0.0210382	0.12363
ZNF839	-0.3925	-1.128	-0.76025	0.0216027	0.126205
AMER2	0.3295	0.304	0.31675	0.0222304	0.127633
H1F0	-0.5155	-0.268	-0.39175	0.022068	0.127633
VPS37A	0.4665	0.267	0.36675	0.0221511	0.127633
DSG1	-0.2835	-0.363	-0.32325	0.0224891	0.128381
NPNT	-0.7665	-0.297	-0.53175	0.0232292	0.131852
FAU	-0.2655	-0.412	-0.33875	0.0233687	0.131894
PLIN4	-0.3555	-1.052	-0.70375	0.0240233	0.134828
TPI1	0.4625	0.253	0.35775	0.025032	0.139704
ATP1A3	-0.3655	-0.266	-0.31575	0.025418	0.140291
HP1BP3	0.3885	0.26	0.32425	0.0253507	0.140291
ELAVL3	0.3765	0.261	0.31875	0.0257531	0.141359
FAM166A	-0.2885	-0.311	-0.29975	0.0264941	0.144632
XIRP1	-0.3615	-0.258	-0.30975	0.0272981	0.148211
RPS29	-0.7105	-0.261	-0.48575	0.0283455	0.153066
ZNFX1	-0.2995	-0.285	-0.29225	0.0285899	0.153556
DAAM1	-0.3295	-0.263	-0.29625	0.0289806	0.154821
ALYREF	-0.3545	-1.211	-0.78275	0.0296997	0.155661
CNTLN	-0.2995	-0.279	-0.28925	0.0296157	0.155661
IQSEC1	0.2605	0.327	0.29375	0.029761	0.155661
TOP2B	0.2335	0.492	0.36275	0.0296481	0.155661
SF3A3	0.2435	0.369	0.30625	0.0300919	0.156572
ERH	0.2945	0.278	0.28625	0.0305354	0.157417
KPNA5	0.4915	0.23	0.36075	0.0305694	0.157417
NSF	0.6425	0.241	0.44175	0.0307566	0.157568
HIST1H4A	0.2655	0.307	0.28625	0.0311341	0.158688
STMN2	-0.2735	-0.294	-0.28375	0.0314429	0.159449
DLST	0.3265	0.249	0.28775	0.0323897	0.163159
LYZ	-0.2515	-0.766	-0.50875	0.0325011	0.163159
TXNRD3	0.5835	0.227	0.40525	0.0327653	0.163663
AP2B1	0.4355	0.222	0.32875	0.0331975	0.164997
SHTN1	0.3165	0.249	0.28275	0.0335602	0.165974
PDHA1	0.5365	0.22	0.37825	0.0337983	0.166328
DYNLT1	-0.5115	-0.217	-0.36425	0.0343739	0.168331
ITK	-0.2165	-0.452	-0.33425	0.034571	0.16847
AP2M1	0.3025	0.249	0.27575	0.0354561	0.171945
SLC12A8	0.4055	0.213	0.30925	0.036822	0.177706
MPC1	-0.4155	-0.21	-0.31275	0.0374336	0.179789
NOS2	-0.4865	-0.205	-0.34575	0.038027	0.181766
PPP1R2C	-0.2025	-0.484	-0.34325	0.0388663	0.184893
CCDC144A	-0.2025	-0.41	-0.30625	0.0401857	0.189677
MICU1	-0.2755	-0.248	-0.26175	0.0403794	0.189677
RPS25	-0.3925	-0.204	-0.29825	0.0404417	0.189677
MAPRE2	-0.1985	-0.579	-0.38875	0.0413454	0.192112
RPL37A	-0.2895	-0.235	-0.26225	0.0412963	0.192112
BASP1	-0.1945	-0.473	-0.33375	0.0417189	0.19295
PSG6	-0.2265	-0.854	-0.54025	0.0421753	0.194162
ODF3L2	-0.1985	-0.648	-0.42325	0.0431567	0.197769
COL4A2	0.2275	0.29	0.25875	0.0434748	0.198316
SBSN	-0.3515	-0.203	-0.27725	0.0437053	0.198462
HNRNPM	0.2315	0.279	0.25525	0.0443329	0.199498
LNPEP	0.2675	0.24	0.25375	0.0442642	0.199498
ZP2	-0.6455	-0.193	-0.41925	0.0449346	0.201299
CAMSAP3	0.2315	0.274	0.25275	0.0453736	0.202358
PPP1R3F	-0.2275	-0.278	-0.25275	0.0457951	0.203028
RPS23	-0.2505	-0.249	-0.24975	0.0459302	0.203028
TET1	0.1985	0.343	0.27075	0.0462638	0.203601
RPL19	0.4745	0.181	0.32775	0.0469033	0.205511
SYNM	-0.3195	-0.203	-0.26125	0.0473703	0.20665
RPS4X	-0.3585	-0.191	-0.27475	0.0477666	0.207473
AP2A2	0.4255	0.18	0.30275	0.0483662	0.207501
CCT7	-0.2095	-0.892	-0.55075	0.04838	0.207501
DDX39B	0.1805	0.419	0.29975	0.0483962	0.207501
BCLAF1	0.5405	0.177	0.35875	0.0486238	0.207586
CLTC	0.3405	0.191	0.26575	0.0495904	0.20926
EEF1G	0.4235	0.176	0.29975	0.0501743	0.20926
IL31	-0.2175	-0.273	-0.24525	0.0502872	0.20926
IMMT	0.3535	0.186	0.26975	0.0503603	0.20926
RPL14	-0.7585	-0.188	-0.47325	0.0502878	0.20926
WDR33	0.1785	0.406	0.29225	0.0498419	0.20926
RPL36A	-0.4135	-0.175	-0.29425	0.0510395	0.210696
AP3B1	0.2095	0.281	0.24525	0.0515254	0.211349
RPS15	-0.3275	-0.19	-0.25875	0.0516209	0.211349
HNRNPA1	0.2605	0.22	0.24025	0.052408	0.213696
MPP4	-0.2065	-0.278	-0.24225	0.053359	0.216395
RPS27L	0.1815	0.343	0.26225	0.0535031	0.216395
CFL1	0.2575	0.216	0.23675	0.054684	0.220279
SNRPD3	-0.1645	-0.403	-0.28375	0.056561	0.226925
GAPDH	-0.1635	-0.399	-0.28125	0.0573088	0.229006
ZFY	-0.1565	-0.555	-0.35575	0.057573	0.229145
HOXD4	0.2405	0.219	0.22975	0.0585782	0.232221
RBM44	-0.2895	-0.188	-0.23875	0.0589645	0.232828
C2CD6	0.3325	0.172	0.25225	0.0594623	0.232952
MRPL33	-0.4105	-0.158	-0.28425	0.0594348	0.232952
CLTA	0.5765	0.151	0.36375	0.0603152	0.235203
HSPD1	-0.2325	-0.221	-0.22675	0.0605077	0.235203
CAMSAP1	-0.1825	-0.29	-0.23625	0.0615398	0.238288
AFDN	-0.6895	-0.152	-0.42075	0.0619331	0.238594
B3GNT8	0.3385	0.165	0.25175	0.0623354	0.238594
HBA1;	-1.3845	-0.219	-0.80175	0.0622825	0.238594
HSPB1	-0.2285	-0.219	-0.22375	0.0627296	0.238908
SELENOH	-0.1575	-0.369	-0.26325	0.0628958	0.238908
GLRX	-0.8875	-0.16	-0.52375	0.064407	0.242802
RABL6	0.2525	0.197	0.22475	0.0641714	0.242802
GRN	-0.2535	-0.194	-0.22375	0.0652957	0.244255
RPS24	-0.1935	-0.254	-0.22375	0.065385	0.244255
SNRPD1	-0.1445	-0.434	-0.28925	0.0655257	0.244255
ACTN1	0.3155	0.164	0.23975	0.0664693	0.245479
C11orf98	-0.1535	-0.36	-0.25675	0.0661247	0.245479
TGFBI	0.4415	0.142	0.29175	0.0665914	0.245479
CPNE1	-0.1395	-0.671	-0.40525	0.0671078	0.246473
LIPN	-0.1425	-0.418	-0.28025	0.0675606	0.247227
CUL4B	0.2365	0.197	0.21675	0.0695329	0.249243
IGFBP5	-0.1785	-0.267	-0.22275	0.0693174	0.249243
RPS15A	-0.1725	-0.281	-0.22675	0.0689391	0.249243
SLC22A8	-0.1395	-0.762	-0.45075	0.0690677	0.249243
THYN1	-0.1525	-0.338	-0.24525	0.069596	0.249243
WHAMM	-0.2185	-0.212	-0.21525	0.0696083	0.249243
TRA2B	0.1785	0.264	0.22125	0.070179	0.250389
THADA	-0.1385	-0.407	-0.27275	0.0707136	0.251398
ATAD3A	0.5835	0.126	0.35475	0.0729693	0.256007
DDX46	-0.3205	-0.151	-0.23575	0.0734172	0.256007
DHX9	0.1605	0.293	0.22675	0.0731358	0.256007
LSM4	-0.1295	-0.464	-0.29675	0.072989	0.256007
MAP1A	0.3765	0.138	0.25725	0.0738038	0.256007
PGPEP1	-0.1255	-0.659	-0.39225	0.0737123	0.256007
RPL17	-0.2235	-0.2	-0.21175	0.0731278	0.256007
HMGA1	-0.4175	-0.13	-0.27375	0.0752866	0.259349
STRBP	-0.2425	-0.182	-0.21225	0.0752474	0.259349
HIST1H1D	-0.2615	-0.168	-0.21475	0.0770769	0.264604
BBS7	-0.1595	-0.277	-0.21825	0.0778498	0.265433
RPS17	-0.2595	-0.168	-0.21375	0.0777149	0.265433
HIST1H2AD	0.2315	0.184	0.20775	0.078344	0.26621
TBXA2R	-0.1255	-0.412	-0.26875	0.0786871	0.266469
ASCL1	-0.4635	-0.119	-0.29125	0.079638	0.268474
GLB1L3	0.3655	0.131	0.24825	0.0798166	0.268474
LCMT1	0.6765	0.113	0.39475	0.0803588	0.26849
PGAM5	0.1845	0.226	0.20525	0.0803569	0.26849
CRABP1	0.1565	0.27	0.21325	0.0818787	0.27175
RPS4Y1	-0.2915	-0.148	-0.21975	0.0817075	0.27175
RPL11	-0.2155	-0.188	-0.20175	0.0830883	0.274852
RAB1A	0.3825	0.123	0.25275	0.0833788	0.274902
ARL8B	-0.1645	-0.246	-0.20525	0.0846961	0.278327
MAPRE1	-0.1755	-0.224	-0.19975	0.0867001	0.283307
TRPC4	-0.1655	-0.239	-0.20225	0.0867787	0.283307
DDX39A	-0.1225	-0.355	-0.23875	0.0875332	0.284839
LEFTY2	0.1355	0.299	0.21725	0.0889455	0.286205
MAP3K5	0.2685	0.147	0.20775	0.0890988	0.286205
PCMT1	0.4045	0.113	0.25875	0.0882825	0.286205
TCP1	-0.1065	-1.03	-0.56825	0.0885443	0.286205
RAB6A	0.2415	0.159	0.20025	0.0902632	0.288002
SNX14	-0.0995	-0.987	-0.54325	0.0908114	0.288002
YWHAE	0.2995	0.134	0.21675	0.0899763	0.288002
YWHAH	0.2425	0.158	0.20025	0.0905706	0.288002
MRPL57	-0.1545	-0.243	-0.19875	0.0929209	0.292833
RCBTB1	0.1385	0.277	0.20775	0.0928758	0.292833
CPEB4	0.1785	0.206	0.19225	0.0937624	0.294555
FRMPD3	-0.2025	-0.181	-0.19175	0.0940711	0.294599
TAF2	-0.4155	-0.103	-0.25925	0.0948135	0.295996
TET2	-0.1835	-0.197	-0.19025	0.0956172	0.297575
TOMM20	-0.1895	-0.188	-0.18875	0.0972976	0.301864
DAO	-0.1095	-0.345	-0.22725	0.099866	0.307931
SMARCA5	-0.1255	-0.289	-0.20725	0.0998694	0.307931
ATP13A3	-0.4215	-0.095	-0.25825	0.10062	0.309292
MEIS2	0.0745	0.799	0.43675	0.101681	0.311593
EFR3B	-0.1015	-0.366	-0.23375	0.102926	0.313046
HIST1H2AB	0.1755	0.194	0.18475	0.102827	0.313046
PFN1	0.1525	0.224	0.18825	0.103183	0.313046
YWHAG	0.2535	0.136	0.19475	0.103409	0.313046
EIF2B1	0.3825	0.096	0.23925	0.105018	0.314338
HIST1H1B	-0.1905	-0.175	-0.18275	0.105419	0.314338
MRPL46	0.1165	0.296	0.20625	0.105723	0.314338
PRDX2	-0.1205	-0.288	-0.20425	0.104581	0.314338
RPS11	-0.2535	-0.135	-0.19425	0.104272	0.314338
TMA16	-0.2105	-0.159	-0.18475	0.105281	0.314338
COL15A1	0.3635	0.098	0.23075	0.1065	0.314346
HOOK1	-0.1385	-0.241	-0.18975	0.10667	0.314346
NEFL	-0.1925	-0.172	-0.18225	0.106302	0.314346
MYH11	0.2605	0.127	0.19375	0.108549	0.317853
PLEC	-0.2165	-0.151	-0.18375	0.108393	0.317853
PLEKHO2	-0.0775	-0.482	-0.27975	0.109196	0.317853
PRDX5	0.2325	0.14	0.18625	0.10942	0.317853
ZCCHC17	-0.2915	-0.114	-0.20275	0.109451	0.317853
TBC1D10B	0.1895	0.17	0.17975	0.109773	0.317865
POU4F1	0.1325	0.244	0.18825	0.110638	0.318515
SFPQ	-0.2385	-0.135	-0.18675	0.110954	0.318515
YWHAQ	0.2135	0.15	0.18175	0.110929	0.318515
UBE4A	-0.1235	-0.257	-0.19025	0.11327	0.324232
UBA1	0.1495	0.209	0.17925	0.114009	0.325415
EFCAB1	-0.6355	-0.059	-0.34725	0.11451	0.325912
FAM207A	0.2215	0.138	0.17975	0.117056	0.330192
FBRSL1	0.5865	0.059	0.32275	0.116844	0.330192
NAT10	-0.1635	-0.186	-0.17475	0.117336	0.330192
RALGPS2	0.2275	0.135	0.18125	0.116554	0.330192
MBP	-0.1595	-0.19	-0.17475	0.117827	0.330645
ALDOA	-0.1555	-0.194	-0.17475	0.118467	0.331509
GSTP1	-0.1125	-0.267	-0.18975	0.11992	0.33334
GTPBP4	0.1375	0.217	0.17725	0.120122	0.33334
RGS16	-0.1625	-0.184	-0.17325	0.119616	0.33334
CSNK1G1	-0.1005	-0.294	-0.19725	0.122049	0.337748
CLASP2	-0.2535	-0.115	-0.18425	0.123297	0.339922
SF3A2	-0.1805	-0.161	-0.17075	0.123515	0.339922
EIF5A	0.2485	0.116	0.18225	0.124643	0.340213
KRT4	-0.0295	-0.994	-0.51175	0.124393	0.340213
NEFH	-0.1915	-0.151	-0.17125	0.124209	0.340213
SMU1	-0.1305	-0.22	-0.17525	0.125169	0.340718
ROS1	-0.2715	-0.105	-0.18825	0.125898	0.341771
C9orf62	0.0465	0.558	0.30225	0.129037	0.347476
LRRC8A	-0.2265	-0.123	-0.17475	0.129043	0.347476
TRIM31	0.4305	0.063	0.24675	0.128546	0.347476
FAM160A2	-0.3175	-0.086	-0.20175	0.129838	0.348158
RPS8	0.0935	0.292	0.19275	0.130341	0.348158
WDR83	0.3095	0.088	0.19875	0.130236	0.348158
HSD17B4	0.1395	0.197	0.16825	0.13123	0.349595
AP3S1	0.1575	0.173	0.16525	0.132647	0.350567
C16orf96	-0.0335	-0.663	-0.34825	0.132216	0.350567
ZNF862	-0.0635	-0.405	-0.23425	0.132499	0.350567
TKTL2	-0.2355	-0.114	-0.17475	0.13361	0.352179
ISY1	0.0995	0.265	0.18225	0.134872	0.354571
AP3B2	0.1935	0.138	0.16575	0.135313	0.354797
ARPC3	-0.2885	-0.088	-0.18825	0.138004	0.360906
EIF5B	-0.2005	-0.13	-0.16525	0.138554	0.361398
HNRNPC	-0.1355	-0.192	-0.16375	0.139053	0.361755
RPL23	-0.2245	-0.114	-0.16925	0.140145	0.363648
NEB	0.0755	0.317	0.19625	0.142058	0.367364
RPL38	-0.2535	-0.098	-0.17575	0.142312	0.367364
CORO2B	0.1255	0.2	0.16275	0.14388	0.370454
ATP5PD	-0.3275	-0.069	-0.19825	0.146262	0.373507
GRB2	0.2195	0.111	0.16525	0.146907	0.373507
NEFM	-0.1875	-0.131	-0.15925	0.147534	0.373507
RERG	0.1305	0.188	0.15925	0.147683	0.373507
RPL28	0.0875	0.272	0.17975	0.14587	0.373507
RPS3A	-0.0915	-0.259	-0.17525	0.147384	0.373507
SPATA31D3	0.1145	0.215	0.16475	0.1458	0.373507
PPIA	0.3445	0.062	0.20325	0.149214	0.376114
TXN	-0.2345	-0.101	-0.16775	0.149467	0.376114
DYNC1H1	-0.1195	-0.201	-0.16025	0.150052	0.376245
IQCF5	1.2195	-0.031	0.59425	0.150272	0.376245
ABCA1	-0.4945	-0.03	-0.26225	0.152202	0.37744
FSCN1	0.2265	0.103	0.16475	0.152069	0.37744
NES	-0.1265	-0.188	-0.15725	0.15226	0.37744
PRPF6	-0.1355	-0.177	-0.15625	0.151521	0.37744
ELOB	-0.2095	-0.112	-0.16075	0.152722	0.377647
DDX23	-0.1285	-0.183	-0.15575	0.154211	0.37939
GRIA4	-0.0125	-0.61	-0.31125	0.154219	0.37939
LHCGR	-0.4865	-0.029	-0.25775	0.154566	0.37939
PARP1	0.1165	0.197	0.15675	0.156837	0.382312
RPL22	-0.0385	-0.423	-0.23075	0.156382	0.382312
RPS5	-0.1145	-0.2	-0.15725	0.156905	0.382312
VIM	-0.1555	-0.149	-0.15225	0.157469	0.382753
NEK3	0.0445	0.387	0.21575	0.158162	0.383504
LSM6	-0.2465	-0.088	-0.16725	0.158893	0.384344
TTC13	0.3405	0.055	0.19775	0.159311	0.384424
HNRNPH3	0.1315	0.173	0.15225	0.159803	0.384682
H2AFY2	0.1215	0.185	0.15325	0.160851	0.386262
LSM7	-0.1785	-0.126	-0.15225	0.161232	0.386262
CRNKL1	-0.3215	-0.058	-0.18975	0.162443	0.386556
DSC2	-0.1895	-0.117	-0.15325	0.162516	0.386556
ZNF451	-0.2545	-0.082	-0.16825	0.162232	0.386556
OR7G3	-0.9665	0.036	-0.46525	0.163881	0.388878
DHX15	0.0775	0.26	0.16875	0.165229	0.390642
ERICH3	0.2735	0.072	0.17275	0.165407	0.390642
ARGLU1	-0.2215	-0.094	-0.15775	0.167372	0.393423
RPS2	0.1145	0.188	0.15125	0.167046	0.393423
MEIOB	-0.1035	-0.204	-0.15375	0.167944	0.393841
AP2A1	0.2945	0.062	0.17825	0.168745	0.39387
MRPL22	0.1075	0.197	0.15225	0.168411	0.39387
AQR	0.0245	-0.776	-0.37575	0.16954	0.394235
SART3	-0.1685	-0.127	-0.14775	0.169691	0.394235
CDADC1	-0.2455	-0.076	-0.16075	0.176293	0.39722
CPA2	-0.1135	-0.179	-0.14625	0.176822	0.39722
ENO1	-0.2345	-0.084	-0.15925	0.172152	0.39722
FYTTD1	-0.2275	-0.085	-0.15625	0.175697	0.39722
GPRIN1	0.5995	-0.009	0.29525	0.176194	0.39722
HCRTR1	-0.3715	-0.035	-0.20325	0.175016	0.39722
NRXN2	-0.1275	-0.161	-0.14425	0.17694	0.39722
PRPF4	-0.2305	-0.084	-0.15725	0.17497	0.39722
RPL23A	-0.2645	-0.068	-0.16625	0.176136	0.39722
RPL24	0.1375	0.153	0.14525	0.173292	0.39722
RPL26	-0.2445	-0.078	-0.16125	0.174039	0.39722
RPL27A	-0.0925	-0.212	-0.15225	0.176792	0.39722
RUNDC3A	0.0535	0.314	0.18375	0.171695	0.39722
SNCG	-0.3585	-0.039	-0.19875	0.174123	0.39722
USP53	-0.0365	-0.374	-0.20525	0.172196	0.39722
MYL6	0.1355	0.151	0.14325	0.178022	0.398752
TYSND1	-0.3325	-0.042	-0.18725	0.18	0.402282
PDP2	-0.2675	-0.063	-0.16525	0.181766	0.405322
ATM	0.0025	-0.512	-0.25475	0.184832	0.408304
FRMD8P1	0.2785	0.057	0.16775	0.184385	0.408304
NPLOC4	0.0245	0.385	0.20475	0.184673	0.408304
YWHAB	0.2525	0.067	0.15975	0.185147	0.408304
ZNF292	0.2275	0.079	0.15325	0.184607	0.408304
CENPV	0.0855	0.212	0.14875	0.187162	0.411023
GRIPAP1	-0.7335	0.04	-0.34675	0.187203	0.411023
MRPL30	-0.1565	-0.123	-0.13975	0.187962	0.411785
PAFAH1B3	0.4475	0.007	0.22725	0.188827	0.412775
VCAN	-0.2435	-0.068	-0.15575	0.189784	0.413961
EPB41L5	-0.1315	-0.143	-0.13725	0.192858	0.41975
ARMC4	-0.3905	-0.016	-0.20325	0.194565	0.422545
SCN3A	-0.0195	-0.373	-0.19625	0.196077	0.424903
CKB	0.2935	0.043	0.16825	0.197555	0.426308
TAB1	0.1555	0.117	0.13625	0.197578	0.426308
MTOR	0.0715	0.225	0.14825	0.19837	0.426888
NMT1	-0.0815	-0.206	-0.14375	0.198702	0.426888
FAM133A	-0.0195	-0.363	-0.19125	0.200091	0.428951
SPTBN5	0.0565	-0.731	-0.33725	0.2026	0.433399
INA	-0.1475	-0.119	-0.13325	0.204648	0.436154
JPH1	-0.0565	0.717	0.33025	0.204761	0.436154
COBL	0.1695	0.1	0.13475	0.206791	0.436479
HNRNPD	0.1525	0.114	0.13325	0.205707	0.436479
HPD	0.2515	0.053	0.15225	0.208409	0.436479
KLHL2	-0.0175	-0.355	-0.18625	0.206562	0.436479
QDPR	0.1985	0.08	0.13925	0.208307	0.436479
SOGA1	-0.3255	-0.026	-0.17575	0.207382	0.436479
SPRR1B	-0.1155	-0.15	-0.13275	0.206632	0.436479
USP36	-0.5615	0.032	-0.26475	0.20832	0.436479
PTN	-0.1835	-0.089	-0.13625	0.208906	0.436604
ANKRD2	0.1105	0.153	0.13175	0.210413	0.437921
HSPA12A	0.1185	0.144	0.13125	0.209982	0.437921
PRPF3	-0.3095	-0.029	-0.16925	0.211116	0.438472
BICC1	-0.1025	-0.161	-0.13175	0.21297	0.440491
PHB2	0.0525	0.247	0.14975	0.212672	0.440491
ACAT2	0.0825	0.189	0.13575	0.213863	0.441424
ATP10A	0.0625	0.222	0.14225	0.216121	0.441494
COMT	0.2535	0.048	0.15075	0.215488	0.441494
DDX5	0.2225	0.062	0.14225	0.216549	0.441494
GSDMC	-0.1375	-0.121	-0.12925	0.215112	0.441494
LRRC41	-0.1695	-0.094	-0.13175	0.216539	0.441494
TNKS2	0.0615	0.225	0.14325	0.215205	0.441494
MRPS18B	0.0415	0.266	0.15375	0.217591	0.441815
SYNCRIP	0.0385	0.274	0.15625	0.21718	0.441815
PRSS44	0.1875	0.08	0.13375	0.219779	0.445353
LRBA	0.1285	-1.031	-0.45125	0.22186	0.446851
PCLO	0.2065	0.068	0.13725	0.221054	0.446851
TBCB	-0.0095	0.417	0.20375	0.221597	0.446851
DNAH8	0.0585	0.222	0.14025	0.223223	0.447951
TRMT5	0.1405	0.113	0.12675	0.223303	0.447951
ZZEF1	0.3185	0.017	0.16775	0.226042	0.452537
PHB	-0.4195	0.014	-0.20275	0.227316	0.453021
SNU13	-0.2245	-0.055	-0.13975	0.227267	0.453021
ZNF579	-0.2935	-0.025	-0.15925	0.227644	0.453021
ANO2	-0.2505	-0.042	-0.14625	0.228524	0.453868
TUB	0.0365	0.262	0.14925	0.229453	0.454808
AHSG	-0.2375	-0.047	-0.14225	0.230294	0.455333
RP9	-0.0285	-0.28	-0.15425	0.230629	0.455333
HNRNPF	0.1165	0.131	0.12375	0.231609	0.456366
DNAH10	-0.4115	0.016	-0.19775	0.233648	0.459478
PKP1	0.1415	0.104	0.12275	0.23677	0.464702
CCDC124	0.2815	0.024	0.15275	0.237731	0.465673
RELN	0.0615	-0.58	-0.25925	0.239119	0.467476
SMG8	0.2865	0.019	0.15275	0.243332	0.474782
MUC3B	0.1125	0.127	0.11975	0.244472	0.476076
DCD	0.0065	-0.346	-0.16975	0.250756	0.480452
DPYSL5	-0.0605	-0.194	-0.12725	0.248522	0.480452
EEF2	-0.2815	-0.016	-0.14875	0.25274	0.480452
FARSB	-0.2115	-0.05	-0.13075	0.249704	0.480452
FCGBP	-0.0685	-0.178	-0.12325	0.252325	0.480452
HS3ST3A1	-0.8545	0.133	-0.36075	0.252331	0.480452
PRPH	-0.1255	-0.109	-0.11725	0.252971	0.480452
RP1	0.0025	-0.339	-0.16825	0.247842	0.480452
SLIT1	-0.0635	-0.189	-0.12625	0.24854	0.480452
SNRPE	0.4435	-0.036	0.20375	0.250811	0.480452
SWT1	-0.3585	0.011	-0.17375	0.251432	0.480452
TNRC18	-0.0035	0.335	0.16575	0.252047	0.480452
WDR87	-0.0205	0.391	0.18525	0.250289	0.480452
ABCA7	-0.1215	-0.111	-0.11625	0.256124	0.485518
CNTNAP1	0.3295	-0.005	0.16225	0.258248	0.487693
DDB1	0.1395	0.094	0.11675	0.257785	0.487693
HSPA5	0.1565	0.08	0.11825	0.259031	0.488249
RAP1GDS1	-0.0065	-0.293	-0.14975	0.262224	0.493337
AMMECR1L	0.0895	-0.614	-0.26225	0.263854	0.493742
ILF3	0.2775	0.012	0.14475	0.263721	0.493742
MYH13	0.4655	-0.051	0.20725	0.264369	0.493742
PLEKHH2	0.2815	0.01	0.14575	0.264416	0.493742
ARHGEF11	-0.0735	-0.16	-0.11675	0.266912	0.494704
ARL6IP4	0.0055	0.29	0.14775	0.266504	0.494704
FAM98A	0.0355	0.224	0.12975	0.265819	0.494704
WDHD1	1.8485	-0.359	0.74475	0.266612	0.494704
VGF	-0.1835	-0.057	-0.12025	0.268546	0.496811
CALM2	0.0435	-0.427	-0.19175	0.270266	0.498146
HMGN4	-0.1355	-0.091	-0.11325	0.269976	0.498146
C1orf174	0.0975	0.127	0.11225	0.271658	0.49979
ITGA1	0.1965	0.047	0.12175	0.273131	0.500027
MDK	-0.1095	-0.113	-0.11125	0.273805	0.500027
SLC26A11	-0.0635	-0.17	-0.11675	0.273236	0.500027
SPATA31D1	-0.0835	-0.142	-0.11275	0.274289	0.500027
SUCLG1	-0.1345	-0.09	-0.11225	0.273606	0.500027
LDHAL6B	0.0715	-0.511	-0.21975	0.275951	0.50214
HCN4	-0.2445	-0.02	-0.13225	0.277245	0.503578
DVL3	-0.1465	-0.078	-0.11225	0.278305	0.50361
FAM102B	0.0425	0.2	0.12125	0.278457	0.50361
FGF13	-0.0645	-0.164	-0.11425	0.279783	0.50361
PYGO1	0.0035	-0.296	-0.14625	0.279635	0.50361
SFSWAP	0.0845	0.138	0.11125	0.278826	0.50361
DNAH11	0.1695	0.06	0.11475	0.281399	0.50521
MYO5A	0.2145	0.033	0.12375	0.281683	0.50521
MRPL14	-0.1795	-0.053	-0.11625	0.282445	0.505668
AP3M1	0.1135	0.104	0.10875	0.283312	0.506312
DYNLL2	0.1455	0.076	0.11075	0.284101	0.506816
ANK2	-0.0995	-0.116	-0.10775	0.28747	0.50919
INTS13	0.0255	0.224	0.12475	0.287188	0.50919
PRPH	-0.1085	-0.107	-0.10775	0.286984	0.50919
RIN2	0.0365	-0.376	-0.16975	0.28648	0.50919
RPS27A	-0.0245	-0.223	-0.12375	0.290536	0.513709
NOP16	-0.1805	-0.048	-0.11425	0.2921	0.515561
CACNA1B	-0.0305	-0.209	-0.11975	0.29382	0.515864
DHX35	-0.0815	-0.133	-0.10725	0.293655	0.515864
MSR1	-0.2355	-0.017	-0.12625	0.293145	0.515864
HIST2H3PS2	0.1055	0.106	0.10575	0.294789	0.516657
G0S2	0.0965	0.115	0.10575	0.295409	0.516836
DHX29	-0.0355	-0.198	-0.11675	0.29653	0.516987
METTL17	0.1045	-0.577	-0.23625	0.29636	0.516987
DCP1B	-0.3245	0.024	-0.15025	0.298366	0.519281
CCDC69	0.0965	0.112	0.10425	0.301212	0.522415
RAD51AP2	-0.0475	-0.175	-0.11125	0.301181	0.522415
MXRA5	-0.0835	-0.126	-0.10475	0.302031	0.522926
POLDIP3	0.0525	0.165	0.10875	0.304905	0.52699
SYT7	-0.0855	-0.121	-0.10325	0.30712	0.529291
RPL10	-0.0905	-0.115	-0.10275	0.30797	0.529538
HNRNPK	-0.0875	-0.118	-0.10275	0.30857	0.529658
CAMKV	-0.0155	-0.224	-0.11975	0.309776	0.530817
RPS16	-0.0835	-0.121	-0.10225	0.311494	0.532847
FCHSD2	-0.1025	-0.1	-0.10125	0.313099	0.534677
ASNA1	-0.6425	0.137	-0.25275	0.314408	0.535152
MAP7D1	0.1235	0.08	0.10175	0.314449	0.535152
LRRC14	-0.0485	0.359	0.15525	0.320991	0.545299
PPIG	-0.0285	0.308	0.13975	0.321503	0.545299
CCT5	0.1025	-0.495	-0.19625	0.331498	0.560412
GTDC1	-0.0365	-0.172	-0.10425	0.332096	0.560412
RPL10	-0.0825	-0.112	-0.09725	0.33183	0.560412
MARK1	0.1745	0.034	0.10425	0.334291	0.563164
ACADSB	-0.1585	-0.043	-0.10075	0.338513	0.56609
DNAH5	-0.0795	-0.112	-0.09575	0.338819	0.56609
MMTAG2	-0.0285	-0.181	-0.10475	0.337742	0.56609
RPS12	0.0325	0.174	0.10325	0.33886	0.56609
SLC25A5	0.2955	-0.031	0.13225	0.338761	0.56609
RHEBL1	0.0895	0.1	0.09475	0.341567	0.569659
LSM8	-0.0255	0.277	0.12575	0.345261	0.570108
NSUN4	0.1025	0.086	0.09425	0.344136	0.570108
RPS18	-0.1175	-0.072	-0.09475	0.345177	0.570108
SRBD1	0.0685	0.122	0.09525	0.344363	0.570108
TULP4	-0.2575	0.016	-0.12075	0.3446	0.570108
UBE2QL1	-0.0365	-0.165	-0.10075	0.343732	0.570108
LARP6	0.0315	0.171	0.10125	0.346352	0.57015
PRDX1	-0.0685	-0.121	-0.09475	0.346427	0.57015
CDK11B	0.1245	0.064	0.09425	0.350336	0.574688
HIST1H2BN	0.0615	0.127	0.09425	0.35147	0.575604
VWA3B	-0.3795	0.072	-0.15375	0.352095	0.575683
RPN1	-0.0335	0.287	0.12675	0.353195	0.576539
NOL12	-0.0715	-0.113	-0.09225	0.356021	0.580204
NPC1	0.3635	-0.068	0.14775	0.356969	0.580801
OMA1	0.0725	0.111	0.09175	0.357916	0.581396
RPS7	-0.0975	-0.084	-0.09075	0.360222	0.58419
ATP6V1C1	-0.4635	0.109	-0.17725	0.361459	0.58459
ZNF268	0.3365	-0.059	0.13875	0.361639	0.58459
TTN	-0.3095	0.048	-0.13075	0.36325	0.586247
HIST1H3A	0.0855	0.094	0.08975	0.364783	0.586824
PAX7	0.1445	0.043	0.09375	0.3643	0.586824
THSD1	0.1185	0.062	0.09025	0.368133	0.591263
DDX17	0.1785	0.017	0.09775	0.371787	0.591606
GNL3	0.1185	0.061	0.08975	0.370731	0.591606
KLHL20	0.1895	0.011	0.10025	0.369541	0.591606
LRRC47	-0.0445	-0.14	-0.09225	0.369206	0.591606
TP63	0.1035	0.074	0.08875	0.371087	0.591606
WDR60	-0.0885	-0.088	-0.08825	0.371901	0.591606
ARPC4	0.0035	-0.21	-0.10325	0.376033	0.592655
DGKE	-0.2435	0.021	-0.11125	0.374279	0.592655
LRRC37B	-0.0835	-0.092	-0.08775	0.37448	0.592655
NKAPD1	-0.0005	0.205	0.10225	0.375691	0.592655
PFN2	0.1695	0.021	0.09525	0.376713	0.592655
SNRNP200	-0.1125	-0.064	-0.08825	0.376246	0.592655
TENM1	0.4225	-0.1	0.16125	0.373787	0.592655
RBMS1	-0.2225	0.011	-0.10575	0.377375	0.592763
KRIT1	-0.0845	-0.089	-0.08675	0.379315	0.594876
SLC25A3	0.1895	0.007	0.09825	0.380314	0.595507
ACOT7	0.3435	-0.071	0.13625	0.381315	0.596141
LMAN2	0.0065	-0.211	-0.10225	0.382514	0.59708
RPL29	-0.0475	0.284	0.11825	0.390014	0.606891
WBP11	-0.2915	0.051	-0.12025	0.389767	0.606891
HNRNPA2B1	0.0015	0.192	0.09675	0.391205	0.607797
RBBP6	-0.0995	-0.069	-0.08425	0.393578	0.610535
PPP1R9B	-0.0405	0.266	0.11275	0.394695	0.611318
NHSL2	-0.1465	-0.029	-0.08775	0.398659	0.615549
SOGA3	-0.0005	0.191	0.09525	0.398455	0.615549
DCLK1	0.1305	0.04	0.08525	0.401518	0.615892
HSP90AA1	0.1905	-0.001	0.09475	0.400713	0.615892
KMT2A	0.0005	0.187	0.09375	0.40258	0.615892
MCTP2	-0.2385	0.029	-0.10475	0.401997	0.615892
RBM22	-0.0815	-0.083	-0.08225	0.402169	0.615892
SYTL5	-0.1365	-0.036	-0.08625	0.399808	0.615892
HIVEP2	-0.0925	-0.071	-0.08175	0.405636	0.61813
HSD17B10	0.2785	-0.051	0.11375	0.405402	0.61813
SUGP1	0.8115	-0.268	0.27175	0.405899	0.61813
GPATCH1	-0.0515	-0.114	-0.08275	0.406707	0.618418
EFTUD2	-0.1285	-0.039	-0.08375	0.408811	0.620672
KIAA1210	0.0825	0.079	0.08075	0.410071	0.620726
MTDH	-0.0155	-0.16	-0.08775	0.410089	0.620726
BTF3L4	0.0095	-0.196	-0.09325	0.415233	0.627073
RTN2	0.2765	-0.054	0.11125	0.415538	0.627073
ZGRF1	0.1035	0.057	0.08025	0.416674	0.627839
CNN3	0.5085	-0.159	0.17475	0.418171	0.628016
HSD11B1L	-0.4975	0.155	-0.17125	0.419135	0.628016
PTS	-0.7555	0.258	-0.24875	0.419306	0.628016
ZNF665	0.0715	0.087	0.07925	0.418504	0.628016
AJAP1	-0.0965	0.356	0.12975	0.425522	0.632859
LAMB1	0.0325	-0.229	-0.09825	0.425707	0.632859
MYH10	-0.1075	-0.051	-0.07925	0.423881	0.632859
PAK5	0.0165	0.152	0.08425	0.423477	0.632859
RPS3	-0.0125	-0.157	-0.08475	0.424934	0.632859
SYT4	-0.0955	-0.06	-0.07775	0.428511	0.636081
AHNAK	0.1455	0.019	0.08225	0.429908	0.636282
RBMX	0.1295	0.031	0.08025	0.42992	0.636282
AKAP12	0.5785	-0.196	0.19125	0.431485	0.637654
LARGE1	-0.1335	0.43	0.14825	0.433014	0.638025
TTYH3	-0.1495	0.467	0.15875	0.432611	0.638025
MRPS11	0.0145	-0.193	-0.08925	0.434998	0.640004
SYNE2	-0.2115	0.027	-0.09225	0.438719	0.64453
RALY	-0.2075	0.025	-0.09125	0.439828	0.644844
ZNF593	-0.1815	0.009	-0.08625	0.440224	0.644844
LRCH2	-0.1995	0.562	0.18125	0.44819	0.654199
NARS2	-0.2985	0.078	-0.11025	0.448048	0.654199
SF3A1	-0.1385	-0.018	-0.07825	0.448575	0.654199
FRG1	-0.0445	-0.104	-0.07425	0.452052	0.658309
NACA	0.0145	-0.182	-0.08375	0.455787	0.662782
ANKLE2	-0.0615	0.256	0.09725	0.464239	0.674091
RPS26	-0.1615	0.004	-0.07875	0.465671	0.675189
PRMT5	0.1735	-0.013	0.08025	0.468323	0.67711
SOAT2	0.0375	0.106	0.07175	0.468352	0.67711
ZNF641	0.0845	0.056	0.07025	0.470296	0.678938
TRIM3	-0.0365	-0.106	-0.07125	0.471486	0.679675
SON	-0.0615	-0.078	-0.06975	0.472287	0.679848
CSNK2B	0.0535	0.086	0.06975	0.473684	0.680878
PLEKHO1	-0.0215	-0.123	-0.07225	0.474931	0.681689
MAP1LC3A	0.5095	-0.193	0.15825	0.477069	0.682997
MFAP1	-0.0305	-0.111	-0.07075	0.477209	0.682997
MAP1LC3B	0.5095	-0.194	0.15775	0.478846	0.68436
HSPA1A	0.0975	0.041	0.06925	0.480394	0.68559
PPP1CA	-0.0095	0.161	0.07575	0.48411	0.689016
SRRM1	-0.0385	-0.099	-0.06875	0.484174	0.689016
TMEM35A	0.1315	0.011	0.07125	0.487431	0.692665
MARCKSL1	-0.0295	-0.108	-0.06875	0.488427	0.693094
COX15	-0.0265	-0.111	-0.06875	0.490061	0.694427
SLC35A2	0.0235	0.114	0.06875	0.491799	0.695902
AKR1B1	-0.1035	-0.032	-0.06775	0.492624	0.696084
SOS1	-0.2285	0.056	-0.08625	0.493763	0.696708
SEMG2	0.0345	-0.193	-0.07925	0.495439	0.698086
H2AFY	0.1675	-0.02	0.07375	0.503347	0.708231
RAB11FIP2	0.3015	-0.102	0.09975	0.50544	0.709439
VDAC2	0.0105	-0.153	-0.07125	0.505626	0.709439
HNRNPU	0.0715	0.056	0.06375	0.508829	0.712809
RPS13	-0.1425	0.004	-0.06925	0.509455	0.712809
VPS18	-0.1065	-0.024	-0.06525	0.510579	0.713383
IDH1	0.3035	-0.107	0.09825	0.515533	0.718401
S100A9	0.0865	-0.267	-0.09025	0.516184	0.718401
ZMYND8	0.1675	-0.024	0.07175	0.516328	0.718401
RNF26	0.0895	0.036	0.06275	0.519573	0.72191
ANKRD26	0.0655	0.057	0.06125	0.524398	0.727374
KLHDC10	0.0105	-0.145	-0.06725	0.524962	0.727374
HSPA8	0.0895	0.032	0.06075	0.533005	0.736257
RMC1	0.2315	-0.523	-0.14575	0.533553	0.736257
ZFR2	0.1165	-0.308	-0.09575	0.533584	0.736257
YWHAZ	0.2295	-0.071	0.07925	0.536592	0.739386
PIWIL3	-0.0105	0.14	0.06475	0.537574	0.739719
ELOC	-0.0655	-0.051	-0.05825	0.544123	0.74565
LRRC59	-0.0555	-0.061	-0.05825	0.543824	0.74565
SRP9	0.1395	-0.012	0.06375	0.543987	0.74565
SLC22A1	0.1935	-0.051	0.07125	0.546615	0.748038
HNRNPH1	0.0615	0.053	0.05725	0.550504	0.751303
SF3B1	-0.1205	-0.001	-0.06075	0.550023	0.751303
CRIP2	-0.0065	0.129	0.06125	0.552796	0.751351
KANSL3	-0.0175	-0.1	-0.05875	0.551455	0.751351
RAB19	-0.1235	0.002	-0.06075	0.552165	0.751351
TRPC5	0.0035	0.114	0.05875	0.559626	0.759601
EIF2S1	0.2275	-0.078	0.07475	0.561628	0.76122
NABP2	-0.1005	0.263	0.08125	0.562343	0.76122
HNRNPL	0.0065	-0.125	-0.05925	0.563766	0.762114
NHP2	0.0845	0.027	0.05575	0.565683	0.763672
EQTN	0.0325	0.077	0.05475	0.570306	0.768874
CFAP54	-0.0795	-0.029	-0.05425	0.574575	0.769278
DBN1	-0.0885	-0.02	-0.05425	0.57787	0.769278
MRPS12	-0.0365	-0.071	-0.05375	0.57584	0.769278
MXD3	-0.3825	0.177	-0.10275	0.576989	0.769278
NYNRIN	-0.1325	0.016	-0.05825	0.576564	0.769278
PNMA8C	-0.0715	0.209	0.06875	0.579077	0.769278
POM121L1P	0.1465	-0.027	0.05975	0.57768	0.769278
RBM39	-0.1415	0.023	-0.05925	0.576888	0.769278
SECISBP2	-0.0205	-0.089	-0.05475	0.574513	0.769278
SRP14	-0.0265	-0.081	-0.05375	0.57861	0.769278
TRIP12	0.1815	-0.052	0.06475	0.576682	0.769278
CSNK2A1	0.1165	-0.005	0.05575	0.582603	0.770888
EIF1AX	-0.0815	-0.025	-0.05325	0.582347	0.770888
PUS10	-0.1905	0.06	-0.06525	0.582491	0.770888
ADD1	0.1285	-0.296	-0.08375	0.583832	0.771492
HSPA9	-0.0705	-0.034	-0.05225	0.586335	0.771577
MAP6	0.1075	0.001	0.05425	0.587633	0.771577
NEK9	0.2545	-0.104	0.07525	0.587758	0.771577
PPP2R2A	-0.0725	-0.032	-0.05225	0.586809	0.771577
TFAM	0.1715	-0.048	0.06175	0.58698	0.771577
LRP6	-0.1815	0.057	-0.06225	0.593369	0.775884
PLEKHA5	0.0255	0.078	0.05175	0.591952	0.775884
SAGE1	-0.1265	0.016	-0.05525	0.593326	0.775884
OXNAD1	-0.1455	0.031	-0.05725	0.594362	0.776167
U2SURP	-0.1145	0.007	-0.05375	0.595687	0.776881
AP3D1	0.0065	0.098	0.05225	0.596788	0.777302
SLC25A11	0.2115	-0.424	-0.10625	0.599458	0.779764
GDI1	0.0145	-0.122	-0.05375	0.600856	0.780565
GNAI2	0.2495	-0.106	0.07175	0.603068	0.782422
ZNF300	0.1525	-0.039	0.05675	0.603961	0.782565
EPB41L3	-0.0355	-0.063	-0.04925	0.606371	0.78467
PCBP2	0.0675	0.031	0.04925	0.607231	0.784765
UCHL1	0.1835	-0.063	0.06025	0.608731	0.785688
TMEM116	0.0785	0.02	0.04925	0.610303	0.7867
KDM2B	0.1695	-0.345	-0.08775	0.611736	0.787292
SFRP1	-0.0495	-0.047	-0.04825	0.612339	0.787292
VSNL1	0.0695	0.027	0.04825	0.614993	0.789689
EPB41L3	-0.0345	-0.061	-0.04775	0.616931	0.79116
LSM10	-0.2695	0.501	0.11575	0.623594	0.798078
THSD7A	0.0195	0.075	0.04725	0.623923	0.798078
ADD2	-0.2695	0.127	-0.07125	0.625994	0.798694
HSP90AB1	0.1535	-0.046	0.05375	0.626003	0.798694
FASN	0.3555	-0.183	0.08625	0.628464	0.800576
MIB1	-0.0365	0.14	0.05175	0.629081	0.800576
CTNND2	-0.1995	0.081	-0.05925	0.630806	0.801749
H2AFZ	0.0075	0.086	0.04675	0.631751	0.80193
MGAM2	0.0885	-0.209	-0.06025	0.633439	0.803052
PLD3	0.1095	-0.239	-0.06475	0.634391	0.803241
H1FX	-0.0685	-0.022	-0.04525	0.636967	0.805481
DZIP1	-0.0835	0.2	0.05825	0.63783	0.805552
POLQ	-0.2675	0.484	0.10825	0.638869	0.805846
TUFM	-0.0575	-0.031	-0.04425	0.642199	0.809024
IDH3A	0.4465	-0.248	0.09925	0.646042	0.811819
RARA	-0.2015	0.087	-0.05725	0.64578	0.811819
RRP12	-0.0165	-0.07	-0.04325	0.652453	0.818845
SIL1	-0.0395	0.135	0.04775	0.654328	0.820167
MMP13	0.0955	-0.209	-0.05675	0.655963	0.821186
SF3B3	0.0095	0.076	0.04275	0.658161	0.822908
PAK1IP1	-0.0575	0.156	0.04925	0.660097	0.824296
TNC	0.0775	-0.182	-0.05225	0.661429	0.824928
SMG1	0.1755	-0.074	0.05075	0.666042	0.829646
SEP11	0.1735	-0.314	-0.07025	0.671638	0.831611
ACP1	-0.0465	-0.034	-0.04025	0.67109	0.831611
EEF1A1P5	0.0345	-0.124	-0.04475	0.668638	0.831611
H3F3A	0.0265	0.054	0.04025	0.671873	0.831611
RPS20	0.0225	0.058	0.04025	0.672526	0.831611
SLC24A3	-0.0325	0.12	0.04375	0.673447	0.831611
TUBA1B	-0.0065	-0.075	-0.04075	0.673177	0.831611
CSDC2	0.2115	-0.104	0.05375	0.677474	0.834521
PSIP1	0.0045	-0.086	-0.04075	0.677474	0.834521
ZNF706	-0.0575	-0.021	-0.03925	0.680121	0.83675
ATP6V1A	0.1835	-0.321	-0.06875	0.684965	0.84107
PCBP1	-0.0945	0.014	-0.04025	0.685316	0.84107
TUBA1A	-0.0155	-0.061	-0.03825	0.688579	0.844038
CMAS	-0.0315	-0.044	-0.03775	0.690002	0.844745
LIFR	0.0095	-0.087	-0.03875	0.693443	0.847919
KPRP	0.0815	-0.174	-0.04625	0.695877	0.849854
C11orf16	0.0505	0.023	0.03675	0.698374	0.851863
RIBC2	-0.0125	-0.061	-0.03675	0.700289	0.853157
CEP170	0.0475	0.024	0.03575	0.705802	0.855827
DDX56	-0.0675	-0.005	-0.03625	0.705907	0.855827
PTPN7	-0.0295	-0.042	-0.03575	0.705331	0.855827
ZFHX3	0.0325	0.039	0.03575	0.705195	0.855827
CLIP4	-0.0715	-0.001	-0.03625	0.707128	0.856267
DDX3X	-0.2135	0.35	0.06825	0.709206	0.857744
ISCU	-0.0835	0.171	0.04375	0.71088	0.857925
PKM	-0.0715	0	-0.03575	0.711073	0.857925
ACTA1	0.0475	0.022	0.03475	0.713634	0.859745
HRNR	0.0955	-0.185	-0.04475	0.714816	0.859745
PDZD11	0.0125	0.057	0.03475	0.715163	0.859745
CLEC4C	-0.0805	0.165	0.04225	0.716853	0.859864
RPL31	-0.0795	0.009	-0.03525	0.717845	0.859864
STK10	-0.7985	0.524	-0.13725	0.717686	0.859864
EIF2S3	0.1735	-0.088	0.04275	0.71972	0.861078
RNF10	0.0485	-0.124	-0.03775	0.721386	0.86204
GAP43	0.0395	-0.112	-0.03625	0.725694	0.865117
LSM3	0.1105	-0.038	0.03625	0.724847	0.865117
ADCY4	0.0185	0.046	0.03225	0.733216	0.865352
ATP5PO	0.1175	-0.045	0.03625	0.728872	0.865352
PES1	0.0535	0.012	0.03275	0.730363	0.865352
PRPF4B	-0.0195	-0.045	-0.03225	0.7331	0.865352
RAD51B	-0.1545	0.076	-0.03925	0.73063	0.865352
RPS10	-0.0955	0.027	-0.03425	0.732645	0.865352
TFEC	0.0095	-0.077	-0.03375	0.728816	0.865352
TSR1	-0.0495	-0.015	-0.03225	0.733687	0.865352
ZBTB45	0.0275	0.038	0.03275	0.728589	0.865352
ELOF1	-0.1665	0.087	-0.03975	0.735519	0.865469
FAM227A	-0.2245	0.132	-0.04625	0.735161	0.865469
DYNC2LI1	-0.0715	0.144	0.03625	0.745355	0.872646
EDIL3	0.0355	-0.102	-0.03325	0.74367	0.872646
FAM167A	-0.0365	-0.025	-0.03075	0.744354	0.872646
FNBP1L	0.1025	-0.182	-0.03975	0.746446	0.872646
PPFIA2	-0.2365	0.145	-0.04575	0.746859	0.872646
ZFP90	-0.2175	0.335	0.05875	0.744132	0.872646
FARP1	0.0165	-0.079	-0.03125	0.749503	0.873692
MATR3	0.0985	-0.176	-0.03875	0.749096	0.873692
CKAP4	0.1545	-0.082	0.03625	0.752182	0.875792
KITLG	0.0345	-0.097	-0.03125	0.756996	0.878326
STT3B	-0.1655	0.259	0.04675	0.756514	0.878326
TMEFF2	0.0925	-0.166	-0.03675	0.756204	0.878326
STKLD1	-0.4805	0.332	-0.07425	0.761079	0.882039
MRPL15	-0.1045	0.043	-0.03075	0.764483	0.883934
PLEKHM2	-0.2245	0.333	0.05425	0.764363	0.883934
GRPEL1	0.0465	0.01	0.02825	0.765409	0.883981
CLUAP1	-0.2325	0.342	0.05475	0.767264	0.884079
DCX	0.0545	0.002	0.02825	0.76677	0.884079
SART1	-0.0865	0.028	-0.02925	0.768389	0.884355
SAMD4A	0.0015	0.054	0.02775	0.770736	0.886036
CASS4	-0.1205	0.059	-0.03075	0.772658	0.886382
GALNT15	0.0825	-0.148	-0.03275	0.773372	0.886382
PRPF40A	-0.0405	0.099	0.02925	0.773699	0.886382
MPG	-0.0325	-0.02	-0.02625	0.780335	0.892961
MED4	0.0065	0.046	0.02625	0.781612	0.893398
RPL5	-0.0145	0.067	0.02625	0.786053	0.896424
SLC25A22	0.2795	-0.393	-0.05675	0.785629	0.896424
ALCAM	-0.1685	0.104	-0.03225	0.789079	0.896835
FMNL2	-0.0565	0.113	0.02825	0.788074	0.896835
RSPO2	-0.2125	0.14	-0.03625	0.789107	0.896835
IGDCC4	-0.0015	-0.049	-0.02525	0.790256	0.89712
INSRR	0.2545	-0.175	0.03975	0.793139	0.899371
DARS	0.0745	-0.131	-0.02825	0.797069	0.900525
PRSS1	0.0385	-0.09	-0.02575	0.797763	0.900525
SRRM4	-0.0515	0.105	0.02675	0.796048	0.900525
SSX2IP	-0.1775	0.114	-0.03175	0.797705	0.900525
IK	0.0265	-0.076	-0.02475	0.800933	0.903084
PPP1CC	-0.0905	0.04	-0.02525	0.801951	0.903212
CSNK1E	-0.0475	0.001	-0.02325	0.806465	0.907274
TCOF1	0.0045	0.041	0.02275	0.809711	0.9099
MRPS15	0.5915	-0.447	0.07225	0.811079	0.910413
FN3K	-0.0325	-0.012	-0.02225	0.813071	0.911625
PRPF19	-0.0265	-0.017	-0.02175	0.816912	0.914904
ACTG1	0.0425	0.001	0.02175	0.818162	0.915278
FGFBP3	-0.1285	0.187	0.02925	0.819492	0.915741
PHYKPL	-0.0165	0.059	0.02125	0.825122	0.921002
TOP1	0.0025	0.039	0.02075	0.826047	0.921006
RPS6	-0.0055	0.047	0.02075	0.827076	0.921125
CHERP	-0.0425	0.002	-0.02025	0.830608	0.922466
CREBRF	-0.1075	0.063	-0.02225	0.832214	0.922466
GNL2	-0.0105	-0.03	-0.02025	0.829466	0.922466
RGS10	0.1825	-0.247	-0.03225	0.831253	0.922466
SVOP	0.1445	-0.201	-0.02825	0.832897	0.922466
CDC16	-0.0855	0.132	0.02325	0.834745	0.923489
ICK	0.2905	-0.376	-0.04275	0.83617	0.924042
UBTD1	-0.0115	-0.027	-0.01925	0.837623	0.924624
AGAP1	0.0165	-0.055	-0.01925	0.840879	0.927195
RBM17	-0.1245	0.081	-0.02175	0.842782	0.928268
RPL21	-0.0155	0.053	0.01875	0.844671	0.929325
KBTBD6	-0.0765	0.038	-0.01925	0.845825	0.92957
TXNDC2	-0.1575	0.112	-0.02275	0.849327	0.932394
CCDC65	-0.0625	0.101	0.01925	0.853281	0.932644
CORO1C	-0.0525	0.017	-0.01775	0.852903	0.932644
RPL32	0.0775	-0.041	0.01825	0.854224	0.932644
RPL39	-0.0365	0.001	-0.01775	0.850795	0.932644
SRRM2	-0.0225	0.058	0.01775	0.853887	0.932644
PHF6	-0.1025	0.144	0.02075	0.857883	0.934648
SREK1	-0.0855	0.125	0.01975	0.85793	0.934648
SECISBP2L	0.2635	-0.207	0.02825	0.860051	0.935041
TAZ	0.0615	-0.098	-0.01825	0.860163	0.935041
EPB41	-0.0485	0.016	-0.01625	0.864786	0.939045
CLCF1	0.0005	0.03	0.01525	0.871241	0.939816
CRBN	0.0595	-0.093	-0.01675	0.870514	0.939816
ILF2	0.1785	-0.226	-0.02375	0.870598	0.939816
MAP4	-0.0235	0.054	0.01525	0.873963	0.939816
MAP4K4	-0.0055	-0.025	-0.01525	0.870971	0.939816
PRPF8	-0.0385	0.007	-0.01575	0.867746	0.939816
RHOJ	0.0235	-0.054	-0.01525	0.873963	0.939816
SLMAP	-0.0365	0.006	-0.01525	0.87175	0.939816
SPTBN1	0.0395	-0.071	-0.01575	0.873049	0.939816
GNB1	0.1405	-0.105	0.01775	0.878018	0.943161
CAPZB	-0.0305	0.059	0.01425	0.883093	0.944325
FCAMR	-0.0575	0.029	-0.01425	0.882844	0.944325
PUF60	0.0455	-0.018	0.01375	0.885308	0.944325
RBFA	0.0115	0.016	0.01375	0.883349	0.944325
RNF225	0.0845	-0.055	0.01475	0.884234	0.944325
SNW1	-0.1445	0.11	-0.01725	0.882894	0.944325
STUB1	0.4165	-0.35	0.03325	0.885719	0.944325
PRPF31	-0.0835	0.055	-0.01425	0.888007	0.94476
RPS19	-0.0025	0.029	0.01325	0.888017	0.94476
MLIP	-0.1665	0.132	-0.01725	0.890019	0.945882
ATP5F1C	0.0245	-0.049	-0.01225	0.898295	0.951321
CALML4	0.2745	-0.323	-0.02425	0.898224	0.951321
CAMK2G	0.0345	-0.012	0.01125	0.90527	0.951321
CAPZA1	-0.0675	0.043	-0.01225	0.901027	0.951321
FAM50B	-0.1085	0.083	-0.01275	0.905612	0.951321
HSPA4L	-0.3945	0.341	-0.02675	0.904713	0.951321
MAP7	-0.0305	0.008	-0.01125	0.904996	0.951321
NKAP	-0.0455	0.022	-0.01175	0.902075	0.951321
PLCXD2	0.1545	-0.188	-0.01675	0.899814	0.951321
SLC25A4	0.1235	-0.095	0.01425	0.898206	0.951321
TUBB2B	0.0565	-0.081	-0.01225	0.903511	0.951321
DDX41	0.0255	-0.004	0.01075	0.908955	0.952794
DLGAP4	-0.1495	0.179	0.01475	0.909875	0.952794
TUBB4A	0.1035	-0.079	0.01225	0.908275	0.952794
TUBB3	0.1045	-0.081	0.01175	0.91232	0.954354
SYT1	0.1555	-0.13	0.01275	0.916996	0.958242
ANP32E	-0.1105	0.133	0.01125	0.922216	0.962438
NKX2-5	-0.0445	0.026	-0.00925	0.922939	0.962438
RBM25	0.0165	-0.034	-0.00875	0.926345	0.964983
GNAQ	-0.2865	0.255	-0.01575	0.928785	0.965931
HIBADH	-0.1135	0.094	-0.00975	0.929189	0.965931
SLC25A6	0.0515	-0.068	-0.00825	0.933747	0.96966
HEXIM1	-0.0575	0.042	-0.00775	0.936674	0.97169
C8orf59	0.0115	-0.026	-0.00725	0.938636	0.972715
MRPL16	0.0335	-0.048	-0.00725	0.939964	0.973082
OR4N5	0.0075	0.006	0.00675	0.942511	0.974159
RPS9	-0.0145	0.028	0.00675	0.942955	0.974159
COL19A1	-0.2715	0.295	0.01175	0.94854	0.977907
TUBB2A	0.0715	-0.085	-0.00675	0.947779	0.977907
COTL1	-0.1225	0.109	-0.00675	0.952482	0.980864
IGLV2-11	-0.0605	0.049	-0.00575	0.953372	0.980864
DCP2	0.1335	-0.147	-0.00675	0.955657	0.982203
CDC42BPG	0.1825	-0.168	0.00725	0.957014	0.982586
MAP2	0.0045	0.005	0.00475	0.95952	0.982636
NEDD4L	-0.0705	0.081	0.00525	0.959142	0.982636
TPCN1	-0.0315	0.022	-0.00475	0.960013	0.982636
ARHGAP20	0.1325	-0.143	-0.00525	0.965251	0.985099
RPS14	-0.0325	0.041	0.00425	0.964596	0.985099
TRAF3IP1	0.0565	-0.048	0.00425	0.965378	0.985099
GLMP	0.0935	-0.102	-0.00425	0.968604	0.985373
RPL9	-0.0205	0.013	-0.00375	0.968189	0.985373
TAF8	-0.4055	0.386	-0.00975	0.967236	0.985373
RALA	0.2675	-0.256	0.00575	0.973326	0.989168
CFAP57	-0.0665	0.073	0.00325	0.974372	0.989225
CHRM3	0.1735	-0.18	-0.00325	0.980805	0.994177
ENO2	0.1425	-0.137	0.00275	0.981897	0.994177
SIGLEC7	-0.1435	0.149	0.00275	0.982235	0.994177
CBX6	0.0985	-0.102	-0.00175	0.987151	0.99682
KHDRBS1	0.0595	-0.063	-0.00175	0.985964	0.99682
RAB20	-0.1225	0.119	-0.00175	0.98784	0.99682
MAP1B	0.2415	-0.237	0.00225	0.988897	0.99688
TUBB4B	0.0835	-0.081	0.00125	0.990408	0.997396
SNRNP40	-0.0025	0.004	0.00075	0.993606	0.998163
TMEFF1	-0.0455	0.044	-0.00075	0.993816	0.998163
TUBB	0.0755	-0.077	-0.00075	0.994166	0.998163
KIF2A	0.1605	-0.162	-0.00075	0.995363	0.998361
FRMD7	-0.0015	0.001	-0.00025	0.997868	0.998364
IGLL5	0.1415	-0.142	-0.00025	0.998364	0.998364
SPTAN1	0.0285	-0.029	-0.00025	0.997898	0.998364

### Sheet: ANK2_WH
gene	rep1	rep2	logFC	pvalue	FDR
IGLL5	2.45942	2.62075	2.54008	5.46148e-10	1.9989e-07
ACTG2	2.38541	3.06715	2.72628	3.96346e-09	7.2395e-07
ANK2	1.95246	2.19701	2.07473	6.20918e-09	7.2395e-07
SPTBN1	1.89999	2.11295	2.00647	7.91202e-09	7.2395e-07
PLXDC2	1.84936	2.04939	1.94937	1.02954e-08	7.53621e-07
SPTAN1	1.75315	1.99644	1.87479	1.80206e-08	1.09926e-06
RPL6	1.70734	1.83284	1.77009	2.34138e-08	1.22421e-06
ACTBL2	1.66295	2.14979	1.90637	5.02498e-08	2.29893e-06
RTN4RL2	1.57806	1.93892	1.75849	5.87633e-08	2.37619e-06
SNX9	1.53742	1.69791	1.61767	6.49233e-08	2.37619e-06
GAP43	1.45942	1.8199	1.63966	1.20975e-07	3.86879e-06
IGLV2-8	1.49789	1.47552	1.4867	1.26846e-07	3.86879e-06
MYO1B	1.42194	1.73744	1.57969	1.43873e-07	4.05059e-06
GNG2	1.38541	1.57927	1.48234	1.753e-07	4.21956e-06
NPM1	1.38541	1.52323	1.45432	1.84461e-07	4.21956e-06
YWHAE	1.45942	1.41845	1.43893	1.79106e-07	4.21956e-06
GNB1	1.34979	1.46494	1.40736	2.46557e-07	5.30822e-06
ACTB	1.34979	1.81039	1.58009	2.98829e-07	6.07619e-06
LSAMP	1.31503	1.73354	1.52428	3.42774e-07	6.60291e-06
BASP1	1.28108	1.57558	1.42833	3.67545e-07	6.72607e-06
CALM2	1.24791	1.60891	1.42841	4.95046e-07	7.99208e-06
DBN1	1.24791	1.61991	1.43391	5.02234e-07	7.99208e-06
ENO1	1.24791	1.40363	1.32577	4.92454e-07	7.99208e-06
L1CAM	1.21549	1.37319	1.29434	6.30003e-07	9.22325e-06
NCL	1.21549	1.57927	1.39738	6.25839e-07	9.22325e-06
RPL18	1.24791	1.21249	1.2302	8.72156e-07	1.22773e-05
C3	1.18378	1.12855	1.15616	1.63769e-06	2.14069e-05
GNAO1	1.09263	1.46805	1.28034	1.58149e-06	2.14069e-05
MYO5A	1.06349	1.21056	1.13702	2.22421e-06	2.80711e-05
KRT78	-1.27565	-1.01572	-1.14568	2.87978e-06	3.51334e-05
RPL7	1.0069	1.38796	1.19743	3.12988e-06	3.69527e-05
RPL27	1.0069	1.12963	1.06827	3.88466e-06	4.44308e-05
YWHAZ	0.925983	1.25288	1.08943	6.09407e-06	6.75887e-05
PSD2	0.925983	1.04044	0.983211	8.46428e-06	9.11154e-05
CACNA2D1	0.874453	1.16358	1.01901	9.86328e-06	0.000103142
CORO2B	0.874453	1.01439	0.94442	1.29506e-05	0.00012229
GNAQ	0.849362	1.10001	0.974687	1.30309e-05	0.00012229
RPL10A	0.849362	1.10024	0.974801	1.30268e-05	0.00012229
YWHAQ	0.849362	1.2607	1.05503	1.21122e-05	0.00012229
DAPK1	0.8247	1.27049	1.0476	1.53186e-05	0.000140165
CNTN1	-1.49233	-0.850317	-1.17132	1.57375e-05	0.000140486
RPL18A	0.8247	1.03049	0.927594	1.79535e-05	0.000156452
IGKV2-40	0.8247	1.00604	0.915367	1.90068e-05	0.000161778
DYNC1H1	0.8247	0.994306	0.909503	1.95957e-05	0.000163001
MYH10	0.8247	0.9805	0.9026	2.03671e-05	0.000165653
PRPF8	0.849362	0.888519	0.86894	2.45343e-05	0.000195208
PCMT1	-0.914709	-0.810181	-0.862445	2.80935e-05	0.000218771
ADD1	0.753146	1.12625	0.939697	2.95013e-05	0.000224947
CRABP1	0.753146	0.907366	0.830256	4.32635e-05	0.000323152
USP42	1.24791	0.697913	0.972912	5.11832e-05	0.000374661
ATP5F1C	0.707343	0.95167	0.829506	5.52868e-05	0.000396764
IGF2BP1	0.684975	1.25045	0.967714	5.81922e-05	0.000409584
VDAC2	0.684975	1.00798	0.846478	6.09593e-05	0.000420965
RAC1	0.730063	0.807324	0.768694	7.55422e-05	0.000512008
COL1A1	0.684975	0.877138	0.781056	8.08374e-05	0.000537936
MACF1	0.662948	0.928526	0.795737	8.51101e-05	0.000556256
SRCIN1	0.641253	0.910134	0.775694	0.000107152	0.000688026
PPP1CA	0.61988	1.00798	0.81393	0.000111567	0.000704025
PPIA	0.641253	0.858767	0.75001	0.000122356	0.000759025
PPIB	-0.752089	-0.688504	-0.720296	0.000130318	0.000794938
TUBB2A	0.641253	0.822171	0.731712	0.00013755	0.0008253
HRAS	0.598818	0.806847	0.702833	0.000205589	0.00121364
MAPK9	-0.735601	-0.621525	-0.678563	0.000227209	0.00131998
EPB41L3	0.57806	0.745893	0.661976	0.000305353	0.00174624
SPTBN2	0.57806	0.733362	0.655711	0.00032153	0.00181046
HSPA1A	0.517518	0.89431	0.705914	0.000345577	0.00191638
FMNL2	0.598818	0.676851	0.637835	0.000358646	0.00195917
HSP90AB1	0.497889	0.981161	0.739525	0.000372765	0.00200635
HNRNPR	-0.559444	-0.705937	-0.63269	0.000420279	0.00219746
MPRIP	0.61988	0.625599	0.622739	0.000417442	0.00219746
POM121B	-0.521476	-0.770404	-0.64594	0.000452541	0.00233281
RPL37	-0.60554	-0.620769	-0.613155	0.000472023	0.00239945
PEG10	-0.950869	-0.447229	-0.699049	0.000632076	0.00316904
RABL6	0.557595	0.604339	0.580967	0.000722845	0.00357515
RPS29	-0.702048	-0.492418	-0.597233	0.000746984	0.00364528
EEF1A1	0.478524	0.730481	0.604502	0.000759369	0.00365696
MAP1B	0.478524	0.697913	0.588219	0.000856803	0.0040726
MRPL22	-0.623574	-0.503134	-0.563354	0.000977403	0.00458627
PRPH	0.478524	0.613024	0.545774	0.00125645	0.00582103
TUBB	0.440556	0.657271	0.548914	0.00140951	0.00644852
GABARAPL2	0.517518	0.532489	0.525004	0.00150024	0.00677884
MAP6	0.440556	0.603937	0.522247	0.00179833	0.00802671
FSCN1	0.332303	0.960948	0.646625	0.00191394	0.00843978
HSPA8	0.42194	0.570632	0.496286	0.00248797	0.0108404
PLEKHA5	0.385415	0.623566	0.50449	0.00265034	0.011412
TUBA1A	0.42194	0.537448	0.479694	0.00298187	0.0126903
PGAM5	0.297952	0.788516	0.543234	0.00355081	0.0149379
LTBP1	-0.511826	-0.411711	-0.461769	0.00375422	0.0156141
CKAP4	0.264399	0.896633	0.580516	0.00397117	0.0163309
EFTUD2	-0.57806	-0.359985	-0.469022	0.00407525	0.0165727
RPL14	0.478524	0.407694	0.443109	0.00474962	0.0191029
INA	0.385415	0.49002	0.437717	0.00527029	0.0209666
ARGLU1	-0.482482	-0.38955	-0.436016	0.00533816	0.0210083
RBM25	-0.49233	-0.374401	-0.433365	0.00567986	0.0221152
TSR1	-0.246854	-0.775628	-0.511241	0.00593881	0.0228801
CYTH3	0.349791	0.514568	0.432179	0.0061391	0.0234053
CTNNA2	1.03492	0.188239	0.611578	0.0065733	0.0248024
RPL36AL	-0.303885	-0.567169	-0.435527	0.00705068	0.0263321
NEFM	0.332303	0.49002	0.411162	0.00813939	0.0297902
RTP1	0.21549	0.768616	0.492053	0.00808723	0.0297902
HIST1H1D	-0.281342	-0.562777	-0.42206	0.00879905	0.0318857
RPS20	-0.49233	-0.319	-0.405665	0.00898597	0.0322438
ISCU	-0.411598	-0.368389	-0.389994	0.00991645	0.0352371
FTSJ3	-0.401182	-0.374401	-0.387791	0.0101811	0.0358297
MRPL14	-0.38012	-0.388709	-0.384415	0.0106536	0.0364426
PRPF40A	-0.38012	-0.391281	-0.3857	0.0104622	0.0364426
	-0.442405	-0.333565	-0.387985	0.010654	0.0364426
MYH9	0.315025	0.460874	0.38795	0.0110924	0.037591
JUP	0.459415	0.307967	0.383691	0.0118575	0.0398151
HSPA5	0.281078	0.499009	0.390043	0.0119877	0.0398863
FARP1	-0.462582	-0.298774	-0.380678	0.0125674	0.0414386
CAPZA1	0.264399	0.496866	0.380632	0.0139958	0.045264
RPL11	-0.432209	-0.305551	-0.36888	0.0142018	0.045264
RPL34	0.367493	0.360878	0.364185	0.0142223	0.045264
RPS18	-0.401182	-0.330656	-0.365919	0.0141592	0.045264
RPL23	-0.38012	-0.345255	-0.362687	0.0146003	0.0460665
RPL9	-0.472566	-0.270836	-0.371701	0.015042	0.0470545
VIRMA	0.21549	0.565463	0.390476	0.0156905	0.048667
HNRNPM	0.264399	0.469644	0.367022	0.0161371	0.0496317
HBA2	-1.08707	-0.0650477	-0.57606	0.0165912	0.0505234
PRDX1	0.281078	0.438526	0.359802	0.0167031	0.0505234
RPS13	-0.42194	-0.291745	-0.356843	0.0168928	0.0506784
PLCD3	-0.472566	-0.255831	-0.364199	0.0170863	0.0508421
SF3B1	0.264399	0.453026	0.358713	0.0176688	0.0517869
SLC25A3	-0.401182	-0.302087	-0.351634	0.0176868	0.0517869
GPATCH1	-0.482482	-0.242381	-0.362431	0.018203	0.0524589
RPUSD3	0.21549	0.532854	0.374172	0.0180663	0.0524589
GRN	-0.369473	-0.316301	-0.342887	0.0194939	0.0545076
RPS5	-0.432209	-0.266638	-0.349423	0.0195096	0.0545076
SYT1	1.45942	-0.0125803	0.723417	0.0191358	0.0545076
TONSL	-0.369473	-0.316734	-0.343103	0.0194304	0.0545076
KRT2	0.497889	0.217747	0.357818	0.0208452	0.0573636
NEFL	0.281078	0.402457	0.341768	0.0207225	0.0573636
GNAS	0.21549	0.497291	0.35639	0.021317	0.0576388
HIST1H1E	-0.246854	-0.444739	-0.345796	0.0214177	0.0576388
MARCKS	-0.559444	-0.183442	-0.371443	0.0213662	0.0576388
NONO	0.367493	0.293523	0.330508	0.0234821	0.0622787
RPS4X	-0.401182	-0.266638	-0.33391	0.0234374	0.0622787
DDX41	-0.442405	-0.235945	-0.339175	0.0237601	0.0623752
FAU	-0.1753	-0.550014	-0.362657	0.0238594	0.0623752
RPS15	-0.401182	-0.263425	-0.332304	0.0240483	0.0624234
ZNF593	-0.337052	-0.312975	-0.325013	0.0249376	0.0642759
SRRM2	-0.390689	-0.258416	-0.324553	0.0266729	0.0682678
SYNCRIP	0.168184	0.532327	0.350255	0.0273548	0.0695267
VIM	0.247911	0.396123	0.322017	0.0280714	0.070856
GRB2	-0.34794	-0.284642	-0.316291	0.028578	0.0716406
PTN	-0.315025	-0.31406	-0.314542	0.0288835	0.071914
MATR3	-0.462582	-0.198251	-0.330417	0.0293151	0.0724953
RPL17	-0.315025	-0.309504	-0.312265	0.0298364	0.0732894
IGFBP5	-0.482482	-0.181497	-0.331989	0.0306202	0.0747133
SART1	-0.337052	-0.281328	-0.30919	0.0315013	0.0763542
ARL6IP4	-0.411598	-0.221468	-0.316533	0.0317712	0.0765016
RPS7	-0.38012	-0.240065	-0.310093	0.0328948	0.0786895
PPP1CC	-0.34794	-0.257161	-0.30255	0.0352002	0.0820591
RPL23A	-0.269937	-0.333451	-0.301694	0.0351298	0.0820591
RPS11	-0.34794	-0.257693	-0.302816	0.0350577	0.0820591
RPS3A	-0.390689	-0.225218	-0.307954	0.034763	0.0820591
RBM39	-0.32608	-0.273232	-0.299656	0.0360041	0.0828773
RPS19	-0.38012	-0.228838	-0.304479	0.0359516	0.0828773
AZGP1	-0.303885	-0.277634	-0.290759	0.0405294	0.092414
MAP1A	-0.623574	-0.0796945	-0.351634	0.0408189	0.092414
PNMA8C	-0.337052	-0.246592	-0.291822	0.0409046	0.092414
PABPC3	0.264399	0.312259	0.288329	0.0421537	0.0936857
TOP1	-0.390689	-0.200865	-0.295777	0.0422353	0.0936857
USP39	-0.502111	-0.133689	-0.3179	0.0418241	0.0936857
AP3D1	-0.32608	-0.246945	-0.286513	0.0437872	0.0965428
RPS4Y1	-0.401182	-0.187444	-0.294313	0.044347	0.0971916
EPB41L3	0.199548	0.378845	0.289196	0.0456736	0.0995031
SRRT	-0.315025	-0.246592	-0.280808	0.0471825	0.102182
FRG1	-0.358747	-0.208977	-0.283862	0.0477327	0.102424
YBX2	0.137487	0.465832	0.301659	0.0478539	0.102424
SRRM1	-0.269937	-0.282978	-0.276458	0.049445	0.105214
RPS16	-0.358747	-0.200549	-0.279648	0.0509609	0.107282
SF3B2	-0.337052	-0.217523	-0.277287	0.051003	0.107282
EPB41	0.183781	0.37334	0.27856	0.0533665	0.111612
HIST1H2BK	-0.315025	-0.220473	-0.267749	0.0572632	0.119081
GPRIN1	0.12238	0.449986	0.286183	0.0583235	0.120601
GNL2	-0.281342	-0.234973	-0.258157	0.0640917	0.131784
MAP2	0.168184	0.357573	0.262878	0.0658933	0.133983
PLEC	0.183781	0.337657	0.260719	0.0656654	0.133983
SRP9	-0.303885	-0.203309	-0.253597	0.0697251	0.140991
HNRNPC	0.641253	-0.00835569	0.316449	0.0763771	0.153151
ZCCHC17	-0.235172	-0.25442	-0.244796	0.0765757	0.153151
ATP5F1B	0.12238	0.393059	0.257719	0.0774053	0.153969
PSD	-0.587278	-0.0134977	-0.300388	0.0779006	0.154117
RPL28	-0.1753	-0.317194	-0.246247	0.0790279	0.155507
RPL36A	-0.199548	-0.285599	-0.242573	0.080375	0.157311
SFRP1	-0.281342	-0.19739	-0.239366	0.0838467	0.163234
MRPS12	-0.223395	-0.251206	-0.2373	0.0848544	0.164321
TMA16	-0.281342	-0.194027	-0.237685	0.0858856	0.165443
CCDC124	0.385415	0.112951	0.249183	0.0865488	0.165847
KRT5	-0.0870732	-0.420482	-0.253777	0.0885623	0.168822
PFN2	-1.14441	0.227721	-0.458343	0.0939951	0.17825
MYL12A	0.183781	0.277581	0.230681	0.0945786	0.178432
H2AFY	0.231609	0.223375	0.227492	0.0966347	0.181376
HIST1H4A	0.199548	0.250454	0.225001	0.100499	0.184838
HNRNPH1	-0.369473	-0.105884	-0.237678	0.0991271	0.184838
MRPL16	-0.1753	-0.277839	-0.22657	0.10028	0.184838
TUBB2B	0.0491311	0.457396	0.253264	0.0995797	0.184838
CDC5L	-0.34794	-0.113325	-0.230633	0.105091	0.192316
RP9	-0.258442	-0.183034	-0.220738	0.107098	0.195015
IGLV8-61	-0.390689	-0.0796945	-0.235192	0.108178	0.19504
TOP2B	0.8247	-0.136409	0.344145	0.107912	0.19504
MMTAG2	-0.187475	-0.249619	-0.218547	0.109776	0.196951
RPS3	-0.315025	-0.131286	-0.223156	0.110461	0.197213
PRPF6	-0.223395	-0.206	-0.214697	0.114556	0.203531
UTP11	-0.292657	-0.143063	-0.21786	0.11539	0.204024
SYNM	0.137487	0.295429	0.216458	0.11814	0.207882
RPS6	-0.223395	-0.191203	-0.207299	0.126388	0.22133
NES	0.137487	0.279309	0.208398	0.129677	0.223876
NOP16	-0.246854	-0.166333	-0.206593	0.129025	0.223876
SRP14	-0.223395	-0.187559	-0.205477	0.12948	0.223876
EPB41L5	-0.223395	-0.183034	-0.203214	0.13342	0.227255
MARK1	0.183781	0.22218	0.20298	0.133781	0.227255
MARK2	-0.462582	-0.00569389	-0.234138	0.13345	0.227255
RANBP1	-0.390689	-0.0501077	-0.220399	0.134118	0.227255
FARSA	0.0926328	0.319401	0.206017	0.142031	0.239429
RPL10	-0.235172	-0.162056	-0.198614	0.142611	0.239429
CAMSAP3	0.0634864	0.348167	0.205827	0.150145	0.250928
NCAN	-0.315025	-0.0849888	-0.200007	0.153314	0.25506
CAPZB	0.168184	0.214489	0.191336	0.155458	0.255098
FAM133B	0.12238	0.264954	0.193667	0.156236	0.255098
HSP90AA1	0.0069029	0.422806	0.214854	0.156822	0.255098
MRPL33	-0.303885	-0.0916671	-0.197776	0.155347	0.255098
WDR83	-0.303885	-0.0916671	-0.197776	0.155347	0.255098
DHX35	-0.187475	-0.190442	-0.188958	0.159553	0.258391
ATP5PO	-0.292657	-0.0943744	-0.193516	0.162003	0.260058
DIP2B	-0.199548	-0.176556	-0.188052	0.161547	0.260058
HNRNPA1	0.0069029	0.405131	0.206017	0.169497	0.269721
TFAM	-0.246854	-0.125836	-0.186345	0.169355	0.269721
RPS15A	-0.292657	-0.0814274	-0.187042	0.176838	0.280185
PRSS1	-0.0608417	-0.316442	-0.188642	0.179471	0.282001
RPS25	-0.163022	-0.196377	-0.1797	0.179525	0.282001
DDX5	-0.0069029	0.403852	0.198474	0.186921	0.289886
KRT10	0.537418	-0.0882565	0.224581	0.186666	0.289886
PHF6	-0.281342	-0.0831919	-0.182267	0.185627	0.289886
H1F0	-0.0341244	-0.343114	-0.188619	0.188085	0.290461
DHX57	-0.138147	-0.212012	-0.175079	0.191472	0.294219
RPS2	-0.281342	-0.0779922	-0.179667	0.192127	0.294219
RPS10	-0.246854	-0.103183	-0.175018	0.196482	0.299635
KRT77	-0.112836	-0.234068	-0.173452	0.198307	0.301164
SLIT2	-0.187475	-0.154983	-0.171229	0.199229	0.301313
C11orf98	-0.150638	-0.183666	-0.167152	0.209357	0.315328
PRSS3	0.168184	0.164176	0.16618	0.21147	0.317206
EPB41	-0.235172	-0.0972671	-0.166219	0.217706	0.323904
KRT16	0.459415	-0.0663731	0.196521	0.217493	0.323904
SON	-0.337052	-0.0125803	-0.174816	0.222844	0.330207
ECPAS	-0.0069029	-0.339562	-0.173232	0.228367	0.335684
RRP12	-0.246854	-0.0796945	-0.163274	0.228375	0.335684
FBXL3	0.42194	-0.0526355	0.184652	0.231869	0.339457
AGAP1	0.0926328	0.225845	0.159239	0.235899	0.343981
MRPL15	0.0926328	0.225061	0.158847	0.236911	0.344085
PRPF4B	0.152754	0.157805	0.155279	0.24088	0.348467
H1FX	-0.187475	-0.122266	-0.154871	0.243522	0.349525
RPL22	-0.187475	-0.122266	-0.154871	0.243522	0.349525
KRT8	-0.0069029	0.333217	0.163157	0.256328	0.366469
RPL13	0.10743	0.186951	0.14719	0.267002	0.380244
TCOF1	-0.281342	-0.0245529	-0.152947	0.26989	0.382867
CHTOP	0.0491311	0.240706	0.144919	0.284654	0.400706
CLASP2	0.0208421	0.275504	0.148173	0.283952	0.400706
ELAVL2	-0.187475	-0.0935003	-0.140488	0.289095	0.405366
PLEKHA6	0.183781	0.0962719	0.140026	0.29018	0.405366
GAPDH	-0.0475449	0.35045	0.151453	0.302854	0.41856
HNRNPU	0.0634864	0.212486	0.137986	0.302089	0.41856
ST14	0.557595	-0.18661	0.185493	0.303056	0.41856
RPL23	-0.163022	-0.107439	-0.135231	0.304532	0.419018
EPB41L1	0.21549	0.0515501	0.13352	0.318908	0.434528
H2AFZ	-0.303885	0.0215276	-0.141179	0.319366	0.434528
PLEKHO1	-0.138147	-0.123656	-0.130902	0.31849	0.434528
RPS9	-0.223395	-0.041772	-0.132583	0.3243	0.439607
EDIL3	0.0634864	0.197015	0.130251	0.327165	0.441854
PALM	-0.187475	-0.0702712	-0.128873	0.330618	0.444876
DCLK1	-0.100012	0.393971	0.146979	0.340509	0.452287
EIF2S2	0.12238	0.126247	0.124314	0.342305	0.452287
EWSR1	0.077986	0.173072	0.125529	0.341093	0.452287
N4BP2	-0.472566	0.154771	-0.158898	0.340957	0.452287
RPL30	0.137487	0.112951	0.125219	0.339163	0.452287
PPL	0.332303	-0.0569744	0.137664	0.344941	0.454131
ZC2HC1A	0.0349173	0.216573	0.125745	0.348807	0.457575
HACD3	0.0069029	0.2476	0.127252	0.351834	0.45811
HMGN4	-0.187475	-0.0586608	-0.123068	0.35297	0.45811
RPL31	-0.163022	-0.0815524	-0.122287	0.352327	0.45811
	-0.0870732	-0.152783	-0.119928	0.360487	0.466213
GNL3	-0.187475	-0.0510251	-0.11925	0.368246	0.473643
RPL37A	-0.100012	-0.134977	-0.117495	0.36882	0.473643
PTMS	-0.1753	-0.0585299	-0.116915	0.375581	0.480639
TSR3	0.247911	-0.0080648	0.119923	0.381717	0.486789
SNRNP200	-0.112836	-0.113558	-0.113197	0.385515	0.489925
MAP4	0.0491311	0.179446	0.114289	0.38721	0.490376
RPL21	-0.150638	-0.0684963	-0.109567	0.402844	0.508417
FAM207A	-0.1753	-0.0431686	-0.109235	0.408018	0.513177
GTPBP4	-0.258442	0.0335161	-0.112463	0.41736	0.522295
USP19	-0.235172	0.0142663	-0.110453	0.418121	0.522295
KRT71	0.199548	-0.472012	-0.136232	0.423981	0.527262
RPS26	-0.0740171	-0.134142	-0.10408	0.424979	0.527262
SLC25A6	0.10743	0.0990114	0.103221	0.427442	0.528526
TXN	-0.0069029	-0.199837	-0.10337	0.439589	0.541716
NTM	-0.315025	0.0907549	-0.112135	0.442238	0.543151
CFAP20	-0.125547	-0.0650477	-0.0952975	0.46404	0.565954
DIMT1	-0.125547	-0.0644456	-0.0949965	0.465443	0.565954
PRPF38A	-0.0341244	-0.157903	-0.0960138	0.464748	0.565954
RPS14	-0.199548	0.00503526	-0.0972564	0.467913	0.567073
EIF1AX	0.0069029	0.184034	0.0954683	0.472548	0.568923
HSPA9	-0.150638	-0.0376091	-0.0941237	0.472517	0.568923
RPS28	-0.187475	-0.00252661	-0.0950009	0.475587	0.570705
RPA1	0.0069029	0.181338	0.0941202	0.478368	0.572166
RPL38	0.264399	-0.0699135	0.0972428	0.489224	0.583244
RPL35	0.0491311	-0.234973	-0.0929208	0.4994	0.593443
CEP170	-0.246854	0.0734222	-0.0867157	0.534021	0.63253
RPL8	0.385415	-0.188705	0.0983547	0.537618	0.634736
RPS23	-0.0870732	-0.0684963	-0.0777848	0.547376	0.644179
DDX3X	0.0634864	0.0840957	0.0737911	0.567831	0.661182
HNRNPK	0.0491311	0.0988754	0.0740033	0.567354	0.661182
LAMA2	-0.768391	0.489393	-0.139499	0.564243	0.661182
NSUN5	-0.292657	0.126371	-0.0831431	0.56905	0.661182
DCX	-0.0341244	0.185463	0.0756694	0.572155	0.662686
MTDH	-0.112836	0.270052	0.0786076	0.583254	0.672472
RPL27A	0.168184	-0.0229328	0.0726255	0.584279	0.672472
RPL39	0.077986	-0.224084	-0.0730492	0.596598	0.684498
CASP14	0.349791	-0.187444	0.0811731	0.602164	0.688725
HIST2H3A;	-0.0341244	0.171844	0.06886	0.605233	0.690079
MPG	-0.112836	-0.0194997	-0.066168	0.610259	0.691988
RPL29	0.0491311	0.0822538	0.0656925	0.610689	0.691988
SFSWAP	-0.199548	0.357187	0.0788197	0.616616	0.696548
H2AFJ	0.0634864	0.0604832	0.0619848	0.630455	0.709705
KIAA0586	0.0208421	-0.146917	-0.0630372	0.632141	0.709705
RPL26	-0.0740171	-0.0483303	-0.0611737	0.635061	0.710802
RAB11FIP2	-0.125547	0.258801	0.066627	0.641495	0.715814
PPP1R18	-0.138147	0.0171916	-0.0604779	0.644894	0.71742
RBBP6	0.10743	0.00252661	0.0549782	0.671893	0.74519
RPS8	-0.0740171	-0.0334389	-0.053728	0.676658	0.748208
CAMKV	-0.0341244	0.14152	0.0536977	0.683598	0.749092
RPL19	0.0208421	0.0846616	0.0527518	0.682736	0.749092
RPS27A	0.0208421	0.0846616	0.0527518	0.682736	0.749092
DDX23	-0.112836	0.00798104	-0.0524277	0.686994	0.750566
UQCRH	0.0634864	-0.16807	-0.0522916	0.696277	0.758444
CAT	-0.258442	0.147439	-0.0555013	0.700746	0.760476
SV2A	-0.303885	0.188239	-0.057823	0.702297	0.760476
RPL32	-0.0608417	-0.0343911	-0.0476164	0.711241	0.767889
SERBP1	0.231609	-0.348183	-0.0582871	0.714229	0.768846
KRT6A	0.264399	-0.160972	0.0517135	0.722834	0.775827
DSP	0.168184	-0.268612	-0.0502142	0.732059	0.783431
DES	-0.0205778	0.0991448	0.0392835	0.762284	0.811034
SRSF3	-0.0475449	0.12745	0.0399526	0.761268	0.811034
TBC1D10B	0.0208421	0.0488203	0.0348312	0.786253	0.834112
C19orf53	0.077986	-0.143825	-0.0329194	0.804855	0.848925
RBM15	-0.0205778	0.0852056	0.0323139	0.802898	0.848925
THSD7A	-0.1753	0.233805	0.0292523	0.839347	0.882762
MAP7	0.0208421	-0.0667554	-0.0229567	0.858772	0.89803
U2SURP	0.0208421	-0.0667554	-0.0229567	0.858772	0.89803
SUB1	0.0491311	-0.00569389	0.0217186	0.865818	0.902819
RPL24	0.0349173	0.0060354	0.0204763	0.873202	0.907931
LRRC59	-0.0069029	-0.0272271	-0.017065	0.894135	0.927064
NACA	0.183781	-0.150084	0.0168484	0.903564	0.934193
CARS	0.152754	-0.183181	-0.0152139	0.912956	0.941245
KRT14	0.21549	-0.242811	-0.0136608	0.926452	0.941893
KRT17	0.0491311	-0.0738179	-0.0123434	0.924179	0.941893
MRPL41	-0.0740171	0.0470627	-0.0134772	0.917212	0.941893
PRPF19	-0.0870732	0.0614203	-0.0128265	0.921641	0.941893
PRPF4	-0.0740171	0.100672	0.0133276	0.919112	0.941893
FYN	-0.125547	0.138262	0.00635715	0.962452	0.973087
KRT9	0.537418	-0.558427	-0.0105045	0.961642	0.973087
RAI14	-0.0475449	0.0370018	-0.00527157	0.967371	0.975366
HIST1H1B	0.0349173	-0.0440187	-0.00455073	0.97181	0.97715
RPS24	0.21549	-0.221468	-0.00298946	0.983694	0.986389
KRT1	0.440556	-0.440203	0.000176459	0.999264	0.999264

### Sheet: PTEN_WH1
gene	rep1	rep2	logFC	pvalue	FDR
AKAP8L	1.90332	1.8615	1.88241	0.000219913	0.0177961
IGLV4-60	-3.93331	-3.52175	-3.72753	0.000255446	0.0177961
PTEN	2.57075	2.64441	2.60758	9.96683e-05	0.0177961
IGHV3-73	-1.90021	-1.7122	-1.80621	0.000497368	0.0259875
HSP90AB1	0.930291	1.0234	0.976846	0.0015588	0.0651578
IGKV1D-33	-1.88868	-1.46542	-1.67705	0.00236272	0.081353
LGALS3BP	0.751321	0.849329	0.800325	0.00272474	0.081353
EEF1A1	0.592122	0.573323	0.582722	0.00502781	0.131352
HIST1H1E	-0.531613	-0.621233	-0.576423	0.00629082	0.146087
ACTB	0.751321	0.556943	0.654132	0.00790412	0.150178
SLC25A6	-0.742668	-0.554061	-0.648364	0.00781733	0.150178
HSPA1A	0.508464	0.450151	0.479308	0.00911407	0.153024
PKM	0.825321	0.561496	0.693409	0.0102504	0.153024
TUBA1A	0.448758	0.443068	0.445913	0.010069	0.153024
FAU	-0.439821	-0.599477	-0.519649	0.0117625	0.153648
NUTM2F	-2.33047	-1.40544	-1.86796	0.0110508	0.153648
MRPL34	0.354431	0.445364	0.399897	0.0163407	0.189734
SSBP1	-1.53161	-0.858997	-1.19531	0.0162795	0.189734
ACTG2	0.903324	0.521275	0.712299	0.0181829	0.191554
TUBB	0.372809	0.340625	0.356717	0.0183305	0.191554
FRG1	-0.429251	-0.307573	-0.368412	0.0230723	0.229624
ARG1	0.336283	0.30186	0.319071	0.0243277	0.231113
AGAP2	0.300659	0.225379	0.263019	0.0431482	0.266248
ARF3	0.751321	0.354054	0.552688	0.0365681	0.266248
DCD	0.549687	0.273671	0.411679	0.0403915	0.266248
HIST1H1C	-0.375212	-0.833642	-0.604427	0.0387097	0.266248
HSPA5	0.592122	0.321036	0.456579	0.0306792	0.266248
IGKV4-1	-0.681639	-0.303252	-0.492445	0.0440435	0.266248
KRT6C	0.354431	0.262916	0.308674	0.0312121	0.266248
MAP4	0.265894	0.257626	0.26176	0.038296	0.266248
PFN2	0.318361	0.236417	0.277389	0.0389298	0.266248
PTN	-0.248679	-0.290499	-0.269589	0.0371929	0.266248
RPS24	-0.236606	-0.255804	-0.246205	0.044587	0.266248
RPS28	0.248821	0.341301	0.295061	0.0349404	0.266248
RPS5	0.231947	0.276541	0.254244	0.0429819	0.266248
PRSS1	-0.236606	-0.498256	-0.367431	0.0488963	0.268929
RPL36AL	-0.212153	-0.314102	-0.263128	0.0475843	0.268929
RPL39	-0.236606	-0.494918	-0.365762	0.0485619	0.268929
SREK1IP1	-0.418604	-0.215814	-0.317209	0.0503958	0.27007
HSPA9	-0.272526	-0.201084	-0.236805	0.0543648	0.284056
H1F0	-0.174679	-0.372062	-0.27337	0.0685593	0.325657
H2AFZ	-0.236606	-0.186095	-0.21135	0.0664196	0.325657
IGKV2-40	0.231947	0.187523	0.209735	0.0667013	0.325657
SYT1	0.429393	0.183154	0.306273	0.0682181	0.325657
RPL21	-0.174679	-0.232357	-0.203518	0.073381	0.333405
TSR1	-0.187279	-0.20928	-0.198279	0.0729867	0.333405
HMGN4	-0.212153	-0.172548	-0.192351	0.0798253	0.354968
DSP	0.265894	0.140363	0.203129	0.0928457	0.375806
MRPS12	0.903324	0.238413	0.570869	0.0903948	0.375806
NACA	-0.187279	-0.164968	-0.176123	0.093932	0.375806
PLEC	-0.161967	-0.203788	-0.182878	0.0891878	0.375806
RPS29	0.448758	0.14908	0.298919	0.0927469	0.375806
TFAM	0.166358	0.585512	0.375935	0.0953	0.375806
EPB41L3	0.166358	0.171035	0.168697	0.101587	0.393178
UBA52	0.283172	0.126444	0.204808	0.104261	0.39619
KRT16	-0.123148	-0.306012	-0.21458	0.106635	0.397978
HSPA8	0.182478	0.138613	0.160546	0.116624	0.411887
PRDX1	0.410284	0.115732	0.263008	0.117441	0.411887
RPL10A	-0.123148	-0.210757	-0.166952	0.120216	0.411887
SRRM2	-0.149143	-0.162949	-0.156046	0.1191	0.411887
	0.182478	0.140658	0.161568	0.114776	0.411887
RPL29	-0.174679	-0.136204	-0.155441	0.123133	0.415078
GAPDH	0.13465	0.72562	0.430135	0.129098	0.423241
HMGA1	0.182478	0.125573	0.154025	0.129605	0.423241
RPL35	-0.109973	-0.221093	-0.165533	0.132075	0.424671
CFAP20	-0.096676	-0.458132	-0.277404	0.138944	0.432257
HIST1H1B	-0.109973	-0.205177	-0.157575	0.137474	0.432257
RPS3	0.119053	0.175292	0.147172	0.141013	0.432257
SRRM1	-0.096676	-0.246856	-0.171766	0.142707	0.432257
C8orf59	-0.161967	-0.123148	-0.142558	0.145082	0.433174
C19orf53	-0.284303	-0.081125	-0.182714	0.158049	0.458781
MARCKS	-0.149143	-0.121922	-0.135533	0.156803	0.458781
RPL9	0.19878	0.0943828	0.146581	0.161481	0.462322
AP3B2	0.073249	0.298397	0.185823	0.167643	0.463167
FAM133B	0.19878	0.0891639	0.143972	0.16945	0.463167
RPL23A	-0.109973	-0.150893	-0.130433	0.170641	0.463167
RPS20	0.166358	0.102664	0.134511	0.168478	0.463167
BDNF	0.166358	0.0992442	0.132801	0.173554	0.465037
KRT2	0.985786	0.0743626	0.530074	0.18132	0.469474
MAP1B	0.300659	0.0635476	0.182104	0.181949	0.469474
RPL37	-0.19977	-0.0815691	-0.140669	0.1813	0.469474
IGLV1-40	0.073249	0.218141	0.145695	0.187098	0.476871
EPB41	-0.0832555	-0.176888	-0.130072	0.192071	0.483649
H2AFJ	-0.123148	-0.113178	-0.118163	0.19624	0.488263
LLPH	0.0883559	0.152553	0.120454	0.203084	0.499347
LAMA2	0.0288549	1.2985	0.663677	0.211369	0.507771
	-0.187279	-0.0702479	-0.128763	0.208969	0.507771
ECPAS	-0.056034	-0.224306	-0.14017	0.216243	0.513576
NEFL	-0.0422282	-0.265487	-0.153858	0.22698	0.533021
IGLL5	0.182478	0.05686	0.119669	0.240044	0.557435
CASP14	0.528928	-0.00656536	0.261182	0.257892	0.567362
CDSN	0.073249	0.132728	0.102988	0.255756	0.567362
MRPL22	0.0435016	0.209556	0.126529	0.250588	0.567362
PRR4	0.429393	0.00367221	0.216533	0.257187	0.567362
RPS23	-0.174679	-0.056034	-0.115356	0.248378	0.567362
CAPZB	0.265894	0.0236932	0.144794	0.264451	0.575732
TMPRSS4	-1.14269	0.088671	-0.527009	0.283816	0.611522
LACRT	2.75132	-0.262485	1.24442	0.292639	0.617794
RPS3A	-0.136204	-0.056034	-0.0961192	0.292095	0.617794
IGFBP5	0.166358	0.0391232	0.102741	0.298295	0.623436
TCOF1	-0.260652	-0.00833729	-0.134495	0.301354	0.623594
KRT10	1.10362	-0.132996	0.485313	0.317507	0.626029
KRT18	-0.174679	-0.0323828	-0.103531	0.307292	0.626029
LUC7L2	-0.174679	-0.0295618	-0.10212	0.315013	0.626029
RPL10	0.0435016	0.146274	0.0948879	0.311421	0.626029
RPS13	-0.123148	-0.056034	-0.0895911	0.312499	0.626029
RPL36A	0.0582986	-0.490437	-0.216069	0.339451	0.65173
RPS11	-0.109973	-0.056034	-0.0830034	0.33671	0.65173
TOP1	0.0582986	0.105247	0.0817728	0.339898	0.65173
RPS15	-0.174679	-0.0168634	-0.095771	0.35151	0.66787
FCF1	-0.056034	0.4228	0.183383	0.359131	0.667995
NOP16	0.166358	0.0172149	0.0917867	0.361165	0.667995
RPL37A	-0.069709	-0.0835148	-0.0766119	0.357912	0.667995
ISCU	-0.187279	-0.00356662	-0.0954226	0.376232	0.68376
RPL26	-0.0422282	-0.112068	-0.0771482	0.373951	0.68376
AZGP1	0.488286	-0.0940019	0.197142	0.397557	0.688962
FAM207A	-0.0422282	0.297603	0.127687	0.398873	0.688962
KRT13	1.57075	-0.338434	0.616157	0.392808	0.688962
MMTAG2	-0.069709	-0.0695806	-0.0696448	0.395874	0.688962
PDZD7	-0.056034	-0.0851804	-0.0706072	0.393863	0.688962
RPS4Y1	-0.123148	-0.029067	-0.0761076	0.394263	0.688962
GNL3	0.073249	0.0606109	0.0669299	0.412755	0.707096
KIAA0586	0.073249	-0.35149	-0.13912	0.432046	0.732796
RPS25	-0.069709	-0.056034	-0.0628715	0.438275	0.732796
SELENOH	-0.123148	-0.0172148	-0.0701815	0.435568	0.732796
EDIL3	0.13465	0.00602693	0.0703382	0.452072	0.743985
SYNM	-0.307573	0.0671142	-0.120229	0.452087	0.743985
KRT14	0.570749	-0.161967	0.204391	0.466522	0.750024
KRT9	0.635844	-0.177596	0.229124	0.459517	0.750024
RPL27A	0.073249	0.045504	0.0593765	0.463726	0.750024
LCN1	2.26589	-0.727411	0.769241	0.483191	0.762556
RPS27	-0.161967	0.533982	0.186007	0.485263	0.762556
SART1	-0.149143	0.501656	0.176256	0.482573	0.762556
KRT5	0.468387	-0.143497	0.162445	0.493035	0.763292
PRPF4B	0.0143553	0.104431	0.059393	0.49149	0.763292
TMA16	-0.0832555	-0.027745	-0.0555002	0.499602	0.76777
H1FX	-0.0142139	-0.0991028	-0.0566583	0.506703	0.772999
MAP2	-0.174679	0.032971	-0.0708538	0.517255	0.778049
RABL6	0	-0.114928	-0.0574639	0.521181	0.778049
RPL17	0.0288549	0.0758776	0.0523663	0.518761	0.778049
HNRNPH1	0.215268	-0.056034	0.079617	0.527891	0.782477
RBM39	0.0435016	0.0539388	0.0487202	0.538024	0.786342
RPL11	-0.0422282	-0.056034	-0.0491311	0.535183	0.786342
RPL30	-0.0422282	0.176943	0.0673575	0.546343	0.792957
PRSS3	0.680932	-0.264142	0.208395	0.550894	0.794048
IGLC3	0.231947	-0.0727128	0.079617	0.555344	0.794979
RPS4X	0.0143553	0.0814695	0.0479124	0.560455	0.796837
C11orf98	-0.123148	0.024886	-0.0491311	0.602383	0.807031
DCX	0.119053	-0.310351	-0.0956493	0.579642	0.807031
DDX41	-0.069709	0.204494	0.0673923	0.591135	0.807031
H3F3B	0.0883559	-0.252726	-0.082185	0.571909	0.807031
RPS19	-0.0832555	-0.00209523	-0.0426754	0.608158	0.807031
RPS6	0.0143553	0.0707231	0.0425392	0.598187	0.807031
RPS8	-0.0142139	-0.0702479	-0.0422309	0.600567	0.807031
RPS9	-0.0422282	-0.0424875	-0.0423579	0.588495	0.807031
SFRP1	-0.069709	-0.0142139	-0.0419614	0.602563	0.807031
SON	0.0883559	0	0.0441779	0.600113	0.807031
SRP9	0.19878	-0.0721537	0.0633131	0.6101	0.807031
FTSJ3	-0.096676	0.237697	0.0705106	0.620108	0.813267
RPS26	0.0435016	0.0332333	0.0383675	0.622597	0.813267
ZNF593	-0.0142139	0.0974404	0.0416133	0.633515	0.822389
HIST1H2BK	-0.109973	0.0241363	-0.0429183	0.637663	0.822664
ARGLU1	0.0143553	0.0594432	0.0368992	0.641653	0.822732
IGKC	0.508464	-0.997931	-0.244733	0.650102	0.823463
SUCLG1	-0.212153	0.0917196	-0.0602168	0.65005	0.823463
KRT1	0.680932	-0.348816	0.166058	0.656029	0.825964
ANXA2	0.265894	-0.127825	0.0690347	0.66484	0.828844
KRT71	0.508464	-0.263629	0.122417	0.666248	0.828844
NES	0.0143553	-0.083779	-0.0347119	0.681815	0.843191
MAP7	-0.0422282	-0.0168634	-0.0295458	0.703321	0.864671
RPL38	-0.056034	0	-0.028017	0.724118	0.885033
AP1M2	-0.109973	0.2027	0.0463637	0.729404	0.886311
NEFM	0.0288549	-0.0843231	-0.0277341	0.748138	0.90382
CHERP	-0.056034	0.117298	0.0306318	0.754164	0.905864
KRT17	0.488286	-0.319068	0.084609	0.772486	0.919983
RPL23	0.0288549	0.0150491	0.021952	0.774723	0.919983
PRPH	0.0883559	-0.0418202	0.0232678	0.793619	0.928771
RPL32	-0.069709	0.0264281	-0.0216404	0.795455	0.928771
RPS14	-0.0422282	0.000549493	-0.0208394	0.789103	0.928771
BTF3	-0.272526	0.184974	-0.0437759	0.804659	0.934299
RPL8	-0.0422282	0.0841436	0.0209577	0.812088	0.937714
MRPL15	-0.174679	0.246893	0.0361073	0.827335	0.950071
CAMKV	0.391425	-0.293073	0.0491759	0.844189	0.955609
RPL22	0.0582986	-0.0271792	0.0155597	0.849108	0.955609
RPS15A	-0.069709	0.104431	0.0173608	0.858399	0.955609
RPS16	-0.028289	0.00110987	-0.0135896	0.859591	0.955609
RPS2	0.0435016	-0.0120907	0.0157055	0.841682	0.955609
S100A9	0.166358	-0.224306	-0.0289736	0.85251	0.955609
RPL13	-0.069709	0.040642	-0.0145335	0.864632	0.956128
RBBP6	-0.109973	0.1456	0.0178135	0.878947	0.965686
ZC2HC1A	0.0582986	-0.0851804	-0.0134409	0.882517	0.965686
FARP1	-0.096676	0.10939	0.00635678	0.951389	0.976793
HIST1H4A	0.150417	-0.122377	0.0140202	0.908091	0.976793
INA	0.0582986	-0.0702479	-0.00597463	0.945903	0.976793
NACA4P	-0.0142139	0.00472	-0.00474693	0.950329	0.976793
RPL31	-0.069709	0.0529003	-0.00840432	0.923106	0.976793
RPS10	-0.0422282	0.0518813	0.00482653	0.953424	0.976793
RPS7	0	0.0130076	0.0065038	0.931875	0.976793
RRP12	-0.248679	0.224775	-0.011952	0.947336	0.976793
SNRNP200	-0.109973	0.0974404	-0.0062662	0.952228	0.976793
SRP14	0.0435016	-0.056034	-0.0062662	0.94012	0.976793
TXN	0.150417	-0.177596	-0.0135896	0.920912	0.976793
VIM	0.0582986	-0.0703893	-0.00604534	0.94528	0.976793
ZCCHC17	-0.0422282	0.0571766	0.00747417	0.928607	0.976793
	-0.123148	0.129522	0.00318669	0.978068	0.997153
ATP5F1C	0.0883559	-0.0846032	0.00187634	0.984524	0.998861
RPL27	-0.096676	0.0986886	0.00100627	0.992108	0.999802
RPS18	-0.0422282	0.0415768	-0.000325737	0.996802	0.999802
	-0.056034	0.0560763	2.11482e-05	0.999802	0.999802

### Sheet: PTEN_WH2
gene	rep1	rep2	logFC	pvalue	FDR
AKAP8L	1.63782	1.89523	1.76652	0.00154388	0.0777085
KRT9	-1.39893	-1.56497	-1.48195	0.00112426	0.0777085
PTEN	2.73723	3.05181	2.89452	0.000722334	0.0777085
IGHG3	-0.646231	-0.572644	-0.609437	0.00394652	0.118279
RPA1	0.58962	0.521193	0.555406	0.00469985	0.118279
RPS29	-0.500816	-0.529122	-0.514969	0.00445551	0.118279
PCMT1	-0.375958	-0.333097	-0.354528	0.0111143	0.235854
YWHAG	0.724465	1.0647	0.894585	0.0124956	0.235854
IGLL5	-0.320521	-0.46381	-0.392165	0.0191945	0.236878
MPG	0.542149	0.349852	0.446001	0.0215887	0.236878
PRPF6	-0.410749	-0.597833	-0.504291	0.0157787	0.236878
RRP12	0.439976	0.715537	0.577756	0.0222165	0.236878
TUBA1C	0.407071	0.667156	0.537114	0.0235309	0.236878
TUBB2A	0.380368	0.556323	0.468346	0.0169989	0.236878
TUBB	0.304254	0.549512	0.426883	0.0349972	0.330286
C11orf98	0.17826	0.243826	0.211043	0.0397561	0.353128
PRDX4	-0.190047	-0.177165	-0.183606	0.0424516	0.356122
ACTG2	0.267428	0.547865	0.407646	0.0483861	0.357373
FAU	0.420359	0.208088	0.314224	0.0529813	0.357373
ISCU	-0.161169	-0.262348	-0.211759	0.0510859	0.357373
PRPH	0.170759	0.155654	0.163206	0.0544343	0.357373
SART1	-0.175325	-0.304645	-0.239985	0.049204	0.357373
EEF1A1	0.201155	0.47491	0.338033	0.0680844	0.361615
MRPL14	-0.167631	-0.135722	-0.151676	0.0661082	0.361615
RPL24	0.145789	0.180316	0.163053	0.0576729	0.361615
RPS28	0.139229	0.148147	0.143688	0.0698085	0.361615
SELENOH	-0.149655	-0.153516	-0.151586	0.0624693	0.361615
SNRNP200	-0.136139	-0.147524	-0.141831	0.071844	0.361615
TMA16	-0.175546	-0.132363	-0.153954	0.0671916	0.361615
EPB41L5	-0.118787	-0.195151	-0.156969	0.0781396	0.363737
KRT1	-0.881719	-2.59526	-1.73849	0.0824783	0.363737
NOP16	-0.148761	-0.377186	-0.262973	0.08431	0.363737
PRSS3	0.132163	0.138756	0.135459	0.0782594	0.363737
RPS24	0.212652	0.117417	0.165035	0.0806759	0.363737
HIST1H2BM	-0.418591	-0.156328	-0.287459	0.0873887	0.366547
ARGLU1	-0.104213	-0.133711	-0.118962	0.104904	0.381344
EPB41L3	-0.0770514	-0.143436	-0.110244	0.141426	0.381344
GNL3	0.152596	0.0835215	0.118059	0.127317	0.381344
GPATCH1	-0.0804501	-0.256179	-0.168315	0.136621	0.381344
H2AFZ	-0.321242	-0.09521	-0.208226	0.128119	0.381344
HIST1H1B	0.120519	0.125139	0.122829	0.0943764	0.381344
HIST1H1D	0.197508	0.0778823	0.137695	0.13381	0.381344
LRRC59	0.0866665	0.264126	0.175396	0.128504	0.381344
MAP1B	-0.130998	-0.0881638	-0.109581	0.127742	0.381344
NEFL	0.0946187	0.104225	0.0994221	0.139108	0.381344
PPIB	0.0804072	0.205084	0.142746	0.129945	0.381344
PRSS1	0.176293	0.0841721	0.130232	0.123037	0.381344
RPL17	-0.0877248	-0.124556	-0.10614	0.132101	0.381344
RPS3A	-0.0897127	-0.14757	-0.118641	0.118767	0.381344
RPS4X	-0.0909798	-0.306748	-0.198864	0.130754	0.381344
SON	-0.192783	-0.0909479	-0.141865	0.112432	0.381344
SUCLG1	-0.116516	-0.103639	-0.110077	0.116564	0.381344
THADA	-0.093913	-0.311268	-0.20259	0.127741	0.381344
RPS3	0.103656	0.0864064	0.0950313	0.151845	0.402256
ADAM22	0.153876	0.853869	0.503872	0.157669	0.410483
ACTG1	0.0647216	0.295517	0.180119	0.168525	0.421799
KRT10	-0.409445	-2.73269	-1.57107	0.170396	0.421799
RPS25	0.0821633	0.095872	0.0890176	0.168394	0.421799
PRPF31	-0.0602405	-0.301575	-0.180908	0.17689	0.427955
RPS9	0.125853	0.0634969	0.0946748	0.178551	0.427955
H1F0	0.457636	0.0667014	0.262169	0.187395	0.435333
KRT2	-0.24988	-1.98293	-1.1164	0.184592	0.435333
PRPF40A	-0.0475952	-0.149122	-0.0983587	0.2074	0.474507
ATP5PO	-0.269412	-0.0335414	-0.151477	0.22603	0.496939
KIAA0586	-0.0353404	-0.460544	-0.247942	0.228796	0.496939
RPL22	0.0661207	0.0790659	0.0725933	0.230369	0.496939
VIM	0.0626463	0.0855241	0.0740852	0.227041	0.496939
KRT6B	-0.0629094	-1.80836	-0.935634	0.242976	0.502594
RPS15	-0.12232	-0.0419067	-0.0821134	0.241635	0.502594
TOP1	-0.0249793	-0.362394	-0.193687	0.242338	0.502594
DDX3X	0.0277357	0.197877	0.112806	0.248141	0.506223
MAP2	0.171349	0.0288649	0.100107	0.253363	0.506223
RPS10	0.0570605	0.0793973	0.0682289	0.254788	0.506223
RPL35	0.117764	0.0352866	0.0765253	0.268755	0.526931
RPS16	-0.0305581	-0.13146	-0.0810093	0.27219	0.526931
TSR1	0.0991567	0.0395628	0.0693597	0.277656	0.53071
PUF60	0.0765035	0.0490248	0.0627642	0.287365	0.542402
SRP14	-0.0183407	-0.146835	-0.0825877	0.303656	0.566075
HNRNPH1	-0.126042	-0.0186943	-0.0723681	0.323123	0.567769
INA	0.0461204	0.066884	0.0565022	0.323365	0.567769
RPL31	0.0590782	0.0564251	0.0577516	0.310353	0.567769
RPS20	-0.100016	-0.0289123	-0.0644642	0.318084	0.567769
RPL27A	0.313207	-0.0145214	0.149343	0.32798	0.569253
RPS2	0.254007	-0.0130218	0.120493	0.344666	0.591415
HSPA5	-0.174771	0.0011168	-0.086827	0.353218	0.599279
PRPF8	0	0.156913	0.0784564	0.365228	0.606037
RPL13	-0.00841774	-0.128402	-0.06841	0.363595	0.606037
IGFBP5	-0.00430758	-0.127828	-0.0660678	0.382657	0.614693
MAP7	-0.0138579	0.195234	0.0906882	0.382623	0.614693
WDR83	-0.0726287	0.531719	0.229545	0.379305	0.614693
RPS6	0.122196	0.0022052	0.0622006	0.401176	0.637658
PRPF4B	-0.00660284	0.144932	0.0691647	0.40699	0.640162
ACTBL2	0.0524959	-0.318487	-0.132995	0.416196	0.647893
RCN2	0.200475	-0.0269503	0.0867623	0.424692	0.654373
SLIT2	0.227373	-0.0367143	0.0953296	0.433538	0.661254
SFRP1	0.0732778	0.0153638	0.0443208	0.44933	0.665184
SRRM1	0.0405158	0.0413972	0.0409565	0.444864	0.665184
SYT1	0.0542615	0.0283647	0.0413131	0.449086	0.665184
SYT4	-0.0150593	-0.0709072	-0.0429832	0.459085	0.673028
HSPA9	-0.0278643	-0.0446145	-0.0362394	0.49576	0.719805
EPB41	0.0490195	0.0216187	0.0353191	0.510727	0.727545
SRRM2	-0.0565178	-0.0161212	-0.0363195	0.509347	0.727545
RBBP6	-0.0205292	-0.0470009	-0.033765	0.527151	0.737036
RBM39	-0.0292434	-0.0376074	-0.0334254	0.524121	0.737036
SRP9	0.0597757	-0.209943	-0.0750839	0.53229	0.737392
H1FX	0.0957762	-0.0144536	0.0406613	0.550863	0.756184
NEFM	0.0417106	0.0196448	0.0306777	0.560141	0.761994
HIST3H3	-0.589128	0.222239	-0.183444	0.574434	0.767606
RPS14	-0.0620953	-0.00234659	-0.032221	0.571711	0.767606
CAMKV	-0.0768169	0.218223	0.0707032	0.580784	0.769284
RPS8	0.0277992	0.0274682	0.0276337	0.592003	0.777326
RPL32	0.170967	-0.411219	-0.120126	0.609948	0.793984
RPL23	-0.0914338	0.0261515	-0.0326411	0.635774	0.813575
RPS18	-0.0114102	-0.0386264	-0.0250183	0.632266	0.813575
RPL11	-0.0621656	0.00915421	-0.0265057	0.648744	0.819504
RPS23	-0.0624928	0.151108	0.0443074	0.651261	0.819504
RPL23A	0.0886933	-0.0279754	0.030359	0.657317	0.820288
HIST1H4A	-0.30484	0.613642	0.154401	0.670116	0.829406
KLF12	-0.316335	0.158789	-0.078773	0.681837	0.835097
MMTAG2	0.074288	-0.023021	0.0256335	0.685775	0.835097
RPS11	0.0416297	0	0.0208149	0.695626	0.840317
PASK	-0.0781295	0.0311179	-0.0235058	0.721472	0.857813
RPS19	0.147393	-0.0757925	0.0358001	0.721018	0.857813
RPS7	0.0467	-0.0979351	-0.0256175	0.733995	0.862973
SNRPD2	0.059813	-0.0201174	0.0198478	0.737242	0.862973
RPL38	0.00500879	-0.0390044	-0.0169978	0.749095	0.870103
ARL6IP4	-0.041326	0.0787651	0.0187196	0.783904	0.892762
HSPA8	-0.0250407	-0.00255558	-0.0137981	0.78634	0.892762
RPS26	-0.0143295	0.0453134	0.0154919	0.779025	0.892762
NES	0.00383706	0.0219175	0.0128773	0.799061	0.900434
FARP1	0.127673	-0.189022	-0.0306743	0.815719	0.912397
DNMBP	-0.213945	0.291509	0.0387816	0.846403	0.939757
EPB41L3	0.211314	-0.158354	0.0264796	0.860067	0.941087
ZCCHC17	-0.111117	0.151696	0.0202894	0.856783	0.941087
RPL10	-0.0260515	0.0121705	-0.00694051	0.893634	0.965779
RPL37A	-0.0337002	0.0492233	0.00776155	0.895424	0.965779
RPS13	0.00628903	-0.0174117	-0.00556133	0.912461	0.969039
RPS15A	-0.00777293	0.0182603	0.00524367	0.917699	0.969039
SLIT1	-0.183816	0.154614	-0.0146012	0.91611	0.969039
DCX	0.208929	-0.239288	-0.0151795	0.932169	0.97355
RPS5	0.0526881	-0.063588	-0.00544996	0.934866	0.97355
EFTUD2	-0.201128	0.217863	0.00836792	0.960166	0.981054
NACA	0.151756	-0.141933	0.00491152	0.968059	0.981054
RABL6	-0.202536	0.18368	-0.00942818	0.951702	0.981054
RPL9	0.0754089	-0.0687983	0.00330527	0.96446	0.981054
POLDIP3	0.159279	-0.1518	0.00373941	0.976828	0.983341
FRG1	0.338381	-0.337212	0.000584848	0.998223	0.998223

### Sheet: SCN2A_WH
gene	rep1	rep2	logFC	pvalue	FDR
	-3.00734	-3.04164	-3.02449	7.91439e-05	0.0223186
IGKV2-29	-1.73844	-1.77041	-1.75442	0.000272598	0.0384363
CALM2	1.57032	1.71751	1.64391	0.00079479	0.0600759
CAMKV	0.660514	0.666479	0.663496	0.00234339	0.0600759
CCDC124	0.683973	0.713784	0.698878	0.00221138	0.0600759
IGF2BP3	0.707819	0.709901	0.70886	0.00201137	0.0600759
IGKV3-15	-2.09265	-1.78395	-1.9383	0.00189156	0.0600759
IGKV4-1	-3.99539	-3.32385	-3.65962	0.00228327	0.0600759
POLDIP3	0.83335	0.844831	0.83909	0.00138218	0.0600759
SCN2A	1.80735	2.05905	1.9332	0.00129224	0.0600759
YBX1	0.732067	0.795631	0.763849	0.00220277	0.0600759
DLAT	0.707819	0.639512	0.673665	0.00303692	0.0623424
ELAVL3	0.548621	0.522957	0.535789	0.0039793	0.0623424
IGHV3-73	-0.575115	-0.538723	-0.556919	0.00381441	0.0623424
IGLL5	1.57032	1.3011	1.43571	0.00288166	0.0623424
PABPC3	1.52725	1.89006	1.70865	0.00347662	0.0623424
PABPC4	1.44478	1.76853	1.60666	0.00318257	0.0623424
RPL37	-0.594744	-0.672956	-0.63385	0.0037707	0.0623424
IGLV1-47	0.527247	0.494888	0.511068	0.00454779	0.0674988
SLC25A5	-0.462106	-0.505332	-0.483719	0.00543628	0.0766516
UBA52	0.506185	0.443114	0.47465	0.00644826	0.086591
ACTG2	0.83335	0.611497	0.722424	0.00960208	0.108464
HNRNPH1	0.592342	0.456144	0.524243	0.00961564	0.108464
IGHV3-16	-1.02191	-1.4125	-1.21721	0.0086765	0.108464
KRT17	0.63743	0.487509	0.562469	0.00927696	0.108464
KRT6C	1.70782	1.19953	1.45367	0.0100657	0.109174
PRPF8	-0.351074	-0.32878	-0.339927	0.0109458	0.114323
SEMA6C	-0.327805	-0.323522	-0.325663	0.0116448	0.11728
KRT6B	1.02975	0.67122	0.850484	0.0162131	0.157659
FGF13	0.27486	0.336199	0.30553	0.0169904	0.15971
KRT16	1.44478	0.902546	1.17367	0.0184989	0.16828
TUBB2B	0.405256	0.282577	0.343917	0.0216439	0.190737
MATR3	0.329308	0.522957	0.426132	0.0246511	0.202925
SMOC2	-0.36257	-0.249457	-0.306014	0.0256604	0.202925
TGM3	-0.38529	-0.264351	-0.324821	0.0241317	0.202925
TUBB	0.444785	0.285875	0.36533	0.0259054	0.202925
CDSN	0.347923	0.238595	0.293259	0.027228	0.207522
MAP1B	0.257158	0.406312	0.331735	0.02936	0.210576
SFSWAP	0.222392	0.209975	0.216183	0.0288023	0.210576
STOM	0.385891	0.673064	0.529478	0.029869	0.210576
GNL2	0.257158	0.193777	0.225468	0.0332414	0.225714
IGKV2-40	0.222392	0.190527	0.20646	0.033617	0.225714
HMGA1	0.27486	0.184946	0.229903	0.0388971	0.249295
MPG	0.188445	0.185718	0.187082	0.0387501	0.249295
SYT10	0.205319	0.352712	0.279015	0.041708	0.26137
NES	0.188445	0.16844	0.178443	0.043888	0.269052
EWSR1	0.27486	0.543004	0.408932	0.0456308	0.273785
DSG1	0.292782	0.601544	0.447163	0.0484635	0.284723
CFAP20	-0.153474	-0.234958	-0.194216	0.0516903	0.286512
GAP43	0.155278	0.245434	0.200356	0.051816	0.286512
KRT1	-0.524842	-0.252972	-0.388907	0.0517886	0.286512
CEP170	0.138976	0.209975	0.174475	0.059572	0.315983
DSP	0.485427	0.201069	0.343248	0.0716967	0.315983
FCF1	0.155278	0.317584	0.236431	0.0658288	0.315983
HSPA12A	-1.11321	-0.427302	-0.770256	0.0717125	0.315983
HSPA9	-0.126757	-0.196018	-0.161387	0.0687753	0.315983
ISCU	-0.140178	-0.138874	-0.139526	0.0704198	0.315983
LLPH	-0.23078	-0.136982	-0.183881	0.0633777	0.315983
PHF20L1	-0.23078	-0.142308	-0.186544	0.0591264	0.315983
RPS15A	-0.140178	-0.15242	-0.146299	0.0647111	0.315983
S100A9	0.707819	0.281058	0.494438	0.0708227	0.315983
SERPINE2	-0.126757	-0.167163	-0.14696	0.0700917	0.315983
TOP1	-0.140178	-0.138874	-0.139526	0.0704198	0.315983
VIM	0.205319	0.129956	0.167638	0.0665153	0.315983
RPL11	-0.126757	-0.234958	-0.180857	0.0731898	0.317531
LDHA	0.292782	0.135207	0.213994	0.0772423	0.330035
IGLV4-60	0.222392	0.585689	0.404041	0.0789596	0.332337
RPS16	-0.113211	-0.192313	-0.152762	0.0818797	0.33956
PFN2	-0.126757	-0.124421	-0.125589	0.0863827	0.353042
EEF1A1	0.310929	0.127613	0.219271	0.0889949	0.358522
BCAR1	2.80735	0.902546	1.85495	0.0918244	0.363222
DDX56	-0.0995357	-0.205514	-0.152525	0.0996642	0.363222
DHX15	0.122857	0.11485	0.118853	0.0962097	0.363222
FARP1	-0.0995357	-0.182343	-0.140939	0.097865	0.363222
HNRNPA1	0.222392	0.709901	0.466147	0.100466	0.363222
SRRM2	-0.113211	-0.125199	-0.119205	0.0961325	0.363222
SYT1	-0.0995357	-0.158855	-0.129195	0.0991055	0.363222
WDR11	1.61471	0.487509	1.05111	0.100337	0.363222
BCL2L2	0.122857	0.357112	0.239984	0.105145	0.366217
NKAPD1	-0.21818	-0.097454	-0.157817	0.104287	0.366217
RPS11	-0.113211	-0.111393	-0.112302	0.106489	0.366217
TUBB3	0.106915	0.120451	0.113683	0.105222	0.366217
LRRC59	0.0911479	0.16558	0.128364	0.10999	0.3737
RBM25	-0.126757	-0.097454	-0.112106	0.112141	0.376473
KRT2	-0.440573	-0.124171	-0.282372	0.122648	0.406903
RPS18	-0.140178	-0.0842786	-0.112228	0.125584	0.4118
HSPA5	0.592342	0.150474	0.371408	0.128382	0.412798
MAP6	0.122857	0.086258	0.104557	0.13028	0.412798
RPS13	-0.0857299	-0.124935	-0.105332	0.129914	0.412798
ARGLU1	-0.153474	-0.0707367	-0.112106	0.147141	0.414416
CDC5L	0.138976	0.0781176	0.108547	0.136711	0.414416
EDIL3	-0.0717907	-0.141397	-0.106594	0.148107	0.414416
EPB41L3	-0.0857299	-0.097454	-0.0915919	0.153499	0.414416
FRG1	-0.140178	-0.0683077	-0.104243	0.155773	0.414416
KRT5	0.188445	0.0666654	0.127555	0.152889	0.414416
MTDH	0.075551	0.139585	0.107568	0.141306	0.414416
PRPH	0.27486	0.0744987	0.174679	0.149796	0.414416
RAB11FIP2	-0.524842	-0.123449	-0.324145	0.139522	0.414416
RPL17	-0.0717907	-0.167843	-0.119817	0.143129	0.414416
RPS23	-0.0995357	-0.0830987	-0.0913172	0.155354	0.414416
RPS7	-0.0995357	-0.0839075	-0.0917216	0.154002	0.414416
RSBN1	-0.0857299	-0.097454	-0.0915919	0.153499	0.414416
SELENOH	-0.0995357	-0.097454	-0.0984948	0.13463	0.414416
SFRP1	-0.292181	-0.0849631	-0.188572	0.137046	0.414416
TCOF1	-0.153474	-0.070487	-0.111981	0.147649	0.414416
TXN	-0.0857299	-0.097454	-0.0915919	0.153499	0.414416
KIAA0586	-0.153474	-0.0646641	-0.109069	0.16001	0.418292
PRSS1	0.347923	0.0765754	0.212249	0.160197	0.418292
DDX3X	-0.339486	-0.0725793	-0.206033	0.164512	0.42175
	-0.0717907	-0.324523	-0.198157	0.163085	0.42175
HELZ2	2.80735	0.450034	1.62869	0.168028	0.426883
DDX41	-0.0857299	-0.0833788	-0.0845543	0.173824	0.429985
KRT9	-0.0577155	-0.168713	-0.113214	0.173315	0.429985
MAP7D1	0.548621	0.0926489	0.320635	0.172795	0.429985
ARG1	-0.0577155	-0.319846	-0.188781	0.184885	0.442328
IGLV8-61	0.060121	0.350005	0.205063	0.185088	0.442328
INA	0.310929	0.0581969	0.184563	0.182874	0.442328
RPS3	-0.0577155	-0.139682	-0.0986989	0.180523	0.442328
AP3S1	0.060121	0.105638	0.0828794	0.197716	0.458641
RPL30	-0.0577155	-0.111954	-0.0848345	0.197909	0.458641
SF3B2	-0.0577155	-0.111393	-0.0845543	0.198419	0.458641
ZNF593	0.122857	0.0545491	0.0887029	0.197829	0.458641
RPL8	-0.0435016	-0.173005	-0.108253	0.208446	0.4779
RPS26	-0.0577155	-0.097454	-0.0775847	0.213833	0.486298
PES1	0.0448542	0.447351	0.246103	0.21768	0.487188
TUBA1C	0.292782	0.0384294	0.165606	0.217491	0.487188
RPL23A	-0.0717907	-0.0688848	-0.0703378	0.230128	0.510994
KRT10	-0.604459	-0.0385603	-0.321509	0.234432	0.516483
RPS14	-0.0577155	-0.082657	-0.0701862	0.237248	0.518634
RPL21	-0.0435016	-0.112251	-0.0778763	0.240095	0.520033
RPL39	0.0297473	0.198002	0.113875	0.241576	0.520033
KLHDC10	-0.0291463	-0.185681	-0.107414	0.246047	0.525645
ANXA2	0.385891	0.0211905	0.203541	0.251281	0.532791
NEFL	0.23967	0.0207274	0.130199	0.259011	0.545082
H1FX	-0.0717907	-0.0548097	-0.0633002	0.269444	0.550602
RPL27A	0.060121	0.0654846	0.0628028	0.26933	0.550602
RPS10	0.205319	0.0207274	0.113023	0.265542	0.550602
SYNM	0.23967	0.0180232	0.128847	0.265963	0.550602
NEFM	0.205319	0.0180232	0.111671	0.273405	0.550716
PTN	-0.0577155	-0.0670803	-0.0623979	0.272312	0.550716
GAPDH	0.27486	0.00815619	0.141508	0.284847	0.557825
RPL23	-0.0435016	-0.0832401	-0.0633709	0.283069	0.557825
RPL28	0.292782	0.0094612	0.151121	0.279153	0.557825
TMPRSS11E	2.09115	-0.0360535	1.02755	0.283427	0.557825
ALB	0.23967	0.00208167	0.120876	0.308903	0.563689
BTF3	-0.0995357	-0.0284124	-0.063974	0.313674	0.563689
C11orf98	-0.0577155	-0.0552258	-0.0564706	0.308015	0.563689
DSC1	0.171766	0.0117751	0.0917707	0.307508	0.563689
FLG	0.014797	0.141058	0.0779275	0.318904	0.563689
GNL3	0.0448542	0.0654846	0.0551694	0.321823	0.563689
MEGF9	-0.0291463	-0.097454	-0.0633002	0.31406	0.563689
PLEC	-0.0291463	0.582287	0.27657	0.314812	0.563689
PSIP1	0	-0.232104	-0.116052	0.317408	0.563689
RPS24	-0.0291463	-0.097454	-0.0633002	0.31406	0.563689
RPS25	-0.0291463	-0.111954	-0.07055	0.292687	0.563689
RPS3A	-0.0717907	-0.0419589	-0.0568748	0.315671	0.563689
RPS4X	-0.0146468	-0.140523	-0.0775847	0.319994	0.563689
RRP12	-0.0146468	0.378984	0.182169	0.316612	0.563689
SREK1	-0.0995357	-0.029067	-0.0643013	0.310904	0.563689
TMA16	-0.0291463	-0.097454	-0.0633002	0.31406	0.563689
WDR83	0.075551	0.0427237	0.0591373	0.303126	0.563689
C12orf65	0.138976	0.0106057	0.0747911	0.337848	0.580933
RBM39	0.060121	0.045504	0.0528125	0.335998	0.580933
SRP9	-0.0146468	-0.126898	-0.0707723	0.334351	0.580933
RBBP6	-0.0857299	-0.027745	-0.0567375	0.343255	0.585377
ZC2HC1A	-0.0291463	-0.0823471	-0.0557467	0.344584	0.585377
SRSF4	0.138976	0.00834067	0.0736585	0.347247	0.586369
KRT4	0.106915	-0.987271	-0.440178	0.354482	0.595024
KRT13	0.188445	-1.59181	-0.701684	0.360886	0.601834
RPS15	-0.0435016	-0.0548097	-0.0491557	0.362808	0.601834
CSNK1E	-0.0146468	0.224474	0.104914	0.365325	0.602466
HIST1H4A	0.942285	-0.123926	0.409179	0.373055	0.611637
CIR1	-0.126757	-0.00434459	-0.0655509	0.380008	0.619435
RPL38	-0.0717907	-0.0270647	-0.0494277	0.382651	0.620158
HIST1H2BK	0.329308	-0.0430062	0.143151	0.390696	0.629578
FTSJ3	-0.0995357	-0.00999116	-0.0547634	0.400064	0.641012
DNAJC9	0.014797	-0.174622	-0.0799124	0.40442	0.644331
AGAP1	-0.0995357	-0.00725619	-0.0533959	0.414169	0.656156
SNRNP200	0.0448542	0.0400495	0.0424519	0.419289	0.660556
RPL10	-0.0291463	-0.0560341	-0.0425902	0.42663	0.668387
IGFBP5	0.060121	0.0254027	0.0427619	0.430772	0.671148
GTPBP4	-0.0291463	-0.0506598	-0.0399031	0.449157	0.692143
PRPF40A	0.014797	-0.140098	-0.0626507	0.448722	0.692143
HMGN4	-0.0995357	0.000156798	-0.0496894	0.453807	0.695508
PRPF3	-0.0146468	-0.0680102	-0.0413285	0.462437	0.701115
PRR4	0.347923	-0.0778252	0.135049	0.461773	0.701115
TBC1D10B	0.171766	-0.0295499	0.0711082	0.467382	0.704823
EIF1AY	-0.21818	0.0469359	-0.0856221	0.477797	0.711762
KRT14	0.385891	-0.097454	0.144219	0.48208	0.711762
TSR1	-0.0146468	0.122512	0.0539325	0.479891	0.711762
ZC3H13	-0.0717907	-0.00909812	-0.0404444	0.481908	0.711762
HSPA8	0.075551	0.00616863	0.0408598	0.486483	0.711959
MAP4	-0.0995357	0.00616863	-0.0466835	0.487263	0.711959
DCD	0.527247	-0.146923	0.190162	0.497747	0.716147
DHX35	-0.0857299	0.00110984	-0.04231	0.497116	0.716147
H2AFZ	0.366782	-0.097454	0.134664	0.493966	0.716147
MRPS12	-0.0291463	-0.0385603	-0.0338533	0.508265	0.727567
RPS4Y1	0.188445	-0.0468279	0.0708086	0.514019	0.732088
H1F0	-0.0146468	-0.0539524	-0.0342996	0.520029	0.733241
ZNF706	-0.0146468	-0.0539524	-0.0342996	0.520029	0.733241
DCLK1	-0.0717907	0.249349	0.088779	0.525705	0.737557
PRPF6	-0.113211	0.0201156	-0.0465475	0.5301	0.74004
RPL22	0.060121	0.00834067	0.0342308	0.532728	0.740046
KRT77	-1.21184	0.41156	-0.400139	0.543135	0.741115
RPS5	0.014797	-0.097454	-0.0413285	0.542979	0.741115
RPS9	0.014797	-0.097454	-0.0413285	0.542979	0.741115
SYT7	0.075551	-0.243675	-0.0840619	0.54401	0.741115
FAM133B	0	-0.0685991	-0.0342996	0.551241	0.747355
IGHA2	0.23967	-0.0788383	0.080416	0.559423	0.754819
EPB41	-0.153474	0.045504	-0.0539853	0.567628	0.762243
ABCF1	-0.192645	0.511355	0.159355	0.578281	0.772868
ACTB	0.329308	-0.133078	0.0981149	0.607293	0.773039
AGTPBP1	-0.36257	0.915843	0.276636	0.590208	0.773039
FAU	0.060121	-0.000156798	0.0299821	0.589393	0.773039
H2AFY2	0.106915	-0.273026	-0.0830552	0.602707	0.773039
HIST1H1E	-0.0146468	-0.0385603	-0.0266035	0.600751	0.773039
LACRT	0.171766	-0.0609281	0.0554191	0.599244	0.773039
MRPL16	-0.292181	0.112764	-0.0897085	0.596168	0.773039
RPL26	0.0448542	0.00834067	0.0265975	0.608563	0.773039
RPL29	-0.0146468	0.0794238	0.0323885	0.603904	0.773039
RPL37A	-0.0435016	-0.0117241	-0.0276129	0.592574	0.773039
SUB1	-0.0146468	0.0850241	0.0351886	0.582863	0.773039
GPATCH1	-0.0995357	0.0280769	-0.0357294	0.615389	0.775726
RABL6	0.014797	0.0358125	0.0253048	0.616179	0.775726
PRPF4B	0	-0.0530599	-0.0265299	0.623244	0.777676
RPL9	0	-0.0535107	-0.0267553	0.6209	0.777676
RPS19	0.0448542	-0.127201	-0.0411736	0.626031	0.777713
FAM207A	0.0297473	-0.097454	-0.0338533	0.632447	0.782237
PRPF19	0.222392	-0.097454	0.0624692	0.645822	0.795292
HNRNPC	-0.0995357	0.0337905	-0.0328726	0.649446	0.796278
MAP7	0.014797	-0.0677067	-0.0264548	0.655115	0.799751
NUCKS1	-0.594744	0.286976	-0.153884	0.661583	0.804166
RPL13	-0.0291463	-0.0108663	-0.0200063	0.687435	0.828813
RPL36A	-0.205469	0.100875	-0.0522972	0.687738	0.828813
HIST1H1B	0.0297473	0.00834067	0.019044	0.702244	0.839122
TFAM	0.014797	0.0228402	0.0188186	0.702119	0.839122
ATP5PO	-0.0291463	0.0758776	0.0233656	0.715036	0.844232
C19orf53	-0.0146468	0.0529628	0.019158	0.730471	0.844232
METTL17	-0.0717907	0.138613	0.0334113	0.72715	0.844232
PRDX1	0.155278	-0.0811522	0.037063	0.723308	0.844232
RP9	-0.192645	0.102316	-0.0451648	0.71885	0.844232
RPL31	0.014797	0.0203825	0.0175897	0.719825	0.844232
SLIT1	-0.0146468	0.0529628	0.019158	0.730471	0.844232
SON	-0.0146468	0.0545491	0.0199512	0.721494	0.844232
DDX5	-0.0577155	0.108015	0.0251498	0.756079	0.870263
HSPA1A	-0.0577155	0.0228402	-0.0174376	0.763582	0.875326
KLF12	-0.555215	0.355058	-0.100078	0.779458	0.88276
MARCKS	-0.140178	0.0839929	-0.0280924	0.778481	0.88276
NACA	0.075551	-0.128818	-0.0266336	0.775165	0.88276
LCN1	0.91427	-0.627969	0.143151	0.811478	0.897399
MMTAG2	-0.0577155	0.0293031	-0.0142062	0.810112	0.897399
PHF6	0.060121	-0.097454	-0.0186665	0.810978	0.897399
RPL24	-0.16665	0.107164	-0.0297431	0.799143	0.897399
RPS2	0.014797	-0.0403101	-0.0127565	0.809933	0.897399
ZCCHC17	0	-0.0249415	-0.0124707	0.801212	0.897399
AP3D1	-0.23078	0.161079	-0.0348506	0.826897	0.898513
RBMX2	0.122857	-0.0811522	0.0208523	0.822121	0.898513
RPL35	0.0448542	-0.0211031	0.0118756	0.828416	0.898513
RPS28	0.122857	-0.0816867	0.020585	0.824659	0.898513
RPS8	0.0448542	-0.0202861	0.012284	0.822221	0.898513
SRRM4	-0.292181	0.210668	-0.0407562	0.838988	0.906493
AZGP1	0.424885	-0.310448	0.0572188	0.84287	0.907211
LYZ	0.23967	-0.178374	0.0306482	0.855867	0.917698
CDK11A	-0.192645	0.254848	0.0311013	0.862519	0.918051
NOP16	0	0.0168787	0.00843934	0.862707	0.918051
ATP5F1C	-0.0291463	0.01297	-0.00808818	0.873988	0.923089
SUCLG1	-0.126757	0.0951911	-0.015783	0.872604	0.923089
RPS6	-0.0146468	0.0293031	0.00732818	0.886185	0.932478
SRRM1	-0.0577155	0.0413737	-0.0081709	0.894465	0.937692
PCMT1	-0.0995357	0.122936	0.0117002	0.905405	0.945645
RPL36AL	-0.126757	0.10418	-0.0112886	0.911263	0.948251
ARL6IP4	0	0.0094612	0.0047306	0.922098	0.952497
	0.155278	-0.131007	0.0121358	0.919748	0.952497
DCX	0.060121	-0.0667572	-0.0033181	0.96144	0.970582
EPB41	0.014797	-0.0211031	-0.00315306	0.949865	0.970582
EPB41L5	-0.0146468	0.0191909	0.00227207	0.963698	0.970582
IGLC3	0.122857	-0.134929	-0.00603598	0.956387	0.970582
MAP2	-0.0857299	0.0772245	-0.00425267	0.957142	0.970582
RPS20	0.075551	-0.0677067	0.00392219	0.957305	0.970582
SRP14	0.0448542	-0.05213	-0.00363789	0.952431	0.970582
DDX23	-0.113211	0.105363	-0.00392386	0.96773	0.971174
RPS29	0	0.00208167	0.00104084	0.982767	0.982767

### Sheet: SHANK3_WH
gene	rep1	rep2	logFC	pvalue	FDR
EIF4G1	2.33787	2.28583	2.31185	0.000105432	0.01627
HEXIM1	1.5536	1.64662	1.60011	0.000341806	0.01627
IGLV4-60	-2.46949	-2.69091	-2.5802	0.000221836	0.01627
SNAPIN	1.80735	1.96284	1.8851	0.000326065	0.01627
ZBTB10	1.98423	2.14023	2.06223	0.000257099	0.01627
CRMP1	1.4634	1.57298	1.51819	0.000432828	0.0171688
NPM1	1.25987	1.23334	1.2466	0.000516581	0.0175638
BORCS5	1.4634	1.68226	1.57283	0.000821729	0.0244464
IGKV1D-33	-1.18569	-1.34863	-1.26716	0.000994142	0.0262895
BLOC1S1	1.18587	1.42489	1.30538	0.00155072	0.0283902
IGKV3D-15	1.04836	0.920402	0.984382	0.00154483	0.0283902
TERF2	0.835369	0.885983	0.860676	0.00148266	0.0283902
TEX10	1.6009	1.93613	1.76852	0.00127743	0.0283902
NAV1	0.726435	0.743097	0.734766	0.00208619	0.0354652
KRT1	-0.711374	-0.772918	-0.742146	0.00228915	0.0363212
IGHV3-11	-1.54749	-1.20527	-1.37638	0.00259244	0.0385625
CHCHD3	-0.76833	-0.665162	-0.716746	0.00308306	0.0407649
IGF2BP2	0.984233	0.799801	0.892017	0.00293054	0.0407649
IQSEC1	0.953206	0.766684	0.859945	0.0032747	0.0410199
YBX1	0.600904	0.677468	0.639186	0.00362749	0.0431671
	0.752907	1.004	0.878451	0.00479056	0.054293
BORCS7	0.507795	0.502089	0.504942	0.00555863	0.0572691
DPYSL2	0.649814	0.527908	0.588861	0.00577504	0.0572691
IGHV3-73	-0.514573	-0.591021	-0.552797	0.0053078	0.0572691
KRT5	-0.469485	-0.523205	-0.496345	0.00640391	0.058703
RPL10A	0.507795	0.468015	0.487905	0.00641293	0.058703
IGF2BP3	0.674905	0.949548	0.812226	0.00684516	0.0603388
LAS1L	0.441705	0.437649	0.439677	0.00796213	0.0676301
RPL18	0.463401	0.599605	0.531503	0.00824064	0.0676301
HIST1H4A	-0.569021	-0.436807	-0.502914	0.00926838	0.0735291
BDNF	0.39927	0.499235	0.449253	0.0102435	0.0761857
BORCS6	0.835369	1.30995	1.07266	0.00996508	0.0761857
FXR2	0.378512	0.383201	0.380856	0.0115216	0.0818247
TMPRSS4	-1.06206	-0.667123	-0.864592	0.0116892	0.0818247
ARL6IP4	0.752907	0.487205	0.620056	0.0129554	0.0854974
SHANK3	0.420332	0.609208	0.51477	0.0126266	0.0854974
YWHAE	0.39927	0.346883	0.373077	0.0132916	0.0854974
DPYSL4	0.33787	0.424228	0.381049	0.0145201	0.0909415
RPL30	0.33787	0.443087	0.390478	0.0150663	0.0919433
RPL8	0.33787	0.329396	0.333633	0.0161446	0.0960601
KRT72	-0.758992	-0.45099	-0.604991	0.0178154	0.103416
C4B	0.625152	1.1442	0.884673	0.019761	0.111979
NEFM	-0.337695	-0.267264	-0.302479	0.0240298	0.133002
RPL14	0.358048	0.654541	0.506294	0.0258798	0.139986
PRPH	-0.29956	-0.257777	-0.278669	0.0266382	0.140887
ELAVL4	0.259867	0.26475	0.262309	0.0291961	0.14455
INA	-0.273565	-0.248052	-0.260809	0.0302097	0.14455
KRT78	-1.28011	-0.604388	-0.942248	0.0303676	0.14455
PRSS1	-0.312384	-0.248052	-0.280218	0.0282668	0.14455
VIM	-0.29956	-0.244721	-0.272141	0.0293341	0.14455
DES	-0.325095	-0.220377	-0.272736	0.0362615	0.162124
RPL35	-0.233672	-0.243097	-0.238385	0.0367844	0.162124
RPS8	0.241008	0.237529	0.239268	0.036374	0.162124
ZC2HC1A	0.222392	0.319305	0.270848	0.035433	0.162124
HIST1H1C	-0.247093	-0.46549	-0.356291	0.0377536	0.16337
RPL13	0.278976	0.212582	0.245779	0.0389777	0.165655
FAU	-0.233672	-0.438378	-0.336025	0.0398684	0.166468
RPS28	0.241008	0.212582	0.226795	0.0423014	0.173581
NEFL	-0.220126	-0.224782	-0.222454	0.0431799	0.174183
C8orf59	0.241008	0.199162	0.220085	0.0466695	0.183464
H2AFJ	-0.411069	-0.209651	-0.31036	0.0470223	0.183464
CAMKV	0.185867	0.326783	0.256325	0.0510668	0.19603
RPS25	-0.178706	-0.274769	-0.226738	0.0533438	0.201521
RPS23	-0.26039	-0.177086	-0.218738	0.0546316	0.203161
DDX17	0.222392	0.53451	0.378451	0.0559831	0.204984
KRT77	-1.01577	-0.363042	-0.689405	0.0583837	0.210535
KRT16	0.530515	0.212582	0.371549	0.0601261	0.213582
KRT14	-0.164631	-0.335182	-0.249906	0.0640059	0.224021
KRT10	-1.42294	-0.449001	-0.935972	0.068455	0.232747
RPS19	0.185867	0.17903	0.182448	0.0676581	0.232747
RPL28	0.259867	0.78182	0.520844	0.0694946	0.232954
DHX9	0.167945	0.17903	0.173487	0.075633	0.244977
IGKV4-1	0.31797	0.147877	0.232923	0.0744341	0.244977
TSR1	-0.36257	-0.150854	-0.256712	0.0761692	0.244977
NES	-0.150417	-0.195502	-0.17296	0.0803148	0.251512
RPL9	0.204014	0.148328	0.176171	0.0794832	0.251512
MARCKS	0.150243	0.185615	0.167929	0.0836799	0.252987
PRDX1	-0.150417	-0.443597	-0.297007	0.0861008	0.252987
RP9	-0.150417	-0.189057	-0.169737	0.082356	0.252987
RPS5	0.132755	0.243279	0.188017	0.0859996	0.252987
SON	0.132755	0.285831	0.209293	0.0851825	0.252987
SRP14	0.185867	0.144195	0.165031	0.087944	0.255252
HSPA8	0.150243	0.165277	0.15776	0.0926583	0.260371
MYH9	-0.178706	-0.141218	-0.159962	0.0929897	0.260371
RPS14	0.150243	0.165277	0.15776	0.0926583	0.260371
MAP2	-0.273565	-0.120841	-0.197203	0.0961857	0.266188
PTN	-0.121562	-0.192896	-0.157229	0.105691	0.283672
SRP9	0.115477	0.218037	0.166757	0.106079	0.283672
XP32	-1.52011	-0.335182	-0.927646	0.103945	0.283672
GGCT	-0.786826	-0.175983	-0.481405	0.109836	0.284676
ISCU	-0.121562	-0.185612	-0.153587	0.108163	0.284676
RPS24	-0.164631	-0.129164	-0.146897	0.110043	0.284676
GAPDH	-0.525628	-0.124453	-0.325041	0.116177	0.297314
ACTG2	-0.0921182	-0.36963	-0.230874	0.13194	0.29989
ATP5F1C	0.0984037	0.288754	0.193579	0.121044	0.29989
C11orf98	-0.150417	-0.11634	-0.133378	0.132304	0.29989
DSG1	-0.579668	-0.121711	-0.35069	0.124133	0.29989
H1F0	-0.121562	-0.142711	-0.132136	0.132283	0.29989
HELZ2	1.33787	0.227082	0.782476	0.128235	0.29989
HIST1H2BK	-0.411069	-0.0969947	-0.254032	0.129779	0.29989
IGLV1-47	0.222392	0.0997905	0.161091	0.124071	0.29989
KRT2	-1.96388	-0.337734	-1.15081	0.125227	0.29989
RCN2	-0.0921182	-0.35743	-0.224774	0.131159	0.29989
RPL27A	0.222392	0.0997905	0.161091	0.124071	0.29989
RPL29	-0.273565	-0.0899805	-0.181773	0.131993	0.29989
MIA3	0.150243	0.99609	0.573167	0.140643	0.315784
RPS27A	-0.48089	-0.0903448	-0.285617	0.142503	0.316969
ARGLU1	-0.136062	-0.114017	-0.125039	0.146685	0.320286
C19orf53	-0.150417	-0.105419	-0.127918	0.145979	0.320286
MAP1B	-0.0771679	-0.36648	-0.221824	0.149756	0.323138
	-0.106915	-0.141875	-0.124395	0.150707	0.323138
FMC1	0.0984037	0.144364	0.121384	0.160734	0.341559
ACTB	-0.0921182	-0.154475	-0.123297	0.162607	0.342482
FARP1	-0.0771679	-0.644813	-0.360991	0.16614	0.346854
ALB	-0.062061	-0.301991	-0.182026	0.171238	0.348331
TGM3	-0.951637	-0.0916748	-0.521656	0.171208	0.348331
WDR83	0.0648511	0.259403	0.162127	0.170904	0.348331
RABL6	0.150243	0.0870514	0.118647	0.174233	0.35142
UPF3B	0.0815299	0.155017	0.118273	0.180285	0.360569
RPL24	-0.0771679	-0.156386	-0.116777	0.187371	0.37162
DDX41	0.115477	0.0939378	0.104708	0.199131	0.390603
H2AFY	-0.469485	-0.0389565	-0.254221	0.200225	0.390603
KRT17	-0.150417	-0.0721472	-0.111282	0.202207	0.390707
	-0.062061	-0.177209	-0.119635	0.203562	0.390707
AZGP1	-0.672114	-0.0318364	-0.351975	0.208003	0.394575
CSTA	-0.959811	-0.0313433	-0.495577	0.210421	0.394575
LCN1	-0.0313642	-0.97794	-0.504652	0.21055	0.394575
GRN	-0.0467942	-0.213391	-0.130092	0.217863	0.405088
COL9A2	0.0159415	0.656766	0.336354	0.223592	0.412518
FLG2	-1.28011	-0.00154252	-0.640825	0.2285	0.418331
IGFBP5	0.0815299	0.107613	0.0945713	0.234517	0.422842
RPS3	0.0815299	0.107613	0.0945713	0.234517	0.422842
RPS2	0.0815299	0.106052	0.0937911	0.23707	0.42423
GPATCH1	0.132755	0.0627585	0.0977569	0.241582	0.429078
RPS15	-0.062061	-0.129887	-0.0959738	0.246898	0.435272
HSPA9	-0.150417	-0.0504521	-0.100434	0.252514	0.440777
LRRC59	0.298341	0.0166621	0.157502	0.253725	0.440777
TOP1	0.0984037	0.0788309	0.0886173	0.256456	0.442294
IGLL5	0.222392	0.0250989	0.123746	0.263951	0.44317
RPL22	0.0815299	0.091102	0.086316	0.264715	0.44317
RPL23A	-0.062061	-0.117566	-0.0898136	0.264355	0.44317
RPL31	0.0815299	0.091102	0.086316	0.264715	0.44317
RPS15A	-0.062061	-0.11634	-0.0892005	0.266274	0.44317
TUBA1B	-0.0313642	-0.185382	-0.108373	0.271755	0.44915
EEF1A2	0.0159415	0.239054	0.127498	0.27778	0.44974
RPS26	-0.0771679	-0.0903448	-0.0837564	0.276394	0.44974
RPS3A	0.132755	0.0490836	0.0909194	0.277239	0.44974
RPS16	0.0984037	0.0638806	0.0811421	0.293641	0.469037
RPS9	0.115477	0.0531705	0.0843239	0.291935	0.469037
RPL23	-0.178706	-0.0224377	-0.100572	0.302493	0.478213
RPS4X	0.0648511	0.0925058	0.0786785	0.303404	0.478213
SRRM2	-0.164631	-0.0259991	-0.0953149	0.306174	0.479404
RBBP6	-0.0467942	-0.115744	-0.0812689	0.31036	0.482782
HIST1H1E	0.0320612	-0.414608	-0.191274	0.31473	0.4864
HNRNPR	0.0320612	0.138582	0.0853215	0.32005	0.489162
PFN2	0.048363	0.107613	0.0779879	0.320627	0.489162
EPB41L3	0.150243	0.0227969	0.0865197	0.333656	0.502595
PCMT1	0.0320612	0.130995	0.081528	0.331589	0.502595
TMA16	-0.0467942	-0.102447	-0.0746205	0.336127	0.503133
GNL3	-0.325095	0.0344368	-0.145329	0.35399	0.52656
RPS10	0.048363	0.091102	0.0697325	0.356866	0.527541
ERC1	-0.286621	0.0306846	-0.127968	0.367285	0.539592
MMTAG2	-0.121562	-0.024917	-0.0732395	0.372795	0.541721
TUBB2B	0	-0.178208	-0.0891038	0.373287	0.541721
HIST1H1B	-0.0771679	-0.0504521	-0.06381	0.38694	0.558131
ANXA2	-0.206451	0.0177194	-0.0943657	0.398363	0.567728
KRT6A	-0.0467942	-0.0779329	-0.0623635	0.397636	0.567728
HMGN4	-0.0313642	-0.091872	-0.0616181	0.416442	0.569617
MTDH	-0.164631	0.00399566	-0.0803175	0.405407	0.569617
RPL10	-0.0157673	0.189375	0.0868038	0.41234	0.569617
RPL36A	-0.0313642	-0.0922723	-0.0618182	0.415368	0.569617
RPL39	-0.0313642	-0.0943955	-0.0628798	0.409759	0.569617
RPS6	-0.106915	-0.0237348	-0.065325	0.408363	0.569617
TMPRSS11E	0.984233	-0.225539	0.379347	0.411008	0.569617
SLC25A5	0.0320612	-0.226775	-0.0973568	0.421349	0.573035
EPB41	0.048363	0.0673844	0.0578737	0.424714	0.574329
ARG1	-0.525628	0.125705	-0.199962	0.43149	0.576936
DCX	-0.121562	-0.00981013	-0.0656861	0.43035	0.576936
IGKV1D-13	-0.0921182	-0.0242206	-0.0581694	0.444423	0.587626
SYT1	-0.0467942	-0.0638726	-0.0553334	0.442488	0.587626
IMMT	0.0159415	-0.163663	-0.0738606	0.450827	0.592799
DSP	0	-0.122602	-0.061301	0.468195	0.612255
TCOF1	-0.121562	0.00154252	-0.0600097	0.477124	0.620522
RPS11	-0.0157673	-0.0910941	-0.0534307	0.483378	0.625239
RPL26	-0.0771679	-0.0234851	-0.0503265	0.493606	0.635017
SNRNP200	-0.0467942	0.204362	0.0787838	0.498225	0.637514
TUBB	0.0984037	0.00558192	0.0519928	0.507074	0.645366
CEP170	0	-0.0930965	-0.0465482	0.549212	0.688578
NACA	-0.247093	0.0814596	-0.0828167	0.549705	0.688578
RBM39	0.048363	0.0361356	0.0422493	0.546875	0.688578
H1FX	0	-0.0910941	-0.0455471	0.555735	0.69217
RPS20	0.048363	0.0336121	0.0409876	0.558389	0.69217
CAT	-0.411069	0.160315	-0.125377	0.566172	0.698181
CASP14	-0.150417	0.0406958	-0.0548605	0.576059	0.706712
RPL11	0.0159415	0.0595207	0.0377311	0.595763	0.727137
RPS13	0	-0.0776736	-0.0388368	0.603204	0.732462
AGAP1	-0.121562	0.0336121	-0.0439749	0.620337	0.748447
EDIL3	0.048363	0.0199372	0.0341501	0.624648	0.748447
PRPF8	0.0815299	-0.201232	-0.0598511	0.625802	0.748447
FRG1	-0.0157673	-0.0504521	-0.0331097	0.636407	0.752761
RPL32	0.0320612	0.0328034	0.0324323	0.637911	0.752761
S100A8	0.553598	-0.269462	0.142068	0.638898	0.752761
EIF1AY	-0.0921182	0.209938	0.0589097	0.645734	0.757068
MRPS12	-0.106915	0.215009	0.0540469	0.685614	0.799883
SRRM1	-0.273565	0.145945	-0.06381	0.697349	0.809605
PRSS3	0.726435	-0.41884	0.153798	0.709153	0.817684
ZCCHC17	0.0320612	-0.0922723	-0.0301055	0.711179	0.817684
SLIT1	-0.192645	0.104523	-0.0440613	0.725466	0.830101
SFRP1	0	0.0462239	0.023112	0.741323	0.840166
SSBP1	-1.03136	0.635835	-0.197765	0.739204	0.840166
MRPL14	-0.164631	0.0925058	-0.0360624	0.750788	0.842866
RPL21	-0.062061	0.0154358	-0.0233126	0.750554	0.842866
	-0.0467942	0.00348669	-0.0216538	0.757926	0.846884
HSPA1A	0.222392	-0.13704	0.0426763	0.766867	0.852871
RPS18	-0.0157673	-0.0232307	-0.019499	0.774085	0.856895
HRNR	1.18587	-0.809444	0.188211	0.789933	0.870078
S100A9	0.33787	-0.495863	-0.0789968	0.793306	0.870078
DCD	-0.192645	0.125705	-0.0334701	0.79836	0.871604
TFAM	-0.0467942	0.0870514	0.0201286	0.807228	0.877261
CFAP20	0.0320612	-0.0657189	-0.0168288	0.824473	0.89193
RPS29	0.0320612	-0.0645273	-0.016233	0.830118	0.893973
H2AFZ	-0.0771679	0.114971	0.0189018	0.843099	0.903863
RPL17	0.0648511	-0.0362383	0.0143064	0.851256	0.906805
RPS7	0.0648511	-0.0366463	0.0141024	0.853463	0.906805
PRPF4B	0.0320612	-0.00863194	0.0117146	0.865155	0.915141
TCEA1	0.0815299	-0.113188	-0.015829	0.869055	0.915199
ZNF593	-0.164631	0.2102	0.0227845	0.877433	0.919952
NOP16	0.048363	-0.0643913	-0.00801414	0.918245	0.954333
RPL37	0.0984037	-0.079307	0.00954836	0.917074	0.954333
HSPA5	0.241008	-0.213951	0.0135286	0.937626	0.962412
JUP	0.278976	-0.25039	0.0142931	0.942193	0.962412
MRPL15	-0.0921182	0.107089	0.00748548	0.938438	0.962412
RPL38	0.048363	-0.0358053	0.00627884	0.93192	0.962412
RPL37A	0.0159415	-0.021883	-0.00297071	0.96545	0.981954
IGHG2	-0.631757	0.664146	0.0161945	0.971811	0.984217
KRT9	0.807355	-0.830671	-0.011658	0.983877	0.992215
IGKV1-9	-0.87591	0.8616	-0.00715474	0.990664	0.994844
MAP7	0.0815299	-0.0825133	-0.000491721	0.995563	0.995563

### Sheet: SYNGAP1_WH1
gene	rep1	rep2	logFC	pvalue	FDR
BAIAP2	1.73697	1.73153	1.73425	0.000257464	0.0138568
CHMP1A	2.73697	2.64969	2.69333	0.000114948	0.0138568
CHMP4B	1.39593	1.3564	1.37616	0.000490822	0.0138568
EMD	1.88897	2.01532	1.95215	0.000334685	0.0138568
ENAH	2	1.94562	1.97281	0.000210826	0.0138568
FLOT1	1.4344	1.41	1.4222	0.000433775	0.0138568
FLOT2	1.32193	1.30451	1.31322	0.000522898	0.0138568
LDB1	2.55639	2.47393	2.51516	0.000132592	0.0138568
MAPRE2	2.18442	2.148	2.16621	0.000155927	0.0138568
RBMX	1.35845	1.38212	1.37029	0.00047537	0.0138568
RFTN1	1.51457	1.59684	1.55571	0.000441478	0.0138568
SAFB	1.94342	1.85536	1.89939	0.000277242	0.0138568
SSBP1	2.39593	2.32342	2.35967	0.000147086	0.0138568
SSBP2	2.39593	2.66512	2.53052	0.00048929	0.0138568
ZFHX3	1.64386	1.51879	1.58132	0.000561959	0.0138991
CHMP2A	1.4344	1.33643	1.38542	0.000650201	0.0143225
XRCC1	1.32193	1.25348	1.28771	0.000656287	0.0143225
HNRNPA0	1.12029	1.16146	1.14088	0.00078882	0.0154027
ONECUT3	1.21759	1.30195	1.25977	0.00075772	0.0154027
POM121	1.73697	1.98089	1.85893	0.000890713	0.0155561
RPS27	1.05889	1.05713	1.05801	0.000885767	0.0155561
SAFB2	1.4344	1.2867	1.36055	0.000964393	0.0155561
SYNGAP1	1.68966	1.49214	1.5909	0.000943072	0.0155561
GPHN	1.05889	1.14657	1.10273	0.00107788	0.0166623
ELAVL2	1.05889	0.973905	1.0164	0.00129974	0.0185463
HNRNPA3	0.915936	0.930705	0.923321	0.00125604	0.0185463
CHD4	1.32193	1.14725	1.23459	0.00150004	0.0206116
ELAVL3	1.21759	1.05713	1.13736	0.00165633	0.0212894
HIST1H4A	0.810966	0.797546	0.804256	0.00176856	0.0212894
NCL	1.51457	1.82532	1.66995	0.00180479	0.0212894
RIMS4	1.18442	1.02456	1.10449	0.00177381	0.0212894
RPL7	0.785875	0.810966	0.798421	0.00183628	0.0212894
BANF1	1.78588	2.20001	1.99294	0.00208582	0.0234497
MAP4	0.761213	0.730046	0.74563	0.00220855	0.0240991
H3F3B	0.713119	0.736966	0.725042	0.00232719	0.0246682
CNTN1	1.18442	1.45949	1.32196	0.00256862	0.026471
LIG3	2	1.58857	1.79429	0.00266925	0.0267647
HNRNPM	0.666576	0.696507	0.681542	0.00275131	0.0268614
HNRNPU	0.713119	0.810966	0.762043	0.00287968	0.0273939
PRCC	0.836501	0.723503	0.780002	0.00300479	0.0278694
IGF2BP2	0.621488	0.645543	0.633515	0.00325262	0.0294322
DCX	0.68966	0.621932	0.655796	0.00350637	0.0309729
ISL1	1.08927	0.86755	0.978409	0.00375842	0.0324273
RPL6	1.12029	0.872367	0.99633	0.00431052	0.0363455
DDX3X	0.599462	0.716107	0.657785	0.00469162	0.0383775
HNRNPA2B1	1.25154	1.69361	1.47257	0.00506873	0.0383775
IKZF2	0.971431	0.754383	0.862907	0.00495532	0.0383775
ISL2	0.556393	0.530065	0.543229	0.00477607	0.0383775
TFAM	0.643856	0.552654	0.598255	0.00501914	0.0383775
PPIB	-0.536053	-0.510962	-0.523507	0.00521642	0.0387058
BCL2L2	0.577767	0.513061	0.545414	0.00543819	0.0395602
HNRNPH1	0.494109	0.543682	0.518896	0.00574685	0.0410016
HNRNPD	0.666576	0.866461	0.766519	0.00586415	0.041049
POU4F2	0.888969	0.668008	0.778488	0.00655626	0.044946
SPATA2	0.810966	1.11262	0.961794	0.00666315	0.044946
PRPF6	-0.454176	-0.466262	-0.460219	0.00700576	0.0464131
SFPQ	0.643856	0.504863	0.57436	0.00764754	0.0497761
MAP1B	0.599462	0.810966	0.705214	0.00780824	0.0499458
SSBP3	1.35845	0.926443	1.14245	0.00897294	0.0564231
GNAS	0.395929	0.402686	0.399307	0.00985106	0.0591842
PARP1	1.08927	0.741257	0.915262	0.00988429	0.0591842
RRP12	-0.400538	-0.396359	-0.398448	0.00989062	0.0591842
CCDC124	-0.536053	-0.415102	-0.475577	0.0106596	0.0614292
RPL12	0.37707	0.430362	0.403716	0.0107466	0.0614292
TOP2B	0.761213	0.533432	0.647323	0.0107625	0.0614292
RPL27	0.395929	0.374234	0.385081	0.0109483	0.061543
NUTM2F	-2.45943	-1.5737	-2.01656	0.0113404	0.0621054
RPL4	0.434403	0.590367	0.512385	0.0113832	0.0621054
CRABP1	0.643856	0.980891	0.812374	0.0123816	0.0660263
RPLP0	-0.356144	-0.370364	-0.363254	0.0124578	0.0660263
ATP5F1C	0.395929	0.341481	0.368705	0.0134298	0.0701752
ILF3	0.37707	0.52146	0.449265	0.0143757	0.0730602
LEMD2	0.395929	0.560988	0.478458	0.0143138	0.0730602
H2AFJ	0.37707	0.535332	0.456201	0.0152827	0.0766198
CHMP2B	0.761213	0.479345	0.620279	0.0169745	0.0817864
HSPA5	0.321928	0.422401	0.372164	0.0167757	0.0817864
YWHAQ	0.621488	1.02118	0.821336	0.0168809	0.0817864
MAP4	1.73697	1.0126	1.37478	0.0178752	0.0846122
RAB11A	0.321928	0.302355	0.312141	0.0180172	0.0846122
MGST3	0.304006	0.42315	0.363578	0.0199824	0.0926686
GAPDH	-0.31034	-0.276497	-0.293418	0.0214932	0.0984443
RPL35A	0.37707	0.279353	0.328211	0.0221781	0.100343
HIST1H2BK	0.268817	0.358454	0.313635	0.0235123	0.105097
HSPA1A	-0.286881	-0.263034	-0.274958	0.0244419	0.107952
CHTOP	0.358454	0.606825	0.48264	0.0247625	0.108081
GAP43	0.395929	0.272297	0.334113	0.0250752	0.108173
NCAN	-0.298658	-0.250962	-0.27481	0.0261565	0.111541
IKZF5	0.473931	0.86986	0.671896	0.0265216	0.111813
ALYREF	-0.584963	-0.334464	-0.459713	0.0280905	0.115795
RPL10A	0.358454	0.251539	0.304996	0.0278193	0.115795
SRP9	-0.238787	-0.307678	-0.273233	0.0289894	0.118187
H2AFZ	-0.238787	-0.265655	-0.252221	0.0300133	0.12003
ZC3H13	0.234465	0.304506	0.269485	0.0300883	0.12003
CFL1	0.251539	0.395929	0.323734	0.0309667	0.12222
YWHAG	0.268817	0.230505	0.249661	0.0316259	0.123507
HSP90AB1	-0.238787	-0.372898	-0.305842	0.0329228	0.127233
DDX5	0.217591	0.258425	0.238008	0.0355218	0.134475
FMNL2	0.217591	0.260769	0.23918	0.0353904	0.134475
CYLD	0.395929	0.235851	0.31589	0.0363762	0.136319
CNTNAP1	0.761213	0.374234	0.567723	0.0372806	0.138311
ISCU	-0.378512	-0.224953	-0.301733	0.038614	0.14184
HIST1H1E	-0.344828	-0.215265	-0.280047	0.0389999	0.141852
NPM1	0.304006	0.611657	0.457832	0.0398768	0.142865
SF3B1	0.251539	0.204111	0.227825	0.0400484	0.142865
MAP4	0.234465	0.459494	0.34698	0.0451361	0.157976
SOGA3	0.251539	0.508403	0.379971	0.0449325	0.157976
RPS3	-0.238787	-0.189034	-0.21391	0.0464395	0.161019
MARK2	0.184425	0.256106	0.220265	0.0477019	0.162151
TUBB	0.184425	0.243926	0.214175	0.0480771	0.162151
ZC2HC1A	0.184425	0.260769	0.222597	0.0476686	0.162151
HSPA9	-0.189034	-0.215029	-0.202031	0.049278	0.16375
RPL9	-0.214125	-0.189034	-0.201579	0.0494338	0.16375
TGM3	-0.176323	-0.263034	-0.219679	0.0517249	0.169823
SNRPD2	-0.176323	-0.277261	-0.226792	0.0521835	0.169825
TACC2	-0.176323	-0.229676	-0.202999	0.0527594	0.170207
HMGA1	0.200913	0.181335	0.191124	0.0549883	0.174365
NACA	-0.31034	-0.176543	-0.243442	0.0545484	0.174365
LACRT	-0.632268	-1.63334	-1.1328	0.0562954	0.175509
LCN1	-0.650765	-1.67746	-1.16411	0.0559732	0.175509
DHX9	0.358454	0.904076	0.631265	0.0574357	0.177572
IGF2BP1	0.340075	0.870672	0.605374	0.0594954	0.18242
KRT78	-0.275007	-0.693957	-0.484482	0.061218	0.183822
PPIG	-0.163499	-0.215506	-0.189502	0.0608754	0.183822
SUB1	-0.189034	-0.415542	-0.302288	0.0614392	0.183822
SPTAN1	0.358454	0.173536	0.265995	0.0623505	0.185056
NAT10	-0.163499	-0.202709	-0.183104	0.0628709	0.18512
TBPL2	0.200913	0.476099	0.338506	0.0641834	0.187496
PRR4	-0.389567	-1.0831	-0.736334	0.0665231	0.191318
SYT4	-0.298658	-0.156612	-0.227635	0.0662624	0.191318
EIF2S1	-0.250962	-0.146806	-0.198884	0.070297	0.198144
RBM39	0.251539	0.14725	0.199394	0.0699736	0.198144
RPL23A	-0.176323	-0.162562	-0.169442	0.0704987	0.198144
IGHA1	-0.411426	-1.22751	-0.819467	0.0735293	0.203577
PIGR	-0.286881	-0.826464	-0.556672	0.0733082	0.203577
IGLV2-11	-0.189034	-0.147214	-0.168124	0.0757178	0.208084
ACTB	-0.176323	-0.148007	-0.162165	0.078907	0.210608
KRT77	-0.176323	-0.473337	-0.32483	0.0786992	0.210608
RPL13	0.168123	0.153854	0.160988	0.0784079	0.210608
TRA2B	0.761213	0.254573	0.507893	0.078729	0.210608
EPB41L4B	2.47393	0.754383	1.61416	0.0817021	0.211968
LRRC59	-0.367371	-0.14877	-0.258071	0.0814824	0.211968
RPL11	-0.137504	-0.202209	-0.169856	0.0803138	0.211968
TUBA1A	0.136062	0.286304	0.211183	0.0813653	0.211968
SYNGAP1	0.136062	0.182935	0.159498	0.0855862	0.220503
ALB	-0.124328	-0.254129	-0.189228	0.090018	0.228103
ATN1	-0.378512	-0.13796	-0.258236	0.0922248	0.228103
ECPAS	-0.226509	-0.122538	-0.174523	0.0916732	0.228103
GNL2	0.136062	0.168123	0.152092	0.0905344	0.228103
H1FX	-0.15056	-0.149863	-0.150211	0.089567	0.228103
RPS11	-0.124328	-0.202973	-0.163651	0.0919346	0.228103
ANK2	-0.495695	-0.15866	-0.327178	0.0945833	0.2301
AZGP1	-0.389567	-1.49661	-0.943087	0.100475	0.2301
EFTUD2	-0.238787	-0.116884	-0.177835	0.0973671	0.2301
EPB41	-0.15056	-0.136566	-0.143563	0.098638	0.2301
FRG1	-0.124328	-0.175359	-0.149844	0.0981989	0.2301
KIF2A	-0.62293	-0.189034	-0.405982	0.0937604	0.2301
PAFAH1B1	0.136062	0.156463	0.146262	0.0958123	0.2301
PRPH	0.152003	0.139915	0.145959	0.095313	0.2301
RPL26	-0.238787	-0.114395	-0.176591	0.100091	0.2301
RPS15A	-0.124328	-0.175487	-0.149908	0.0981572	0.2301
RPS3A	-0.15056	-0.135595	-0.143077	0.0993915	0.2301
SCGB2A1	-0.389567	-1.49354	-0.941556	0.100263	0.2301
PLEKHA5	0.454032	0.136736	0.295384	0.105226	0.238042
RPL17	-0.111031	-0.215751	-0.163391	0.104748	0.238042
MRPL15	0.120294	0.163847	0.142071	0.106498	0.239458
KRT2	-0.250962	-1.00743	-0.629194	0.107873	0.241089
RPS20	-0.15056	-0.124903	-0.137732	0.108585	0.241228
CEP170	0.120294	0.146569	0.133432	0.115472	0.244801
CFAP20	-0.124328	-0.433656	-0.278992	0.11304	0.244801
DDX23	-0.176323	-0.111728	-0.144025	0.111226	0.244801
FAU	0.120294	0.146569	0.133432	0.115472	0.244801
PRSS37	-0.163499	-0.112413	-0.137956	0.115187	0.244801
RPL30	0.200913	0.103748	0.15233	0.115333	0.244801
RPS7	-0.176323	-0.110322	-0.143322	0.112872	0.244801
SFRP1	-0.189034	-0.108114	-0.148574	0.112119	0.244801
HNRNPK	1.4344	0.321161	0.877782	0.116539	0.245658
RPS15	-0.111031	-0.162316	-0.136674	0.117308	0.245884
PRPF4B	-0.124328	-0.135095	-0.129712	0.119516	0.249103
GRB2	0.168123	0.105149	0.136636	0.12211	0.250962
PHF6	-0.15056	-0.111728	-0.131144	0.122437	0.250962
	-0.0976108	-0.271496	-0.184553	0.121448	0.250962
AURKAIP1	0.136062	0.119088	0.127575	0.123975	0.251338
KRT17	-0.15056	-0.657709	-0.404134	0.123358	0.251338
LAMA2	-0.111031	-0.146389	-0.12871	0.125753	0.253557
DDX56	-0.0976108	-0.34869	-0.223151	0.12899	0.257286
PCNX2	-0.0976108	-0.346135	-0.221873	0.128683	0.257286
H2AFY	0.0892673	0.242123	0.165695	0.132064	0.260615
PTN	-0.124328	-0.121289	-0.122809	0.13179	0.260615
RPS4Y1	-0.176323	-0.0950577	-0.13569	0.132974	0.261024
HMGN4	-0.137504	-0.108863	-0.123183	0.134474	0.262134
HSPA8	0.104697	0.143042	0.12387	0.135817	0.262134
KRT10	-0.214125	-1.15548	-0.684803	0.136366	0.262134
	-0.111031	-0.133	-0.122016	0.13538	0.262134
EPB41L3	0.200913	0.0880758	0.144494	0.137382	0.262725
ATAD5	-0.0840643	-0.282143	-0.183104	0.140445	0.264492
RPS4X	-0.0840643	-0.231262	-0.157663	0.140191	0.264492
SRRM1	-0.0840643	-0.255529	-0.169797	0.139634	0.264492
RPS13	-0.15056	-0.0967753	-0.123667	0.142056	0.264838
TCOF1	-0.137504	-0.103061	-0.120282	0.141965	0.264838
MARCKS	-0.0976108	-0.14464	-0.121125	0.144544	0.26813
RPS6	-0.124328	-0.108863	-0.116596	0.14576	0.269039
MATR3	-0.526069	-0.100903	-0.313486	0.147418	0.270753
ARGLU1	-0.0840643	-0.175359	-0.129712	0.150516	0.275081
RPS8	0.104697	0.12291	0.113804	0.15255	0.277432
RPL22	-0.137504	-0.0941746	-0.115839	0.154841	0.280225
DCD	-0.0976108	-0.587583	-0.342597	0.157018	0.281418
IGKV2-40	-0.0840643	-0.161289	-0.122677	0.156494	0.281418
SRSF11	0.184425	0.0768602	0.130642	0.159999	0.28463
TBC1D10B	-0.111031	-0.108863	-0.109947	0.160344	0.28463
ATP5F1A	0.120294	0.0989469	0.109621	0.163362	0.288605
RPL23	-0.0703893	-0.189034	-0.129712	0.17058	0.29993
RPL34	0.0892673	0.126168	0.107718	0.172746	0.302305
TMA16	-0.0840643	-0.135095	-0.10958	0.173723	0.302587
CAMKV	-0.0703893	-0.175228	-0.122809	0.175477	0.304214
CASP14	-0.0703893	-0.522458	-0.296423	0.177813	0.30683
HIST1H1B	-0.111031	-0.0959244	-0.103478	0.178798	0.307102
GPATCH1	-0.0976108	-0.10735	-0.10248	0.180978	0.307662
RPL29	-0.238787	-0.0601361	-0.149461	0.180484	0.307662
RPS19	-0.111031	-0.0941746	-0.102603	0.181612	0.307662
RPS24	-0.163499	-0.0692946	-0.116397	0.183162	0.308878
FAM32A	-1.33914	-0.125469	-0.732303	0.186123	0.311255
MAP7D1	0.0892673	0.113893	0.10158	0.186312	0.311255
RPL31	-0.0840643	-0.121289	-0.102677	0.187089	0.311255
ARF3	-0.0976108	-0.098836	-0.0982234	0.193377	0.320281
RBBP6	0.666576	0.0576061	0.362091	0.199092	0.327527
SLC25A4	0.0588937	0.175378	0.117136	0.199518	0.327527
NOP16	-0.0703893	-0.134586	-0.102488	0.20135	0.329079
C8orf59	-0.604071	-0.0436034	-0.323837	0.210311	0.332365
KIAA0586	-0.0426443	-0.283156	-0.1629	0.209392	0.332365
MECP2	0.0439433	0.532864	0.288404	0.207759	0.332365
PRPF8	0.200913	0.0494783	0.125195	0.210527	0.332365
RPS29	-0.0426443	-0.284793	-0.163719	0.209247	0.332365
S100A9	-0.0565835	-0.794316	-0.42545	0.205177	0.332365
SMOC2	-0.0426443	-0.433656	-0.23815	0.206785	0.332365
SON	-0.111031	-0.0811185	-0.0960749	0.205254	0.332365
ALDH1A2	-0.0565835	-1.05864	-0.55761	0.213041	0.333652
RPL18A	0.943416	0.0519743	0.497695	0.213142	0.333652
RPL32	-0.0703893	-0.12192	-0.0961545	0.214491	0.334353
EDIL3	0.184425	0.0480054	0.116215	0.220541	0.342346
RPS2	-0.0840643	-0.0941746	-0.0891195	0.225474	0.348545
RAB11FIP2	-0.344828	-0.0306045	-0.187716	0.226764	0.349085
INA	0.104697	0.0740006	0.089349	0.229541	0.351899
RPL21	-0.0703893	-0.10735	-0.0888697	0.233842	0.357018
RPS28	0.0588937	0.12291	0.0909019	0.241261	0.365504
SNRNP200	-0.137504	-0.0527124	-0.0951079	0.241371	0.365504
KRT14	-0.0143553	-0.439995	-0.227175	0.247256	0.372894
LYZ	0	-1.04464	-0.522322	0.249191	0.374291
EPB41L5	0.915936	0	0.457968	0.250536	0.374794
H1F0	-0.0703893	-0.0923578	-0.0813736	0.259582	0.386767
UBA52	0.168123	0.0356725	0.101898	0.262367	0.389352
EPB41	-0.0143553	-0.292127	-0.153241	0.265416	0.390215
RPL10	-0.0565835	-0.109599	-0.0830914	0.266104	0.390215
TUBB2A	-0.0840643	-0.0747011	-0.0793827	0.266063	0.390215
MMTAG2	-0.0703893	-0.0885069	-0.0794481	0.267302	0.390429
C11orf98	-0.0565835	-0.106572	-0.0815776	0.270991	0.393383
SYT1	-0.356144	-0.00516963	-0.180657	0.271445	0.393383
RPL26L1	-0.176323	-0.0300443	-0.103184	0.272528	0.393416
CDC5L	-0.226509	-0.0175534	-0.122031	0.278919	0.396471
IGFBP5	-0.0426443	-0.130735	-0.0866898	0.277649	0.396471
PRSS1	-0.0426443	-0.130735	-0.0866898	0.277649	0.396471
SRP14	-0.0285692	-0.174679	-0.101624	0.277975	0.396471
GTPBP4	0.0144996	-0.485651	-0.235576	0.285902	0.401656
RPL28	0.0892673	0.0631532	0.0762103	0.28497	0.401656
SYT7	-0.163499	-0.0285692	-0.0960339	0.286897	0.401656
VIM	0.0439433	0.12291	0.0834268	0.2839	0.401656
THSD7A	-0.286881	-0.00302184	-0.144951	0.291987	0.407245
FABP5	0.0291463	-0.593424	-0.282139	0.293519	0.407849
MARK1	-0.454176	0.0207586	-0.216709	0.299993	0.413745
RPL24	-0.0565835	-0.091423	-0.0740033	0.299509	0.413745
SUCLG1	-0.238787	-0.00683049	-0.122809	0.301363	0.414095
NEFM	0.0439433	0.106422	0.0751827	0.310152	0.423038
SYNM	0.0144996	0.188202	0.101351	0.309942	0.423038
MAP7	-0.0840643	-0.0553554	-0.0697098	0.319963	0.434822
DSP	0.0892673	-0.929167	-0.41995	0.321418	0.435205
TMEM35A	-0.176323	-0.0121561	-0.0942394	0.327182	0.441399
KRT1	0.0892673	-0.822251	-0.366492	0.332571	0.445073
KRT5	0.0892673	-0.815219	-0.362976	0.333416	0.445073
PRPF40A	0.0144996	-0.286645	-0.136073	0.333505	0.445073
PRDX1	0.184425	0.00561361	0.0950191	0.34103	0.453484
AP2A2	0.37707	-0.0354106	0.17083	0.344629	0.456633
NUCKS1	-0.0143553	0.260492	0.123068	0.346271	0.457177
RPS10	0.120294	0.0262342	0.0732642	0.348184	0.458072
MORF4L2	0.0144996	0.147394	0.0809467	0.350835	0.459929
TOP1	-0.0426443	-0.0864641	-0.0645542	0.357488	0.467
RP9	-0.0143553	-0.134067	-0.0742113	0.370471	0.482263
TSR1	0.0144996	-0.220061	-0.102781	0.37418	0.485387
NACA2	0.168123	-0.000588735	0.083767	0.379274	0.490281
RPS9	-0.0426443	-0.0769235	-0.0597839	0.38319	0.492899
WDR83	-0.0143553	0.208302	0.0969732	0.383956	0.492899
RPS16	-0.0143553	-0.119992	-0.0671737	0.39493	0.505238
GNL3	-0.0976108	-0.0239746	-0.0607927	0.403488	0.514413
MRPS11	-0.250962	0.040448	-0.105257	0.426169	0.539067
RPS25	-0.0143553	-0.105778	-0.0600668	0.425068	0.539067
S100A8	0.184425	-0.8198	-0.317688	0.427185	0.539067
ZNF593	-0.0285692	-0.0800995	-0.0543343	0.431401	0.542542
ATP6V0A1	-0.201634	0.810966	0.304666	0.447153	0.556691
RPA1	0.104697	-0.449561	-0.172432	0.445971	0.556691
SRRM2	0.0892673	0.0195528	0.0544101	0.444592	0.556691
RPL8	0.0144996	0.0947591	0.0546294	0.452266	0.561173
EEF1A1	0	0.120294	0.0601471	0.455324	0.563084
DYNC1H1	0.104697	0.00765809	0.0561777	0.457478	0.563868
PDZD7	0.0588937	-0.248535	-0.0948206	0.483754	0.594281
XP32	-0.0143553	-0.0831004	-0.0487278	0.487364	0.59674
COL7A1	-0.565597	0.16976	-0.197919	0.495724	0.600973
KLF12	-0.263034	0.0678745	-0.09758	0.495007	0.600973
RPL35	0.0144996	-0.131318	-0.0584094	0.495791	0.600973
RPL37A	0	0.103147	0.0515735	0.497301	0.600973
FCF1	0.0588937	0.0291463	0.04402	0.502812	0.605361
ZCCHC17	-0.0143553	-0.0780025	-0.0461789	0.504196	0.605361
NKAPD1	-0.0840643	-0.005812	-0.0449381	0.526417	0.630002
KRT16	0.168123	-0.497156	-0.164517	0.530182	0.632468
RPL37	-0.111031	0.0144996	-0.0482659	0.545798	0.649009
DCLK1	-0.137504	0.0313562	-0.0530736	0.557586	0.658804
DES	0	0.0839847	0.0419923	0.556527	0.658804
RPS14	-0.0565835	-0.0191088	-0.0378462	0.562684	0.660619
YWHAE	0.0892673	-0.00460925	0.042329	0.562443	0.660619
NEFL	0.0144996	0.0605801	0.0375398	0.569913	0.666996
CSNK1E	-0.163499	0.0484655	-0.0575166	0.574325	0.669553
DHX35	0.200913	-0.0674718	0.0667204	0.577512	0.669553
MACF1	0.120294	-0.0260953	0.0470995	0.576592	0.669553
ATP5PO	-0.0976108	0.0132744	-0.0421682	0.579835	0.670152
PFN2	-0.0143553	-0.0557673	-0.0350613	0.591621	0.68165
FARP1	-0.0143553	-0.0502061	-0.0322807	0.617242	0.708969
FAM133B	0.0588937	-0.160179	-0.0506426	0.624882	0.715182
IGSF10	-1.29866	0.60238	-0.348139	0.626508	0.715182
HIST1H1C	-0.333424	0.151195	-0.0911143	0.63516	0.722836
GRN	0.104697	-0.0303361	0.0371807	0.644765	0.731522
CALML5	0.37707	-0.76094	-0.191935	0.654839	0.738435
MTDH	-0.321928	0.153568	-0.0841801	0.654748	0.738435
RPS23	-0.0285692	-0.0270663	-0.0278177	0.657691	0.739404
MRPL22	-0.0285692	0.0963684	0.0338996	0.664306	0.744584
SART1	-0.0285692	0.0927371	0.032084	0.677602	0.7572
IGLL5	0.136062	-0.269652	-0.0667954	0.68251	0.759719
RPL38	-0.0143553	-0.0370307	-0.025693	0.683952	0.759719
NEFH	0.37707	-0.700747	-0.161839	0.689593	0.763699
RGS8	-0.275007	0.4976	0.111297	0.704225	0.777581
SLIT1	0.0439433	0.00361125	0.0237773	0.710723	0.782428
ZSCAN21	-1.26303	0.725236	-0.268899	0.715888	0.785783
AP2M1	0	0.0446385	0.0223193	0.728787	0.795236
DDX41	-0.0976108	0.0412638	-0.0281735	0.726954	0.795236
C19orf53	0.0439433	-0.000272181	0.0218356	0.734135	0.798722
RPL39	0.120294	-0.0597508	0.0302717	0.739434	0.802134
ATP5ME	-0.0426443	0.0880758	0.0227157	0.772152	0.832757
RPS18	0.0291463	-0.0711973	-0.0210255	0.770704	0.832757
RPL23	-0.298658	0.463043	0.0821923	0.774679	0.833061
C6orf136	-0.263034	0.395929	0.0664471	0.790403	0.846973
U2SURP	0.0588937	-0.0226754	0.0181091	0.792182	0.846973
RPL27A	0.0439433	-0.0843364	-0.0201965	0.795051	0.847598
ATP5F1B	0	0.0312323	0.0156161	0.803766	0.854433
FAM207A	-0.0565835	0.0975874	0.0205019	0.806695	0.855097
NOLC1	-0.454176	0.635395	0.0906094	0.822668	0.869543
BTF3	-0.0703893	0.107948	0.0187793	0.834439	0.87948
NES	-0.0143553	-0.0110355	-0.0126954	0.836887	0.879561
ANXA2	0.217591	-0.295949	-0.0391788	0.843082	0.88108
RPS5	0.0291463	-0.00400193	0.0125722	0.84138	0.88108
RPL36A	-0.0143553	-0.0093278	-0.0118415	0.84766	0.883376
MAP2	-0.0285692	0.0542373	0.0128341	0.851708	0.885108
TMPRSS4	-0.85599	0.664297	-0.0958466	0.863994	0.895368
MRPS12	0.0144996	0.0054692	0.00998438	0.871292	0.900416
DSG1	0.494109	-0.608259	-0.057075	0.888606	0.915757
PLEC	0	0.0164353	0.00821765	0.894162	0.918931
ACTG2	-0.0426443	0.0612895	0.0093226	0.897328	0.919637
RPS26	0.0291463	-0.0446439	-0.00774878	0.908053	0.925516
SSBP4	1.55639	-1.31302	0.121685	0.9077	0.925516
SMARCA5	-0.321928	0.278092	-0.021918	0.923227	0.938403
LYAR	-0.189034	0.213513	0.0122395	0.938708	0.951532
RABL6	0.168123	-0.158977	0.00457308	0.972801	0.983404
BASP1	0.415037	-0.432305	-0.00863374	0.978132	0.986106
KRT9	0.415037	-0.404047	0.00549539	0.985618	0.99096
MPG	-0.0565835	0.0574041	0.000410271	0.995582	0.995582
SF3B2	-0.411426	0.415557	0.00206562	0.994643	0.995582

### Sheet: SYNGAP1_WH2
gene	rep1	rep2	logFC	pvalue	FDR
BAIAP2	1.87534	1.82372	1.84953	5.09075e-05	0.00347407
BANF1	2.79412	3.03522	2.91467	3.59217e-05	0.00347407
PARP1	1.76262	1.74651	1.75456	5.62602e-05	0.00347407
SSBP1	2.54755	2.60364	2.5756	1.73006e-05	0.00347407
CNTNAP1	1.50051	1.50401	1.50226	9.31312e-05	0.00359709
ENAH	1.87838	2.09604	1.98721	0.000107283	0.00359709
ISL2	2.57169	2.88561	2.72865	7.47213e-05	0.00359709
LDB1	1.45554	1.40893	1.43224	0.000116505	0.00359709
HIST1H4A	1.35992	1.34154	1.35073	0.000133528	0.00360247
SSBP3	1.31146	1.31006	1.31076	0.000145849	0.00360247
H3F3B	1.25686	1.18648	1.22167	0.000213311	0.0040813
RPL7	1.22642	1.18899	1.2077	0.000199369	0.0040813
TMPO	1.18617	1.2588	1.22248	0.000214805	0.0040813
PAICS	2.13115	1.79644	1.9638	0.000253806	0.00447786
LIG3	1.1029	1.06628	1.08459	0.000283197	0.00466332
HNRNPA3	1.06268	1.18096	1.12182	0.000358797	0.00537879
RIMS4	1.39188	1.19775	1.29481	0.0003702	0.00537879
IGF2BP3	1.20511	1.42371	1.31441	0.000419465	0.00575599
ATP6V1A	1.209	1.04544	1.12722	0.000471205	0.00594589
CHMP1A	1.041	1.21524	1.12812	0.000505521	0.00594589
DCX	0.925564	0.896809	0.911187	0.000492919	0.00594589
IGF2BP1	1.00671	0.89979	0.953252	0.000572739	0.00643029
ZFHX3	2.4859	3.40553	2.94572	0.00107963	0.0115943
TOP2B	0.868273	0.688492	0.778383	0.00174828	0.0179927
ELAVL3	0.525433	0.56071	0.543071	0.002657	0.0262512
HIST2H2AA3	0.492843	0.629202	0.561023	0.00374142	0.0330046
MAP1B	0.490482	0.60695	0.548716	0.00357235	0.0330046
PPIA	0.711297	1.0599	0.885598	0.0036511	0.0330046
HNRNPA2B1	0.446188	0.547415	0.496802	0.00450243	0.0383483
HNRNPM	0.55802	0.440499	0.49926	0.00483585	0.0398151
HIST1H2BB	0.616336	0.453949	0.535143	0.00511	0.0407152
PHF6	-0.397463	-0.390843	-0.394153	0.00700901	0.0541008
PRPH	0.371519	0.36735	0.369434	0.00854356	0.0639473
KRT14	-0.376218	-0.32087	-0.348544	0.011108	0.0806963
MAP4	0.399942	0.717697	0.55882	0.0124317	0.0877325
SLC25A6	0.299352	0.462023	0.380688	0.014457	0.0977225
SYNGAP1	0.28719	0.389043	0.338116	0.0146386	0.0977225
TRAP1	0.417187	0.286267	0.351727	0.0151602	0.0985413
PFN2	-0.273618	-0.383752	-0.328685	0.0165711	0.0998309
RPL9	-0.275963	-0.360892	-0.318428	0.0161851	0.0998309
TUBA1A	0.387502	0.278365	0.332933	0.0158786	0.0998309
C19orf53	-0.382517	-0.767621	-0.575069	0.0170086	0.100027
RPS3	-0.25761	-0.298735	-0.278172	0.020805	0.119508
CFAP20	-0.259356	-0.261921	-0.260638	0.0239472	0.128276
FMNL2	0.511737	1.23081	0.871275	0.0231149	0.128276
SF3B2	0.311952	0.236898	0.274425	0.0239208	0.128276
SUCLG1	-0.364035	-0.2329	-0.298468	0.0244087	0.128276
EDIL3	-0.223057	-0.299109	-0.261083	0.0276284	0.138005
NEFL	0.26207	0.237986	0.250028	0.0273414	0.138005
RERE	-0.745694	-0.309735	-0.527714	0.0284949	0.138005
RPL11	-0.222236	-0.290608	-0.256422	0.0282809	0.138005
RPS4X	-0.21849	-0.285954	-0.252222	0.0295217	0.140228
TFAM	0.428373	0.220438	0.324405	0.0301947	0.140718
MARCKS	-0.232053	-0.233601	-0.232827	0.0328079	0.150066
MTDH	0.517256	0.224727	0.370991	0.034578	0.155287
FAM133B	-0.207708	-0.245942	-0.226825	0.0365738	0.155754
INA	0.292536	0.196524	0.24453	0.0358208	0.155754
RPL10A	0.662089	0.253961	0.458025	0.0365497	0.155754
ATP5F1A	0.387479	0.192349	0.289914	0.0380426	0.159263
HRNR	-0.256787	-0.186743	-0.221765	0.0422262	0.170982
RPS11	-0.228006	-0.199695	-0.21385	0.0421211	0.170982
SNRPD2	0.182866	0.443546	0.313206	0.045294	0.180445
RPS4Y1	-0.184627	-0.235642	-0.210135	0.0460965	0.180728
CAMKV	-0.18364	-0.220935	-0.202288	0.0494378	0.185371
PCMT1	-0.178372	-0.231116	-0.204744	0.0495322	0.185371
VIM	0.223546	0.182342	0.202944	0.0493886	0.185371
SRP9	-0.17985	-0.223532	-0.201691	0.0504387	0.185946
HSPA1A	0.243469	0.168264	0.205867	0.0521513	0.186687
RPL10	-0.176046	-0.224643	-0.200344	0.05187	0.186687
FTSJ3	-0.359504	-0.15805	-0.258777	0.0531426	0.187518
HSPA8	0.276463	0.156877	0.21667	0.0546704	0.18755
ZNF746	-0.174585	-0.215803	-0.195194	0.0545826	0.18755
PRPF4B	-0.151562	-0.308976	-0.230269	0.0563993	0.190831
PLEC	0.208772	0.172645	0.190708	0.0573604	0.19146
ARGLU1	-0.16825	-0.200272	-0.184261	0.0621131	0.191774
EIF2S2	0.227275	0.157144	0.192209	0.0610467	0.191774
EPB41	-0.169469	-0.201262	-0.185365	0.0611747	0.191774
EPB41L3	0.583745	0.175131	0.379438	0.0598536	0.191774
KRT2	0.25041	0.994638	0.622524	0.0618995	0.191774
RPS20	-0.161608	-0.216568	-0.189088	0.0609682	0.191774
ACTC1	0.425749	0.14325	0.284499	0.0652093	0.194071
AP2B1	0.512235	0.152235	0.332235	0.0659997	0.194071
MARK1	-0.770361	-0.195591	-0.482976	0.0656487	0.194071
SRP14	-0.208679	-0.160603	-0.184641	0.0636529	0.194071
HMGN4	-0.323741	-0.132443	-0.228092	0.0689488	0.198276
ISCU	-0.132299	-0.330575	-0.231437	0.0690354	0.198276
MAP1A	-0.342205	-0.130013	-0.236109	0.070781	0.200953
TMA16	-0.184647	-0.156379	-0.170513	0.074669	0.209582
ILF2	0.621966	0.146303	0.384134	0.0777842	0.213474
NEFM	0.207471	0.140013	0.173742	0.0774671	0.213474
MMTAG2	0.128125	0.201349	0.164737	0.0891932	0.239464
RPS3A	-0.124336	-0.212212	-0.168274	0.0889566	0.239464
EEF1A1	0.3042	0.101334	0.202767	0.0963646	0.247938
PRPF3	-0.100437	-0.326784	-0.213611	0.0961804	0.247938
SELENOH	-0.1242	-0.199002	-0.161601	0.0936269	0.247938
TACC2	-0.0998196	-0.374585	-0.237202	0.0963074	0.247938
ATP5PO	-0.163822	-0.136978	-0.1504	0.0996711	0.253802
HSPA5	0.182505	0.122523	0.152514	0.10248	0.258292
C8orf59	-0.227684	-0.103215	-0.16545	0.105967	0.264381
KRT10	0.162355	1.48931	0.825833	0.114574	0.282998
RPL23	-0.210062	-0.0936256	-0.151844	0.123479	0.301973
RPS9	-0.0683709	-0.353316	-0.210844	0.130143	0.315151
BCLAF1	0.0630146	0.789675	0.426345	0.138586	0.332337
ELAVL2	0.106352	0.142447	0.1244	0.150064	0.343463
EPB41L3	0.227116	0.0724094	0.149763	0.147369	0.343463
GTPBP4	0.905958	0.0441712	0.475064	0.152744	0.343463
PPIB	0.0705188	0.23089	0.150705	0.148916	0.343463
RPS28	0.121839	0.123682	0.122761	0.15035	0.343463
SLIT1	-0.204641	-0.0750956	-0.139868	0.152959	0.343463
ZC2HC1A	-0.167015	-0.092053	-0.129534	0.149575	0.343463
MRPS12	-0.060695	-0.260742	-0.160718	0.154797	0.344458
ACTB	0.495641	0.0388014	0.267221	0.158257	0.346912
PRPF19	0.348849	0.0447289	0.196789	0.161674	0.350295
FAU	0.0325403	0.509052	0.270796	0.164611	0.353556
RNPS1	0.135899	0.0995209	0.11771	0.166883	0.355346
H1FX	-0.127031	-0.105051	-0.116041	0.168884	0.355827
RPS13	-0.0925405	-0.14327	-0.117905	0.16999	0.355827
RPS6	-0.0908219	-0.139901	-0.115362	0.17648	0.363255
SRRM1	-0.0637412	-0.199212	-0.131477	0.175602	0.363255
MRPL15	-0.135443	-0.0898342	-0.112638	0.183293	0.374161
POLDIP3	0.0267915	0.359444	0.193118	0.186643	0.377875
TUBB3	0.0843734	0.137846	0.11111	0.19022	0.381986
RPS15	-0.085289	-0.131852	-0.10857	0.195918	0.387133
RPS19	-0.0503802	-0.209163	-0.129772	0.195318	0.387133
TUBB2B	-0.0295763	0.901489	0.435956	0.20402	0.399943
RAB11FIP2	-0.212443	-0.0431908	-0.127817	0.208105	0.401578
ZCCHC17	-0.141892	-0.0732501	-0.107571	0.207043	0.401578
DDX23	-0.0290919	-0.263245	-0.146169	0.21025	0.402571
RPS15A	-0.0795516	-0.125958	-0.102755	0.215136	0.408759
NSUN5	0.0611404	0.154644	0.107892	0.218154	0.411329
METTL17	0.0694746	0.130312	0.0998931	0.230511	0.431335
HIST1H1B	-0.125573	-0.070839	-0.098206	0.234472	0.435448
SFSWAP	0.0201299	0.246374	0.133252	0.237653	0.438062
SRRM2	-0.0787635	-0.111402	-0.0950828	0.239902	0.438932
DCLK1	0.128694	0.0631738	0.0959339	0.247649	0.449774
RPL27A	-0.177597	-0.0347661	-0.106181	0.256804	0.462997
KLF12	0.147237	0.0478883	0.0975624	0.25925	0.464019
NBEAL2	-0.109243	-0.0696223	-0.0894325	0.265181	0.468153
NES	0.0419503	0.154194	0.0980724	0.265583	0.468153
RBMX2	0.0898208	0.0855175	0.0876691	0.267246	0.468153
RPS25	-0.0790426	-0.0851712	-0.0821069	0.293359	0.510279
NOP16	-0.0314375	-0.153583	-0.0925101	0.295775	0.510884
EFTUD2	-0.11771	-0.050265	-0.0839874	0.300938	0.516193
SON	0	-0.208893	-0.104446	0.31887	0.543179
MAP6	-0.0092831	-0.18329	-0.0962864	0.321467	0.543851
POTEE	-0.626784	0.118053	-0.254366	0.332375	0.55848
GRN	0.0449037	-0.317575	-0.136336	0.343085	0.569006
IGFBP5	-0.0136792	-0.155525	-0.0846019	0.347854	0.569006
RPL21	-0.0350017	-0.118916	-0.0769591	0.345762	0.569006
TMPRSS4	-0.949913	0.20749	-0.371212	0.347711	0.569006
RPL37A	-0.106195	-0.0408269	-0.0735109	0.354903	0.572948
RRP12	-0.0640121	-0.0776204	-0.0708162	0.354816	0.572948
RPL13	0.0192967	0.139329	0.0793131	0.357632	0.573604
TCOF1	0.169433	0.00252783	0.0859805	0.362322	0.577377
RPL23A	-0.097462	-0.0428907	-0.0701763	0.369473	0.584999
ATP5F1C	0.0141598	0.132551	0.0733555	0.38911	0.59581
GNG2	0.594223	-0.145971	0.224126	0.382835	0.59581
GNL3	-0.0670402	-0.0640994	-0.0655698	0.386345	0.59581
RBBP6	0.0154919	0.131957	0.0737245	0.38557	0.59581
TUBB2A	-0.0355895	0.237981	0.101196	0.390774	0.59581
TUBB4B	-0.0181832	0.199362	0.0905892	0.386037	0.59581
PRPF8	-0.0319536	-0.102402	-0.0671778	0.395184	0.598837
RPL28	-0.026672	-0.107092	-0.066882	0.402473	0.606163
KRT9	-0.686641	0.198052	-0.244295	0.41589	0.61722
PRSS1	0.0309352	-0.209811	-0.0894377	0.412646	0.61722
RALY	0.233695	-0.0426147	0.0955404	0.417311	0.61722
KIF2A	0.273282	-0.0643254	0.104479	0.43352	0.633606
SFRP1	0.0143721	0.114237	0.0643045	0.430983	0.633606
RPS7	-0.0125893	-0.114838	-0.0637136	0.436416	0.634087
RPL17	-0.0736289	-0.0408878	-0.0572584	0.447063	0.645758
RPS18	-0.0157691	-0.102854	-0.0593116	0.456285	0.655247
DDX56	-0.00237481	-0.121017	-0.0616957	0.461252	0.656095
PRPF40A	-0.0451511	-0.0645015	-0.0548263	0.462188	0.656095
RPL22	-0.0189656	-0.0954236	-0.0571946	0.465127	0.656494
EPB41L3	0.19041	-0.0416732	0.0743683	0.480857	0.665487
LAMA2	-0.801753	2.19512	0.696684	0.474758	0.665487
PCED1B	-0.148791	0.43105	0.141129	0.484203	0.665487
RPL36AL	-0.190873	0.0422288	-0.0743221	0.482007	0.665487
SYT1	0.00308269	0.11119	0.0571362	0.48497	0.665487
RBM39	-0.0293287	-0.0742796	-0.0518041	0.491379	0.670484
RPL8	0.0722101	0.0304481	0.0513291	0.494041	0.670484
RPS5	-0.0248124	-0.0759829	-0.0503977	0.504512	0.680954
SNRNP200	-0.0183572	-0.082821	-0.0505891	0.508472	0.682569
ARL6IP4	-0.0383825	0.168343	0.0649805	0.512533	0.684301
DYNC1H1	0.0575136	-0.199629	-0.0710577	0.520613	0.687655
TOP1	-0.0301807	-0.0658074	-0.0479941	0.518812	0.687655
RBM17	-0.095801	0.273389	0.0887938	0.52449	0.689091
SREK1	-0.0894583	-0.00866837	-0.0490633	0.528446	0.690614
RPS16	-0.00338205	-0.0932796	-0.0483308	0.539216	0.700981
RPL38	-0.0797917	-0.00894342	-0.0443675	0.561553	0.722414
RPS26	0.00397346	0.0861944	0.045084	0.561168	0.722414
IGLL5	-0.00388566	-0.0827853	-0.0433355	0.573997	0.732947
RPL36	0.0872945	0	0.0436473	0.575675	0.732947
MPG	0.0651516	-0.184731	-0.0597899	0.579448	0.733968
RPL39	-0.195115	0.0735981	-0.0607585	0.588315	0.741397
U2SURP	0.111152	-0.0222556	0.044448	0.597164	0.748728
MAP7	0.0180417	-0.102783	-0.0423704	0.605667	0.755554
LRRC59	0.115754	-0.0304797	0.0426369	0.619985	0.761872
RPL32	0.0025579	-0.0795935	-0.0385178	0.616873	0.761872
RPS2	0.0257097	-0.109383	-0.0418366	0.619042	0.761872
HSPA9	0.0599543	0.0121285	0.0360414	0.625949	0.765393
ARHGEF11	-0.256956	0.122372	-0.0672921	0.631158	0.767961
PLEKHO1	0.418936	-0.217234	0.100851	0.637138	0.771436
KRT6B	-0.0490938	-0.0165338	-0.0328138	0.652554	0.786248
H2AFZ	0.139115	-0.0564601	0.0413276	0.663101	0.789796
MTIF3	0.0800696	-0.0118467	0.0341114	0.660679	0.789796
PUF60	-0.0852741	0.0169294	-0.0341724	0.665091	0.789796
HIST1H1E	-0.0797161	0.0158697	-0.0319232	0.682254	0.8063
HMGA1	-0.269801	0.15255	-0.0586257	0.69774	0.820675
KRT1	-0.734732	1.1757	0.220485	0.715039	0.821575
RPL26	-0.0670245	0.0113261	-0.0278492	0.713447	0.821575
RPS23	-0.0657858	0.00980273	-0.0279915	0.711095	0.821575
SART1	-0.00653172	0.061134	0.0273011	0.715136	0.821575
SYT7	-0.850868	0.528094	-0.161387	0.713026	0.821575
GNL2	0.0261738	0.0209952	0.0235845	0.741834	0.842958
NACA	-0.0589852	0.0098651	-0.0245601	0.742483	0.842958
PRPF6	0.0763237	-0.139747	-0.0317118	0.7474	0.842958
RPL29	-0.0343819	0.0865945	0.0261063	0.747087	0.842958
EPB41L5	0.132278	-0.196872	-0.032297	0.796203	0.88036
RPS10	-0.00230806	0.0411753	0.0194336	0.789028	0.88036
STRA6	-0.0330783	-0.00393542	-0.0185068	0.796855	0.88036
TNRC6C	0.0600885	-0.106441	-0.0231761	0.792876	0.88036
TUBB	0.0380762	-0.00111338	0.0184814	0.798383	0.88036
H1F0	-0.167007	0.117362	-0.0248224	0.827137	0.903995
RPL31	-0.0291632	-0.002268	-0.0157156	0.826498	0.903995
TSR1	-0.0164968	-0.0138897	-0.0151933	0.831012	0.904229
C11orf98	-0.0170444	0.0472544	0.015105	0.838108	0.907951
CIR1	0.141205	-0.188402	-0.0235985	0.850071	0.916888
RPL24	-0.263474	0.204443	-0.0295152	0.855477	0.918708
MRPL22	0.0998569	-0.0751248	0.012366	0.89006	0.94354
RPL35	-0.155257	0.123653	-0.0158025	0.887877	0.94354
RPL36A	-0.312407	0.257825	-0.027291	0.886361	0.94354
CLK1	-0.105239	0.0882638	-0.00848784	0.927271	0.970491
MATR3	-0.370807	0.419383	0.0242884	0.924252	0.970491
RP9	0.0351711	-0.0209959	0.00708758	0.922743	0.970491
ERC1	0.150473	-0.164649	-0.00708807	0.953222	0.977317
MAP2	-0.0702682	0.0579843	-0.00614194	0.939823	0.977317
RPS14	0.0301687	-0.0387958	-0.00431352	0.953576	0.977317
RPS24	-0.0206198	0.01124	-0.00468988	0.947794	0.977317
ZNF593	0.0275042	-0.0181567	0.00467376	0.948487	0.977317
DDX41	0.0391962	-0.0440229	-0.00241334	0.974492	0.986474
KIAA0586	0.193148	-0.203014	-0.0049334	0.972273	0.986474
RABL6	0.0728164	-0.0658665	0.00347495	0.96659	0.986474
FARP1	0.0809483	-0.0788426	0.00105284	0.990292	0.995858
RPS8	0.0343059	-0.0358257	-0.000759895	0.991827	0.995858
FRG1	0.00571761	-0.00524698	0.000235318	0.997355	0.997355

### Sheet: TLK2_WH
gene	rep1	rep2	logFC	pvalue	FDR
IGLV4-60	-2.25239	-2.448	-2.35019	0.000146985	0.00858652
TLK2	1.74807	1.83031	1.78919	0.000202036	0.00858652
IGF2BP3	1.1334	1.31411	1.22375	0.000980665	0.0208391
IGKV1D-13	1.04968	1.09996	1.07482	0.00086967	0.0208391
IGF2BP1	1.4481	1.07988	1.26399	0.00247935	0.0301064
KRT9	0.734909	0.773183	0.754046	0.00246051	0.0301064
PCCA	0.755417	0.802558	0.778987	0.00226786	0.0301064
RNF214	0.905277	0.697944	0.801611	0.00398091	0.0422971
IGKV1D-33	0.893012	0.634644	0.763828	0.00603277	0.0527215
KRT10	0.540476	0.67907	0.609773	0.00631173	0.0527215
KRT5	0.5096	0.528554	0.519077	0.00719694	0.0527215
TUBA1B	-0.730515	-0.535248	-0.632881	0.00744304	0.0527215
RPS25	-0.485945	-0.484856	-0.485401	0.00866639	0.0566649
RPL36AL	0.548029	0.413446	0.480737	0.01225	0.0743748
AGAP1	0.428545	0.281979	0.355262	0.0294509	0.166888
RPL10	-0.32135	-0.289814	-0.305582	0.031618	0.16797
DCX	0.608437	0.272606	0.440522	0.0407606	0.179096
HIST1H2BB	-0.273497	-0.283967	-0.278732	0.0394764	0.179096
HLA-C	0.253907	0.540742	0.397325	0.0421273	0.179096
ISCU	-0.241524	-0.306233	-0.273878	0.0442473	0.179096
SLC25A6	0.238428	0.338327	0.288378	0.0426092	0.179096
RPS18	-0.227514	-0.30061	-0.264062	0.0493821	0.190795
EEF1A2	0.591775	0.237156	0.414465	0.0516726	0.190964
LAMB1	-0.467588	-0.190181	-0.328884	0.0641593	0.227231
RPS4X	-0.197841	-0.256112	-0.226977	0.06895	0.23443
ATP5F1C	-0.182859	-0.259023	-0.220941	0.0761094	0.24857
RPL29	0.262701	0.176608	0.219655	0.0789575	0.24857
RPS7	-0.192543	-0.185765	-0.189154	0.0987623	0.299814
SRRM2	-0.169346	-0.185693	-0.17752	0.113367	0.332283
DCD	0.0963369	0.492234	0.294285	0.13085	0.341519
KRT2	0.10533	0.299945	0.202637	0.13259	0.341519
RPL23	-0.145549	-0.193265	-0.169407	0.128284	0.341519
RPL37	0.222285	0.137082	0.179684	0.121602	0.341519
C11orf98	-0.0773017	-0.657504	-0.367403	0.149443	0.352851
HNRNPM	0.0791374	0.723947	0.401542	0.149345	0.352851
LAMC1	0.0812885	0.44507	0.263179	0.145817	0.352851
TCOF1	-0.180904	-0.114524	-0.147714	0.171152	0.393186
GAPDH	-0.136305	-0.12904	-0.132672	0.196286	0.397246
H2AFJ	-0.0614889	-0.310802	-0.186146	0.18705	0.397246
HIST1H1B	-0.068413	-0.285875	-0.177144	0.184089	0.397246
LAMA2	-0.0372024	-0.916294	-0.476748	0.180421	0.397246
PRPH	-0.0709305	-0.247187	-0.159059	0.195449	0.397246
H1FX	-0.354135	-0.0352109	-0.194673	0.215587	0.42616
DYNC1H1	-0.050665	-0.262821	-0.156743	0.222373	0.429585
H1F0	-0.0601421	-0.184409	-0.122276	0.260263	0.491608
PIGR	1.13846	-0.124563	0.506949	0.280155	0.517677
KIAA1217	0.0737764	-0.695796	-0.31101	0.291348	0.526273
RPS23	-0.0263217	-0.224668	-0.125495	0.297189	0.526273
NEFL	0.0778935	0.12141	0.0996518	0.307466	0.533359
HSPA9	-0.011698	-0.223279	-0.117488	0.333397	0.555661
RPL35	0.143667	0.0527013	0.098184	0.330226	0.555661
ATP5MC1	0.114372	0.0574092	0.0858908	0.371968	0.596553
RPS2	0.00995803	0.198027	0.103992	0.36635	0.596553
BCAR1	0.330805	-0.0617011	0.134552	0.413788	0.64501
ENTR1	0.0450326	0.109903	0.0774678	0.41736	0.64501
RPL17	-0.0911279	-0.053153	-0.0721405	0.4391	0.666491
ACTB	0	-0.149094	-0.074547	0.476384	0.683565
RPL21	-0.0173975	0.18255	0.0825763	0.469922	0.683565
RPL31	-0.0340684	-0.0978674	-0.0659679	0.482516	0.683565
ZCCHC17	0.0086262	-0.170235	-0.0808046	0.463735	0.683565
MAP2	-0.247316	0.689244	0.220964	0.503469	0.69024
NEFM	0.082163	0.0412659	0.0617145	0.502617	0.69024
ARGLU1	-0.0732249	0.251005	0.0888902	0.531144	0.695909
CSTF2	-0.368382	0.130017	-0.119183	0.532305	0.695909
MATR3	-0.0709513	0.235525	0.082287	0.548	0.695909
RPL23A	0.010078	0.109298	0.059688	0.535878	0.695909
RPL36A	-0.0410199	-0.0677924	-0.0544061	0.54854	0.695909
RPS14	0.139723	-0.0214933	0.059115	0.572859	0.716074
RPS16	-0.0304794	-0.0650609	-0.0477702	0.596773	0.724653
RPS19	-0.0410708	-0.0538593	-0.047465	0.596532	0.724653
C19orf53	0.158447	-0.0488573	0.0547946	0.626793	0.731325
IGLV8-61	-0.184262	0.39215	0.103944	0.622898	0.731325
RPS26P11	0.0912524	0	0.0456262	0.628079	0.731325
CENPV	-0.0890465	0.202787	0.0568703	0.664549	0.755402
RPS3	0.0276904	0.0490488	0.0383696	0.666532	0.755402
VIM	0.0713333	-0.143192	-0.0359294	0.749944	0.838753
ADAMTSL5	-0.292027	0.419424	0.0636986	0.797801	0.869398
SRP9	0.0236556	-0.0717937	-0.024069	0.79613	0.869398
EPB41L3	-0.117473	0.17047	0.0264982	0.836547	0.873312
INA	0.0933382	-0.046372	0.0234831	0.812238	0.873312
KRT1	-0.427529	0.324072	-0.0517285	0.842489	0.873312
RPS13	0.123401	-0.17813	-0.0273644	0.83543	0.873312
RPL28	0.0791449	-0.0485355	0.0153047	0.874402	0.895472
TMPRSS4	-0.406116	0.465879	0.0298816	0.919801	0.930751
TOGARAM1	-0.502948	0.496189	-0.00337932	0.991981	0.991981

### Sheet: ADNP_CNCR1
gene	rep1	rep2	logFC	pvalue	FDR
TRA2A	9.47024	4.65298	7.06161	0.0114954	0.0931834
PLCB1	7.6182	5.49435	6.55628	0.00153865	0.0383678
RRBP1	6.53009	5.41853	5.97431	0.000576865	0.037762
SOAT1	4.10733	6.00298	5.05515	0.00275269	0.041487
ADNP	4.03874	5.62877	4.83375	0.00218206	0.0383678
RAB3GAP1	4.08691	5.46385	4.77538	0.00172297	0.0383678
CBX3	4.50522	4.27821	4.39171	0.000638773	0.037762
IGHG1	4.17928	4.56706	4.37317	0.000715867	0.037762
PML	2.55994	4.91812	3.73903	0.0119239	0.0931834
DLST	3.52359	3.9015	3.71254	0.00122292	0.0383678
CBX1	5.02704	2.20724	3.61714	0.0203182	0.127739
SEC24C	3.74686	3.30618	3.52652	0.00152204	0.0383678
MAPRE2	1.94355	2.27122	2.10738	0.00736802	0.0818238
OGDH	1.80106	2.15971	1.98039	0.00912347	0.0841372
IGLV4-60	2.09941	1.40048	1.74994	0.0178428	0.126665
ENAH	2.84605	0.641813	1.74393	0.0841414	0.246817
TDRD6	1.70132	1.35443	1.52788	0.0198374	0.127739
PUM1	1.27128	1.77797	1.52462	0.0223885	0.131222
DCX	1.70698	1.28826	1.49762	0.0220515	0.131222
XRCC6	1.93077	0.804765	1.36777	0.055584	0.198861
HNRNPK	1.74201	0.974738	1.35837	0.0392897	0.177906
MSMP	1.84166	0.778581	1.31012	0.0582004	0.198985
MAP2	0.983419	1.55144	1.26743	0.0395862	0.177906
EPM2A	1.52716	0.995474	1.26132	0.0389496	0.177906
TUBB4B	1.29381	1.21661	1.25521	0.0314834	0.158166
HNRNPL	1.05443	1.26371	1.15907	0.0405204	0.177906
TUBB	1.25561	0.943607	1.09961	0.0487356	0.190269
PCMT1	1.50651	0.648698	1.0776	0.077512	0.245033
U2AF1	1.53666	0.381049	0.958856	0.130755	0.320424
MTSS1	1.51669	0.361552	0.939121	0.136418	0.327094
DDX6	0.755738	1.07197	0.913856	0.0778068	0.245033
ATP5F1A	1.42523	0.304847	0.865039	0.156281	0.358427
KRT10	0.600281	1.05202	0.826152	0.105439	0.285226
NONO	0.783917	0.844428	0.814172	0.0950287	0.267347
KRT78	0.574267	0.997856	0.786062	0.115755	0.297857
MAPT	0.936224	0.625399	0.780811	0.111349	0.292469
HIST1H2BM	0.7711	0.738699	0.754899	0.112275	0.292469
HNRNPH1	1.08988	0.397252	0.743567	0.153059	0.358427
UBA52	1.25211	0.131738	0.691926	0.232146	0.453545
CSNK2B	1.18219	0.170347	0.676267	0.224669	0.451478
CNTNAP1	0.30894	0.986211	0.647576	0.195919	0.426175
ELAVL2	0.698688	0.595894	0.647291	0.155164	0.358427
ING5	0.877048	0.415484	0.646266	0.17478	0.388194
AP2A2	0.729733	0.522289	0.626011	0.168708	0.382156
INA	-0.148745	1.39402	0.622637	0.341667	0.551704
SHANK2-AS3	1.36113	-0.150785	0.605175	0.348481	0.557042
TUBB3	0.69681	0.466112	0.581461	0.194121	0.426175
DPYSL3	0.683752	0.434242	0.558997	0.208846	0.439704
KRT1	0.251434	0.859559	0.555497	0.243333	0.466756
TUBA1B	0.640524	0.46484	0.552682	0.209383	0.439704
CNTN1	2.37488	-1.28446	0.545209	0.650478	0.836396
KRT9	0.286554	0.79536	0.540957	0.242085	0.466756
YBX1	0.920001	0.155833	0.537917	0.276457	0.490189
HNRNPA3	0.527847	0.501218	0.514532	0.231915	0.453545
EDIL3	0.978148	0.0157594	0.496954	0.339272	0.551704
MTHFD1	0.477998	0.501012	0.489505	0.250769	0.47243
KRT71	0.348998	0.596903	0.472951	0.271721	0.485874
PRPH	0.442055	0.500932	0.471494	0.265702	0.484664
SYT1	0.437013	0.504511	0.470762	0.266451	0.484664
KRT2	0.482587	0.414052	0.448319	0.285882	0.499786
CRMP1	0.669529	0.188068	0.428799	0.332076	0.547407
G3BP2	0.573053	0.270709	0.421881	0.321776	0.547407
ARID1A	0.730604	0.0939962	0.4123	0.367959	0.570877
ACOT7	0.910435	-0.147345	0.381545	0.465323	0.687262
PPIA	0.429921	0.32893	0.379426	0.355378	0.563796
FXR1	1.03561	-0.324455	0.35558	0.541197	0.74151
HRNR	0.471206	0.201495	0.336351	0.414282	0.636418
CSNK2A1	-0.82924	1.49377	0.332267	0.684462	0.849538
EEF1A1P5	0.589352	0.05842	0.323886	0.455231	0.686098
ATP6V1A	1.51449	-0.878374	0.318058	0.703401	0.857905
DPYSL2	0.727955	-0.101182	0.313386	0.508975	0.702102
ACTC1	0.574799	0.024598	0.299699	0.489128	0.697004
HSPA9	0.339185	0.249462	0.294324	0.461233	0.687262
HSPA8	0.395841	0.171282	0.283561	0.481883	0.69642
KRT14	-0.162386	0.698593	0.268104	0.572807	0.774758
KRT5	-0.0216425	0.542329	0.260343	0.545737	0.742906
ACTG1	0.404194	0.0350186	0.219606	0.589351	0.780996
DSG1	0.0331939	0.401395	0.217294	0.59302	0.780996
PFN2	0.053634	0.377094	0.215364	0.592893	0.780996
IARS	0.0520491	0.374935	0.213492	0.595926	0.780996
RPL6	0.369082	-0.00834028	0.180371	0.655614	0.836396
JUP	0.33625	0.0173676	0.176809	0.658018	0.836396
RPS12	0.375907	-0.041387	0.16726	0.681241	0.849538
PABPC1	0.706205	-0.397754	0.154226	0.763609	0.910291
HNRNPC	1.40239	-1.15837	0.12201	0.888812	0.946056
SHROOM3	0.955217	-0.726951	0.114133	0.858888	0.936581
LSM14A	0.442447	-0.281123	0.080662	0.855067	0.936581
FUS	0.244498	-0.0859641	0.0792671	0.841022	0.933977
PDE4D	0.10241	0.0351866	0.0687985	0.85716	0.936581
RTCB	0.564558	-0.46612	0.0492188	0.920759	0.947708
GAPDH	0.633822	-0.592202	0.02081	0.968947	0.982923
GSTP1	0.199026	-0.176304	0.0113608	0.977207	0.986558
H3F3B	0.18397	-0.193662	-0.00484583	0.990281	0.990281
HSPA1B	0.0993124	-0.11586	-0.00827391	0.982913	0.987593
DDX3X	0.57752	-0.629505	-0.0259928	0.960925	0.979494
HNRNPH3	0.331562	-0.386984	-0.0277106	0.949756	0.972808
KRT6A	-0.0982201	0.0204098	-0.0389051	0.919028	0.947708
SNRPA	0.167174	-0.253524	-0.0431751	0.914518	0.947708
ROCK1	0.0375852	-0.125245	-0.0438301	0.9092	0.947708
VAPA	-0.23105	0.142883	-0.0440836	0.91178	0.947708
SYNCRIP	0.20911	-0.297616	-0.0442533	0.914344	0.947708
DDX5	0.224641	-0.339875	-0.0576167	0.890546	0.946056
LRSAM1	-0.423677	0.304018	-0.0598294	0.892252	0.946056
NAA50	0.166845	-0.297339	-0.0652468	0.872687	0.939474
YWHAG	0.0722457	-0.20914	-0.0684473	0.861128	0.936581
EPB41L3	0.255105	-0.401184	-0.0730397	0.86556	0.936581
HNRNPA2B1	0.244352	-0.424273	-0.0899606	0.835684	0.932959
CIRBP	0.249715	-0.43862	-0.0944522	0.828785	0.932959
ZNF778	0.22765	-0.435413	-0.103881	0.810584	0.932582
TUBB2B	0.134582	-0.348522	-0.10697	0.794494	0.926178
DDX1	0.0337841	-0.248382	-0.107299	0.784702	0.919845
HSPA6	-0.106141	-0.110124	-0.108133	0.777791	0.919845
DSP	-0.59717	0.372434	-0.112368	0.816712	0.932582
RNMT	0.273492	-0.500464	-0.113486	0.801197	0.928861
RACK1	0.540177	-0.771057	-0.11544	0.835262	0.932959
AP2B1	0.268515	-0.520224	-0.125855	0.781445	0.919845
IGF2BP2	-0.137334	-0.116485	-0.12691	0.741141	0.891125
TRIM21	0.0631521	-0.326765	-0.131806	0.743308	0.891125
VDAC2	0.0771999	-0.361146	-0.141973	0.727663	0.882396
NXF1	0.791073	-1.1135	-0.161213	0.817667	0.932582
FAM98B	0.183482	-0.533464	-0.174991	0.69418	0.851581
ATP6V1B2	1.0147	-1.36989	-0.177595	0.829819	0.932959
YWHAE	-0.331914	-0.0980376	-0.214976	0.588095	0.780996
HNRNPA1	0.315412	-0.761014	-0.222801	0.663102	0.837811
MAP1B	-0.314691	-0.209173	-0.261932	0.508613	0.702102
DSC1	-0.26453	-0.271549	-0.26804	0.498052	0.700593
NPM1	0.460861	-1.00028	-0.269708	0.651608	0.836396
PHB2	0.348769	-0.888847	-0.270039	0.622166	0.810352
FABP5	-0.470682	-0.114605	-0.292644	0.478573	0.696407
SLC25A3	0.160012	-0.825056	-0.332522	0.509107	0.702102
TAF15	0.135545	-0.822092	-0.343274	0.492197	0.697004
SRGAP2	-1.6615	0.954719	-0.353389	0.693955	0.851581
AP2M1	-0.377194	-0.361225	-0.36921	0.365489	0.570877
RPL3	-0.778699	0.0232737	-0.377713	0.428865	0.65101
HIST1H2AJ	-1.03842	0.253383	-0.39252	0.491825	0.697004
IGF2BP1	-1.14009	0.27998	-0.430055	0.475694	0.696407
DHX9	-0.555587	-0.329527	-0.442557	0.297059	0.509589
KRT16	-0.921496	-0.0074181	-0.464457	0.359759	0.566486
HIST1H4A	-0.894871	-0.0729824	-0.483927	0.328092	0.547407
RPS19	-0.157336	-0.862233	-0.509784	0.289616	0.500894
RPS18	-0.15496	-0.87917	-0.517065	0.286607	0.499786
GAP43	-0.296431	-0.75845	-0.527441	0.246868	0.469271
KRT6C	-1.10132	0.0419236	-0.529698	0.342527	0.551704
DECR1	-0.424846	-0.667794	-0.54632	0.216704	0.443927
DCD	-0.11008	-1.06455	-0.587315	0.269936	0.485874
CKAP4	-0.14	-1.06068	-0.600338	0.256251	0.478485
RPL30	-1.13858	-0.102414	-0.620498	0.260941	0.48297
DCLK1	-0.441288	-0.853415	-0.647352	0.170249	0.382156
HNRNPM	-1.2094	-0.149194	-0.679295	0.23008	0.453545
RPSA	-0.197428	-1.19105	-0.69424	0.212558	0.439704
ILF2	0.674441	-2.08938	-0.707471	0.465775	0.687262
SFPQ	-0.775591	-0.749029	-0.76231	0.109877	0.292469
RPS3	-0.554825	-1.00909	-0.781958	0.119026	0.302585
ATP5O	-1.23334	-0.430469	-0.831907	0.132118	0.320424
IGF2BP3	0.635092	-2.32376	-0.844333	0.416235	0.636418
MTSS1L	2.38344	-4.12494	-0.87075	0.672281	0.844353
HACD3	-0.565324	-1.19823	-0.881778	0.102663	0.284318
RPS11	-0.700361	-1.13648	-0.918422	0.081936	0.246817
RPS7	-0.0420859	-1.7949	-0.918494	0.219873	0.446089
CFL1	-1.141	-0.714909	-0.927953	0.0794741	0.246603
HSP90AB1	-1.21036	-0.653514	-0.931937	0.0856422	0.247541
RPLP0	-0.327718	-1.56743	-0.947575	0.1435	0.340208
HNRNPU	-0.85938	-1.08874	-0.974061	0.0642049	0.211676
MARK3	-0.919858	-1.03264	-0.976247	0.0618529	0.207158
RPS5	-0.634836	-1.32372	-0.979279	0.0842219	0.246817
RPL8	-1.32372	-0.650427	-0.987075	0.081632	0.246817
RPS2	0.411291	-2.39585	-0.992281	0.329928	0.547407
PRDX1	-0.765346	-1.2957	-1.03052	0.0659026	0.21393
RPS20	-0.0264439	-2.06694	-1.04669	0.211003	0.439704
RPS14	-1.29125	-0.985627	-1.13844	0.0443145	0.177906
CAPRIN1	-0.984689	-1.38798	-1.18633	0.0419415	0.177906
RPS3A	-1.4053	-1.00696	-1.20613	0.0399831	0.177906
RPL11	-0.779396	-1.7266	-1.253	0.0580614	0.198985
HNRNPUL1	-1.25782	-1.26509	-1.26146	0.0308836	0.158166
RPL9	-1.1952	-1.38667	-1.29093	0.0299101	0.157776
HCN4	-0.857988	-1.72506	-1.29152	0.0495961	0.190269
RPS4X	-0.921937	-1.68632	-1.30413	0.043729	0.177906
RPL28	-1.33767	-1.31701	-1.32734	0.0267536	0.148553
SRSF3	-0.479725	-2.43674	-1.45823	0.103756	0.284318
NEFL	-3.65561	0.702984	-1.47631	0.326695	0.547407
CLIP2	-2.13544	-0.82228	-1.47886	0.0551651	0.198861
PHB	-1.17468	-1.78481	-1.47974	0.0266768	0.148553
HSPA5	-1.11816	-1.84341	-1.48078	0.0296944	0.157776
EWSR1	-0.545456	-2.46617	-1.50581	0.0936391	0.266998
VIM	-3.11493	0.0993616	-1.50778	0.211434	0.439704
TUFM	-2.85408	-0.363729	-1.6089	0.124591	0.312961
RPL15	-0.872324	-2.60574	-1.73903	0.0556057	0.198861
RPL24	-1.69907	-1.92221	-1.81064	0.0111653	0.0931834
FARP1	-1.49102	-2.20572	-1.84837	0.0154063	0.116097
RPS15A	-2.35	-1.36201	-1.856	0.0205836	0.127739
TRIOBP	-1.89638	-1.94093	-1.91866	0.00891005	0.0841372
EIF3A	-2.17838	-1.76788	-1.97313	0.00957011	0.0841372
MATR3	-3.03794	-0.987698	-2.01282	0.0515445	0.194212
SND1	-2.27664	-1.88447	-2.08056	0.00800866	0.0841372
KIF2A	-2.21079	-2.1397	-2.17525	0.00603043	0.07069
NCL	-0.97172	-3.42457	-2.19814	0.0584695	0.198985
RPL12	-1.86741	-2.71711	-2.29226	0.00927573	0.0841372
AP2A1	-3.1149	-1.55524	-2.33507	0.0204772	0.127739
IGKV1-5	-2.46016	-2.38485	-2.42251	0.00428287	0.0531579
MYO5A	-2.81013	-2.43021	-2.62017	0.00381954	0.0503702
RPL7	-1.32292	-4.1085	-2.71571	0.0441394	0.177906
RPL7A	-3.10377	-2.55997	-2.83187	0.00341399	0.0480234
RPS8	-2.03936	-4.32575	-3.18256	0.0180093	0.126665
RPS6	-3.79843	-2.9414	-3.36991	0.00274687	0.041487
RPL13	-3.14838	-3.72603	-3.43721	0.00187909	0.0383678
NEFM	-3.2304	-4.0478	-3.6391	0.0020378	0.0383678
KRT17	-5.50101	-1.93418	-3.71759	0.0335882	0.164817
AGL	-1.79918	-6.04998	-3.92458	0.0446872	0.177906
CTNNB1	-7.42115	-0.561293	-3.99122	0.127115	0.315545
KRT86	-4.7482	-4.03314	-4.39067	0.000972944	0.0383678
CTNNA2	-7.97616	-6.32398	-7.15007	0.000648776	0.037762

### Sheet: ANK2_CNCR1
gene	rep1	rep2	logFC	pvalue	FDR
ANK2	12.1102	13.4914	12.8008	9.07625e-05	0.00894011
SNX9	9.36854	9.48303	9.42579	5.97851e-05	0.00894011
RFC1	5.92533	9.44556	7.68545	0.00447444	0.0550916
MOCS2	6.90527	7.91562	7.41044	0.000314743	0.013455
PSD2	5.76429	8.21889	6.99159	0.00228633	0.0450407
ANK2	6.31005	6.51943	6.41474	0.000213337	0.013455
RRBP1	5.72424	6.25318	5.98871	0.000341497	0.013455
DLST	2.4724	6.34017	4.40628	0.0293606	0.147983
IGHG2	2.99898	3.18603	3.0925	0.00214235	0.0450407
HP1BP3	2.76871	3.30801	3.03836	0.00294909	0.0484142
CDC73	3.10442	2.49824	2.80133	0.00406928	0.0550916
MSMP	2.17301	1.55781	1.86541	0.0139513	0.114517
SPTAN1	0.464299	3.17395	1.81912	0.118288	0.258919
ADGRD2	1.60051	1.54385	1.57218	0.0160602	0.11718
TUBB4B	1.62875	1.27468	1.45171	0.0227891	0.132043
HIST1H2BM	2.28035	0.60562	1.44298	0.0874818	0.220633
ANKEF1	2.62995	0.201423	1.41569	0.162637	0.320396
SMARCA4	-0.0238948	2.83116	1.40363	0.210022	0.373313
EPB41L3	1.11321	1.65058	1.3819	0.0302032	0.147983
TP53BP1	1.6072	1.13074	1.36897	0.0294042	0.147983
YWHAE	1.77119	0.957417	1.3643	0.0411416	0.152852
OGDH	-0.653771	3.25615	1.30119	0.348913	0.494502
DDX17	0.334005	2.22949	1.28175	0.135993	0.285006
TUBB	1.06143	1.49341	1.27742	0.0342444	0.149914
KRT19	0.676275	1.78764	1.23196	0.0727299	0.2018
ATP6V1D	1.59443	0.838638	1.21653	0.0520845	0.167657
EIF3E	1.4	1.02171	1.21086	0.0380151	0.150576
HSPA8	1.20238	1.09647	1.14942	0.0386027	0.150576
EEF1A1P5	1.70914	0.525879	1.11751	0.0977387	0.231982
HNRNPL	1.49856	0.723353	1.11096	0.0664793	0.189803
KRT71	1.37882	0.762826	1.07082	0.0627798	0.181877
MAP2	0.599469	1.4686	1.03403	0.0861406	0.220633
KRT78	0.946713	1.06208	1.0044	0.0547749	0.167657
HNRNPK	1.1345	0.827737	0.981119	0.0623608	0.181877
SMARCC2	0.220183	1.6528	0.936493	0.173555	0.331945
BAIAP2	0.444728	1.36926	0.906993	0.120764	0.261434
GNAO1	0.622491	1.16515	0.893823	0.0905883	0.22108
DCX	1.11379	0.648921	0.881356	0.088477	0.220633
HIST1H4A	2.95917	-1.39215	0.783507	0.590148	0.696162
KRT9	1.14187	0.404226	0.773047	0.14318	0.295502
DLD	1.3336	0.169448	0.751524	0.208776	0.373313
ACTC1	0.177861	1.10276	0.64031	0.22956	0.389138
EEF1G	0.138544	1.12885	0.633696	0.243669	0.396717
KRT1	0.779251	0.354093	0.566672	0.207884	0.373313
TUBA1B	0.39251	0.65413	0.52332	0.222625	0.384711
DDX5	0.56125	0.46675	0.514	0.22137	0.384711
JUP	0.955632	0.0133929	0.484513	0.342525	0.494502
RABL6	0.234582	0.717104	0.475843	0.279512	0.436738
DPYSL2	0.378733	0.53979	0.459261	0.265946	0.422511
MTHFD1	0.148498	0.697363	0.42293	0.335851	0.490094
HSPA6	0.355499	0.478882	0.41719	0.302515	0.454928
TUBB3	0.150128	0.64679	0.398459	0.353588	0.497549
DSC1	0.49131	0.299264	0.395287	0.327728	0.481809
KRT10	0.214456	0.56228	0.388368	0.347201	0.494502
ING5	0.429414	0.302071	0.365743	0.356783	0.498483
ACTG1	0.184749	0.480552	0.332651	0.406997	0.544867
KRT14	0.342086	0.322996	0.332541	0.394071	0.53385
HNRNPA2B1	-0.182172	0.846241	0.332034	0.512767	0.635314
BCL9L	0.355855	0.307218	0.331536	0.395645	0.53385
MAPT	0.0651695	0.588462	0.326816	0.439673	0.566115
EDIL3	0.146166	0.497061	0.321613	0.426139	0.559662
SNRPA	0.26498	0.295903	0.280442	0.464688	0.590604
GNB1	0.148336	0.397872	0.273104	0.4844	0.61171
PRSS1	-0.0182965	0.525724	0.253714	0.543097	0.660432
HRNR	0.58499	-0.0941452	0.245423	0.573167	0.682386
KRT5	0.201748	0.263049	0.232399	0.53929	0.660432
RPL6	0.304395	0.14823	0.226313	0.552149	0.667321
DSG1	0.595874	-0.196368	0.199753	0.657367	0.749591
HNRNPD	0.247272	0.13268	0.189976	0.613189	0.714782
DDX3X	0.484358	-0.110831	0.186764	0.655131	0.749591
HSPA1B	0.517212	-0.151345	0.182934	0.669598	0.758108
KRT2	-0.0169236	0.326769	0.154923	0.688727	0.774643
PDE4D	-0.000769284	0.285632	0.142432	0.70871	0.78879
RTCB	0.0368762	0.231443	0.13416	0.72048	0.789556
NONO	-0.373359	0.567156	0.0968986	0.837426	0.896592
DPYSL3	-0.272416	0.40399	0.0657872	0.876706	0.923589
SHROOM3	0.625202	-0.509789	0.0577068	0.910231	0.946582
G3BP2	-0.303836	0.391951	0.0440574	0.917752	0.946582
PPIA	0.0532338	0.0174289	0.0353313	0.923122	0.947162
H3F3B	1.92113	-1.85552	0.0328082	0.97896	0.983955
TUBB2B	-0.08571	0.121249	0.0177693	0.961849	0.978986
RPSA	-0.48465	0.468657	-0.00799633	0.986514	0.986514
HNRNPA3	-0.196831	0.175249	-0.0107912	0.97758	0.983955
CIRBP	-0.0262923	-0.0066535	-0.0164729	0.964078	0.978986
CRMP1	-0.171138	0.0930761	-0.0390307	0.91718	0.946582
ATP5F1A	0.041021	-0.128959	-0.0439689	0.905407	0.946582
YBX1	-0.27171	0.132283	-0.0697137	0.857493	0.908205
FUS	-0.296803	0.0872705	-0.104766	0.786933	0.847136
TRIM21	-0.5018	0.238214	-0.131793	0.762988	0.825872
HNRNPA1	-1.10038	0.834646	-0.132867	0.852105	0.907377
ACOT7	0.0693505	-0.34502	-0.137835	0.725429	0.789556
RBMX	-0.255768	-0.0201915	-0.13798	0.714732	0.789556
HSPA9	-0.361744	0.0501675	-0.155788	0.692067	0.774643
IGF2BP1	0.280308	-0.607955	-0.163824	0.724816	0.789556
TAF15	-0.313975	-0.0251236	-0.169549	0.65827	0.749591
DDX6	0.0689949	-0.460242	-0.195623	0.63324	0.733814
DSP	-0.241867	-0.152909	-0.197388	0.599369	0.702831
GAPDH	-0.30131	-0.140599	-0.220954	0.561249	0.674184
VDAC2	-0.161908	-0.301502	-0.231705	0.542617	0.660432
LSM14A	-0.725445	0.1889	-0.268273	0.575005	0.682386
ROCK1	-0.594785	0.0111485	-0.291818	0.496997	0.62362
TUBB2A	-0.288546	-0.353562	-0.321054	0.409342	0.544867
NPM1	-0.141754	-0.593874	-0.367814	0.381369	0.529082
GSTP1	-0.671488	-0.0850072	-0.378248	0.387655	0.53385
RACK1	-0.22707	-0.544768	-0.385919	0.346976	0.494502
PRPH	-0.892179	0.0992767	-0.396451	0.434765	0.563478
PRDX2	-0.0031279	-0.806039	-0.404583	0.39369	0.53385
ANKZF1	-0.699465	-0.192395	-0.44593	0.308594	0.460553
RNMT	-1.11238	0.197627	-0.457379	0.43217	0.563478
SSBP1	-0.741347	-0.183586	-0.462466	0.300545	0.454928
RPS16	-0.539905	-0.385835	-0.46287	0.262601	0.420589
PRDX1	-0.720024	-0.23042	-0.475222	0.280887	0.436738
ANXA2	-0.353113	-0.684166	-0.51864	0.231113	0.389138
PARP1	-0.44207	-0.631683	-0.536877	0.209386	0.373313
HSP90AB1	-0.738223	-0.365697	-0.55196	0.212239	0.373313
KRT6C	-0.741588	-0.363797	-0.552693	0.212239	0.373313
IGKC	-0.900765	-0.247272	-0.574018	0.230016	0.389138
SLC25A3	-0.745444	-0.45151	-0.598477	0.178794	0.338676
KRT16	-0.409597	-0.799344	-0.604471	0.182806	0.342978
EIF3D	-0.789797	-0.448653	-0.619225	0.17122	0.331945
ZNF778	0.0179896	-1.2927	-0.637356	0.294974	0.450646
NXF1	-0.638948	-0.651933	-0.64544	0.146316	0.297158
INA	-2.01541	0.707532	-0.653941	0.500326	0.623824
PHB	-1.99856	0.574035	-0.712261	0.446498	0.57117
RPL30	-0.735206	-0.736341	-0.735773	0.111868	0.249892
RPS3	-0.888072	-0.628577	-0.758324	0.110479	0.249892
PABPC1	-0.397269	-1.15895	-0.778111	0.144001	0.295502
HNRNPH3	-1.35235	-0.266447	-0.809398	0.172763	0.331945
CEP170	-1.21621	-0.413434	-0.81482	0.135736	0.285006
SFPQ	-0.863033	-0.782607	-0.82282	0.0878377	0.220633
ELAVL2	-1.75951	0.105512	-0.827	0.281552	0.436738
CCDC88A	-0.565174	-1.09657	-0.830871	0.105653	0.244707
AP2B1	-0.33842	-1.3405	-0.839462	0.150747	0.303032
UBA52	-0.801129	-0.905419	-0.853274	0.0810898	0.218831
RPS18	-0.921993	-0.804063	-0.863028	0.0791754	0.216633
ATP5O	-1.70949	-0.032427	-0.870958	0.233264	0.389432
RPL3	-1.281	-0.491058	-0.886029	0.112896	0.249892
HNRNPU	-1.09302	-0.794404	-0.943712	0.0682593	0.192101
YWHAZ	-1.93716	0.0155928	-0.960784	0.236813	0.392035
YWHAG	-2.37737	0.369969	-1.0037	0.326854	0.481809
DDX1	-0.947499	-1.08131	-1.0144	0.0536528	0.167657
SFN	-1.27403	-0.839202	-1.05662	0.0561636	0.167657
RPS24	-1.85047	-0.265517	-1.05799	0.15553	0.309488
PHB2	-2.98483	0.8554	-1.06472	0.425666	0.559662
DCD	-1.13456	-1.02639	-1.08047	0.0454054	0.154063
KIAA1468	-0.816613	-1.39172	-1.10417	0.0561693	0.167657
CAPRIN1	-1.14691	-1.11937	-1.13314	0.0396787	0.150576
RPL23A	-0.562695	-1.73408	-1.14839	0.0909008	0.22108
KRT6A	-1.11189	-1.23846	-1.17517	0.0365683	0.150576
HNRNPH1	-1.31783	-1.0583	-1.18807	0.0373102	0.150576
KRT17	-0.961187	-1.43695	-1.19907	0.0418985	0.152852
MAP1B	-1.87687	-0.528876	-1.20288	0.09709	0.231982
EWSR1	-1.1855	-1.23785	-1.21167	0.033252	0.148878
RPS2	-1.46654	-1.12769	-1.29712	0.0307985	0.147983
FXR2	-1.56313	-1.07851	-1.32082	0.0326291	0.148878
RPS4X	-1.19318	-1.5184	-1.35579	0.0270533	0.14404
ALB	0.437358	-3.25171	-1.40718	0.295093	0.450646
ILF2	-0.61272	-2.25192	-1.43232	0.0861003	0.220633
LRSAM1	-2.3974	-0.491596	-1.4445	0.106826	0.244707
CNTN1	-1.59988	-1.32843	-1.46415	0.0211593	0.131779
RPS11	-1.97186	-1.00376	-1.48781	0.0387665	0.150576
RPS3A	-2.66717	-0.393325	-1.53025	0.125693	0.269147
CLIP1	-2.08582	-1.20904	-1.64743	0.0265305	0.14404
DCLK1	-1.98743	-1.30999	-1.64871	0.0212257	0.131779
FMNL2	-2.44267	-0.878495	-1.66058	0.0561051	0.167657
RPL8	-2.73114	-0.666087	-1.69862	0.0850096	0.220633
SYNCRIP	-1.04928	-2.34952	-1.6994	0.039746	0.150576
IGLV4-60	-3.7352	0.247767	-1.74372	0.239094	0.392512
RPL17	-2.25767	-1.30028	-1.77897	0.0235367	0.132478
DHX9	-3.06306	-0.57508	-1.81907	0.101523	0.238095
RPL11	-2.62271	-1.02907	-1.82589	0.0454518	0.154063
PPFIA2	-2.33669	-1.34963	-1.84316	0.0220747	0.131779
RPL22	-2.009	-1.76688	-1.88794	0.00996267	0.0853324
CDH2	-2.00356	-1.87225	-1.9379	0.00881529	0.081688
RPL12	-1.40337	-2.50929	-1.95633	0.021539	0.131779
HNRNPM	-2.16091	-2.04843	-2.10467	0.00684216	0.0746872
CKAP4	-3.24379	-1.15795	-2.20087	0.0459705	0.154063
AP2A1	-1.65719	-2.74467	-2.20093	0.0150334	0.115151
ERH	-1.19245	-3.24037	-2.21641	0.0435372	0.154063
RPS10	-1.89443	-2.59163	-2.24303	0.00884966	0.081688
HNRNPC	-1.1836	-3.36285	-2.27323	0.0461407	0.154063
RPL7	-2.61284	-2.01685	-2.31484	0.00720333	0.0746872
MATR3	-3.75478	-1.20317	-2.47898	0.0511466	0.167657
HNRNPUL1	-2.85387	-2.40359	-2.62873	0.00423743	0.0550916
NEFL	-5.5742	0.0946019	-2.7398	0.196559	0.365304
CTNNB1	-7.04789	0.787707	-3.13009	0.262526	0.420589
RPS9	-3.06134	-3.44985	-3.2556	0.00206878	0.0450407
EML4	-3.91175	-2.68539	-3.29857	0.00537391	0.0622741
RPL7A	-3.35917	-3.24929	-3.30423	0.00169565	0.0450407
IGF2BP3	-4.46837	-2.30336	-3.38586	0.0151976	0.115151
RPS8	-4.07818	-3.12226	-3.60022	0.00287066	0.0484142
GTF2I	-5.25637	-2.00485	-3.63061	0.0324629	0.148878
NCL	-4.65208	-2.72471	-3.68839	0.00912252	0.081688
PCMT1	-4.30903	-3.16143	-3.73523	0.00330278	0.0500498
IGHG1	-4.71743	-4.20299	-4.46021	0.000860231	0.0282442
CTNNA2	-6.71058	-2.96983	-4.84021	0.0207674	0.131779
NEK9	-9.06684	-4.21131	-6.63908	0.0168463	0.118526

### Sheet: ARID1B_CNCR1
gene	rep1	rep2	logFC	pvalue	FDR
SMARCA4	11.9212	14.3698	13.1455	0.000107431	0.00691138
SMARCC2	12.3246	13.9543	13.1394	4.08085e-05	0.00596475
TFG	8.89513	13.0677	10.9814	0.0010359	0.0199929
SMARCB1	9.01078	10.1172	9.564	7.02164e-05	0.00596475
ACTL6A	7.80264	9.7954	8.79902	0.000282829	0.0109172
ARID1A	8.60249	8.97211	8.7873	4.77825e-05	0.00596475
ARID1B	7.41868	9.49889	8.45878	0.000362637	0.0114607
SMARCD1	6.3978	9.45659	7.9272	0.00129878	0.021797
SMARCD3	7.9403	7.88084	7.91057	6.35877e-05	0.00596475
SMARCE1	6.31077	9.1665	7.73864	0.00116285	0.020923
ACTL6B	7.47554	7.70642	7.59098	7.72636e-05	0.00596475
DPF2	5.58176	7.4911	6.53643	0.000764656	0.0184473
SF3B1	5.14658	6.90391	6.02525	0.000858708	0.0189448
BUB3	5.92285	5.99456	5.9587	0.00018301	0.0100917
SF3B2	5.3904	5.72456	5.55748	0.000258162	0.0109172
SS18L1	5.61535	5.42774	5.52155	0.00024881	0.0109172
DPF3	5.41369	5.05094	5.23232	0.000327706	0.0114607
ZNF207	3.39649	6.59493	4.99571	0.00749039	0.0722823
CYFIP2	4.34123	5.59892	4.97008	0.000946708	0.0192331
SMARCC1	6.53302	3.34026	4.93664	0.00775978	0.0730555
DPF1	4.51768	5.30558	4.91163	0.000583353	0.0150116
SMARCC2	4.80853	5.00438	4.90646	0.000385983	0.0114607
DLST	4.19776	5.60579	4.90177	0.00119251	0.020923
SF3B3	4.82778	4.6603	4.74404	0.000433346	0.011948
SMARCD2	1.57933	7.60249	4.59091	0.0555152	0.276957
NCKAP1	2.47771	5.69242	4.08506	0.0147907	0.121473
ATXN2L	2.60173	5.25673	3.92923	0.0102356	0.08589
DNAJB1	3.89824	3.86724	3.88274	0.000883438	0.0189448
CHERP	2.76446	4.60326	3.68386	0.00544614	0.0635012
NLGN1	3.99615	2.99815	3.49715	0.00248979	0.03314
CAMSAP2	4.39796	2.5531	3.47553	0.00669456	0.0716817
SF3A1	2.54555	4.09201	3.31878	0.00559337	0.0635012
DPYSL2	3.2332	3.38162	3.30741	0.00160622	0.0238462
DPYSL3	2.96197	3.58533	3.27365	0.00217837	0.0300304
RTCA	3.752	2.67992	3.21596	0.00363192	0.0467308
RPL6	2.32961	3.83411	3.08186	0.00687105	0.0716817
DHX15	1.20263	4.34831	2.77547	0.0452701	0.249632
RBM5	2.38589	3.05651	2.7212	0.00435398	0.0542141
PFKFB2	0.15296	5.21476	2.68386	0.137322	0.37593
RBM12B	1.31007	3.94222	2.62615	0.0355072	0.221061
BCL7A	1.17119	4.02747	2.59933	0.0438147	0.245108
DPYSL5	1.51911	3.67342	2.59627	0.0239052	0.167771
IGHG1	2.14939	3.00267	2.57603	0.00623276	0.0687384
EIF3C	1.64437	3.30101	2.47269	0.0168189	0.132492
U2SURP	1.99805	2.75228	2.37517	0.00748431	0.0722823
ALB	3.1818	1.53755	2.35967	0.0192552	0.142933
SF3B6	1.58636	2.84097	2.21366	0.0156336	0.125721
CRMP1	1.93442	2.43848	2.18645	0.00810614	0.0744993
ANXA2	3.46233	0.840975	2.15165	0.061384	0.292521
RPL3	0.794691	3.30888	2.05178	0.0641018	0.296274
RBFOX2	0.71388	3.30171	2.0078	0.0716908	0.310929
IGF2BP1	0.956071	2.98759	1.97183	0.0478455	0.256505
HIST1H2BM	2.04045	1.89261	1.96653	0.00982509	0.0842774
RPS13	2.50653	1.14954	1.82803	0.031408	0.205166
SNRPN	-0.80744	4.15447	1.67351	0.301717	0.541687
IGF2BP3	1.49219	1.83954	1.66586	0.0180663	0.139472
RPL15	2.24267	0.984256	1.61346	0.0411086	0.241393
SNRPA	1.53174	1.67858	1.60516	0.0189905	0.142933
CNTNAP1	1.1184	2.07811	1.59826	0.0320626	0.205166
RBM17	1.04975	2.08444	1.5671	0.0363505	0.222719
RPL5	1.16754	1.88305	1.52529	0.0300016	0.203169
TBC1D10C	1.38982	1.61477	1.50229	0.0238105	0.167771
RPL32	1.12846	1.84235	1.48541	0.0324226	0.205166
RPL18	1.88624	0.978598	1.43242	0.0421299	0.241393
IGF2BP2	0.617307	2.20742	1.41237	0.0789783	0.317974
AP2B1	1.72813	1.06188	1.395	0.0376164	0.226874
RPLP2	0.732022	2.0211	1.37656	0.0652865	0.296478
RPL30	0.87752	1.86888	1.3732	0.0508804	0.265403
H1F0	1.62603	0.932159	1.27909	0.0490545	0.259384
OGDH	0.419307	2.06185	1.24058	0.112161	0.33682
ILF3	1.22507	1.21813	1.2216	0.0425253	0.241393
RPL19	0.76294	1.62501	1.19397	0.0667549	0.299621
ELAVL2	0.791442	1.57696	1.1842	0.0644742	0.296274
ACTC1	0.650652	1.7175	1.18408	0.079858	0.317974
RPS25	1.17353	1.19377	1.18365	0.0464919	0.252759
PRKRA	0.952887	1.36856	1.16072	0.0543238	0.276957
SYNCRIP	0.348621	1.96322	1.15592	0.128483	0.362004
IGKV1-5	1.35407	0.941546	1.14781	0.0559149	0.276957
EIF3A	-2.22833	4.46657	1.11912	0.580332	0.761944
CKAP4	0.531897	1.69626	1.11408	0.0998011	0.325398
ILF2	1.1123	1.09639	1.10435	0.0562507	0.276957
RPS24	0.55642	1.59917	1.0778	0.0985052	0.325218
NCL	0.466498	1.65558	1.06104	0.113729	0.337687
RUFY3	0.596238	1.52489	1.06056	0.0942181	0.324716
MAP1B	0.696351	1.41883	1.05759	0.0824071	0.317974
SNRPD3	0.864829	1.2219	1.04337	0.0702555	0.308166
RPL8	0.626471	1.45797	1.04222	0.0918117	0.319273
RACK1	1.64528	0.424155	1.03472	0.123086	0.3571
MAP6	-0.537342	2.59196	1.02731	0.338107	0.585243
ACTG1	0.745785	1.30524	1.02551	0.0807111	0.317974
TUBB4B	0.735945	1.28252	1.00923	0.0833987	0.317974
SNRPD2	0.681063	1.3069	0.99398	0.0904234	0.318384
SHANK2-AS3	1.08449	0.901059	0.992775	0.075761	0.317974
RPL4	0.766443	1.21616	0.991301	0.0831184	0.317974
CSNK2A1	-0.800926	2.77621	0.987644	0.402239	0.655124
RPL27A	0.690362	1.27677	0.983565	0.0907312	0.318384
COPA	1.3851	0.578055	0.981579	0.104075	0.326211
HNRNPA2B1	1.14508	0.808743	0.976913	0.0823246	0.317974
IDH3A	1.06744	0.882031	0.974737	0.0793668	0.317974
TUBB2B	0.531646	1.39707	0.964356	0.112564	0.33682
HNRNPA1	0.829395	1.04799	0.938694	0.0877293	0.318384
RPLP0	0.84354	1.03246	0.937998	0.0873249	0.318384
YWHAZ	0.0777952	1.78602	0.931905	0.20798	0.456138
RPL7	0.987377	0.869041	0.928209	0.0885502	0.318384
RPS7	0.993232	0.8627	0.927966	0.0887507	0.318384
H3F3B	1.09372	0.740844	0.917284	0.0964623	0.325218
SF3B4	-0.455878	2.28904	0.916583	0.342445	0.590106
RPS18	1.07088	0.743796	0.907338	0.0981183	0.325218
PRSS1	0.338689	1.45461	0.89665	0.154869	0.402112
RBM10	0.998628	0.78822	0.893424	0.0985764	0.325218
HIST1H2AJ	0.694103	1.08408	0.889092	0.105185	0.326211
RPL31	0.746192	1.02165	0.883923	0.102707	0.326211
RPL7A	0.792186	0.970914	0.88155	0.101081	0.325398
ABI2	0.865394	0.884887	0.875141	0.10116	0.325398
VDAC1	1.20135	0.540732	0.871043	0.124892	0.3571
RPL11	0.873787	0.842175	0.857981	0.105953	0.326211
RPS4X	0.804249	0.888062	0.846156	0.109715	0.333463
HNRNPD	0.415443	1.25146	0.833451	0.151199	0.400244
MAP2	0.726085	0.914013	0.820049	0.119386	0.349115
RPS9	0.948398	0.67375	0.811074	0.124677	0.3571
TUBB	0.447091	1.1633	0.805193	0.151794	0.400244
HNRNPUL1	0.395136	1.2123	0.80372	0.160898	0.408595
H1FX	0.595474	1.00978	0.802625	0.133231	0.367336
AP2A1	0.971983	0.630939	0.801461	0.130379	0.364086
FAM98A	0.320512	1.21261	0.766559	0.18363	0.429582
RPL34	0.422413	1.10485	0.763633	0.165809	0.411319
DHX30	-0.953545	2.48075	0.763605	0.494987	0.7272
HNRNPK	0.483508	1.0266	0.755054	0.159037	0.407096
TNIK	1.85489	-0.358863	0.748014	0.36219	0.613069
RPL14	0.194081	1.28654	0.740311	0.217981	0.47006
SNRPC	0.664909	0.798994	0.731952	0.150782	0.400244
EIF3L	0.588802	0.874304	0.731553	0.155219	0.402112
SNRPD1	0.434602	1.0265	0.730553	0.173211	0.41216
RPL35	0.220852	1.23497	0.727911	0.215145	0.469187
HNRNPA3	0.195525	1.25618	0.725852	0.221591	0.473746
HIST1H1E	0.121444	1.32324	0.722341	0.240637	0.478734
HNRNPUL2	1.35094	0.0897109	0.720327	0.249291	0.480272
TUBB3	0.274843	1.15092	0.712882	0.207602	0.456138
FAM98B	0.393472	1.02847	0.710972	0.185793	0.432026
RPS23	0.679395	0.719734	0.699565	0.163862	0.411319
CNTN1	1.08403	0.307298	0.695662	0.206327	0.456138
RPS19	0.750836	0.63472	0.692778	0.167869	0.411319
RTCB	0.712953	0.654246	0.6836	0.171514	0.41216
NPM1	0.920369	0.443385	0.681877	0.188397	0.432864
RPL12	0.677364	0.678383	0.677873	0.174047	0.41216
RPS11	0.639326	0.711813	0.67557	0.17557	0.413232
MTSS1	1.05296	0.262594	0.657778	0.228475	0.473746
RPSA	0.162877	1.11922	0.64105	0.257101	0.491293
RPL23A	0.828106	0.453547	0.640827	0.204018	0.456138
RPS8	0.292342	0.973512	0.632927	0.232187	0.473746
KRT17	1.78924	-0.532781	0.628228	0.450194	0.689582
TUBB2A	0.358325	0.89572	0.627022	0.223114	0.473746
RTRAF	0.8957	0.350819	0.623259	0.225978	0.473746
YBX1	0.325128	0.919563	0.622346	0.230685	0.473746
RPS3A	0.098464	1.07037	0.584415	0.296512	0.53483
RPS2	1.03512	0.121885	0.578501	0.29344	0.531775
HNRNPA0	-0.401204	1.54462	0.57171	0.44031	0.683568
VDAC2	0.687569	0.450421	0.568995	0.241847	0.478734
RPL28	0.487507	0.628081	0.557794	0.246483	0.480272
RPS16	0.635745	0.477231	0.556488	0.24786	0.480272
RPS10	0.588332	0.513568	0.55095	0.25009	0.480272
AP2M1	-0.334022	1.41467	0.540324	0.43703	0.683568
DHX9	0.494713	0.569232	0.531972	0.263977	0.501946
DDX5	0.043811	1.01944	0.531625	0.336636	0.585243
KIF2A	-0.291486	1.32827	0.518392	0.436511	0.683568
CIRBP	0.578835	0.457691	0.518263	0.275299	0.514762
RPL26	0.480842	0.554903	0.517872	0.274781	0.514762
RPL24	0.380791	0.63959	0.51019	0.286344	0.522585
CMAS	-0.498893	1.51558	0.508346	0.497701	0.727699
SRSF3	0.243828	0.759252	0.50154	0.310436	0.55476
DDX6	-0.0330721	1.01755	0.492241	0.37923	0.625567
NIN	-0.294975	1.24907	0.477047	0.460684	0.694625
EDIL3	-0.0526412	1.00027	0.473812	0.395792	0.647355
SNRNP70	0.0862577	0.848757	0.467508	0.36513	0.613069
EWSR1	0.266952	0.660621	0.463787	0.333876	0.585243
HNRNPH1	0.130024	0.795511	0.462768	0.358792	0.612804
CEP170	-0.346107	1.2646	0.459249	0.485404	0.718517
RPL18A	0.111701	0.806524	0.459112	0.3653	0.613069
PABPC1	0.0955406	0.81542	0.45548	0.37143	0.617983
RPL22	0.407356	0.502412	0.454884	0.328849	0.579616
MVP	1.8439	-0.947582	0.448158	0.629822	0.805004
PRDX4	0.923948	-0.0402321	0.441858	0.413828	0.668359
HNRNPR	0.985929	-0.106417	0.439756	0.432661	0.683568
RPS6	0.457795	0.379361	0.418578	0.363871	0.613069
HSP90B1	0.961944	-0.168201	0.396872	0.480256	0.718517
ZC2HC1A	0.019783	0.75694	0.388361	0.440954	0.683568
LSM14A	0.0896482	0.651381	0.370515	0.442846	0.683755
CUL3	-1.18077	1.91986	0.369542	0.712656	0.844453
LARP1	0.150152	0.585101	0.367627	0.435539	0.683568
G3BP2	0.0642807	0.663342	0.363812	0.453962	0.692606
RPL13A	0.42704	0.282038	0.354539	0.43577	0.683568
THAP5	0.41483	0.286204	0.350517	0.440146	0.683568
RPL13	0.570648	0.124356	0.347502	0.459899	0.694625
RPS14	0.420372	0.270651	0.345512	0.446708	0.686969
MATR3	0.233755	0.443549	0.338652	0.457032	0.694544
G3BP1	0.0354293	0.599647	0.317538	0.506269	0.734661
NEFL	-1.49114	2.11404	0.31145	0.783298	0.881495
FUS	-0.0291764	0.63949	0.305157	0.531527	0.75304
HNRNPU	0.253891	0.347222	0.300557	0.502577	0.732055
RPS3	0.168834	0.388729	0.278782	0.535564	0.75304
MYEF2	-0.146563	0.695487	0.274462	0.588336	0.764638
SRP14	-0.053542	0.597075	0.271767	0.573548	0.761944
RPS26	0.545569	-0.00471097	0.270429	0.566885	0.761944
RPLP1	0.285739	0.232462	0.259101	0.559571	0.761944
LRRC59	0.0610531	0.44952	0.255286	0.576777	0.761944
NXF1	0.289943	0.201217	0.24558	0.579707	0.761944
EPB41L3	0.297034	0.186518	0.241776	0.585684	0.763764
RNMT	0.177546	0.270867	0.224206	0.611885	0.787293
RPL27	-0.118196	0.54868	0.215242	0.65425	0.810373
GNB1	0.322101	0.0938242	0.207962	0.640126	0.810127
RPS5	0.586707	-0.174418	0.206145	0.674935	0.814141
SF3A3	-0.351057	0.761474	0.205208	0.706193	0.844453
SLC25A5	0.231317	0.161524	0.19642	0.655017	0.810373
IGSF3	0.0812524	0.300343	0.190798	0.666916	0.81236
ACOT7	-0.0614734	0.440815	0.189671	0.681422	0.819404
SRCIN1	-0.145866	0.489052	0.171593	0.717575	0.847046
CDH7	0.671426	-0.33751	0.166958	0.750624	0.865956
SLC25A3	0.257522	0.0663603	0.161941	0.713191	0.844453
RPL10	0.150105	0.173303	0.161704	0.711449	0.844453
RPL9	0.260829	0.0356118	0.14822	0.736911	0.864582
DCX	-0.0411807	0.326061	0.14244	0.75095	0.865956
PCMT1	0.357207	-0.0857277	0.13574	0.765019	0.876253
NONO	-0.21656	0.475235	0.129337	0.787166	0.883273
RBMX	-0.276869	0.534158	0.128645	0.794676	0.888964
ATP5F1A	0.030404	0.212779	0.121592	0.781487	0.881495
ADD1	-0.58581	0.821043	0.117616	0.843264	0.911764
RPL17	0.635723	-0.404448	0.115638	0.826759	0.898955
CENPF	-0.361169	0.586028	0.112429	0.826695	0.898955
KRT5	0.917771	-0.721583	0.0980939	0.878558	0.93289
MAP1LC3B	-0.226033	0.40524	0.0896033	0.84902	0.915424
KRT14	0.877824	-0.71471	0.081557	0.897283	0.941172
RPS20	0.269246	-0.10707	0.0810878	0.856105	0.917934
UBA52	-0.169052	0.316707	0.0738276	0.871293	0.929058
RPS12	0.143696	-0.028937	0.0573795	0.89532	0.941172
CDH6	-0.52252	0.624786	0.051133	0.925257	0.954944
YWHAB	0.0142024	0.0871198	0.0506611	0.906995	0.948033
RPS15A	-0.144591	0.24289	0.0491492	0.912501	0.949394
NEMF	-0.750654	0.832288	0.0408169	0.948274	0.969151
ATP1A3	0.289874	-0.212685	0.0385942	0.932632	0.959989
HNRNPM	-0.926419	0.997199	0.0353896	0.959889	0.975045
HACD3	-0.0427971	0.106891	0.0320467	0.941273	0.966307
CTNNB1	0.49971	-0.446279	0.0267155	0.958355	0.975045
TUBA1B	-0.415679	0.45689	0.0206055	0.967167	0.977294
KRT6A	1.12911	-1.11389	0.00760703	0.992201	0.996768
MARK2	0.128784	-0.125669	0.0015575	0.997168	0.997168
RPL10A	0.0531718	-0.059496	-0.00316207	0.994185	0.996768
DHX36	-1.64305	1.60721	-0.017922	0.98615	0.993874
HSPA8	-0.244531	0.203914	-0.0203087	0.964136	0.976789
ING5	0.536927	-0.606451	-0.0347619	0.949065	0.969151
KRT10	0.364784	-0.467754	-0.0514847	0.9172	0.951718
ATP5O	0.160101	-0.263275	-0.0515867	0.908736	0.948033
EIF3K	-0.10995	-0.00434955	-0.0571497	0.895311	0.941172
DDX1	-0.859367	0.733202	-0.0630822	0.920424	0.952503
PPFIA2	-0.561077	0.420785	-0.0701463	0.892241	0.941172
CAPRIN1	-0.187028	0.0309883	-0.0780196	0.858704	0.918171
PRPH	-0.661165	0.495536	-0.0828143	0.879721	0.93289
AGL	0.0282293	-0.211059	-0.0914148	0.835251	0.905638
HSPA1B	-0.632568	0.437577	-0.0974957	0.854804	0.917934
FARP1	-0.334122	0.131981	-0.10107	0.824112	0.898955
ADGRD2	-0.289021	0.0787898	-0.105116	0.814216	0.895187
DYNC1I2	-0.411087	0.170961	-0.120063	0.796843	0.888964
PDE4D	0.320408	-0.562818	-0.121205	0.810042	0.89336
RPL35A	0.0717373	-0.325788	-0.127025	0.777853	0.881495
EEF1A1P5	-0.348563	0.0941015	-0.127231	0.779174	0.881495
PURA	0.114003	-0.368923	-0.12746	0.780394	0.881495
CLTC	-0.108803	-0.148361	-0.128582	0.76787	0.876917
HSPA6	-0.319192	0.0355604	-0.141816	0.751542	0.865956
HP1BP3	-0.848928	0.552721	-0.148104	0.803376	0.891328
RPL21	-0.871628	0.571614	-0.150007	0.80358	0.891328
KRT71	0.63756	-0.943957	-0.153198	0.808295	0.89336
PARP1	0.324992	-0.641469	-0.158239	0.76011	0.873221
DCLK1	-0.654619	0.322309	-0.166155	0.749435	0.865956
YWHAG	-0.240541	-0.136872	-0.188707	0.667783	0.81236
DDX3X	-0.0277062	-0.364581	-0.196143	0.662755	0.81236
HNRNPC	-0.456668	0.0628902	-0.196889	0.671355	0.81236
GNAO1	-0.120117	-0.274503	-0.19731	0.654912	0.810373
GAPDH	0.562072	-0.963651	-0.20079	0.74679	0.865956
SFPQ	-0.293856	-0.108016	-0.200936	0.649912	0.810373
NIPSNAP1	-0.247169	-0.172951	-0.21006	0.63352	0.807058
LGALS7	0.425359	-0.846629	-0.210635	0.713151	0.844453
UPF1	0.150627	-0.575035	-0.212204	0.663311	0.81236
PPIA	0.100066	-0.537948	-0.218941	0.646629	0.810373
KRT6C	0.64277	-1.09462	-0.225927	0.735067	0.864582
RALA	-0.552246	0.0992209	-0.226513	0.636705	0.808448
JUP	0.753748	-1.20881	-0.227529	0.751237	0.865956
FXR1	0.0256579	-0.485868	-0.230105	0.621087	0.796477
HNRNPL	-0.449022	-0.019094	-0.234058	0.610005	0.787293
ATP5F1C	-0.222198	-0.264779	-0.243489	0.582314	0.761944
SERBP1	-0.860133	0.359456	-0.250338	0.658138	0.811633
PHB	-0.115887	-0.386456	-0.251171	0.576708	0.761944
TRIM21	-0.490059	-0.0214376	-0.255748	0.581237	0.761944
CALML5	-0.842456	0.32767	-0.257393	0.644279	0.810373
XRCC5	-0.084195	-0.432035	-0.258115	0.570453	0.761944
TAF15	-0.470788	-0.0645159	-0.267652	0.560422	0.761944
EML1	1.57728	-2.11308	-0.267897	0.816336	0.895187
MAPT	-0.359657	-0.186435	-0.273046	0.542011	0.758031
STAU2	-0.607461	0.0556816	-0.27589	0.569145	0.761944
FARSA	0.186673	-0.769217	-0.291272	0.578968	0.761944
KRT1	0.273993	-0.869978	-0.297992	0.59189	0.766676
DDX17	-0.04483	-0.555843	-0.300337	0.523821	0.746716
EEF2	0.200482	-0.829797	-0.314657	0.558919	0.761944
RAB6B	0.00889385	-0.638945	-0.315026	0.517087	0.743193
ALYREF	-0.386239	-0.246866	-0.316552	0.482588	0.718517
NDEL1	-0.811265	0.172358	-0.319453	0.547796	0.761944
DCD	-0.832983	0.190075	-0.321454	0.550035	0.761944
SERPINB12	0.257798	-0.906713	-0.324458	0.563367	0.761944
NEFM	-0.810575	0.12799	-0.341292	0.516915	0.743193
DDB1	0.231683	-0.929926	-0.349121	0.535256	0.75304
RPS17	-0.698172	-0.00901639	-0.353594	0.474721	0.713006
CAPZB	-0.409583	-0.313731	-0.361657	0.426298	0.682785
FABP5	0.400828	-1.12859	-0.36388	0.56553	0.761944
PHB2	-0.161217	-0.596377	-0.378797	0.422938	0.680226
DSP	0.365297	-1.1809	-0.407801	0.524249	0.746716
CCDC88A	-0.69813	-0.162315	-0.430223	0.377174	0.624847
ATAD3A	-1.51573	0.641975	-0.436879	0.573432	0.761944
PRDX1	-0.178667	-0.699661	-0.439164	0.367087	0.6134
SRSF1	-0.426162	-0.467991	-0.447076	0.33548	0.585243
INA	-1.49368	0.560583	-0.466548	0.536492	0.75304
SLC25A1	-0.743424	-0.227023	-0.485223	0.324387	0.574373
AP2A2	-0.70343	-0.272535	-0.487982	0.315141	0.560574
TUFM	-2.36046	1.36451	-0.497974	0.671352	0.81236
PML	-0.576697	-0.446126	-0.511412	0.280919	0.518826
HSPH1	-0.351088	-0.676078	-0.513583	0.287015	0.522585
LDB1	-2.54875	1.42501	-0.561869	0.651415	0.810373
FXR2	-1.84004	0.703846	-0.568099	0.517925	0.743193
MAP7D2	-0.606564	-0.536641	-0.571602	0.235743	0.476423
DSC1	-0.502549	-0.6528	-0.577675	0.233191	0.473746
SFN	-0.346369	-0.819245	-0.582807	0.246137	0.480272
GSTP1	-0.50475	-0.666148	-0.585449	0.228394	0.473746
RPL29	-0.893259	-0.295715	-0.594487	0.248646	0.480272
IGLV4-60	-0.409514	-0.81102	-0.610267	0.223608	0.473746
RPL23	-0.446524	-0.783393	-0.614958	0.217022	0.47006
GAP43	-1.13391	-0.125375	-0.629642	0.270652	0.512116
KRT16	0.310218	-1.57484	-0.632311	0.389329	0.639494
RTN1	-0.43481	-0.855176	-0.644993	0.204406	0.456138
HRNR	-0.699266	-0.604967	-0.652116	0.187862	0.432864
SYT7	-0.505529	-0.809349	-0.657439	0.191337	0.437018
KRT9	-0.210425	-1.10736	-0.65889	0.239431	0.478734
MYO5A	-2.07683	0.744794	-0.66602	0.485837	0.718517
PGAM5	-0.0331494	-1.32989	-0.68152	0.276051	0.514762
DSG1	-0.587893	-0.795033	-0.691463	0.170605	0.41216
KRT2	-0.632506	-0.756788	-0.694647	0.167133	0.411319
MARK3	-0.814171	-0.581629	-0.6979	0.168364	0.411319
SAFB	-0.568661	-0.848588	-0.708624	0.165113	0.411319
HSP90AB1	-1.35039	-0.132069	-0.741228	0.232784	0.473746
MYO1B	-1.56635	0.0613136	-0.752516	0.280483	0.518826
YWHAE	-0.0657185	-1.50931	-0.787516	0.238103	0.478686
TDRD6	-0.484627	-1.09108	-0.787855	0.150197	0.400244
KRT78	-0.0962187	-1.4897	-0.792959	0.229093	0.473746
NAA50	-0.625855	-0.974734	-0.800294	0.131109	0.364086
CHCHD3	-0.620839	-1.00767	-0.814253	0.127915	0.362004
PRSS3	-2.26298	0.617502	-0.822739	0.404396	0.655869
HSP90AA1	-0.7594	-0.97073	-0.865065	0.10629	0.326211
PRDX2	-0.127453	-1.62617	-0.87681	0.204835	0.456138
NUFIP2	-1.71329	-0.0958492	-0.90457	0.207864	0.456138
SSBP1	0.480001	-2.3208	-0.920399	0.347296	0.595806
HSPA9	-0.885315	-0.961845	-0.92358	0.08924	0.318384
DECR1	-1.11726	-1.06649	-1.09188	0.0580772	0.280223
KHDRBS1	-0.245609	-1.94766	-1.09663	0.152424	0.400244
COL1A1	-1.12227	-1.08089	-1.10158	0.0566828	0.276957
ZNF778	0.377761	-2.63945	-1.13084	0.285736	0.522585
HIST1H4A	-0.410475	-1.9894	-1.19994	0.115278	0.339673
GTF2I	-1.8771	-0.531851	-1.20447	0.0954777	0.325218
CLIP2	-2.32403	-0.106242	-1.21514	0.172579	0.41216
LYZ	-0.785803	-1.65651	-1.22116	0.063345	0.296274
CDC27	-1.20817	-1.24886	-1.22851	0.0418903	0.241393
CPSF2	-0.613638	-1.90061	-1.25712	0.0821269	0.317974
KIF5C	-1.94386	-0.614378	-1.27912	0.081455	0.317974
ELAVL3	-1.22932	-1.50882	-1.36907	0.0320953	0.205166
VIM	-4.70685	1.93532	-1.38577	0.495475	0.7272
HSPA5	-0.548897	-2.22615	-1.38753	0.0886106	0.318384
SHROOM3	-1.25253	-1.55921	-1.40587	0.0299604	0.203169
ERC1	-1.72461	-1.41708	-1.57085	0.0213541	0.155522
TRIM3	-2.63069	-0.698003	-1.66434	0.069268	0.307327
IMMT	-3.35618	-0.413039	-1.88461	0.106483	0.326211
DHX29	-0.0625133	-4.4329	-2.24771	0.150453	0.400244
PABPC4	-3.97042	-0.654692	-2.31255	0.0823011	0.317974
MTDH	0.0273052	-4.88539	-2.42904	0.159252	0.407096
SSBP3	-2.32193	-2.58223	-2.45208	0.00479713	0.0578654
EML4	-3.30814	-1.99186	-2.65	0.00926069	0.0831308
ZCCHC3	-4.79729	-0.70071	-2.749	0.0840242	0.317974
SND1	-3.03438	-3.39676	-3.21557	0.00193339	0.0276403
DBN1	-4.93567	-2.51282	-3.72425	0.00976355	0.0842774
KRT86	-4.74394	-3.62408	-4.18401	0.00150237	0.0231966
DPP10	-3.93112	-5.28575	-4.60843	0.00139809	0.0224859
CTNNA2	-6.25454	-3.26655	-4.76054	0.00731807	0.0722823

### Sheet: CHD8_CNCR1
gene	rep1	rep2	logFC	pvalue	FDR
OGDH	12.4229	12.4633	12.4431	1.0647e-06	0.000259464
DLST	11.4727	11.7424	11.6075	1.57251e-06	0.000259464
VGF	8.83653	9.23672	9.03663	5.48655e-06	0.000603521
DLD	10.1486	7.01799	8.58331	0.00022564	0.00465383
TRA2A	11.9509	4.90569	8.42832	0.00552909	0.0372367
SHTN1	6.78007	9.14679	7.96343	0.000123676	0.00309686
PAF1	6.73903	7.38982	7.06443	2.14254e-05	0.0017676
AP3B2	6.35627	7.67599	7.01613	5.12222e-05	0.00241476
PLCB1	7.61766	5.94436	6.78101	9.91002e-05	0.00297301
IGKV1-8	4.55743	7.73449	6.14596	0.00105705	0.0114068
PHB2	5.93081	6.06216	5.99648	3.28041e-05	0.00204872
RRBP1	5.19395	5.22404	5.209	6.20269e-05	0.00255861
CDC73	4.21039	6.14373	5.17706	0.000485292	0.00762601
PHB	5.45698	4.80298	5.12998	9.44592e-05	0.00297301
EPB41L3	4.93085	5.08177	5.00631	7.59349e-05	0.00278428
ANKEF1	7.10997	2.73602	4.923	0.00820383	0.0474959
HSPA12A	3.53447	5.99566	4.76507	0.00139154	0.0131203
MCU	4.29797	5.22262	4.7603	0.000179964	0.00395921
IGLV4-60	4.57814	4.49693	4.53754	0.000117611	0.00309686
EPB41L3	4.35094	4.69151	4.52122	0.000131382	0.00309686
AP3M1	3.2811	5.55741	4.41926	0.00153051	0.0140296
OGDH	4.69023	3.88137	4.2858	0.000253111	0.00491333
PNMA2	5.07141	3.43	4.25071	0.000781485	0.00955148
RAB3GAP1	3.53576	4.95279	4.24427	0.000578138	0.00829502
CTR9	3.73975	4.66537	4.20256	0.00031708	0.00581313
MRPS36	3.2938	3.82646	3.56013	0.000444687	0.00733733
AP3B1	3.42222	3.40421	3.41321	0.000425899	0.00733733
EPB41L3	3.01029	3.71286	3.36157	0.000671885	0.00886888
CHD8	3.66247	3.05475	3.35861	0.000615764	0.00846675
IGF2BP1	2.78457	3.71987	3.25222	0.00100473	0.0114068
YWHAG	3.16033	3.31716	3.23874	0.000549873	0.00824809
SEC24C	3.62179	2.72398	3.17289	0.00107155	0.0114068
CSNK2A1	1.34393	4.84312	3.09352	0.0227404	0.0927069
HNRNPC	3.15876	2.94275	3.05075	0.000730696	0.00927422
LEO1	2.58756	3.23962	2.91359	0.00119999	0.0119182
ELAVL2	2.5656	3.11567	2.84063	0.00122457	0.0119182
COPB2	2.7551	2.84517	2.80013	0.00103195	0.0114068
YWHAB	2.63451	2.75345	2.69398	0.00122794	0.0119182
YWHAE	2.91738	2.38447	2.65092	0.00162936	0.0145322
HNRNPR	3.08209	2.04955	2.56582	0.00311747	0.0238132
U2AF2	3.30911	1.66297	2.48604	0.00753715	0.0452229
ALB	3.8009	1.03343	2.41717	0.0281558	0.111945
SYNCRIP	2.0021	2.80896	2.40553	0.00317509	0.0238132
SOGA3	2.14911	2.60743	2.37827	0.00245081	0.0200282
HNRNPA3	2.40184	2.3182	2.36002	0.00215918	0.0187507
IGF2BP3	2.50133	2.19068	2.346	0.00237938	0.0200282
PPP1R3F	2.39812	2.11279	2.25546	0.00277663	0.0218164
CSNK2B	2.92261	1.53996	2.23129	0.00836872	0.0476151
RPL6	1.40708	2.97549	2.19128	0.0111991	0.0566071
IGHG1	3.25017	1.08448	2.16732	0.0227553	0.0927069
TP53I11	2.18199	2.01236	2.09718	0.00361052	0.0253505
YWHAZ	1.30767	2.67771	1.99269	0.0127261	0.0608638
YWHAQ	1.69911	2.18259	1.94085	0.00577936	0.0374912
NPM1	1.93662	1.90819	1.9224	0.00504941	0.0347147
SFN	2.10919	1.71564	1.91242	0.00579409	0.0374912
SERBP1	1.51445	2.20788	1.86117	0.00806331	0.0474959
ILF2	1.88629	1.65098	1.76864	0.00735394	0.0452229
SRP14	1.72874	1.75703	1.74289	0.00747917	0.0452229
TBC1D10C	1.54574	1.90014	1.72294	0.00857982	0.0479888
IGF2BP2	1.51683	1.78386	1.65034	0.00975133	0.0532768
HNRNPK	1.72455	1.5326	1.62858	0.0100096	0.0532768
NDEL1	1.37605	1.79037	1.58321	0.0122607	0.0603883
HNRNPL	1.51402	1.62532	1.56967	0.0113214	0.0566071
HNRNPA2B1	1.56599	1.40307	1.48453	0.014107	0.0665044
AP2M1	0.598381	2.29127	1.44483	0.0533814	0.172704
HNRNPA1	1.35845	1.52182	1.44013	0.0157835	0.0714729
FAM171A2	0.791288	2.08785	1.43957	0.036852	0.132187
RPS13	2.36564	0.437236	1.40144	0.0719633	0.207989
RPL3	0.360557	2.3804	1.37048	0.0825536	0.220708
NPY6R	1.39919	1.34064	1.36992	0.0186245	0.0808697
HNRNPA0	0.878585	1.68504	1.28181	0.0343288	0.127286
HIST1H2BM	0.871721	1.6212	1.24646	0.035952	0.131809
MYEF2	1.67819	0.745923	1.21206	0.0455641	0.156627
HNRNPDL	1.20513	1.19408	1.19961	0.0295162	0.114592
MAP6	0.647018	1.74506	1.19604	0.0546548	0.175107
DCX	1.3061	0.989762	1.14793	0.0363474	0.131809
INA	0.436096	1.8332	1.13465	0.0818866	0.220708
PA2G4	2.59921	-0.388812	1.1052	0.238452	0.45485
MAP2	1.03546	1.11938	1.07742	0.0421006	0.146247
HNRNPH1	1.33674	0.700222	1.01848	0.0619505	0.189293
YWHAH	0.711412	1.28474	0.998078	0.0632811	0.191585
CKAP4	0.741204	1.18668	0.963944	0.0655077	0.194752
TDRD6	1.41377	0.478303	0.946035	0.0926524	0.235195
MTSS1	1.41223	0.472684	0.942457	0.093832	0.236148
HNRNPD	0.592561	1.25556	0.924059	0.0826056	0.220708
SSBP1	0.792797	0.938533	0.865665	0.0806657	0.220708
PUM1	0.648625	0.995074	0.821849	0.0970776	0.239072
RALY	0.32861	1.25955	0.79408	0.140797	0.326383
PABPC1	1.26689	0.29625	0.781569	0.149279	0.339739
TUBB	0.863545	0.611119	0.737332	0.12342	0.293012
RPS7	0.974164	0.465108	0.719636	0.141432	0.326383
SMARCE1	-0.135756	1.54687	0.705558	0.268099	0.483457
XRCC6	1.29352	0.0616835	0.677602	0.228182	0.437875
YBX1	0.931572	0.413496	0.672534	0.164114	0.360578
RBMX	0.884571	0.456236	0.670403	0.1601	0.359408
RPS26	0.419627	0.920364	0.669996	0.164349	0.360578
HIST1H1E	0.361519	0.965763	0.663641	0.174457	0.37628
G3BP2	0.756224	0.535619	0.645921	0.164281	0.360578
MATR3	0.214532	1.06169	0.638113	0.209507	0.409097
ILF3	0.486563	0.786731	0.636647	0.171943	0.373297
DDX6	0.915608	0.354369	0.634989	0.187183	0.392028
HNRNPUL2	0.865647	0.346322	0.605984	0.201574	0.403148
ELAVL4	-0.116006	1.32597	0.604984	0.301636	0.518437
NONO	0.610315	0.526157	0.568236	0.207737	0.408055
PRKRA	0.335182	0.782033	0.558607	0.228226	0.437875
HNRNPM	0.0415856	1.07009	0.555835	0.285233	0.503352
AP2B1	0.672293	0.357272	0.514783	0.253792	0.470514
RPL30	-0.241126	1.19263	0.475752	0.405034	0.610326
RPL8	-0.217538	1.16466	0.47356	0.400154	0.605738
EDIL3	0.159371	0.762871	0.461121	0.320214	0.539136
HSPA1B	0.320216	0.58562	0.452918	0.305429	0.522236
RPS21	1.3732	-0.494178	0.439513	0.495358	0.689222
CIRBP	0.507616	0.361841	0.434728	0.319091	0.539136
RPL31	-0.0521836	0.920046	0.433931	0.385747	0.58662
DDX5	0.398058	0.468478	0.433268	0.319197	0.539136
RPLP1	0.103802	0.750662	0.427232	0.357387	0.575307
ACTC1	0.472002	0.372826	0.422414	0.330603	0.551717
RBM4	-0.547152	1.38158	0.417212	0.523888	0.708536
RPLP0	-0.291128	1.11029	0.409582	0.464869	0.672837
ZC2HC1A	0.548683	0.253802	0.401243	0.359373	0.575695
CMAS	-0.246465	1.03133	0.392431	0.467004	0.672975
ACTG1	0.31627	0.448114	0.382192	0.374889	0.5781
ATP5F1A	0.767764	-0.0165422	0.375611	0.427133	0.6378
RPS25	0.0537978	0.661907	0.357852	0.430878	0.640495
HNRNPH3	0.028405	0.658716	0.34356	0.450253	0.657449
LGALS3BP	-0.364454	1.03226	0.333905	0.546716	0.727485
RTCB	0.8554	-0.190831	0.332284	0.507504	0.692051
PCMT1	0.668104	-0.0374208	0.315341	0.49293	0.689222
RNMT	0.779766	-0.184988	0.297389	0.54241	0.724677
KRT78	0.435976	0.148333	0.292155	0.494727	0.689222
HSPA8	0.39599	0.175782	0.285886	0.500952	0.691117
TRIM21	0.617296	-0.0828691	0.267213	0.557842	0.736351
HNRNPAB	-0.451432	0.946889	0.247729	0.651914	0.801859
DCLK1	0.211183	0.273611	0.242397	0.562286	0.73926
PRPH	0.085505	0.394245	0.239875	0.572634	0.741055
MAP1B	0.148563	0.303276	0.22592	0.58961	0.757087
HIST1H2AJ	-0.387306	0.833629	0.223161	0.667692	0.806291
RPS2	0.892265	-0.448173	0.222046	0.68007	0.810192
SYT1	0.207758	0.221463	0.21461	0.606208	0.772389
DDX3X	0.683575	-0.256038	0.213769	0.656066	0.801859
DIXDC1	0.0295994	0.360321	0.19496	0.645376	0.801859
PRPF19	0.0745782	0.314727	0.194653	0.642769	0.801859
STAU1	0.537469	-0.148636	0.194417	0.665974	0.806291
PRKG1	1.12773	-0.740047	0.193839	0.758668	0.85145
SMARCA4	-0.803686	1.18792	0.192119	0.769253	0.857614
TUBB3	0.204251	0.167575	0.185913	0.654043	0.801859
EEF1G	-0.227901	0.59737	0.184734	0.691028	0.820285
HACD3	0.084367	0.277612	0.180989	0.664567	0.806291
NCL	-0.428148	0.775255	0.173553	0.736108	0.842556
GAP43	-0.211225	0.554721	0.171748	0.707415	0.833081
NSUN2	-0.247979	0.586999	0.16951	0.7156	0.837404
TUBA1B	0.186354	0.0862868	0.13632	0.741537	0.843818
ENAH	-0.178253	0.447007	0.134377	0.761145	0.85145
RACK1	0.39292	-0.204665	0.0941276	0.829986	0.903945
NCKAP1	-0.0617539	0.228837	0.0835414	0.841407	0.910375
MAPT	0.148742	0.00567174	0.0772068	0.851487	0.91528
EEF1A1P5	0.32934	-0.188369	0.0704857	0.870163	0.924496
KRT10	0.111239	0.0156709	0.0634551	0.877367	0.927984
MTHFD1	-0.0385983	0.152644	0.0570227	0.890256	0.93809
RPL5	-0.124341	0.216391	0.046025	0.912593	0.953262
TUBB4B	0.25887	-0.209873	0.0244986	0.954248	0.98248
GNB1	0.586899	-0.542334	0.0222822	0.964497	0.98248
HSPA6	-0.0608686	0.104242	0.0216866	0.958036	0.98248
DSG1	-0.348706	0.388707	0.0200003	0.964617	0.98248
RPL19	-0.741742	0.774911	0.0165847	0.976497	0.988232
RPS16	0.267827	-0.243832	0.0119978	0.977747	0.988232
AP2A1	0.405627	-0.38189	0.0118687	0.979248	0.988232
DHX30	-1.16124	1.18117	0.00996746	0.989004	0.995034
VDAC2	0.131133	-0.131544	-0.000205299	0.999606	0.999606
MBL2	2.30583	-2.3169	-0.00553675	0.996452	0.999481
SNRPA	0.197854	-0.23812	-0.0201326	0.962193	0.98248
ING5	0.296204	-0.346594	-0.0251952	0.954483	0.98248
RPL11	-0.295179	0.231008	-0.0320855	0.940708	0.976206
KRT9	-0.190896	0.111879	-0.0395083	0.924576	0.962493
LSM14A	0.244827	-0.340388	-0.0477806	0.912821	0.953262
KRT1	-0.168647	0.0345328	-0.0670572	0.871267	0.924496
DDB1	0.783	-0.945479	-0.0812396	0.892606	0.93809
HRNR	0.0632589	-0.226709	-0.0817251	0.844786	0.911043
ANXA2	-0.00270292	-0.186343	-0.094523	0.81933	0.895294
FUS	0.299817	-0.491845	-0.0960141	0.833909	0.90523
RPSA	-0.36174	0.159914	-0.100913	0.815398	0.893958
SHROOM3	0.733492	-0.935736	-0.101122	0.864183	0.922914
GNAO1	0.00526626	-0.213591	-0.104162	0.801916	0.885057
CRMP1	0.0608705	-0.294167	-0.116648	0.78204	0.866017
KRT14	-0.261022	-0.000894842	-0.130959	0.753832	0.849026
DHX9	-0.125944	-0.13619	-0.131067	0.750594	0.848274
RTRAF	-0.16976	-0.115391	-0.142576	0.729934	0.842556
CNTN1	-1.52127	1.2292	-0.146032	0.857339	0.918577
DDX1	0.242326	-0.534771	-0.146223	0.749418	0.848274
TAF15	0.0170553	-0.312005	-0.147475	0.726347	0.842556
ACOT7	0.464447	-0.761173	-0.148363	0.77433	0.860367
SRSF3	-0.580696	0.268244	-0.156226	0.737626	0.842556
RPS19	-0.469975	0.137633	-0.166171	0.706765	0.833081
KCNB2	0.345357	-0.689187	-0.171915	0.726023	0.842556
RPS5	-0.12762	-0.221517	-0.174569	0.673913	0.806291
TUBB2B	0.127906	-0.501545	-0.186819	0.674353	0.806291
DPYSL3	0.102176	-0.476808	-0.187316	0.67044	0.806291
RPL17	-0.22713	-0.149647	-0.188389	0.650128	0.801859
FAM98B	-0.266134	-0.127358	-0.196746	0.636901	0.799153
RPL4	-0.877061	0.475002	-0.201029	0.709381	0.833081
ALYREF	0.632846	-1.03842	-0.202788	0.733041	0.842556
H3F3B	-0.279519	-0.138344	-0.208931	0.616791	0.781916
KRT2	-0.0137346	-0.41193	-0.212832	0.619286	0.781916
RPS3A	-0.664874	0.198188	-0.233343	0.620794	0.781916
KRT17	-1.38871	0.907938	-0.240387	0.737875	0.842556
ATP5F1C	-0.0370934	-0.474297	-0.255695	0.555232	0.73585
KRT5	-0.373527	-0.145142	-0.259334	0.539984	0.724677
RPL35	-0.661453	0.133701	-0.263876	0.570983	0.741055
COPA	0.134004	-0.665739	-0.265868	0.568608	0.741055
UBA52	-0.421963	-0.128871	-0.275417	0.518799	0.704541
RPS4X	-0.668504	0.102159	-0.283173	0.541952	0.724677
DPYSL2	0.277896	-0.846863	-0.284483	0.576256	0.74283
RPL27A	-0.857328	0.272237	-0.292546	0.56641	0.741055
SLC25A5	-0.318607	-0.277872	-0.298239	0.479906	0.684482
DDX3Y	-0.404054	-0.207118	-0.305586	0.47273	0.678265
RPS12	-0.516182	-0.0979217	-0.307052	0.481212	0.684482
RPS18	-0.260184	-0.402044	-0.331114	0.437294	0.643671
RPS3	-0.41448	-0.251654	-0.333067	0.435298	0.643671
CDH2	-1.58962	0.893862	-0.347877	0.648087	0.801859
RPL9	-0.771238	0.0605308	-0.355354	0.455827	0.662656
HIST1H4A	-1.03328	0.303973	-0.364653	0.504725	0.691117
SHANK2-AS3	0.326033	-1.08654	-0.380251	0.497075	0.689222
RPL13A	-0.461327	-0.317389	-0.389358	0.367052	0.577239
RPL34	-0.612157	-0.171796	-0.391976	0.378114	0.580362
HP1BP3	-1.14354	0.341354	-0.401093	0.484321	0.685948
RPL10A	0.0641069	-0.867162	-0.401528	0.414643	0.621965
TUBB2A	-0.218348	-0.596177	-0.407262	0.357362	0.575307
MARCKS	-0.128748	-0.687629	-0.408189	0.369487	0.577239
GAPDH	-0.419848	-0.413526	-0.416687	0.335721	0.556723
ELAVL1	-0.181683	-0.676932	-0.429308	0.342371	0.559319
CNTNAP1	-3.86697	2.98307	-0.44195	0.805643	0.886207
SRSF1	-0.920638	0.029494	-0.445572	0.371556	0.577239
KRT16	-0.806016	-0.0936137	-0.449815	0.341262	0.559319
MAP1LC3B	-0.498915	-0.410381	-0.454648	0.298705	0.518437
RPS10	1.03013	-1.94437	-0.457121	0.601063	0.768801
ZNF778	0.35392	-1.2939	-0.469988	0.438867	0.643671
RPL18A	-1.05933	0.102316	-0.478505	0.366637	0.577239
RPS24	-0.922907	-0.0380983	-0.480503	0.33103	0.551717
KRT71	-0.310619	-0.657243	-0.483931	0.281141	0.498799
HSPA9	-0.303709	-0.679791	-0.49175	0.276034	0.492384
RPL23A	-0.500044	-0.515256	-0.50765	0.251846	0.469544
JUP	-0.374383	-0.646155	-0.510269	0.255468	0.470974
RPL28	0.141906	-1.17073	-0.514413	0.354781	0.575307
KRT6A	-0.917671	-0.117061	-0.517366	0.289979	0.509005
DSC1	-0.660693	-0.37475	-0.517721	0.250132	0.469469
STAU2	-0.666163	-0.369812	-0.517987	0.250383	0.469469
LRRC59	-0.766744	-0.280062	-0.523403	0.257196	0.471526
SRGAP2	-1.79233	0.743901	-0.524212	0.503972	0.691117
RPL7A	-0.826495	-0.223049	-0.524772	0.265205	0.483457
RPS20	-0.00237614	-1.09561	-0.548992	0.298358	0.518437
RPS11	-0.635767	-0.466201	-0.550984	0.221234	0.429453
RPLP2	-1.42266	0.318682	-0.55199	0.381794	0.583296
SMARCC2	-1.05028	-0.0898316	-0.570055	0.266695	0.483457
MARK3	-0.584239	-0.564977	-0.574608	0.203022	0.403597
RPL12	-0.602691	-0.558003	-0.580347	0.199406	0.401243
SLC25A3	-0.370519	-0.806042	-0.588281	0.207437	0.408055
RPL7	-0.732123	-0.447362	-0.589742	0.199004	0.401243
SERPINB12	-1.29237	0.0997019	-0.596336	0.301226	0.518437
PRSS1	-0.736589	-0.465331	-0.60096	0.191501	0.392028
SFPQ	-0.441254	-0.764482	-0.602868	0.19245	0.392028
RPL21	-0.889756	-0.361059	-0.625407	0.190496	0.392028
RPS14	-0.897006	-0.356749	-0.626877	0.190421	0.392028
KHDRBS1	-0.343928	-0.920948	-0.632438	0.189771	0.392028
KRT6C	-1.69296	0.427351	-0.632803	0.372581	0.577239
SF3B2	0.443469	-1.73641	-0.646472	0.370995	0.577239
RPL14	-0.941269	-0.355504	-0.648387	0.181383	0.388679
RBM14	-0.791488	-0.505681	-0.648585	0.164992	0.360578
EEF2	0.487019	-1.84901	-0.680993	0.36828	0.577239
NXF1	-1.13508	-0.232192	-0.683636	0.189161	0.392028
RPL24	-1.08717	-0.345744	-0.716458	0.158564	0.358398
SNRPD2	-0.38826	-1.06539	-0.726826	0.149008	0.339739
FARP1	-0.894927	-0.568359	-0.731643	0.128027	0.299639
KIF2A	-1.55319	0.0770571	-0.738069	0.242912	0.460696
ATP5O	-1.043	-0.510964	-0.776981	0.119758	0.286377
SLC25A4	-0.570321	-1.00338	-0.786852	0.111567	0.268738
PDE4D	-0.428592	-1.16334	-0.795964	0.1251	0.294878
NEFM	-1.91885	0.277403	-0.820726	0.27023	0.484652
MSMP	1.31418	-2.96805	-0.826935	0.489521	0.689222
RPS8	-1.17529	-0.487545	-0.831417	0.109863	0.26658
HNRNPU	-0.741148	-0.940909	-0.841029	0.0879577	0.230365
TXN	-0.837595	-0.885187	-0.861391	0.0809525	0.220708
GSTP1	-0.562062	-1.1681	-0.865083	0.0951748	0.236148
RPS6	-0.558729	-1.17876	-0.868746	0.0948474	0.236148
CFL1	-1.04287	-0.752338	-0.897602	0.0754865	0.214746
RAI14	-1.79482	-0.0125525	-0.903684	0.183312	0.390277
RPL22	-1.02108	-0.790067	-0.905576	0.0724809	0.207989
NAA50	-0.536808	-1.29227	-0.91454	0.0897996	0.233338
RPL10	-0.963398	-0.899336	-0.931367	0.0652004	0.194752
RPL27	-1.37699	-0.501599	-0.939295	0.0905641	0.233486
DECR1	-1.17568	-0.726959	-0.951319	0.0681137	0.198916
RPL35A	-0.729287	-1.1743	-0.951792	0.0679036	0.198916
PRDX2	-0.515725	-1.40709	-0.961406	0.0861273	0.227376
CAPRIN1	-0.794061	-1.15545	-0.974756	0.0612231	0.188819
RPS9	-1.05564	-0.909864	-0.982753	0.0562814	0.176885
CTNNB1	-1.56914	-0.486691	-1.02791	0.0829326	0.220708
PML	-1.26061	-0.838382	-1.0495	0.050417	0.166376
SRSF7	-1.2735	-0.837611	-1.05556	0.0498591	0.166197
C4A	-0.847251	-1.27673	-1.06199	0.0487919	0.164299
SSH1	-0.914769	-1.29677	-1.10577	0.0421014	0.146247
FABP5	-1.46434	-0.787979	-1.12616	0.0470424	0.160041
FXR2	-0.990773	-1.26336	-1.12707	0.0379759	0.134753
AP2A2	-1.1644	-1.13194	-1.14817	0.0341696	0.127286
THAP5	-0.3571	-1.94124	-1.14917	0.0922538	0.235195
EPB41L1	-1.25086	-1.06586	-1.15836	0.0338908	0.127286
DDX17	-1.92869	-0.432914	-1.1808	0.0798233	0.220708
DSP	-1.97251	-0.438593	-1.20555	0.0779062	0.219735
CDH7	-1.41034	-1.0259	-1.21812	0.0307637	0.118047
SNRPD3	-1.02579	-1.4616	-1.24369	0.0294339	0.114592
HSP90AB1	-1.68073	-1.08196	-1.38134	0.0226971	0.0927069
DCD	-1.28362	-1.56228	-1.42295	0.017081	0.0751563
ERC1	-2.32155	-0.576698	-1.44912	0.0555183	0.176164
RPS15A	-1.61281	-1.34017	-1.47649	0.0148837	0.0691779
NEFL	-4.32581	1.31581	-1.505	0.339158	0.559319
RPL13	-1.84703	-1.22386	-1.53545	0.0158107	0.0714729
RPS17	-1.64518	-1.4265	-1.53584	0.0126121	0.0608638
HNRNPUL1	-2.53447	-0.548596	-1.54153	0.057551	0.179168
LRSAM1	-1.56512	-1.63311	-1.59912	0.0104859	0.0540677
FMNL2	-2.64161	-0.602737	-1.62217	0.0518412	0.169382
HSPA5	-2.26061	-1.38763	-1.82412	0.0103302	0.0540677
PCCA	-1.41129	-2.47568	-1.94349	0.00990084	0.0532768
CLIP2	-1.65925	-2.29724	-1.97824	0.0060314	0.0382762
RPL18	-3.25176	-1.06863	-2.16019	0.0234393	0.0943288
AGL	-2.39976	-1.97023	-2.18499	0.00343175	0.024619
GPR155	-1.98425	-2.45664	-2.22045	0.00330278	0.0242204
ERH	-1.22335	-3.52805	-2.3757	0.0189981	0.0814206
PABPC4	-3.72651	-1.17389	-2.4502	0.0219004	0.0926557
LARP1	-1.34158	-3.68435	-2.51296	0.0161318	0.071939
MTDH	-0.0830403	-5.10956	-2.5963	0.100463	0.245577
EIF3B	-5.78011	-3.09003	-4.43507	0.00248835	0.0200282
GTF2I	-6.07987	-5.76719	-5.92353	3.72494e-05	0.00204872

### Sheet: CTNNB1_CNCR1
gene	rep1	rep2	logFC	pvalue	FDR
TFG	9.46645	12.2625	10.8645	0.00279386	0.0660967
CDH11	9.86337	10.7277	10.2955	0.000310247	0.0285815
CTNNA1	8.84182	11.522	10.1819	0.00298247	0.0660967
CTNNA2	9.56377	10.5711	10.0674	0.000414056	0.0285815
CDH2	9.20497	10.9188	10.0619	0.00112765	0.0444704
CDH6	9.89553	10.1978	10.0467	0.000141586	0.0285815
CDH10	6.82483	9.57239	8.19861	0.00546213	0.0856692
CTNNB1	6.88903	7.44838	7.16871	0.000479556	0.0285815
CDH7	6.99831	6.20656	6.60243	0.000861752	0.0428003
IGSF3	6.66237	6.4635	6.56293	0.000383577	0.0285815
PPFIA2	4.66759	4.31116	4.48938	0.00119384	0.0444704
CDH3	3.72146	4.63728	4.17937	0.00338227	0.0660967
PRRC2A	4.36256	3.68981	4.02618	0.00251066	0.0660967
CTNNB1	4.47978	3.44577	3.96277	0.00466135	0.0817108
CDH4	3.93619	2.67433	3.30526	0.010288	0.121084
IGKV2-29	-0.0198898	6.30846	3.14429	0.242333	0.530994
CDH8	4.07687	1.68516	2.88102	0.0497418	0.251238
ERC1	1.21234	2.7113	1.96182	0.0482804	0.251238
IGLL5	3.59672	0.226515	1.91162	0.203866	0.489041
KRT80	3.36922	0.203292	1.78626	0.206681	0.489041
TPD52	-0.497832	4.01692	1.75954	0.336641	0.634931
MIA3	2.68334	0.364859	1.5241	0.167322	0.451631
S100A9	2.52529	0.407161	1.46623	0.155661	0.436287
DPYSL5	1.77332	1.03669	1.40501	0.0368245	0.224686
ANXA2	-0.769767	3.46827	1.34925	0.418649	0.693324
CTNND2	1.13797	1.44323	1.2906	0.0252542	0.19943
TTN	3.39157	-0.910682	1.24045	0.458214	0.722474
MVP	2.5626	-0.088546	1.23703	0.277581	0.574375
SF3B1	1.25949	1.08652	1.173	0.0283132	0.207812
ZNF778	1.51945	0.369391	0.944421	0.143762	0.428411
SUPT16H	0.777074	0.99104	0.884057	0.0554128	0.27037
ADGRD2	0.860135	0.786532	0.823334	0.0603969	0.281223
MARCKS	0.473275	1.0756	0.774437	0.109706	0.384615
RNF214	1.06235	0.456432	0.759389	0.114431	0.385378
SF1	1.71139	-0.212687	0.749352	0.361492	0.645058
SF3B3	0.938615	0.537116	0.737865	0.096039	0.368799
ATP5F1A	0.934707	0.456246	0.695477	0.117048	0.387558
DUT	0.468333	0.907041	0.687687	0.114628	0.385378
SLC25A5	0.285205	1.06294	0.674072	0.17283	0.451631
BORCS6	0.671716	0.556238	0.613977	0.111874	0.385378
TRIM21	0.746765	0.3886	0.567683	0.151288	0.436287
GAPDH	-0.175502	1.28121	0.552855	0.39209	0.665274
SSBP1	0.504082	0.508958	0.50652	0.156392	0.436287
FXR2	0.429997	0.533223	0.48161	0.173136	0.451631
DLAT	-0.0466423	0.983846	0.468602	0.359902	0.645058
EEF1A1P5	0.561419	0.372307	0.466863	0.188431	0.467938
SOGA3	0.551876	0.364688	0.458282	0.194028	0.473937
DHX15	0.197445	0.713113	0.455279	0.247476	0.538305
PPIA	0.554813	0.330685	0.442749	0.208794	0.489041
MAP2	0.148221	0.662506	0.405364	0.289954	0.581875
TUBB	0.0841675	0.682289	0.383228	0.331311	0.629509
CASK	-0.156757	0.921413	0.382328	0.453509	0.722474
SLC25A4	0.405163	0.32945	0.367306	0.261493	0.552659
EDIL3	0.0630195	0.653885	0.358452	0.35609	0.645058
COL1A1	0.650909	0.0620532	0.356481	0.357802	0.645058
DCX	0.0450238	0.656905	0.350964	0.369759	0.654205
NAA50	0.417538	0.274063	0.345801	0.288358	0.581875
IGKC	-0.711753	1.39324	0.340743	0.678483	0.855841
HSPA8	0.332477	0.299737	0.316107	0.316864	0.613152
U2SURP	0.811796	-0.194982	0.308407	0.52037	0.742028
TUBB4B	0.362571	0.251792	0.307181	0.331654	0.629509
KRT10	0.344768	0.24808	0.296424	0.344844	0.638283
HSPA9	0.254866	0.337644	0.296255	0.344271	0.638283
IGLC3	0.274688	0.317004	0.295846	0.343187	0.638283
SNRPA	0.363631	0.199494	0.281563	0.371009	0.654205
KRT6A	-0.572626	1.12993	0.278652	0.684298	0.856811
GIGYF1	1.37211	-0.815472	0.278321	0.741664	0.88981
KHDRBS1	0.447195	0.10605	0.276622	0.404569	0.677312
TERF2IP	0.200489	0.336867	0.268678	0.387226	0.66318
CRMP1	0.025677	0.480744	0.253211	0.463629	0.722954
TUBA1B	-0.117285	0.622231	0.252473	0.532049	0.742042
RUFY3	0.43194	0.048924	0.240432	0.468973	0.722954
HSPA5	0.290598	0.165584	0.228091	0.452195	0.722474
C1QBP	0.599382	-0.146256	0.226563	0.573225	0.773179
RPL29	-0.124896	0.573165	0.224134	0.566209	0.770458
NONO	0.145358	0.292188	0.218773	0.470648	0.722954
DPYSL3	-0.0331418	0.461372	0.214115	0.537144	0.744507
KRT19	-2.26108	2.67087	0.204895	0.90913	0.991865
HNRNPA1	0.186769	0.216092	0.201431	0.496531	0.724167
CDC27	-0.390315	0.776266	0.192976	0.706436	0.869909
RALA	0.0755285	0.310193	0.192861	0.529437	0.742042
TUBB2B	0.0507564	0.323354	0.187055	0.546176	0.753521
NCKAP1	0.163591	0.206701	0.185146	0.529149	0.742042
PHB2	-0.934863	1.30358	0.184359	0.829408	0.937778
LARP1	-0.211744	0.580449	0.184353	0.652138	0.837748
FABP5	0.0127398	0.343106	0.177923	0.573398	0.773179
GSTP1	0.247604	0.0699036	0.158754	0.593486	0.78604
TUBB3	-0.120242	0.434972	0.157365	0.655018	0.837748
DCD	-0.0382748	0.344199	0.152962	0.633405	0.826349
GAP43	-0.537735	0.842003	0.152134	0.790931	0.917111
KRT9	0.323517	-0.0359103	0.143803	0.64939	0.837748
AGL	0.139453	0.1357	0.137577	0.633018	0.826349
RPS25	0.55039	-0.351348	0.0995209	0.817419	0.936888
CFL1	0.0141115	0.175798	0.0949546	0.743499	0.88981
KRT3	-1.66038	1.84323	0.0914238	0.943473	0.991993
HSPD1	0.113228	0.0576267	0.0854274	0.763846	0.899708
DSG1	0.0870041	0.0781641	0.0825841	0.770801	0.900779
EIF4A2	-0.209629	0.366547	0.0784588	0.822969	0.937778
SLC25A3	0.0449501	0.0967784	0.0708642	0.802521	0.923721
BASP1	-0.191091	0.323262	0.0660854	0.844751	0.946375
ACOT7	0.450555	-0.320414	0.0650709	0.869293	0.964442
KRT2	0.161478	-0.0370427	0.0622178	0.830783	0.937778
PRDX2	-0.011958	0.0870895	0.0375657	0.894602	0.983732
SFN	-0.069276	0.136089	0.0334066	0.908509	0.991865
KRT14	-0.0154759	0.0741462	0.0293352	0.917419	0.991865
EIF3E	0.624276	-0.56643	0.0289226	0.954914	0.991993
SNRPD3	0.206026	-0.150956	0.0275348	0.928969	0.991865
HNRNPA2B1	-0.404665	0.453186	0.0242603	0.953592	0.991993
KRT5	0.0729229	-0.0245678	0.0241775	0.931953	0.991865
PABPC1	0.506634	-0.463863	0.0213855	0.961888	0.993153
KRT1	0.151325	-0.117505	0.0169102	0.954592	0.991993
JUP	0.700282	-0.685398	0.0074418	0.989605	0.993153
KRT78	0.249486	-0.240938	0.00427381	0.98971	0.993153
UBA52	-0.31482	0.321885	0.00353243	0.992215	0.993153
ATP1A3	-0.523066	0.514343	-0.00436147	0.992538	0.993153
RACK1	1.00301	-1.01635	-0.00667127	0.993153	0.993153
CASP14	-0.0382995	0.0239196	-0.00718991	0.979634	0.993153
YWHAH	0.114179	-0.129213	-0.00751679	0.979606	0.993153
ING5	0.352661	-0.368613	-0.00797597	0.983339	0.993153
ATP5O	-0.327759	0.304685	-0.0115371	0.974512	0.993153
HNRNPR	1.07843	-1.11166	-0.0166153	0.984121	0.993153
DPF1	0.377621	-0.422589	-0.0224838	0.955376	0.991993
PRPH	-0.416659	0.37063	-0.0230145	0.953946	0.991993
PRSS1	-0.462395	0.408837	-0.0267791	0.949218	0.991993
PRDX1	-0.193545	0.133018	-0.0302632	0.920851	0.991865
KRT71	-0.225619	0.157965	-0.033827	0.913967	0.991865
LGALS7	-0.46807	0.39501	-0.0365298	0.930436	0.991865
HIST1H2AJ	-0.653703	0.560295	-0.0467044	0.928277	0.991865
NIPSNAP1	0.100005	-0.193891	-0.0469429	0.875961	0.966802
AP2B1	-0.172482	0.076206	-0.048138	0.870587	0.964442
YWHAZ	-0.0315225	-0.0705061	-0.0510143	0.856512	0.955958
DDX5	-0.284854	0.149809	-0.0675225	0.834302	0.938196
TUBB2A	-0.121751	-0.0523464	-0.0870486	0.759911	0.898625
DPYSL2	-0.163413	-0.01445	-0.0889316	0.758195	0.898625
SNRPD2	0.335252	-0.514034	-0.0893911	0.830103	0.937778
TDRD6	-0.00255299	-0.194033	-0.0982928	0.737059	0.88981
IGF2BP2	-0.553405	0.339166	-0.10712	0.802831	0.923721
SMARCC1	-0.435432	0.218344	-0.108544	0.76895	0.900779
FAM98B	-0.061977	-0.176103	-0.11904	0.680652	0.855841
DDX3X	0.190296	-0.443633	-0.126669	0.729506	0.887317
MAP1B	-0.506092	0.244587	-0.130753	0.740016	0.88981
HSPA6	-0.280181	0.0157597	-0.132211	0.666297	0.848532
ACTG1	-0.659177	0.338128	-0.160524	0.727824	0.887317
HRNR	-0.0601126	-0.263264	-0.161688	0.589719	0.784537
VCP	-0.208682	-0.117287	-0.162984	0.577809	0.775617
CCT4	-0.139487	-0.201133	-0.17031	0.560686	0.766443
HSP90AB1	-0.955017	0.60881	-0.173103	0.784494	0.9132
CIRBP	0.426136	-0.793683	-0.183773	0.727483	0.887317
HNRNPA3	-0.111708	-0.27478	-0.193244	0.520416	0.742028
RNMT	-0.155361	-0.257002	-0.206181	0.490438	0.724167
GNAO1	-0.164899	-0.251919	-0.208409	0.485364	0.724167
RTCB	-0.211087	-0.225284	-0.218185	0.464916	0.722954
RBM14	-0.586688	0.147386	-0.219651	0.581608	0.777216
AP2S1	-0.440135	-0.0289433	-0.234539	0.484486	0.724167
NXF1	0.334967	-0.823759	-0.244396	0.635013	0.826349
FLG2	0.54207	-1.03348	-0.245707	0.701931	0.867948
TAF15	-0.0610383	-0.43247	-0.246754	0.456358	0.722474
ACTC1	-0.898335	0.397489	-0.250423	0.652421	0.837748
XRCC5	0.0586754	-0.574459	-0.257892	0.498168	0.724167
HNRNPK	-0.795607	0.276169	-0.259719	0.597335	0.787637
INA	-1.08984	0.567317	-0.26126	0.696267	0.864531
HNRNPL	-0.254456	-0.290527	-0.272491	0.37594	0.6561
C2orf16	-0.521398	-0.0397591	-0.280578	0.428554	0.705576
ELMO2	-0.687269	0.099139	-0.294065	0.484928	0.724167
ZC2HC1A	0.0155812	-0.616677	-0.300548	0.437373	0.716138
DECR1	-0.415906	-0.186998	-0.301452	0.351495	0.643829
HIST1H2BM	-0.513713	-0.0959506	-0.304832	0.38089	0.6561
CORO1C	-1.29055	0.679393	-0.305577	0.693145	0.864255
YWHAG	-0.336071	-0.284053	-0.310062	0.324941	0.624725
SERPINB12	-0.792492	0.143674	-0.324409	0.483747	0.724167
RPS18	-0.0321881	-0.616849	-0.324519	0.394557	0.665274
RTRAF	0.253168	-0.908811	-0.327821	0.532876	0.742042
DSP	-0.298974	-0.361768	-0.330371	0.300682	0.589496
RPS19	0.0861676	-0.749204	-0.331518	0.449823	0.722474
RPS10	-0.0182331	-0.648367	-0.3333	0.395146	0.665274
DYNC1LI1	-0.869901	0.189497	-0.340202	0.495056	0.724167
MYO1B	-1.38366	0.694841	-0.344407	0.672064	0.852234
YBX1	-0.275906	-0.434801	-0.355354	0.279478	0.574375
DDX6	-0.352798	-0.381158	-0.366978	0.260358	0.552659
EPB41L3	-0.262973	-0.493416	-0.378195	0.264326	0.554713
LSM14A	-0.475822	-0.288763	-0.382293	0.255381	0.551476
ELAVL2	-0.779262	0.0118824	-0.38369	0.379594	0.6561
FUS	-0.180569	-0.602411	-0.39149	0.283462	0.578573
KRT6C	-2.06154	1.27501	-0.393261	0.751944	0.896318
MAP1LC3B	-0.286311	-0.541046	-0.413679	0.235417	0.527476
IGF2BP1	-0.879908	0.0417179	-0.419095	0.377477	0.6561
DDX1	-0.412759	-0.432536	-0.422647	0.211195	0.489041
RPS5	-0.236273	-0.638036	-0.437155	0.239429	0.528517
G3BP1	-0.550839	-0.360333	-0.455586	0.196189	0.47532
HSPA1B	-1.2823	0.357918	-0.462189	0.501118	0.724918
OGDH	0.334197	-1.27468	-0.470241	0.488299	0.724167
LANCL1	-0.422071	-0.533475	-0.477773	0.175905	0.451631
DDB1	-0.389986	-0.57554	-0.482763	0.177967	0.451631
SMARCE1	-0.797281	-0.207166	-0.502224	0.228839	0.520564
DSC1	-0.636686	-0.36908	-0.502883	0.174164	0.451631
SHANK2-AS3	0.4691	-1.49618	-0.513538	0.518999	0.742028
SFPQ	-0.466989	-0.601016	-0.534003	0.146101	0.431071
DHX9	-0.472945	-0.62995	-0.551448	0.13918	0.423222
HNRNPUL2	-0.309338	-0.797944	-0.553641	0.178084	0.451631
DLST	-1.65947	0.541961	-0.558752	0.524706	0.742042
RPL35A	-0.855653	-0.280853	-0.568253	0.185669	0.464953
RPS3	-0.503796	-0.638031	-0.570914	0.129323	0.40998
NEFM	-1.24663	0.0978056	-0.574411	0.352161	0.643829
AP2M1	-0.688723	-0.479788	-0.584255	0.128567	0.40998
DPYSL4	-1.15339	-0.0173923	-0.585389	0.297619	0.588132
RPS4X	-0.600678	-0.575964	-0.588321	0.119041	0.389827
MAPRE3	-0.985843	-0.213784	-0.599814	0.207842	0.489041
EWSR1	-0.349958	-0.885705	-0.617832	0.154673	0.436287
RAI14	-0.336154	-0.952057	-0.644105	0.156653	0.436287
KRT16	-0.538318	-0.763193	-0.650756	0.10569	0.379464
G3BP2	-0.634812	-0.671212	-0.653012	0.0972522	0.368799
IGF2BP3	-0.162313	-1.1719	-0.667108	0.222414	0.509842
NEFL	-1.8184	0.480428	-0.668985	0.469819	0.722954
PGAM5	-0.117099	-1.27247	-0.694786	0.23887	0.528517
YWHAE	-0.649072	-0.744585	-0.696828	0.0863949	0.343276
ACLY	-0.882557	-0.539073	-0.710815	0.0976974	0.368799
HNRNPUL1	-1.30773	-0.125587	-0.716657	0.233583	0.527331
HNRNPU	-0.694098	-0.763833	-0.728966	0.0781649	0.314772
LRSAM1	-1.23365	-0.227467	-0.730558	0.192176	0.473293
RPS20	-0.262398	-1.19977	-0.731082	0.178834	0.451631
VMP1	-0.388284	-1.08717	-0.737725	0.134849	0.418593
DCTN1	-1.15535	-0.323434	-0.739392	0.156427	0.436287
RBMX	-1.00002	-0.492431	-0.746225	0.105514	0.379464
SRCIN1	0.0262998	-1.53439	-0.754043	0.290938	0.581875
HSP90AA1	-0.786626	-0.761227	-0.773926	0.0684142	0.299815
RPS11	-0.628656	-0.963542	-0.796099	0.0768912	0.314772
HOXD3	-2.30032	0.681059	-0.80963	0.488585	0.724167
CAPRIN1	-0.717736	-0.916106	-0.816921	0.0650748	0.298343
KRT17	-1.59894	-0.0358632	-0.8174	0.261333	0.552659
KIF2A	-2.27731	0.553194	-0.86206	0.444532	0.719949
RPS16	-0.945836	-0.803727	-0.874782	0.0542919	0.26965
PAFAH1B1	-1.86263	0.083777	-0.889426	0.298013	0.588132
RPS13	0.481868	-2.27656	-0.897347	0.418786	0.693324
KIF5C	-1.29578	-0.507199	-0.90149	0.10264	0.377614
CLTC	-2.61945	0.805702	-0.906872	0.4954	0.724167
PDE4D	-1.23299	-0.642606	-0.937798	0.0733493	0.312258
RPL22	-0.958844	-1.07327	-1.01606	0.0383029	0.224686
DCLK1	-1.12087	-0.971938	-1.0464	0.036401	0.224686
RPL11	-1.26157	-0.934648	-1.09811	0.037631	0.224686
ILF2	-0.96128	-1.23936	-1.10032	0.0356938	0.224686
RPS3A	-1.52905	-0.711554	-1.1203	0.0682399	0.299815
AP2A2	-1.05478	-1.1968	-1.12579	0.0306168	0.217234
THAP5	-1.78856	-0.507991	-1.14828	0.115096	0.385378
UPF1	-1.64809	-0.676739	-1.16242	0.0775165	0.314772
PHB	-3.10571	0.772903	-1.16641	0.442852	0.719949
RPS2	-0.585371	-1.75377	-1.16957	0.0977688	0.368799
PPP1R12A	-0.420897	-1.91917	-1.17004	0.138824	0.423222
GTF2I	-1.08017	-1.26138	-1.17078	0.0285915	0.207812
CEP170	-0.920892	-1.4363	-1.1786	0.0402159	0.230468
RPS7	-1.12712	-1.23176	-1.17944	0.0269823	0.206173
RPL8	-1.68336	-0.712012	-1.19769	0.0728082	0.312258
HCN4	-0.324104	-2.13735	-1.23072	0.167158	0.451631
MAP4	-1.24426	-1.27636	-1.26031	0.0226238	0.192625
HNRNPH1	-1.3115	-1.27487	-1.29319	0.0212874	0.186578
SRGAP1	0.254788	-2.90339	-1.3243	0.313792	0.611176
RPL26	-0.614593	-2.04265	-1.32862	0.101569	0.377614
SND1	-0.962618	-1.75091	-1.35677	0.0429923	0.23294
WDR11	-4.47057	1.74115	-1.36471	0.559203	0.766443
RPS15A	-1.01372	-1.73502	-1.37437	0.0378754	0.224686
RPS14	-1.17663	-1.58598	-1.38131	0.0242131	0.19943
DHX30	-2.9833	0.109731	-1.43678	0.275243	0.573582
PABPC4	-2.28833	-0.626569	-1.45745	0.107289	0.380619
HIST1H4A	-2.11718	-0.846476	-1.48183	0.0678181	0.299815
AP2A1	-1.39737	-1.63722	-1.51729	0.0160957	0.154726
PCMT1	-1.71761	-1.31909	-1.51835	0.0190536	0.17206
RPL27A	-1.47697	-1.57825	-1.52761	0.014482	0.15294
HSPA12A	-2.58037	-0.561793	-1.57108	0.127247	0.40998
AGAP1	-1.13622	-2.27366	-1.70494	0.0419519	0.23294
IMMT	-2.22174	-1.20443	-1.71308	0.035116	0.224686
COPA	-0.900355	-2.52674	-1.71355	0.0745754	0.313006
RPL9	-1.78393	-1.6498	-1.71686	0.0110405	0.121854
ILF3	-1.47204	-2.09419	-1.78312	0.0176811	0.164655
RPSA	-1.06783	-2.53725	-1.80254	0.0562514	0.27037
RAB3GAP1	-2.63129	-1.37278	-2.00203	0.0341563	0.224686
FARP1	-1.97844	-2.02823	-2.00333	0.00729844	0.0906223
PDHB	-2.83815	-1.32661	-2.08238	0.0428541	0.23294
RPL12	-2.0834	-2.13824	-2.11082	0.00641132	0.0868443
NPM1	-1.30937	-3.01239	-2.16088	0.0489619	0.251238
VIM	-3.89562	-0.439144	-2.16738	0.172619	0.451631
EIF3A	-2.59789	-1.76872	-2.18331	0.0148835	0.15294
RPL10A	-2.14886	-2.22276	-2.18581	0.00590363	0.0868443
EIF3B	-4.24284	-0.199776	-2.22131	0.211699	0.489041
HP1BP3	-2.15014	-2.45677	-2.30346	0.0061241	0.0868443
CLIP1	-4.01293	-0.668922	-2.34092	0.142779	0.428411
RPL7	-3.0052	-1.94965	-2.47742	0.0154598	0.153567
CKAP4	-4.46306	-0.54723	-2.50515	0.16528	0.451631
RPS9	-3.01312	-2.33064	-2.67188	0.0071737	0.0906223
RPL28	-2.76836	-2.63481	-2.70159	0.00354882	0.0660967
RPL17	-3.20393	-2.24551	-2.72472	0.0105644	0.121084
RPL13	-2.67957	-2.81401	-2.74679	0.00340444	0.0660967
DBN1	-4.68581	-0.855269	-2.77054	0.133001	0.417202
MATR3	-1.54914	-4.14317	-2.84615	0.0601011	0.281223
CLIP2	-4.14149	-1.72521	-2.93335	0.0487805	0.251238
IGHG1	-2.82978	-3.10815	-2.96897	0.00313376	0.0660967
EML4	-4.00264	-3.07694	-3.53979	0.00522538	0.0856692
KRT31	-3.54733	-3.57627	-3.5618	0.00169743	0.0562039
HNRNPM	-2.76407	-5.26315	-4.01361	0.0254307	0.19943
PCDHGB6	-6.11764	-2.75162	-4.43463	0.0384529	0.224686

### Sheet: MED13L_CNCR1
gene	rep1	rep2	logFC	pvalue	FDR
DLAT	13.4739	11.9148	12.6944	1.41415e-05	0.00411008
CLIP1	10.1827	12.166	11.1744	4.09983e-05	0.00411008
DLST	8.77099	8.04539	8.40819	3.37274e-05	0.00411008
PPFIA2	7.98387	8.19685	8.09036	2.9366e-05	0.00411008
MED14	6.73537	8.84237	7.78887	0.000221399	0.00986455
PDHB	7.17795	8.32113	7.74954	7.25024e-05	0.00459719
OGDH	5.74036	9.54626	7.64331	0.00138801	0.0214263
CLIP2	6.84804	7.71127	7.27966	7.0881e-05	0.00459719
RUFY3	8.44997	5.98517	7.21757	0.000460319	0.0131848
PDHA1	5.7875	8.61028	7.19889	0.000686918	0.015303
TP53BP1	7.8265	6.34551	7.086	0.000156623	0.00785072
DLD	8.47945	4.33615	6.4078	0.00372468	0.0393051
MED27	4.23854	8.20302	6.22078	0.00361767	0.0392077
PDHX	3.79019	8.12675	5.95847	0.00573036	0.0547113
MED1	6.95708	4.75573	5.85641	0.00081402	0.0163211
ZMYM3	6.43767	4.87087	5.65427	0.000448738	0.0131848
ADD3	6.59952	3.92076	5.26014	0.00212483	0.0266268
MED4	4.30887	6.02174	5.1653	0.000775753	0.0163211
AGAP1	5.91309	4.35793	5.13551	0.000660892	0.015303
ALS2	3.83534	6.3336	5.08447	0.00201196	0.0266268
FTH1	4.65305	5.45845	5.05575	0.000315677	0.0126586
AGAP3	5.59537	3.99524	4.7953	0.000924299	0.016885
PACS1	4.13643	5.37527	4.75585	0.000633715	0.015303
IGKV1-8	5.59849	3.63776	4.61812	0.00163366	0.0242628
MED17	4.94601	4.26678	4.60639	0.000419182	0.0131848
CCNC	4.48841	4.46559	4.477	0.000353919	0.012902
MED8	4.89612	3.69489	4.2955	0.000926359	0.016885
IRGQ	6.07204	2.37407	4.22306	0.0125242	0.0896825
MED23	2.02562	6.05974	4.04268	0.0188018	0.121605
MED20	3.8323	3.90251	3.8674	0.000653928	0.015303
TPD52	1.35611	6.31211	3.83411	0.039949	0.208046
ARHGEF2	2.41882	4.53493	3.47688	0.00592554	0.0552591
DBT	4.04359	2.85742	3.4505	0.00221883	0.0269621
ADD1	3.7915	3.10777	3.44963	0.00138923	0.0214263
MED28	2.29154	4.41453	3.35303	0.00684756	0.0617912
CDC42BPA	2.18764	4.32605	3.25685	0.00776165	0.0635188
AGAP1	3.56255	2.93409	3.24832	0.00170082	0.0243581
MED13L	2.82021	3.49969	3.15995	0.00197413	0.0266268
CDK19	4.73581	1.41973	3.07777	0.0275517	0.150437
MED31	2.77375	3.29414	3.03395	0.00208246	0.0266268
ZMYM3	3.80941	2.07544	2.94242	0.00741283	0.0632238
HDAC2	3.0871	2.43032	2.75871	0.00333033	0.0370962
MED22	1.8906	3.40182	2.64621	0.0087114	0.0698654
CASK	1.59068	3.66817	2.62943	0.0158514	0.107736
CEP170	1.91682	3.06718	2.492	0.00756793	0.0632238
CCAR1	1.43634	3.52852	2.48243	0.0196223	0.123365
SSBP1	2.72588	2.1396	2.43274	0.00517107	0.0518399
WDR37	1.74994	3.06165	2.4058	0.0101013	0.0778962
CBX3	2.97185	1.68745	2.32965	0.011056	0.0821007
RABL6	1.70447	2.94292	2.32369	0.0106713	0.0807395
IGHG1	2.49469	1.96691	2.2308	0.00693418	0.0617912
KDM1A	2.55699	1.72229	2.13964	0.0100432	0.0778962
PRPH	2.17367	2.054	2.11383	0.00729217	0.0632238
KCTD1	3.02341	0.861151	1.94228	0.0460058	0.224868
MAP1B	1.67193	1.83594	1.75394	0.0145139	0.100346
NEFL	0.613971	2.89115	1.75256	0.0677387	0.268473
ANXA2	1.43219	2.04439	1.73829	0.0179888	0.120225
HK1	3.21723	0.196441	1.70684	0.118623	0.3763
NPM1	1.91095	1.40321	1.65708	0.0199968	0.123365
SOGA3	1.53666	1.65907	1.59787	0.0199349	0.123365
EIF3L	1.89699	1.29604	1.59651	0.023857	0.140686
MED7	1.23219	1.83186	1.53203	0.0273201	0.150437
ELAVL2	1.38567	1.50854	1.44711	0.0277614	0.150437
HIST1H2BM	1.17933	1.68647	1.4329	0.032317	0.172788
CAMK2D	2.68025	0.16326	1.42175	0.133954	0.403876
RPS13	2.17359	0.630646	1.40212	0.0709785	0.273677
ARHGEF7	3.36436	-0.591422	1.38647	0.266784	0.601014
NEFM	0.458251	2.2415	1.34988	0.0936434	0.332581
DVL1P1	-1.27717	3.96466	1.34374	0.384471	0.711908
U2SURP	1.85306	0.754777	1.30392	0.0622466	0.261801
USP10	1.34186	1.21852	1.28019	0.0409314	0.21043
CNTNAP1	1.27573	1.26261	1.26917	0.0417201	0.210455
PCMT1	1.3631	1.15935	1.26123	0.0433856	0.214785
MAP1LC3B	0.909228	1.61078	1.26	0.0530414	0.244478
IDH3A	1.90471	0.575987	1.24035	0.0839939	0.309005
HSP90AA1	1.33029	1.13299	1.23164	0.0465437	0.224868
INA	0.879914	1.53601	1.20796	0.0584279	0.254808
PRKRA	1.19667	1.20632	1.20149	0.0491914	0.233695
COPA	1.38579	0.946934	1.16636	0.0584904	0.254808
RTRAF	0.896713	1.42303	1.15987	0.0615793	0.261801
HNRNPA1	1.06044	1.24709	1.15377	0.0562664	0.253515
CNTN1	0.768799	1.50901	1.1389	0.0720073	0.274999
HNRNPA2B1	1.16557	1.09211	1.12884	0.059095	0.254808
IGKV4-1	1.29995	0.945107	1.12253	0.0633285	0.261801
GTF2I	0.9332	1.253	1.0931	0.0674884	0.268473
ARHGEF6	1.0174	1.12549	1.07144	0.0685644	0.268473
RPL5	1.01367	1.07186	1.04276	0.0735502	0.275641
GAPDH	1.55605	0.524008	1.04003	0.107555	0.362982
IGF2BP1	1.61066	0.46148	1.03607	0.116442	0.373547
VDAC2	1.1982	0.843804	1.021	0.081858	0.303936
ZC2HC1A	1.42211	0.569265	0.995689	0.107943	0.362982
GNAO1	1.40799	0.537849	0.972919	0.115096	0.372206
TFG	-0.33528	2.27324	0.968979	0.283246	0.605231
YWHAB	1.05359	0.828325	0.940957	0.0978529	0.344202
RPL11	0.995768	0.803263	0.899516	0.108648	0.362982
RPLP0	0.835578	0.950622	0.8931	0.109528	0.362982
HNRNPH1	1.72197	0.0341452	0.878055	0.220532	0.549096
DDB1	1.40281	0.351614	0.877215	0.159047	0.458832
LANCL1	0.824747	0.890326	0.857537	0.120116	0.3763
GNB1	1.06358	0.644802	0.854192	0.128803	0.398726
SRGAP1	1.4172	0.278785	0.847993	0.178003	0.487755
DHX30	-0.101305	1.73819	0.818441	0.265645	0.601014
HNRNPA0	0.00933755	1.62576	0.817549	0.240576	0.574231
THAP5	1.31138	0.30973	0.810557	0.18181	0.488938
PHB2	0.605265	0.987597	0.796431	0.148702	0.438451
SLC25A5	0.649144	0.942923	0.796033	0.145949	0.433521
HIST1H1E	1.14677	0.4418	0.794288	0.166233	0.476139
SPTAN1	0.205959	1.36809	0.787024	0.207224	0.52963
NIN	0.604664	0.950274	0.777469	0.155101	0.450691
ATP5O	0.393406	1.1373	0.765354	0.181674	0.488938
RPL8	0.435373	1.09308	0.764226	0.176345	0.487686
ACOT7	1.6582	-0.142961	0.75762	0.293283	0.615539
EDIL3	1.34049	0.15819	0.74934	0.227991	0.55566
EPS15L1	0.0914559	1.39722	0.74434	0.243612	0.578037
PRSS1	0.514622	0.972301	0.743461	0.174656	0.487686
RPL30	-0.0297638	1.51087	0.740553	0.272077	0.605231
RPL3	0.584302	0.871166	0.727734	0.175316	0.487686
SMARCC2	-0.691693	2.12982	0.719063	0.434972	0.748945
YWHAE	0.771481	0.653969	0.712725	0.178803	0.487755
ADGRD2	0.0772849	1.31686	0.697074	0.262964	0.601014
EPB41L3	0.67542	0.658552	0.666986	0.2019	0.523517
YWHAG	0.660543	0.637397	0.64897	0.212165	0.535084
RPS4X	0.777282	0.518619	0.64795	0.216763	0.543262
RACK1	1.20649	0.0770698	0.64178	0.285258	0.605231
AGL	0.778801	0.482007	0.630404	0.228638	0.55566
RPS25	0.657362	0.602134	0.629748	0.223825	0.550636
CKAP4	0.990905	0.212724	0.601815	0.277582	0.605231
GSTP1	0.675909	0.495415	0.585662	0.254461	0.588789
CAMK2B	1.26378	-0.104669	0.579557	0.356099	0.693866
ILF2	1.66305	-0.506007	0.578523	0.4534	0.767145
RPS7	0.68151	0.462409	0.571959	0.265114	0.601014
NAA50	0.708378	0.407217	0.557797	0.278245	0.605231
MAP2	0.540969	0.54122	0.541094	0.284954	0.605231
DCX	0.3849	0.687869	0.536385	0.294722	0.615539
YWHAQ	0.417292	0.652862	0.535077	0.293355	0.615539
SLC25A3	0.679574	0.384041	0.531807	0.29805	0.619264
VIM	-1.11305	2.11407	0.500507	0.61491	0.903694
UBR3	0.0872767	0.903268	0.495272	0.364246	0.695535
HIST1H4A	0.330028	0.659303	0.494665	0.330362	0.662376
RPL27A	0.212505	0.746598	0.479551	0.355274	0.693866
HIST1H2AJ	0.076161	0.861336	0.468749	0.385247	0.711908
ACTC1	0.651913	0.283367	0.46764	0.35645	0.693866
RPL14	-0.0149581	0.936263	0.460652	0.40882	0.739249
RPS16	0.567277	0.343296	0.455286	0.362271	0.695535
RPL29	-0.214044	1.107	0.446476	0.462424	0.7791
ATP5F1A	0.978344	-0.0874838	0.44543	0.435171	0.748945
MAP7D1	0.266365	0.613775	0.44007	0.381764	0.711908
EPM2A	0.79611	0.0659509	0.43103	0.416567	0.745729
RAB10	0.645118	0.216841	0.430979	0.394941	0.723157
SFN	1.10992	-0.258205	0.425858	0.487338	0.794607
AP2M1	0.715783	0.131124	0.423454	0.412632	0.741997
RPS5	0.369318	0.445619	0.407469	0.407223	0.739249
NCKAP1	0.954769	-0.157177	0.398796	0.486349	0.794607
HNRNPU	0.238186	0.554417	0.396301	0.425526	0.748945
TRIM28	0.107001	0.673867	0.390434	0.446017	0.761075
RPL22	0.309282	0.468722	0.389002	0.428464	0.748945
HNRNPH3	0.00752922	0.76733	0.38743	0.464351	0.7791
CRMP1	1.08228	-0.309365	0.386458	0.528896	0.848349
IGF2BP2	0.32352	0.440924	0.382222	0.435172	0.748945
HNRNPA3	0.321369	0.427718	0.374543	0.443624	0.760228
HNRNPUL2	0.462268	0.248518	0.355393	0.467981	0.781918
CENPF	1.93365	-1.22307	0.355287	0.7144	0.93673
RPS11	0.433133	0.266744	0.349939	0.473227	0.787403
PURA	0.898751	-0.203994	0.347378	0.540473	0.858007
CSNK2A1	-0.663405	1.3382	0.337398	0.639528	0.904563
RPS18	0.384975	0.28203	0.333503	0.491912	0.797621
YBX1	0.601772	0.0433626	0.322567	0.523746	0.843462
RPL12	0.382079	0.219862	0.30097	0.533892	0.852951
CHCHD3	0.759504	-0.159684	0.29991	0.578898	0.896286
HNRNPD	0.717186	-0.169133	0.274027	0.608358	0.903694
DDX6	0.569629	-0.0280923	0.270769	0.592121	0.902816
PDE4D	0.763107	-0.237899	0.262604	0.631937	0.904563
SYNCRIP	1.06108	-0.552025	0.25453	0.692196	0.929538
H3F3B	0.108397	0.398742	0.25357	0.600895	0.903694
NCL	-1.02065	1.5232	0.251273	0.761808	0.940982
DHX9	0.194859	0.296573	0.245716	0.607811	0.903694
RPL34	0.156357	0.33439	0.245373	0.609473	0.903694
RPL7A	0.0285723	0.461956	0.245264	0.617928	0.903694
SMARCA4	-0.527331	1.017	0.244836	0.697733	0.929538
NIPSNAP1	0.0364456	0.446814	0.24163	0.621994	0.903694
HACD3	0.34801	0.130658	0.239334	0.618868	0.903694
RPS3A	-0.0474847	0.524395	0.238455	0.634268	0.904563
HSPA8	0.559287	-0.0842196	0.237534	0.639622	0.904563
PHB	0.220746	0.251151	0.235948	0.621203	0.903694
MAPT	0.369456	0.0942377	0.231847	0.631047	0.904563
G3BP2	0.589943	-0.134385	0.227779	0.657918	0.922465
DECR1	-0.169488	0.624901	0.227706	0.662489	0.925638
RPL7	0.29359	0.156314	0.224952	0.63803	0.904563
ZNF778	0.838404	-0.394821	0.221791	0.701513	0.931479
IGF2BP3	1.24777	-0.823191	0.212288	0.770676	0.940982
TUBA1B	0.572154	-0.150595	0.210779	0.681375	0.929538
RAC1	0.950444	-0.536868	0.206788	0.73828	0.940982
TUBB	0.429094	-0.0205577	0.204268	0.677039	0.929538
RPS3	0.169235	0.234291	0.201763	0.671521	0.929538
PRDX1	0.185101	0.216857	0.200979	0.672541	0.929538
GPRIN1	0.366187	0.0276087	0.196898	0.683952	0.929538
TUBB4B	0.474315	-0.0855756	0.19437	0.696262	0.929538
SMARCE1	-1.06043	1.43163	0.1856	0.819979	0.955505
SERBP1	0.597527	-0.236242	0.180643	0.730165	0.940982
NONO	0.651984	-0.292727	0.179628	0.737942	0.940982
KIF5C	-0.0394767	0.39073	0.175626	0.718823	0.93673
ATP1A3	0.16005	0.186355	0.173202	0.714878	0.93673
RTCB	0.447836	-0.10446	0.171688	0.729374	0.940982
SHANK2-AS3	1.17919	-0.848615	0.165289	0.817951	0.955505
RPS10	0.205635	0.099903	0.152769	0.747241	0.940982
TDRD6	0.476124	-0.17089	0.152617	0.761824	0.940982
HNRNPK	0.803324	-0.501601	0.150861	0.797139	0.954187
RPS23	-0.00401718	0.29909	0.147537	0.758472	0.940982
RPS2	0.482248	-0.18929	0.146479	0.772027	0.940982
CFL1	0.27627	0.0166135	0.146442	0.759309	0.940982
YWHAZ	-0.126926	0.418813	0.145943	0.767993	0.940982
DSG1	-0.0924073	0.37875	0.143171	0.76976	0.940982
BSCL2	0.23297	0.0435755	0.138273	0.771121	0.940982
SERPINB12	-0.699747	0.97406	0.137157	0.832736	0.955505
EIF3A	1.21907	-0.953581	0.132743	0.858895	0.964754
SLC25A4	0.424248	-0.165801	0.129224	0.795153	0.954187
TUBB2B	0.406101	-0.174091	0.116005	0.81526	0.955505
LSM14A	0.363343	-0.131752	0.115795	0.813158	0.955505
ACTG1	0.585772	-0.356064	0.114854	0.829793	0.955505
IWS1	0.237044	-0.00890758	0.114068	0.810743	0.955505
RPL31	-0.119371	0.333386	0.107008	0.825999	0.955505
SRP14	-0.142244	0.321336	0.0895463	0.854125	0.963309
PRDX2	0.130318	0.0479581	0.0891381	0.850101	0.963174
FLG2	-0.304067	0.478005	0.0869692	0.865903	0.969397
FAM98B	0.510754	-0.340055	0.0853491	0.870282	0.969397
KRT10	-0.718944	0.881557	0.0813068	0.898116	0.975602
PPIA	0.506948	-0.359846	0.0735513	0.888431	0.975602
WDR47	-2.29195	2.43505	0.0715487	0.957518	0.987056
JUP	0.278872	-0.156558	0.061157	0.899581	0.975602
RPS8	-0.125187	0.245807	0.0603101	0.900181	0.975602
RPS24	-0.443401	0.559087	0.0578429	0.914838	0.979887
DPYSL2	0.702974	-0.595515	0.053729	0.926664	0.980455
SNRPA	0.0937881	0.0120717	0.0529299	0.910516	0.979887
DDX5	0.171398	-0.0682926	0.0515526	0.913527	0.979887
RPS20	0.371517	-0.283756	0.0438805	0.930293	0.981654
KRT2	-0.779116	0.866203	0.0435434	0.945976	0.981654
TUBB3	0.452017	-0.379845	0.036086	0.944649	0.981654
KRT9	0.0583055	0.00544536	0.0318754	0.945978	0.981654
RPL24	0.00225448	0.0569441	0.0295993	0.94983	0.981654
ING5	-0.079919	0.113253	0.016667	0.971886	0.992442
EEF1G	0.13578	-0.113896	0.0109417	0.981613	0.996753
RPS19	0.00377883	-0.000295615	0.00174161	0.997044	0.999558
DPYSL3	1.17555	-1.17469	0.000433827	0.999558	0.999558
KRT14	-0.388268	0.38735	-0.000458986	0.999287	0.999558
PGAM5	0.193176	-0.194893	-0.000858558	0.998577	0.999558
RPL17	0.105569	-0.121239	-0.00783494	0.986811	0.996753
DHX36	-0.37376	0.354022	-0.00986871	0.984514	0.996753
RPL9	0.0904281	-0.122907	-0.0162396	0.972642	0.992442
EML4	-1.61775	1.57987	-0.0189373	0.984459	0.996753
KRT1	-0.217853	0.179393	-0.01923	0.968167	0.992442
KRT71	-0.26381	0.220002	-0.0219037	0.96416	0.991354
KRT78	-0.213827	0.150495	-0.0316656	0.947414	0.981654
RPL26	0.110153	-0.173995	-0.0319209	0.946563	0.981654
KRT5	-0.306777	0.240976	-0.0329003	0.946718	0.981654
DSC1	-0.324663	0.249528	-0.0375675	0.939439	0.981654
RPL18A	-0.31489	0.223844	-0.0455231	0.926239	0.980455
MATR3	-0.339134	0.235228	-0.0519529	0.916353	0.979887
CTNNB1	-0.362606	0.253301	-0.0546525	0.91265	0.979887
SRSF3	-0.18648	0.0597433	-0.0633685	0.893907	0.975602
CIRBP	0.0408971	-0.170761	-0.0649318	0.891043	0.975602
FBL	0.77453	-0.90575	-0.0656101	0.919502	0.980455
KHDRBS1	0.0788563	-0.210442	-0.065793	0.890276	0.975602
CAPRIN1	-0.464001	0.330196	-0.0669026	0.89683	0.975602
RPS9	0.398943	-0.566389	-0.0837233	0.875996	0.973059
HNRNPL	0.0787794	-0.25372	-0.0874702	0.855207	0.963309
TXN	-0.713534	0.524584	-0.0944749	0.8695	0.969397
RPL13A	0.0268925	-0.217081	-0.0950941	0.84157	0.961452
IGKC	-0.509917	0.313671	-0.098123	0.850283	0.963174
UPF1	-0.282066	0.0751868	-0.10344	0.829729	0.955505
PABPC1	1.16247	-1.37121	-0.104373	0.899058	0.975602
RPL10	-0.427217	0.216886	-0.105165	0.833982	0.955505
FARP1	-0.277813	0.0628043	-0.107504	0.822877	0.955505
UBA52	0.0767115	-0.29907	-0.111179	0.817658	0.955505
CLTC	-2.32453	2.08297	-0.120778	0.923899	0.980455
NXF1	0.193421	-0.440825	-0.123702	0.805127	0.955505
GAP43	0.700712	-0.952006	-0.125647	0.84562	0.963174
LRRC59	-0.285817	0.0265135	-0.129652	0.786897	0.951376
AP2S1	-0.380657	0.119333	-0.130662	0.790045	0.951376
ALYREF	0.44963	-0.727181	-0.138776	0.806645	0.955505
SNRPD1	-0.442913	0.157283	-0.142815	0.774747	0.941435
IARS	-0.308965	0.0207793	-0.144093	0.764469	0.940982
ELMO1	-0.172193	-0.129436	-0.150815	0.74997	0.940982
PUF60	0.0707972	-0.379053	-0.154128	0.752203	0.940982
DCTN1	-0.251238	-0.0667125	-0.158975	0.738386	0.940982
ATXN2L	-1.12352	0.798107	-0.162707	0.815426	0.955505
RPL10A	-0.210693	-0.130088	-0.17039	0.719483	0.93673
LYZ	-0.735594	0.381587	-0.177004	0.751832	0.940982
VAPA	-0.684606	0.324233	-0.180186	0.74098	0.940982
SAFB	0.13539	-0.504476	-0.184543	0.714372	0.93673
AP2A1	-0.631182	0.261493	-0.184845	0.72764	0.940982
MAPRE3	-0.516282	0.143823	-0.18623	0.712923	0.93673
RPLP2	-1.22793	0.837073	-0.195428	0.787928	0.951376
HNRNPM	-0.41102	0.0171616	-0.196929	0.68697	0.929538
RPS14	-0.104799	-0.289848	-0.197323	0.67961	0.929538
TUBB2A	0.26657	-0.689581	-0.211505	0.695164	0.929538
AP2B1	-0.676029	0.215364	-0.230333	0.665528	0.926655
EEF1A1P5	0.153651	-0.63518	-0.240765	0.644515	0.906844
XRCC5	0.134419	-0.620135	-0.242858	0.639403	0.904563
RPL21	-0.253366	-0.232716	-0.243041	0.611052	0.903694
RPS26	-0.590883	0.0831756	-0.253854	0.619399	0.903694
RPL35A	-0.179546	-0.338287	-0.258916	0.59018	0.902816
HSPA9	0.270631	-0.789612	-0.25949	0.640638	0.904563
ATAD3A	0.121227	-0.660646	-0.269709	0.605946	0.903694
TNIK	-0.153024	-0.399228	-0.276126	0.568744	0.883978
ATP5J2	-0.194863	-0.368489	-0.281676	0.559508	0.873007
ERC1	0.276415	-0.846149	-0.284867	0.614752	0.903694
RNMT	0.165087	-0.749177	-0.292045	0.588118	0.902816
MYEF2	0.792251	-1.38104	-0.294392	0.695659	0.929538
SYT1	-0.124162	-0.470325	-0.297243	0.544384	0.859441
KRT3	-1.42079	0.806315	-0.307238	0.687678	0.929538
DSP	-1.08227	0.409703	-0.336285	0.591531	0.902816
RPS6	0.182529	-0.866419	-0.341945	0.541336	0.858007
COL1A1	-0.575302	-0.129585	-0.352444	0.481216	0.794607
FMNL2	-0.735412	0.0144618	-0.360475	0.493292	0.797621
RPL19	0.402122	-1.16201	-0.379946	0.553984	0.867764
RPLP1	-0.721791	-0.0598575	-0.390824	0.452642	0.767145
EEF1B2	-0.660182	-0.144661	-0.402422	0.429702	0.748945
C2orf16	-0.596133	-0.209591	-0.402862	0.421757	0.748945
UBAP2L	-0.332262	-0.540531	-0.436396	0.380165	0.711908
DDX3X	0.0620211	-0.940456	-0.439217	0.434495	0.748945
KRT17	-0.702156	-0.18412	-0.443138	0.3884	0.714441
PRMT5	-0.0158206	-0.887892	-0.451856	0.40926	0.739249
HRNR	-0.9623	0.0572126	-0.452544	0.423506	0.748945
NDEL1	-0.754662	-0.154387	-0.454524	0.383215	0.711908
RPL35	-0.843167	-0.102695	-0.472931	0.377412	0.711908
SNRPD2	-0.418188	-0.529785	-0.473987	0.342268	0.682832
RPS12	-0.751916	-0.220718	-0.486317	0.349016	0.689436
KIF2A	-1.42173	0.442916	-0.489409	0.487465	0.794607
LARP1	-1.41405	0.433506	-0.490274	0.484758	0.794607
RBMX	-0.0105611	-0.980979	-0.49577	0.379046	0.711908
FABP5	-0.835668	-0.163552	-0.49961	0.347871	0.689436
KRT16	-0.934903	-0.0729556	-0.503929	0.361106	0.695535
TAF15	-0.331803	-0.708451	-0.520127	0.311063	0.633179
CCDC88A	-0.695455	-0.345608	-0.520531	0.309456	0.633122
PML	-0.699895	-0.354822	-0.527359	0.303696	0.627742
SNRPC	-0.254869	-0.800453	-0.527661	0.314883	0.637717
CAPZA1	-0.763306	-0.300573	-0.53194	0.306165	0.6296
FXR2	-0.348801	-0.766549	-0.557675	0.283711	0.605231
RPL28	-0.363067	-0.769841	-0.566454	0.276627	0.605231
HP1BP3	-0.374359	-0.825227	-0.599793	0.255484	0.588789
ACLY	-0.818533	-0.388549	-0.603541	0.251839	0.587136
TRIM21	-0.226443	-0.986357	-0.6064	0.272863	0.605231
RPL15	1.06755	-2.29463	-0.613538	0.552788	0.867764
RPS15A	-0.608254	-0.624845	-0.61655	0.231902	0.560198
CAPZB	-0.642927	-0.668968	-0.655947	0.208144	0.52963
KRT6A	-0.804142	-0.522302	-0.663222	0.208682	0.52963
MGST3	-0.601835	-0.749708	-0.675771	0.198346	0.519847
MAP1A	-0.120369	-1.30203	-0.7112	0.248616	0.583356
SFPQ	-1.10723	-0.371185	-0.739207	0.193539	0.510587
RPL4	0.0827818	-1.59363	-0.755422	0.279705	0.605231
RPL18	0.257682	-1.78412	-0.763221	0.318989	0.642786
FUS	-0.980804	-0.645067	-0.812935	0.140713	0.421089
LRSAM1	-2.186	0.533148	-0.826426	0.36368	0.695535
CALML5	0.0636959	-1.76456	-0.850431	0.248763	0.583356
HNRNPUL1	-1.30524	-0.411096	-0.85817	0.153975	0.450686
YWHAH	-0.842748	-0.874071	-0.85841	0.119685	0.3763
RBM14	-1.15012	-0.574378	-0.86225	0.132836	0.403539
DCLK1	-0.197108	-1.54807	-0.872587	0.187892	0.498971
PRPH	-1.68966	-0.101778	-0.895719	0.202357	0.523517
DDX1	-0.843423	-1.00782	-0.925624	0.100965	0.352061
SHROOM3	0.0899237	-1.95304	-0.931558	0.236553	0.56801
KRT6C	-1.88761	0.0233741	-0.932116	0.221829	0.549096
RPSA	-1.24768	-0.624175	-0.935927	0.112104	0.367415
RPL13	-0.470564	-1.40864	-0.939604	0.129263	0.398726
CYFIP2	-1.56916	-0.400471	-0.984814	0.132288	0.403539
HSPA5	0.370261	-2.42139	-1.02556	0.279381	0.605231
RPL27	-2.03995	-0.0674122	-1.05368	0.182895	0.488938
MYO5A	-1.15755	-1.00968	-1.08362	0.066762	0.268473
SRCIN1	-0.444372	-1.73948	-1.09193	0.112698	0.367415
KRT6B	-1.23582	-0.976401	-1.10611	0.0643311	0.263232
PSMB1	-0.574978	-1.64643	-1.11071	0.0937198	0.332581
DCD	-0.448682	-1.83729	-1.14299	0.107388	0.362982
HSP90AB1	-0.911674	-1.46871	-1.19019	0.0580298	0.254808
SRSF1	-2.10218	-0.483995	-1.29309	0.0927762	0.332581
DDX17	-1.66875	-0.917735	-1.29324	0.0505864	0.235874
ERH	-0.64005	-1.96868	-1.30436	0.073511	0.275641
DPYSL4	-0.33743	-2.47425	-1.40584	0.108214	0.362982
H1FX	-2.0831	-0.84467	-1.46389	0.0495364	0.233695
ATP6V1A	0.0605568	-3.00182	-1.47063	0.167566	0.476552
MSMP	-1.00385	-1.95434	-1.4791	0.0385188	0.203237
ELAVL3	-1.29618	-1.67494	-1.48556	0.0272074	0.150437
HNRNPC	-1.41911	-1.56412	-1.49162	0.025207	0.145084
HSPA1B	-0.624038	-2.41891	-1.52147	0.0689593	0.268473
ALB	-0.679409	-2.40648	-1.54294	0.0628963	0.261801
RAB6B	-1.85435	-1.27189	-1.56312	0.0253264	0.145084
MYO1B	-1.83531	-1.3908	-1.61305	0.0212541	0.129135
NUDT21	0.197666	-3.88276	-1.84255	0.168862	0.476858
IGLV4-60	-1.58554	-2.37208	-1.97881	0.0128379	0.090316
EWSR1	-0.741302	-3.28325	-2.01228	0.0561373	0.253515
ILF3	-0.933256	-3.28873	-2.11099	0.0419861	0.210455
UBA1	-3.14897	-1.28881	-2.21889	0.0230074	0.137701
MTDH	-0.397779	-4.15167	-2.27472	0.089164	0.325043
TBC1D10C	-2.40054	-2.18688	-2.29371	0.00545299	0.0533329
IGKV1-5	-2.50268	-3.26559	-2.88413	0.00303373	0.0347578
CPSF6	-3.41629	-2.56776	-2.99202	0.00282051	0.0332654
SND1	-3.74149	-2.42515	-3.08332	0.00396938	0.0408133
EIF3B	-4.328	-1.93568	-3.13184	0.0115796	0.0844261
PABPC4	-3.79241	-3.23409	-3.51325	0.00117792	0.0201361
IMMT	-5.02955	-3.58267	-4.30611	0.00120515	0.0201361
WRNIP1	-2.85444	-9.06554	-5.95999	0.0184541	0.121313
CTNNA2	-7.59802	-6.68973	-7.14388	8.02502e-05	0.00459719

### Sheet: SHANK3_CNCR1
gene	rep1	rep2	logFC	pvalue	FDR
EIF3A	12.32	13.3965	12.8582	2.67819e-05	0.00243715
EIF3E	13.0445	12.5238	12.7842	1.34427e-05	0.00243715
EIF3F	10.6404	12.5418	11.5911	0.000121342	0.00401532
EIF3H	10.953	9.98358	10.4683	4.76206e-05	0.00247627
EIF3C	11.1021	9.65498	10.3785	9.65599e-05	0.00351478
EIF3L	10.1471	10.3639	10.2555	2.31465e-05	0.00243715
EIF3D	10.1232	10.2492	10.1862	2.28851e-05	0.00243715
IGKV1-8	10.4159	8.70537	9.56062	0.000185278	0.00421507
EIF3G	9.76774	8.78563	9.27669	7.41995e-05	0.0030128
EIF4A2	8.94665	9.52264	9.23465	4.49654e-05	0.00247627
DLAT	9.04402	8.90516	8.97459	3.59295e-05	0.00247627
EIF3B	8.08595	9.76593	8.92594	0.000226178	0.00439771
EIF3K	8.2599	9.06681	8.66335	7.44924e-05	0.0030128
EIF3I	7.24467	9.87126	8.55797	0.000828345	0.0120607
EIF4G1	9.08559	6.93514	8.01036	0.000603936	0.0091597
EIF3M	7.05156	8.37384	7.7127	0.000229551	0.00439771
BORCS5	7.03548	8.33858	7.68703	0.00022603	0.00439771
EIF4E	8.48548	5.11658	6.80103	0.00372841	0.0376983
BCKDHA	5.90907	6.15001	6.02954	0.000152275	0.00421507
BLOC1S2	5.89045	5.79969	5.84507	0.000160554	0.00421507
PELP1	5.83941	5.5925	5.71595	0.000184251	0.00421507
ROS1	5.17555	6.1215	5.64853	0.000402023	0.00636245
DBT	5.71337	5.57085	5.64211	0.000184263	0.00421507
DLST	5.18979	5.94581	5.5678	0.000329177	0.00570574
BORCS6	3.82002	6.51112	5.16557	0.0049105	0.0470374
BSCL2	2.97112	6.86205	4.91658	0.0160808	0.10957
CSNK2A1	3.27046	6.54901	4.90974	0.0100021	0.0769191
EIF4A1	4.80135	4.79321	4.79728	0.000317666	0.00570574
CRMP1	4.58605	4.6424	4.61422	0.000365169	0.00604188
CHCHD3	3.68551	5.24658	4.46605	0.00211264	0.0239281
MAP1A	3.35084	4.65893	4.00489	0.00216931	0.0239281
RBM12B	4.21926	3.53343	3.87634	0.00106116	0.0137951
PDHB	2.81441	4.93597	3.87519	0.0068156	0.0576949
IGHG1	3.73359	3.51592	3.62476	0.000886952	0.0124173
DLD	5.58557	1.6428	3.61419	0.0410676	0.202008
IMMT	2.62351	4.493	3.55825	0.00668351	0.0576949
DPYSL3	3.2721	3.28187	3.27698	0.00119104	0.0149496
IGF2BP1	2.56923	3.49926	3.03424	0.00331769	0.0355188
OGDH	1.07077	4.6929	2.88184	0.0613025	0.269288
TMEM176B	2.92619	2.68714	2.80666	0.00215248	0.0239281
PDHA1	0.763709	4.74785	2.75578	0.0848995	0.311923
EPS15L1	2.34488	3.02205	2.68346	0.00366371	0.0376983
WRNIP1	5.75681	-0.423734	2.66654	0.212109	0.439775
BORCS7	3.07445	1.7856	2.43003	0.0109661	0.0814627
SNAPIN	1.18348	3.59628	2.38988	0.0401746	0.201324
SHANK3	1.9732	2.77832	2.37576	0.00637118	0.0576949
RABGAP1	2.35375	2.17521	2.26448	0.00430804	0.0423818
SAMM50	0.231556	4.2873	2.25943	0.137215	0.378381
MAP1LC3A	3.08254	1.37967	2.23111	0.0236179	0.148222
CSNK2B	1.88614	2.44163	2.16388	0.00654898	0.0576949
RTN3	3.87623	0.390129	2.13318	0.11594	0.348778
DPYSL2	2.16315	2.08403	2.12359	0.00518382	0.0483823
WDR18	1.83547	2.38462	2.11005	0.00706461	0.0584436
AP2B1	2.36679	1.76092	2.06385	0.00803513	0.0649953
FMNL2	1.07609	2.89169	1.98389	0.0375306	0.19241
RPS13	2.79054	1.09928	1.94491	0.0347266	0.187218
TFG	1.02431	2.83787	1.93109	0.0403755	0.201324
SHANK2-AS3	4.12551	-0.308751	1.90838	0.219494	0.444681
EIF3J	-2.31876	6.09919	1.89022	0.474896	0.695659
PABPC1	2.03354	1.65433	1.84393	0.00943159	0.0746326
EEF1G	1.27274	2.32775	1.80024	0.0207063	0.134591
IGF2BP3	1.64669	1.84212	1.7444	0.0101432	0.0769191
SOGA3	1.99751	1.46837	1.73294	0.0129962	0.0927573
SMARCC2	2.80202	0.540875	1.67145	0.0886625	0.311923
AP2A1	2.16193	1.08046	1.62119	0.0291166	0.168229
AARSD1	0.164998	3.04699	1.606	0.148766	0.381343
PDHX	-1.65023	4.82086	1.58531	0.441947	0.674749
EPB41L3	1.46408	1.53696	1.50052	0.0157309	0.10957
ELAVL2	1.08974	1.80875	1.44925	0.0269505	0.160819
RACK1	1.70359	1.13457	1.41908	0.0247728	0.152836
RPS7	1.2124	1.50094	1.35667	0.0230222	0.147019
IGKV4-1	1.81892	0.868455	1.34369	0.0427268	0.204639
EIF2S1	1.03856	1.6413	1.33993	0.0302102	0.17182
EIF2S3	0.96625	1.64146	1.30386	0.0349748	0.187218
RPL31	1.9298	0.670518	1.30016	0.0647464	0.277267
CLIP2	0.54065	1.99757	1.26911	0.0837295	0.311923
AP2M1	1.0053	1.47987	1.24258	0.0336334	0.187218
IGF2BP2	0.75092	1.71014	1.23053	0.0546524	0.248668
RUFY3	0.734062	1.66816	1.20111	0.0567554	0.255049
TERF2	1.84203	0.509803	1.17592	0.0891208	0.311923
DBN1	0.209875	2.13996	1.17492	0.148441	0.381343
RPSA	0.991651	1.33019	1.16092	0.0371658	0.19241
MAP1B	0.702338	1.56451	1.13342	0.0614035	0.269288
EDIL3	1.27958	0.94202	1.1108	0.0419965	0.203823
RAB3GAP1	0.46745	1.68302	1.07524	0.0983739	0.316886
RPL3	0.102757	2.00291	1.05283	0.179583	0.403507
ZMYM3	1.90974	0.161971	1.03585	0.166222	0.402896
PRSS1	0.375336	1.67456	1.02495	0.118156	0.35253
HNRNPK	1.14031	0.897206	1.01876	0.0507127	0.236659
UPF1	0.623335	1.29639	0.959864	0.0784782	0.310501
CENPF	0.158002	1.71366	0.935832	0.174939	0.403507
RPS25	1.00588	0.836835	0.921358	0.0642875	0.277267
RTRAF	0.48388	1.35471	0.919294	0.102924	0.325777
RPS4X	0.610639	1.20223	0.906435	0.0844962	0.311923
PCMT1	0.791714	1.00991	0.900812	0.0691266	0.292582
SMARCA4	1.02303	0.770752	0.896889	0.0707819	0.296145
TRPM8	0.652531	1.11054	0.881537	0.0822866	0.311923
RPS24	0.95321	0.781845	0.867527	0.0748307	0.306677
HNRNPA0	-0.556997	2.25024	0.846624	0.384181	0.610664
CTNNB1	0.761017	0.92696	0.843988	0.0799342	0.310701
HNRNPA1	0.470711	1.19291	0.83181	0.113901	0.348601
ACOT7	1.13577	0.517139	0.826455	0.106857	0.332443
RPS17	1.06269	0.590192	0.826439	0.0967342	0.316658
ATXN2L	0.0524146	1.58597	0.819193	0.218199	0.444681
EEF1B2	0.831677	0.790379	0.811028	0.0862249	0.311923
HNRNPA2B1	0.64007	0.966741	0.803405	0.0953472	0.315512
RPS16	0.659213	0.947473	0.803343	0.0937589	0.314636
ACTC1	0.768186	0.803821	0.786004	0.0928227	0.314636
ILF2	0.713795	0.832192	0.772994	0.0974331	0.316658
RPS10	0.70957	0.80561	0.75759	0.101676	0.324648
CPSF1	0.0761693	1.41097	0.743571	0.224587	0.450723
VDAC2	0.858714	0.606588	0.732651	0.113966	0.348601
ILF3	0.861381	0.596827	0.729104	0.1157	0.348778
DDB1	1.37151	0.078244	0.724875	0.227818	0.450723
UBA52	0.528181	0.897693	0.712937	0.126925	0.366673
HNRNPD	1.04941	0.372521	0.710964	0.153112	0.387032
RAB6B	1.10368	0.314222	0.70895	0.166442	0.402896
SYNCRIP	0.194783	1.20366	0.699224	0.199349	0.424346
RPS3A	0.279101	1.11668	0.697891	0.177358	0.403507
ATP5O	0.381317	0.994875	0.688096	0.156675	0.390614
LARP1	0.167158	1.20316	0.68516	0.210416	0.439775
PPIA	1.25272	0.11097	0.681846	0.227778	0.450723
CNTN1	0.727157	0.62113	0.674144	0.131498	0.373948
RTCB	0.850871	0.488368	0.66962	0.144129	0.381343
MAP1LC3B	0.752187	0.586356	0.669271	0.134986	0.375628
RPS11	0.607807	0.700602	0.654205	0.139714	0.379108
RPS3	0.521407	0.768925	0.645166	0.14873	0.381343
KRT3	0.576682	0.713505	0.645093	0.14474	0.381343
PABPC4	-1.04231	2.25188	0.604784	0.574357	0.746664
YBX1	0.775426	0.42769	0.601558	0.176518	0.403507
RPS18	0.704221	0.49225	0.598235	0.17061	0.40326
SLC25A5	0.424984	0.767378	0.596181	0.179117	0.403507
ACTG1	0.608743	0.580011	0.594377	0.168105	0.402896
EEF1A1P5	0.650156	0.534845	0.592501	0.170434	0.40326
TRIM21	0.748528	0.435916	0.592222	0.179346	0.403507
MAP2	1.05162	0.132424	0.592021	0.24784	0.467429
EML1	1.36584	-0.191642	0.5871	0.355583	0.588393
RPS23	0.820576	0.344286	0.582431	0.198103	0.424173
CKAP4	0.611792	0.527303	0.569547	0.182792	0.404974
NEFL	-1.06967	2.14466	0.537494	0.608543	0.761158
TUBB2B	0.618451	0.44926	0.533856	0.207677	0.439502
DCX	0.273121	0.780471	0.526796	0.237978	0.460682
RPS19	0.587392	0.454346	0.520869	0.215297	0.442758
ATP5F1A	0.72414	0.289079	0.506609	0.245473	0.465375
MYEF2	1.07848	-0.0787888	0.499845	0.355622	0.588393
TUBB	0.482207	0.504339	0.493273	0.233404	0.456768
HIST1H2BM	0.437281	0.534884	0.486082	0.240096	0.460682
RPS20	0.492215	0.478569	0.485392	0.239473	0.460682
CNTNAP1	0.329582	0.601096	0.465339	0.265025	0.487217
WDR33	0.570811	0.355616	0.463214	0.263416	0.486718
CCDC88A	9.11857e-05	0.918797	0.459444	0.351134	0.588393
ATP1A3	0.681067	0.230048	0.455558	0.2892	0.511013
TUBB4B	0.5235	0.365052	0.444276	0.277335	0.497204
VAPB	-0.0299098	0.885279	0.427684	0.380827	0.610664
UBR3	0.349124	0.502484	0.425804	0.294326	0.515053
THAP5	-0.788929	1.64032	0.425695	0.608284	0.761158
TUBB3	0.400706	0.44027	0.420488	0.296542	0.515053
RPL11	0.244394	0.506968	0.375681	0.352454	0.588393
GNB1	0.546913	0.198392	0.372652	0.362713	0.593808
PRPH	0.21271	0.525319	0.369015	0.363789	0.593808
RPS9	0.717081	-0.0126041	0.352238	0.433475	0.66858
CLTC	-0.069344	0.773102	0.351879	0.451109	0.684182
PRKRA	0.236499	0.458376	0.347438	0.382855	0.610664
RALA	-0.0900323	0.774689	0.342328	0.465944	0.694902
RPS5	0.2495	0.416577	0.333038	0.397872	0.62695
ATP2B1	1.1561	-0.499622	0.328239	0.60235	0.761158
NONO	0.341474	0.307714	0.324594	0.405045	0.635502
NPM1	0.638174	0.00625765	0.322216	0.456608	0.689649
DPYSL4	-0.0203557	0.66403	0.321837	0.464359	0.694902
ATP5F1C	0.302254	0.326016	0.314135	0.418765	0.654207
RPS8	-0.0862551	0.710627	0.312186	0.493067	0.705037
MATR3	-0.315821	0.928405	0.306292	0.56841	0.744249
FXR1	0.67263	-0.0781214	0.297254	0.505934	0.705593
RPS14	0.07907	0.50959	0.29433	0.469599	0.694902
NCL	-0.399732	0.977163	0.288716	0.608525	0.761158
HIST1H1E	0.375661	0.184435	0.280048	0.471332	0.694902
PAICS	-0.135158	0.693016	0.278929	0.541788	0.73041
DHX9	0.21395	0.333405	0.273677	0.477788	0.695659
G3BP2	0.21735	0.312938	0.265144	0.489943	0.705037
RPL8	-0.329876	0.856031	0.263077	0.613928	0.762695
DDX5	0.31937	0.197678	0.258524	0.500823	0.705037
ALYREF	0.219227	0.290777	0.255002	0.50503	0.705593
MTSS1	0.401502	0.100517	0.25101	0.521955	0.719041
CIRBP	0.309859	0.179425	0.244642	0.522887	0.719041
HSPA1B	0.12399	0.354201	0.239096	0.536226	0.73041
SYT1	0.46586	-0.000929794	0.232465	0.565541	0.744249
HSPA8	0.322711	0.135148	0.22893	0.550598	0.739549
RPS26	-0.134256	0.57639	0.221067	0.610599	0.761158
TUBA1B	0.208409	0.220716	0.214563	0.570472	0.744272
LSM14A	0.4014	-0.0289698	0.186215	0.639209	0.786054
CMAS	-0.10234	0.463466	0.180563	0.660954	0.796647
RPLP0	-0.00642951	0.359784	0.176677	0.651164	0.790189
SLC25A4	0.542571	-0.18952	0.176525	0.684308	0.811362
DDX6	-0.125632	0.477771	0.17607	0.672203	0.804875
CUL3	-1.1353	1.47858	0.17164	0.842818	0.910372
GSTP1	0.0565511	0.285527	0.171039	0.653425	0.790189
RPS6	0.230886	0.109613	0.17025	0.651073	0.790189
SLC25A3	-0.129359	0.458806	0.164724	0.690321	0.815834
IARS	-0.19315	0.518171	0.162511	0.705622	0.827741
AGL	0.122798	0.194454	0.158626	0.671888	0.804875
HSPA6	0.447982	-0.147537	0.150223	0.716399	0.833129
TDRD6	0.403798	-0.128567	0.137616	0.734063	0.842899
AP2A2	0.188965	0.0574241	0.123195	0.741778	0.849079
SRSF3	-0.30385	0.534769	0.115459	0.796582	0.894925
RPL14	-0.590508	0.792834	0.101163	0.855357	0.914754
HNRNPUL2	0.262821	-0.0729387	0.0949413	0.804637	0.901194
SFN	0.304685	-0.116684	0.0940008	0.81013	0.904562
DDX1	-0.113142	0.285769	0.0863137	0.824343	0.910193
FXR2	-0.0994589	0.257682	0.0791114	0.837189	0.910372
NIPSNAP1	0.0885237	0.0685987	0.0785612	0.831835	0.910372
RNMT	0.0170562	0.127753	0.0724045	0.845346	0.910372
AP3D1	-0.193982	0.333692	0.0698548	0.861979	0.914754
TUBB2A	0.189067	-0.0569808	0.0660433	0.860849	0.914754
RPL7A	-0.230917	0.358696	0.0638899	0.875942	0.922988
HNRNPH1	-0.870923	0.969643	0.0493597	0.940553	0.957131
NEFM	-0.700129	0.784993	0.0424319	0.941354	0.957131
RPL22	0.135623	-0.0564592	0.0395819	0.915571	0.945189
RBMX	-0.0112433	0.0878099	0.0382833	0.917612	0.945189
HACD3	0.13866	-0.092664	0.0229981	0.951114	0.961682
XRCC5	0.304591	-0.263593	0.0204991	0.959714	0.96769
RPL10	0.247082	-0.215093	0.0159945	0.967587	0.970253
AP2S1	0.233242	-0.210185	0.0115289	0.976518	0.976518
KRT10	0.409546	-0.448983	-0.0197188	0.96497	0.970253
DDX3X	0.269577	-0.326942	-0.0286829	0.94416	0.95731
PHB	-0.430273	0.357845	-0.0362139	0.934032	0.955022
SFPQ	-0.045022	-0.0290093	-0.0370157	0.920079	0.945189
SARM1	0.231284	-0.314941	-0.0418287	0.917413	0.945189
RPL30	-0.526263	0.433584	-0.0463397	0.920994	0.945189
SRGAP1	0.735118	-0.853077	-0.0589798	0.921819	0.945189
RPL29	-0.443727	0.32371	-0.0600082	0.890189	0.9338
ENO1	0.0133412	-0.136317	-0.0614879	0.86875	0.919258
NXF1	0.242365	-0.386925	-0.07228	0.861632	0.914754
HNRNPUL1	-0.105891	-0.0391679	-0.0725295	0.844697	0.910372
KIF2A	-0.791251	0.644406	-0.0734228	0.896787	0.938018
PURA	-0.0133762	-0.138943	-0.0761594	0.837667	0.910372
SNRPA	0.0544573	-0.21999	-0.0827665	0.82714	0.910193
PGAM5	-0.233393	0.0675992	-0.0828968	0.827676	0.910193
MAPT	-0.0125984	-0.155878	-0.0842384	0.821125	0.910193
XRN2	-0.186128	0.0126813	-0.0867232	0.817077	0.909529
HIST1H2AJ	-0.593239	0.401635	-0.0958017	0.840117	0.910372
WDR47	-1.59976	1.38508	-0.107341	0.911443	0.945189
RPL7	-0.36361	0.141447	-0.111081	0.781594	0.882987
PDE4D	0.0865634	-0.327454	-0.120445	0.758458	0.865451
RPL24	-0.133836	-0.126816	-0.130326	0.726226	0.839577
RPL34	-0.18415	-0.0908742	-0.137512	0.712845	0.831653
ZNF778	0.381927	-0.665804	-0.141938	0.770549	0.875627
TERF2IP	-0.0107407	-0.286063	-0.148402	0.697797	0.822001
ERC1	0.575973	-0.892535	-0.158281	0.78353	0.882987
HNRNPA3	-0.607564	0.288049	-0.159757	0.728205	0.839577
DSG1	-0.34468	0.0232012	-0.160739	0.680094	0.811362
ING5	0.2403	-0.611113	-0.185407	0.682785	0.811362
ALB	1.42171	-1.80898	-0.193636	0.851627	0.914431
CPSF2	-0.147413	-0.242811	-0.195112	0.605376	0.761158
DHX30	-2.25381	1.85754	-0.198134	0.877346	0.922988
KRT71	-0.461417	0.0431442	-0.209136	0.607038	0.761158
YWHAG	-0.515684	0.078751	-0.218466	0.60127	0.761158
SPTAN1	0.0464438	-0.48528	-0.219418	0.593018	0.760065
NUDT21	0.312167	-0.757997	-0.222915	0.652894	0.790189
SRP14	-0.268027	-0.180283	-0.224155	0.555179	0.741298
SMARCC1	0.931524	-1.38885	-0.228664	0.772187	0.875627
COPA	0.323845	-0.784864	-0.230509	0.647197	0.790189
KRT6A	0.0150094	-0.480895	-0.232943	0.567725	0.744249
KRT2	0.276865	-0.748021	-0.235578	0.629252	0.776433
KRT1	-0.481817	0.00248941	-0.239664	0.555973	0.741298
INA	-1.21008	0.729684	-0.2402	0.728864	0.839577
CASK	-0.110106	-0.37469	-0.242398	0.533011	0.729383
HSPA9	-0.0845793	-0.418734	-0.251657	0.523478	0.719041
FLG2	0.673217	-1.17774	-0.252263	0.707218	0.827741
IGSF3	-0.510372	0.00519865	-0.252587	0.539434	0.73041
RPL18A	-0.717252	0.199104	-0.259074	0.581658	0.753464
RPS2	-0.666376	0.146494	-0.259941	0.566094	0.744249
HNRNPU	-0.33472	-0.186929	-0.260825	0.498194	0.705037
CAPRIN1	-0.402304	-0.138122	-0.270213	0.490125	0.705037
PML	-0.484202	-0.0588783	-0.27154	0.501661	0.705037
KRT9	-0.568871	0.0148687	-0.277001	0.511533	0.710679
RPL9	-0.498144	-0.0784639	-0.288304	0.476946	0.695659
RPL23A	0.506916	-1.10601	-0.299544	0.627764	0.776433
RPL4	-0.0587212	-0.553105	-0.305913	0.460716	0.692978
RPL10A	-0.562849	-0.0745727	-0.318711	0.443036	0.674749
ZBED9	0.0383861	-0.677945	-0.31978	0.471541	0.694902
DCD	0.430647	-1.0714	-0.320376	0.589643	0.75841
JUP	-0.148576	-0.498559	-0.323568	0.422488	0.657204
TAF15	-0.335605	-0.346456	-0.34103	0.384025	0.610664
NAA50	-0.555124	-0.155961	-0.355543	0.3874	0.613103
HSPA5	0.218631	-0.930198	-0.355784	0.495866	0.705037
ADD2	-0.571188	-0.215248	-0.393218	0.340742	0.574213
YWHAZ	-0.495023	-0.312819	-0.403921	0.317344	0.545899
G3BP1	-1.06985	0.205179	-0.432335	0.436901	0.671021
KRT78	-0.731159	-0.145687	-0.438423	0.320941	0.545899
PRSS3	-1.45149	0.562713	-0.444388	0.54078	0.73041
PRDX1	-0.538625	-0.351097	-0.444861	0.278105	0.497204
CYFIP2	-0.663544	-0.226726	-0.445135	0.297146	0.515053
RTN1	-0.120306	-0.781974	-0.45114	0.319369	0.545899
KRT14	-0.718033	-0.203458	-0.460745	0.291691	0.512925
HRNR	-0.688232	-0.246527	-0.46738	0.277873	0.497204
HSD17B12	0.471059	-1.40743	-0.468184	0.50098	0.705037
UBAP2L	-0.70529	-0.234762	-0.470026	0.278653	0.497204
GTF2I	-0.700249	-0.247718	-0.473983	0.273375	0.497204
GAP43	-1.82437	0.843072	-0.490647	0.584997	0.755102
KRT5	-0.608858	-0.373514	-0.491186	0.241732	0.460682
CEP170	-1.30541	0.292462	-0.506475	0.424655	0.657763
GAPDH	-1.15415	0.134784	-0.509684	0.369898	0.598413
RPL26	-0.619291	-0.43555	-0.52742	0.212638	0.439775
EWSR1	-0.365515	-0.692552	-0.529034	0.219897	0.444681
RPL35	-0.689997	-0.391352	-0.540674	0.209986	0.439775
RPS15A	-0.442149	-0.664485	-0.553317	0.197364	0.424173
GNAO1	-0.134401	-0.991218	-0.562809	0.258221	0.479552
AGAP1	-0.608395	-0.528933	-0.568664	0.183223	0.404974
RPL5	-0.539113	-0.624013	-0.581563	0.175861	0.403507
HP1BP3	-0.681542	-0.485076	-0.583309	0.178219	0.403507
SRCIN1	-0.714152	-0.504369	-0.609261	0.164669	0.402896
GPRIN1	0.166567	-1.38782	-0.610629	0.33853	0.57314
HSP90AB1	-1.13266	-0.089924	-0.611294	0.254306	0.477152
RPL28	-0.339061	-0.899707	-0.619384	0.185316	0.404974
ELAVL4	-1.37193	0.12387	-0.624029	0.31976	0.545899
FUS	-0.0634302	-1.19024	-0.626833	0.257686	0.479552
TNIK	-0.392813	-0.898	-0.645407	0.166423	0.402896
PRDX2	-0.721474	-0.575859	-0.648667	0.143358	0.381343
COL1A1	-0.80766	-0.498886	-0.653273	0.148176	0.381343
ANXA2	-2.55065	1.17789	-0.686379	0.568353	0.744249
SNRPD2	-0.994682	-0.383614	-0.689148	0.155958	0.390614
RPL18	0.338979	-1.71872	-0.689869	0.367045	0.596448
PSMB1	-0.0990534	-1.28365	-0.691349	0.229076	0.450723
RPL15	-0.736426	-0.65702	-0.696723	0.122177	0.361564
YWHAE	-1.14557	-0.248934	-0.697252	0.18518	0.404974
SNRPD3	-0.478163	-0.935547	-0.706855	0.135185	0.375628
DSP	-0.517433	-0.923903	-0.720668	0.126325	0.366673
RPL27	-1.08092	-0.362249	-0.721584	0.15301	0.387032
HNRNPM	-1.85207	0.374121	-0.738973	0.362937	0.593808
RPL19	-1.6533	0.132277	-0.760514	0.284798	0.50569
NCKAP1	-0.827935	-0.755652	-0.791794	0.0915163	0.314264
KRT17	-2.63119	0.993375	-0.818909	0.490347	0.705037
WASF1	-0.363741	-1.30523	-0.834483	0.134863	0.375628
SRSF1	-0.658226	-1.01156	-0.834891	0.0882565	0.311923
HNRNPL	-0.915227	-0.767096	-0.841162	0.0802359	0.310701
DDX17	-0.608563	-1.08987	-0.849215	0.0912998	0.314264
RPL17	-1.16185	-0.569723	-0.865786	0.0942178	0.314636
ADGRD2	-0.206223	-1.54799	-0.877107	0.168242	0.402896
DHX29	0.184379	-1.9471	-0.881359	0.276285	0.497204
MYO1B	-1.88653	0.0744348	-0.906048	0.241493	0.460682
RPL13	-0.665276	-1.1558	-0.910536	0.077706	0.310501
DCLK1	-1.46338	-0.379544	-0.92146	0.123221	0.361715
RPL21	-1.26734	-0.579455	-0.923396	0.0872204	0.311923
PARP1	-0.667787	-1.18606	-0.926924	0.0758267	0.306677
KRT6C	-1.90029	0.04052	-0.929883	0.228876	0.450723
KRT16	-1.34395	-0.576545	-0.960249	0.0849639	0.311923
TXN	-0.929171	-1.05465	-0.991911	0.0524757	0.241787
SHROOM3	-0.0848104	-1.97336	-1.02908	0.185798	0.404974
PCCA	-0.435734	-1.69621	-1.06597	0.104589	0.328192
C4A	-1.1345	-1.10153	-1.11802	0.0373517	0.19241
MYO5A	-1.13027	-1.39014	-1.2602	0.0281941	0.165527
KIF5C	-1.92837	-0.594743	-1.26155	0.0753005	0.306677
SF3B3	-2.40185	-0.229865	-1.31586	0.140603	0.379108
IGLV4-60	-1.10515	-1.58872	-1.34693	0.0268382	0.160819
KRT82	-0.279251	-2.63576	-1.4575	0.129528	0.371245
TBC1D10C	-1.54333	-1.40832	-1.47583	0.0167699	0.110986
FARP1	-2.20873	-0.869142	-1.53893	0.045208	0.213711
VIM	-3.00619	-0.222729	-1.61446	0.13869	0.379108
EEF2	-2.11671	-1.35986	-1.73828	0.0162548	0.10957
PHB2	-3.63724	0.114758	-1.76124	0.193527	0.419309
WDR7	-3.14974	-1.18841	-2.16907	0.0339827	0.187218
EPB41L1	-3.4614	-1.84603	-2.65372	0.0125274	0.0911996
KRT86	-3.42602	-3.73527	-3.58065	0.000974737	0.0131409
CTNNA2	-6.15325	-4.41799	-5.28562	0.00149842	0.0181808

### Sheet: TLK2_CNCR1
gene	rep1	rep2	logFC	pvalue	FDR
PCCB	13.6223	13.5958	13.6091	2.72839e-06	0.00117048
PCCA	13.0697	11.8199	12.4448	8.26492e-06	0.00118188
OGDH	11.7966	12.5382	12.1674	6.00885e-06	0.00118188
DLST	10.6755	9.722	10.1988	1.60008e-05	0.00137286
PAFAH1B1	10.0982	9.43492	9.76654	1.58583e-05	0.00137286
PAFAH1B3	11.7571	7.53484	9.64598	0.000521433	0.00894779
TLK2	10.1705	8.17301	9.17174	7.36817e-05	0.00451563
RNF214	8.94192	6.69025	7.81608	0.00020062	0.00614758
GYS1	5.95849	7.08979	6.52414	0.000145421	0.00614758
MASTL	6.73888	6.15143	6.44515	0.000102952	0.00552081
DLD	8.25736	4.31769	6.28752	0.00263449	0.0322913
MCCC1	7.3252	5.20291	6.26406	0.000473191	0.00879782
DDX24	6.44396	5.95551	6.19974	0.000116855	0.00557011
PPP1R12A	6.36361	5.45042	5.90702	0.000190395	0.00614758
MTMR3	5.54983	5.39081	5.47032	0.000186024	0.00614758
GYG1	2.99413	7.81616	5.40515	0.00939325	0.0857384
PPFIA2	5.03868	5.73433	5.3865	0.000247967	0.00664861
ZFR	5.16261	5.41486	5.28874	0.000220908	0.00631797
NRP1	5.41819	4.84081	5.1295	0.000288513	0.00728071
EBF1	5.47509	4.72012	5.09761	0.000330246	0.00733569
MCCC2	4.70392	5.4404	5.07216	0.000333653	0.00733569
DLAT	6.5843	3.53716	5.06073	0.0029954	0.0347305
OGDH	5.34218	4.62375	4.98296	0.000357097	0.00733569
AAK1	4.54449	5.09015	4.81732	0.000376189	0.00733569
UPRT	5.2513	4.32835	4.78983	0.000492186	0.00879782
NDEL1	9.22886	0.344365	4.78661	0.0861659	0.358885
KIF5C	4.55207	4.95236	4.75222	0.000374703	0.00733569
NLGN1	4.67067	3.89012	4.28039	0.000731158	0.0120641
PAFAH1B2	7.05735	1.40433	4.23084	0.036606	0.210562
DAB2IP	2.43102	5.57733	4.00418	0.00843396	0.0804038
SOGA3	3.70075	4.30613	4.00344	0.000881866	0.0140119
PPP1R3F	3.61426	4.32229	3.96827	0.000972901	0.0149062
LRFN5	4.4125	3.41328	3.91289	0.00127033	0.0187922
CAMSAP2	1.87989	5.83326	3.85658	0.0181972	0.138457
IGKV1D-39	0.874674	6.69872	3.7867	0.0560265	0.27006
HLA-C	2.99559	4.39064	3.69311	0.00228556	0.0297123
TLK1	4.19342	3.1057	3.64956	0.00184033	0.0254678
DUT	5.71858	1.40518	3.56188	0.0304671	0.190899
HSD17B10	5.02193	2.06087	3.5414	0.011555	0.0953288
EIF3A	2.83564	3.95603	3.39583	0.00256566	0.0322913
LRPPRC	2.52576	4.09873	3.31225	0.00423623	0.0432701
DLG3	2.72563	3.77511	3.25037	0.00291308	0.0347142
EPS15L1	2.92388	3.44802	3.18595	0.00226719	0.0297123
PC	5.18659	1.15801	3.1723	0.0373024	0.210562
SMARCC2	1.91389	4.23782	3.07586	0.0113285	0.0952925
KCNB2	2.49854	3.5245	3.01152	0.00392656	0.0410852
UCK2	2.24038	3.6921	2.96624	0.00593865	0.0592484
SH3GLB1	3.17881	2.66717	2.92299	0.00323624	0.0365354
IGF2BP1	3.18205	2.59639	2.88922	0.00351697	0.0377195
COX20	3.15624	2.61181	2.88403	0.0034733	0.0377195
ATXN2L	1.2874	4.19483	2.74112	0.0278045	0.178032
DYNC1I2	4.45854	0.519345	2.48894	0.0733451	0.321072
CLIP1	0.708388	3.98112	2.34476	0.058797	0.277186
ALB	3.5458	0.984249	2.26503	0.0401788	0.218137
WASHC4	0.114809	4.26692	2.19086	0.113637	0.41667
ELAVL2	2.34846	1.95085	2.14966	0.0105871	0.0943372
IGHG1	3.24983	1.03855	2.14419	0.036848	0.210562
KRT75	4.701	-0.435537	2.13273	0.177435	0.510463
MAP1S	3.38443	0.824708	2.10457	0.0504294	0.25452
ISLR2	2.10506	2.10148	2.10327	0.0107751	0.0943372
DDB1	2.29965	1.78527	2.04246	0.0133989	0.106447
KRT86	4.535	-0.47194	2.03153	0.187069	0.516595
KLC1	1.13134	2.85475	1.99304	0.0322181	0.19449
HNRNPAB	1.3298	2.40597	1.86788	0.0251168	0.171033
MED27	1.04124	2.60013	1.82069	0.0382998	0.213385
IGF2BP3	1.98421	1.61564	1.79992	0.0202015	0.144441
AP2B1	1.88262	1.69989	1.79126	0.0197535	0.143632
UCKL1	2.36569	1.19965	1.78267	0.0312117	0.191283
HNRNPR	3.36001	0.154248	1.75713	0.121412	0.434269
EIF3C	3.82695	-0.359345	1.7338	0.191187	0.516595
IGF2BP2	1.79925	1.64773	1.72349	0.0225426	0.158538
PPP1CB	2.01984	1.39312	1.70648	0.0267095	0.174418
CNTN1	1.73967	1.65838	1.69903	0.0235466	0.162927
NEMF	1.45655	1.8755	1.66603	0.0268335	0.174418
AP2A1	2.02054	1.29747	1.65901	0.030704	0.190899
SYNCRIP	1.08644	2.2237	1.65507	0.0390464	0.214755
FMNL2	1.98326	1.22803	1.60565	0.0347399	0.204157
UPF1	1.09534	2.05906	1.5772	0.041059	0.218137
ILF2	2.52957	0.621836	1.5757	0.0749479	0.324774
KRT6A	0.157064	2.96163	1.55935	0.130313	0.458232
IGKV1-5	1.63175	1.4619	1.54683	0.0326417	0.19449
DHX30	0.319249	2.66522	1.49223	0.112641	0.416579
RPS13	2.55128	0.374517	1.4629	0.107304	0.40029
PRSS1	0.787788	2.13764	1.46272	0.0648252	0.293641
MATR3	1.30565	1.58992	1.44778	0.0411867	0.218137
KRT17	-0.81565	3.65809	1.42122	0.292169	0.623585
KRT16	-0.0571209	2.8407	1.39179	0.174116	0.510463
KRT6C	-0.678248	3.45524	1.3885	0.275146	0.602234
RPL11	1.48613	1.25672	1.37142	0.0483	0.252691
ILF3	1.58686	1.09407	1.34046	0.0550419	0.268329
RPL3	0.574458	2.00988	1.29217	0.0954199	0.38618
HIST1H2BM	1.38104	1.19834	1.28969	0.0577328	0.275193
DCX	1.30124	1.21334	1.25729	0.061678	0.287607
UBAP2L	1.18635	1.31884	1.25259	0.0625457	0.288517
TRIM28	0.840517	1.65036	1.24544	0.0765094	0.328225
RUFY3	1.97339	0.513042	1.24322	0.106615	0.40029
RAB3GAP1	1.14095	1.33619	1.23857	0.0650255	0.293641
RPLP2	0.808589	1.65307	1.23083	0.0801997	0.34065
KRT6B	-0.365039	2.80575	1.22035	0.247116	0.585705
RPS25	1.30069	1.12823	1.21446	0.068583	0.303321
KRT31	4.13763	-1.70952	1.21405	0.458827	0.741461
CLIP2	0.0883242	2.33618	1.21225	0.17002	0.510463
CASK	1.82892	0.590179	1.20955	0.101515	0.389411
SF3B1	-0.069412	2.44382	1.18721	0.199909	0.521768
RPS16	1.53131	0.798114	1.16471	0.0887744	0.366194
RPL8	0.748741	1.50521	1.12698	0.0975184	0.389411
PRPF19	0.704038	1.52844	1.11624	0.102572	0.389411
EIF3L	1.49256	0.738807	1.11568	0.0999386	0.389411
PDHA1	-0.12575	2.34318	1.10872	0.222155	0.547727
RPL30	1.33074	0.829008	1.07987	0.100064	0.389411
NEFL	-0.74985	2.89374	1.07195	0.344599	0.66895
SRSF1	0.974239	1.13594	1.05509	0.099808	0.389411
NCL	0.154966	1.88756	1.02126	0.188078	0.516595
HNRNPUL1	0.785678	1.23314	1.00941	0.11655	0.423728
HCN4	1.38842	0.60398	0.996199	0.132619	0.46255
KIF2A	0.170518	1.80715	0.988833	0.19184	0.516595
PABPC1	1.84831	0.105149	0.97673	0.205545	0.521768
PTEN	0.893078	1.04648	0.96978	0.122486	0.434269
AGAP1	1.66002	0.225966	0.942994	0.192669	0.516595
RPL6	0.173326	1.69573	0.93453	0.203287	0.521768
RPS4X	0.628694	1.23664	0.932669	0.145445	0.488897
RPS23	1.16053	0.656141	0.908337	0.150104	0.491563
SRSF3	0.744168	1.07176	0.907964	0.145209	0.488897
RPL27A	0.636017	1.15054	0.89328	0.155932	0.499216
HIST1H1E	0.808947	0.972879	0.890913	0.148468	0.489945
HNRNPA2B1	1.28495	0.489854	0.8874	0.170722	0.510463
AP2A2	1.05847	0.704602	0.881534	0.155413	0.499216
CUL3	-0.922076	2.6809	0.879411	0.427083	0.727057
HNRNPD	1.27546	0.483253	0.879358	0.173741	0.510463
ARHGEF12	1.08571	0.64274	0.864224	0.164612	0.508047
DDX17	1.06639	0.662053	0.864219	0.163429	0.508047
MYEF2	1.85082	-0.130245	0.860289	0.278874	0.604226
RPL34	0.956472	0.747261	0.851866	0.163918	0.508047
COPA	1.08435	0.591207	0.83778	0.17712	0.510463
RPS7	0.746614	0.923559	0.835086	0.170276	0.510463
PCMT1	0.55227	1.10273	0.827501	0.183751	0.516595
HSPA1B	0.91987	0.732122	0.825996	0.174243	0.510463
TBC1D10C	0.358669	1.29292	0.825795	0.205152	0.521768
RUVBL2	0.666987	0.977785	0.822386	0.178147	0.510463
PARP1	1.11024	0.529259	0.81975	0.188451	0.516595
RPL7	0.812606	0.811268	0.811937	0.178931	0.510463
MTSS1L	3.59426	-1.9747	0.809779	0.600203	0.85829
ELAVL4	0.536018	1.07017	0.803094	0.193996	0.516921
RPL14	0.436775	1.16894	0.802858	0.203605	0.521768
RPS18	1.07697	0.512071	0.794523	0.199284	0.521768
HNRNPA3	1.18583	0.39666	0.791245	0.212391	0.52668
RPS11	0.74093	0.825877	0.783404	0.192152	0.516595
ZC2HC1A	1.65549	-0.107277	0.774105	0.302093	0.629116
ATP2B1	1.72226	-0.179758	0.77125	0.317625	0.645787
YWHAB	0.395303	1.11239	0.753848	0.227084	0.556679
HNRNPA0	0.646195	0.856823	0.751509	0.20926	0.522913
RPL15	1.75035	-0.282867	0.733742	0.352667	0.678449
HNRNPK	1.64963	-0.213266	0.718182	0.344611	0.66895
NEFM	-0.645318	2.0647	0.709691	0.435664	0.735826
HNRNPUL2	1.05661	0.358997	0.707802	0.251302	0.588187
RPL18A	0.545492	0.865977	0.705734	0.236335	0.571607
FLG	1.15299	0.243101	0.698046	0.270675	0.598553
EPB41L3	0.712478	0.68046	0.696469	0.23717	0.571607
FAM98B	0.984383	0.406183	0.695283	0.252276	0.588187
EIF3B	0.0980141	1.26953	0.683772	0.299945	0.629116
ADGRD2	-0.441062	1.80587	0.682403	0.406197	0.711259
RPS20	1.16845	0.195972	0.682212	0.284909	0.612188
AP2M1	0.347983	1.00177	0.674874	0.268511	0.598553
RPL12	0.81149	0.532529	0.67201	0.255097	0.588472
XRCC6	1.73627	-0.404884	0.665692	0.406163	0.711259
ALDH7A1	0.863396	0.451488	0.657442	0.268259	0.598553
AGL	0.528726	0.748722	0.638724	0.274855	0.602234
RPS5	0.844378	0.383018	0.613698	0.299293	0.629116
LARP1	0.148758	1.06635	0.607555	0.330566	0.656541
RPS10	0.526529	0.670541	0.598535	0.301126	0.629116
CKAP4	1.25347	-0.0907543	0.581357	0.385892	0.692669
HIST1H2AJ	0.586752	0.563874	0.575313	0.317188	0.645787
RPL31	0.780939	0.346814	0.563876	0.334727	0.657997
CNTNAP1	0.615068	0.503702	0.559385	0.329917	0.656541
ERC1	0.45438	0.65438	0.55438	0.335142	0.657997
RPL17	1.16553	-0.0853975	0.540069	0.409436	0.714016
SNRPC	0.878598	0.193969	0.536283	0.369226	0.685401
ANKRD35	-1.31247	2.37113	0.529331	0.630231	0.864298
RPS17	0.557792	0.493581	0.525687	0.356582	0.682917
SNRPD1	0.407645	0.633905	0.520775	0.362942	0.685401
RPL22	0.789669	0.245827	0.517748	0.376875	0.690937
RPLP1	0.272687	0.756819	0.514753	0.376605	0.690937
RPL7A	0.41482	0.607229	0.511025	0.370517	0.685401
ATP5O	0.54377	0.477245	0.510508	0.36939	0.685401
HNRNPA1	0.698362	0.312744	0.505553	0.380504	0.691679
MAP2	-0.034893	1.03886	0.501982	0.425875	0.727057
RPS3A	0.130056	0.872875	0.501465	0.402083	0.711259
RPS2	0.940683	0.0488651	0.494774	0.418067	0.723188
INA	-0.194295	1.17988	0.492793	0.45974	0.741461
SLC25A5	0.364698	0.610577	0.487638	0.39207	0.700825
RPS14	0.593712	0.326938	0.460325	0.417585	0.723188
YBX1	0.891695	0.0106136	0.451154	0.456755	0.741461
RTRAF	-0.331083	1.22468	0.4468	0.516434	0.797822
DYRK1A	0.0861049	0.79582	0.440963	0.455238	0.741461
DHX9	0.356052	0.512835	0.434443	0.440253	0.740661
SMARCA4	0.605777	0.258972	0.432374	0.446731	0.741461
KIDINS220	0.301538	0.533537	0.417538	0.458466	0.741461
RPL5	0.791355	0.0219235	0.406639	0.492635	0.777042
EDIL3	0.894168	-0.0993566	0.397406	0.517004	0.797822
RPS19	0.636222	0.145103	0.390663	0.494481	0.777042
CAMK2B	1.41056	-0.646395	0.382081	0.617687	0.864298
ACOT7	0.969508	-0.219803	0.374853	0.554381	0.828673
CSDE1	0.0364735	0.681757	0.359115	0.535399	0.814241
DDX3X	1.27646	-0.566904	0.35478	0.625853	0.864298
EEF1G	0.200748	0.508222	0.354485	0.527251	0.807825
RPS24	-0.175421	0.867327	0.345953	0.573826	0.843053
CMAS	0.157687	0.52931	0.343498	0.541398	0.814241
CYFIP2	-1.07343	1.75079	0.33868	0.709434	0.887645
SLC25A3	0.388265	0.286738	0.337502	0.542827	0.814241
KRT10	-0.483539	1.15451	0.335485	0.628732	0.864298
CTNNB1	0.0335952	0.623112	0.328354	0.566926	0.838659
DDX5	0.496465	0.153	0.324733	0.562022	0.834282
MAPT	0.304772	0.340865	0.322819	0.559445	0.833341
SNRPD3	0.600203	0.00688355	0.303543	0.595753	0.857644
FLG2	0.0815265	0.510828	0.296177	0.598252	0.85829
ATP1A3	0.1459	0.444905	0.295402	0.59556	0.857644
RAB6B	1.00496	-0.419716	0.292624	0.65758	0.881978
NUDT21	-0.11036	0.689077	0.289359	0.62232	0.864298
RPS8	-0.183524	0.761931	0.289203	0.630595	0.864298
ATP5F1A	0.767925	-0.199599	0.284163	0.637686	0.871233
TDRD6	0.346492	0.200763	0.273627	0.619629	0.864298
PPIA	0.505645	0.0406232	0.273134	0.627342	0.864298
RPL10A	0.333219	0.21045	0.271835	0.62163	0.864298
KRT14	-0.491389	1.0202	0.264403	0.693674	0.887645
SPTAN1	-0.0850045	0.606628	0.260812	0.651219	0.881302
FXR2	1.04288	-0.536061	0.253408	0.709738	0.887645
EEF1B2	0.414461	0.0799716	0.247216	0.656101	0.881978
CRMP1	0.488056	0.000423402	0.24424	0.664054	0.881978
KRT71	-0.110503	0.598908	0.244202	0.672397	0.885976
RPL10	0.12275	0.365172	0.243961	0.658447	0.881978
HNRNPU	0.149891	0.328029	0.23896	0.663961	0.881978
RPL18	1.07879	-0.602499	0.238146	0.732217	0.894931
RPS9	0.794054	-0.321294	0.23638	0.701858	0.887645
RPL26	0.388289	0.0765316	0.23241	0.674602	0.885976
RPL23A	0.380019	0.0839057	0.231962	0.674872	0.885976
RPS26	0.262274	0.189288	0.225781	0.680236	0.885976
RPL28	0.440042	-0.00973579	0.215153	0.700279	0.887645
TNIK	0.395359	0.0314088	0.213384	0.700503	0.887645
HSP90B1	-0.881552	1.30501	0.211728	0.786351	0.924232
ING5	0.697502	-0.276665	0.210418	0.72609	0.889979
CAPRIN1	0.0617194	0.353509	0.207614	0.706695	0.887645
PHB	0.392242	0.00567784	0.19896	0.720048	0.887645
PRPH	0.00615066	0.362864	0.184507	0.738765	0.90037
RPL4	0.663002	-0.304735	0.179133	0.764815	0.909008
HSPA8	0.569051	-0.211358	0.178847	0.758095	0.908443
GSTP1	0.00744995	0.349713	0.178581	0.746501	0.902192
RBMX	0.519844	-0.176493	0.171675	0.764656	0.909008
DCLK1	0.927638	-0.623794	0.151922	0.821453	0.953633
SFN	0.251299	0.0504419	0.15087	0.782668	0.924232
GPRIN1	0.141238	0.156014	0.148626	0.784877	0.924232
MAP1LC3B	0.258666	0.0265568	0.142612	0.794492	0.931249
VAPB	-0.483709	0.751852	0.134072	0.831139	0.953633
NPM1	1.36417	-1.11648	0.123843	0.881998	0.967697
KRT5	-0.560797	0.805342	0.122273	0.84983	0.967048
USP10	0.137256	0.0942778	0.115767	0.831372	0.953633
DCTN1	-0.396976	0.581486	0.0922549	0.877321	0.967697
EIF3F	0.299908	-0.118916	0.0904962	0.870102	0.967697
WDR33	0.451811	-0.276993	0.0874086	0.87894	0.967697
ADD2	-0.0626754	0.235864	0.0865945	0.874494	0.967697
KRT1	-0.363827	0.534148	0.0851608	0.885083	0.967697
G3BP2	0.293649	-0.12602	0.0838148	0.8796	0.967697
SFPQ	0.105014	0.0624601	0.0837372	0.877436	0.967697
PRKRA	0.260554	-0.100565	0.0799944	0.884476	0.967697
SNRPD2	0.0863964	0.0690645	0.0777304	0.886125	0.967697
RPL21	0.176046	-0.0253779	0.0753339	0.89009	0.967697
HNRNPH1	0.941135	-0.795958	0.0725887	0.91748	0.967697
FARP1	-0.0917003	0.236172	0.0722359	0.895333	0.967697
LSM14A	0.260214	-0.120175	0.0700199	0.898923	0.967697
RPL29	-0.598251	0.733558	0.0676532	0.915838	0.967697
CIRBP	-0.0190706	0.146616	0.0637729	0.906711	0.967697
RPL13	0.362954	-0.252245	0.0553546	0.92191	0.967697
RPL9	-0.236022	0.338988	0.0514833	0.926994	0.967697
SF3B3	1.0283	-0.925852	0.0512225	0.944565	0.967697
WDR47	0.504715	-0.403269	0.0507233	0.931462	0.967697
RPL24	-0.0423174	0.136331	0.047007	0.931173	0.967697
YWHAG	-0.255853	0.340112	0.0421292	0.940372	0.967697
BCLAF1	0.336689	-0.254372	0.0411582	0.941708	0.967697
PAICS	0.139408	-0.064438	0.037485	0.94514	0.967697
YWHAE	0.158572	-0.103518	0.0275273	0.959813	0.98038
RPSA	0.333206	-0.309161	0.0120228	0.983063	0.992184
RPS3	-0.147216	0.16795	0.0103675	0.984907	0.992184
RAC1	0.436245	-0.415708	0.0102686	0.985973	0.992184
HP1BP3	0.427124	-0.43196	-0.002418	0.996701	0.996701
TRIM21	0.411294	-0.42191	-0.00530806	0.992727	0.995046
NIPSNAP1	-0.380134	0.362224	-0.00895459	0.987558	0.992184
CDH7	0.0583169	-0.0797136	-0.0106983	0.984289	0.992184
ACTC1	0.109108	-0.138652	-0.0147722	0.978408	0.992184
EPRS	0.281244	-0.329987	-0.0243715	0.965542	0.983889
DPYSL2	0.205052	-0.284612	-0.0397804	0.943011	0.967697
DPYSL3	0.228211	-0.309208	-0.0404988	0.942281	0.967697
NAV1	0.207853	-0.291539	-0.041843	0.940124	0.967697
VDAC2	0.154982	-0.25112	-0.0480688	0.930628	0.967697
RTCB	0.180837	-0.291473	-0.0553178	0.920699	0.967697
RPL35A	0.621331	-0.743708	-0.0611883	0.92438	0.967697
DPYSL5	-0.698638	0.570597	-0.0640207	0.919289	0.967697
RPL19	0.605523	-0.735471	-0.064974	0.919311	0.967697
DDX6	0.0116235	-0.148112	-0.0682444	0.900193	0.967697
TUBB3	0.379859	-0.516501	-0.0683209	0.907628	0.967697
NCAM2	-0.473485	0.324636	-0.0744248	0.897833	0.967697
XRCC5	0.0903153	-0.246988	-0.0783362	0.886648	0.967697
KRT78	-0.525108	0.326779	-0.0991645	0.865398	0.967697
YWHAH	-0.65637	0.441537	-0.107417	0.86051	0.967697
TUBB2B	0.297803	-0.521514	-0.111855	0.847657	0.967048
TUBB	0.289626	-0.525601	-0.117987	0.839353	0.96022
AP3D1	-0.299248	0.0493779	-0.124935	0.820625	0.953633
TUBB4B	0.336636	-0.593402	-0.128383	0.828703	0.953633
TUBB2A	0.405082	-0.664511	-0.129714	0.831195	0.953633
PGAM5	-0.030978	-0.235688	-0.133333	0.807252	0.943627
NCKAP1	-1.31045	1.03315	-0.138649	0.863822	0.967697
CCAR2	-2.53545	2.25369	-0.140877	0.916108	0.967697
PDHX	-1.95301	1.6228	-0.165101	0.876523	0.967697
IGKC	-0.501188	0.16295	-0.169119	0.767042	0.909008
WDR37	0.206676	-0.549772	-0.171548	0.766772	0.909008
RPLP0	0.199044	-0.559339	-0.180148	0.755635	0.908443
TUBA1B	0.0955168	-0.464559	-0.184521	0.743596	0.902192
VIM	-2.40329	2.01631	-0.193491	0.877246	0.967697
RPS6	-0.144583	-0.243552	-0.194068	0.722601	0.888241
NAA50	-0.237328	-0.161116	-0.199222	0.715539	0.887645
HSPA6	0.0331127	-0.436345	-0.201616	0.718534	0.887645
MARK3	0.441115	-0.853931	-0.206408	0.746569	0.902192
EEF1A1P5	0.0636355	-0.479232	-0.207798	0.712528	0.887645
EIF3K	-0.0547506	-0.364104	-0.209427	0.704611	0.887645
RPL27	-0.318776	-0.105474	-0.212125	0.699515	0.887645
ACTG1	0.145602	-0.578097	-0.216248	0.708007	0.887645
DSC1	-0.19526	-0.255409	-0.225334	0.680766	0.885976
SAFB	-0.485949	0.01986	-0.233045	0.67884	0.885976
IGLC3	0.26784	-0.738569	-0.235365	0.697315	0.887645
RPS12	-0.874944	0.40282	-0.236062	0.711216	0.887645
KIAA1468	0.543024	-1.0344	-0.245689	0.717977	0.887645
HNRNPL	1.09621	-1.6498	-0.276797	0.755989	0.908443
CLTC	-2.6092	2.05115	-0.279024	0.831332	0.953633
ELMO1	-0.422697	-0.137035	-0.279866	0.614177	0.864298
NXF1	-0.185585	-0.38332	-0.284452	0.606937	0.862172
EWSR1	-0.030149	-0.541128	-0.285639	0.613739	0.864298
NONO	-0.608558	0.0172605	-0.295649	0.606471	0.862172
DSG1	-0.490525	-0.11852	-0.304522	0.586545	0.855877
DDX1	0.445743	-1.05617	-0.305216	0.649623	0.881302
THAP5	-1.05457	0.439937	-0.307314	0.646903	0.88102
DYNC1LI2	0.926507	-1.54415	-0.308819	0.712456	0.887645
VAPA	-0.463343	-0.158987	-0.311165	0.576875	0.84464
TAF15	0.0964379	-0.737194	-0.320378	0.588608	0.855975
FXR1	0.186225	-0.835947	-0.324861	0.595272	0.857644
UBA52	0.00343597	-0.660089	-0.328327	0.570473	0.841006
ERH	0.831898	-1.49879	-0.333446	0.68152	0.885976
RPL13A	-0.133023	-0.559703	-0.346363	0.54	0.814241
TXN	-0.709704	-0.00915412	-0.359429	0.537975	0.814241
KHDRBS1	-0.74552	0.0104679	-0.367526	0.532398	0.812807
PRDX1	-0.178438	-0.572732	-0.375585	0.506786	0.787722
GAP43	-0.0509828	-0.725759	-0.388371	0.505828	0.787722
RPS15A	-0.102568	-0.690071	-0.39632	0.49302	0.777042
IMMT	0.165095	-0.965503	-0.400204	0.524462	0.80643
B9D1	-0.942783	0.112798	-0.414993	0.50418	0.787722
SRSF7	-0.427246	-0.415679	-0.421463	0.45201	0.741461
MAP4K4	-0.388018	-0.460034	-0.424026	0.449676	0.741461
HNRNPM	-0.351198	-0.50791	-0.429554	0.445077	0.741461
KRT2	-0.716848	-0.145274	-0.431061	0.45725	0.741461
MAP1B	-0.487191	-0.403091	-0.445141	0.429005	0.727443
H3F3B	-0.371102	-0.526267	-0.448685	0.426403	0.727057
HSPA9	0.151921	-1.0559	-0.451991	0.481357	0.764823
RNMT	-0.0048404	-0.907521	-0.456181	0.453603	0.741461
FUS	0.132468	-1.05952	-0.463528	0.469537	0.754424
YWHAZ	-1.14054	0.195948	-0.472297	0.474179	0.758842
KRT9	-0.281765	-0.673568	-0.477666	0.405426	0.711259
ALYREF	-0.561142	-0.400247	-0.480695	0.396662	0.70609
GAPDH	-0.591013	-0.402416	-0.496714	0.382844	0.692669
CPSF1	-1.08643	0.0673835	-0.509524	0.426122	0.727057
LYZ	-0.783859	-0.270258	-0.527059	0.367637	0.685401
DSP	-0.82264	-0.233312	-0.527976	0.37066	0.685401
PRDX2	-0.248825	-0.813409	-0.531117	0.366784	0.685401
RABL6	-0.581538	-0.482341	-0.53194	0.351697	0.678449
GABBR1	-0.0981541	-1.02028	-0.559217	0.367044	0.685401
JUP	-0.659662	-0.477897	-0.56878	0.32368	0.651919
THRAP3	0.543542	-1.70233	-0.579396	0.475824	0.758842
SYT7	-0.289507	-0.901849	-0.595678	0.319363	0.646259
DECR1	-0.214286	-0.980292	-0.597289	0.327372	0.656275
PLXNA2	-3.03854	1.8393	-0.599617	0.66218	0.881978
SLC25A1	-1.36583	0.14457	-0.610631	0.38024	0.691679
H1FX	-1.07613	-0.177012	-0.626573	0.315859	0.645787
COL1A1	-0.816526	-0.485526	-0.651026	0.269657	0.598553
HACD3	-0.713491	-0.63302	-0.673256	0.251134	0.588187
CPSF2	-0.39541	-0.976813	-0.686111	0.257885	0.588472
PDE4D	-1.22261	-0.162314	-0.692462	0.285402	0.612188
GTF2I	-0.867253	-0.525593	-0.696423	0.242283	0.577441
MAP7D1	-1.42866	0.0231985	-0.702729	0.313474	0.645787
MYO5A	-1.16081	-0.274051	-0.717431	0.257691	0.588472
GTPBP1	0.17145	-1.60903	-0.718789	0.3359	0.657997
SHROOM3	-1.5805	0.0884456	-0.746025	0.308693	0.639755
FIP1L1	-0.159275	-1.37402	-0.766645	0.255532	0.588472
HSPA12A	-1.66644	0.0444737	-0.810984	0.277253	0.603764
HRNR	-0.825726	-0.80392	-0.814823	0.177691	0.510463
HSPD1	-0.36754	-1.26241	-0.814975	0.207603	0.522913
PHB2	-1.6376	-0.0710037	-0.8543	0.242245	0.577441
HIST1H4A	-0.756722	-0.958454	-0.857588	0.161538	0.508047
HSP90AA1	-0.242896	-1.5232	-0.883049	0.204941	0.521768
DCD	-0.780096	-1.08674	-0.93342	0.136126	0.468528
CDSN	-1.11567	-0.755924	-0.935799	0.136518	0.468528
HSP90AB1	-0.495049	-1.41161	-0.953329	0.153217	0.497954
MARCKS	0.229053	-2.23584	-1.00339	0.262015	0.591602
MAP4	-1.57122	-0.451352	-1.01129	0.146166	0.488897
CEP170	-0.213015	-1.81739	-1.0152	0.179674	0.510463
DHX29	0.446019	-2.47834	-1.01616	0.300971	0.629116
RACK1	-0.0559671	-2.18026	-1.11812	0.188423	0.516595
ZNF778	-0.499106	-1.74643	-1.12277	0.122176	0.434269
SF3B2	-1.11111	-1.14642	-1.12876	0.0831427	0.349688
HSPA5	1.08797	-3.38236	-1.1472	0.384802	0.692669
G3BP1	-1.64975	-0.650743	-1.15025	0.102501	0.389411
PDHB	-2.02091	-0.283955	-1.15243	0.147011	0.488897
KRT3	-1.55394	-0.753877	-1.15391	0.0933611	0.381447
DBT	-2.17196	-0.177332	-1.17464	0.160457	0.508047
LRSAM1	-2.65294	0.136347	-1.2583	0.201864	0.521768
HNRNPC	0.515006	-3.13075	-1.30787	0.259845	0.589807
CTNND2	-1.16002	-1.5478	-1.35391	0.0518696	0.258745
SRGAP2	-3.36101	0.352728	-1.50414	0.209653	0.522913
MYO1B	-0.867285	-2.35557	-1.61143	0.053299	0.262819
MTDH	0.570953	-3.81262	-1.62083	0.231092	0.563287
SHANK2-AS3	-0.656912	-3.00495	-1.83093	0.0657433	0.293791
DHX15	-0.850736	-3.15718	-2.00396	0.0489096	0.252798
SSBP1	-2.03934	-2.12772	-2.08353	0.0112053	0.0952925
IGLV4-60	-1.76125	-2.54846	-2.15486	0.0125381	0.101487
PCDHGB6	-3.26751	-1.2466	-2.25706	0.0267752	0.174418
PDE4B	-1.47213	-3.22696	-2.34955	0.0187191	0.138457
PABPC4	-2.10374	-2.72739	-2.41557	0.00739415	0.072093
C2CD5	-5.06049	-0.886293	-2.97339	0.0498974	0.25452
SND1	-1.73899	-4.25283	-2.99591	0.0147554	0.115092
TECR	-2.25144	-5.05257	-3.65201	0.00894889	0.0834581
DPP10	-3.32177	-4.2208	-3.77129	0.00138103	0.0197488
CTNNA2	-8.20581	-2.37595	-5.29088	0.0187062	0.138457
GRIPAP1	-7.1199	-7.23586	-7.17788	5.34426e-05	0.00382115
BCR	-6.59752	-8.52226	-7.55989	0.000164703	0.00614758

### Sheet: ANK2_CNCR2
gene	rep1	rep2	logFC	pvalue	FDR
ANK2	12.4411	13.6407	13.0409	0.000225995	0.0201553
SNX9	8.55669	8.14214	8.34942	0.000260068	0.0201553
ANK2	6.58159	8.57667	7.57913	0.00262956	0.0509477
PSD2	5.92213	8.98777	7.45495	0.00737672	0.0879532
MOCS2	8.45385	4.03016	6.24201	0.0276991	0.194723
TANC2	4.85113	6.07621	5.46367	0.00243379	0.0509477
ANK2	4.47873	4.83722	4.65797	0.00118596	0.0509477
RFC1	4.17966	4.65769	4.41867	0.00155007	0.0509477
SPTBN1	4.58647	4.09501	4.34074	0.00165125	0.0509477
ATP6V1B1	3.75893	4.41592	4.08743	0.00238858	0.0509477
SPTAN1	4.52489	2.89371	3.7093	0.0113312	0.116719
SPTAN1	4.03911	3.12573	3.58242	0.00482914	0.0748516
EPB41L3	1.96966	2.92616	2.44791	0.0137863	0.125699
SPG11	3.09247	1.62849	2.36048	0.0288943	0.194723
SCN9A	0.190726	3.71806	1.95439	0.200648	0.393676
THAP5	1.75228	2.08082	1.91655	0.0120484	0.116719
CLTC	1.29574	2.46712	1.88143	0.0350364	0.208871
IGKC	1.97674	1.78408	1.88041	0.0115055	0.116719
MYH10	0.659673	2.70655	1.68311	0.109708	0.30568
DPYSL3	1.42066	1.13164	1.27615	0.0322241	0.208052
COL1A1	1.80065	0.699919	1.25029	0.0814356	0.262969
TRIM21	0.738163	1.63766	1.18791	0.0722898	0.248998
GNB1	0.968561	1.34974	1.15915	0.0435727	0.216531
INA	2.03949	0.21329	1.12639	0.192946	0.393676
NEFL	1.8439	0.238493	1.04119	0.186544	0.393676
HSPA8	0.980964	1.05026	1.01561	0.0499448	0.217369
HSPA1B	1.30203	0.588523	0.945275	0.0953913	0.288346
MAPT	0.521189	1.26238	0.891783	0.110453	0.30568
GNB4	1.44702	0.305025	0.876025	0.169401	0.386135
ZNF778	0.715284	1.03502	0.875153	0.0780558	0.257418
PRPH	1.33585	0.404116	0.869986	0.140475	0.341347
NAA50	0.593767	1.06168	0.827725	0.0985957	0.288346
GAP43	0.58574	0.993165	0.789453	0.103261	0.296397
DPYSL2	0.934112	0.628115	0.781114	0.0981368	0.288346
SPTBN2	1.21203	0.296993	0.754511	0.178199	0.393676
ACTA1	0.243289	1.24066	0.741974	0.197146	0.393676
GNAO1	0.51753	0.935333	0.726432	0.122695	0.322335
RABL6	0.176522	1.27281	0.724666	0.222422	0.415366
HSPA9	0.783911	0.624498	0.704204	0.112411	0.30568
TUBA1A	0.824245	0.496004	0.660124	0.138323	0.341347
EDIL3	0.814096	0.452473	0.633284	0.152451	0.363537
DCD	0.305961	0.955078	0.630519	0.19102	0.393676
TAF15	1.10068	0.106366	0.603525	0.268821	0.468171
PPIA	-0.193538	1.35704	0.581751	0.394753	0.571838
TUBB3	0.158767	0.968637	0.563702	0.257874	0.465902
ACOT7	0.719532	0.38493	0.552231	0.190208	0.393676
SERBP1	1.25102	-0.150743	0.550137	0.388316	0.567821
IGHG1	2.34514	-1.28603	0.529556	0.690279	0.826828
TUBB4B	0.0433225	1.00197	0.522646	0.316934	0.501274
IGLC3	0.81534	0.189363	0.502352	0.265736	0.468059
DDX3X	0.524626	0.445829	0.485228	0.214143	0.404782
PRDX2	0.727689	0.235115	0.481402	0.2585	0.465902
HSPA6	0.72548	0.123919	0.4247	0.325978	0.506082
PCCB	0.628802	0.219348	0.424075	0.293373	0.488954
TUBB	0.508816	0.233913	0.371364	0.327474	0.506082
SLC25A6	0.377163	0.364055	0.370609	0.312117	0.498743
RPS18	0.620643	0.107817	0.36423	0.371139	0.55314
EPB41L1	0.0761701	0.558409	0.31729	0.421791	0.578563
ATP5F1A	0.325428	0.306683	0.316056	0.376001	0.55505
S100A7	1.37574	-0.79457	0.290583	0.727731	0.830378
DNAJB1	1.2075	-0.743384	0.232055	0.760694	0.854403
VIM	2.05846	-1.6123	0.22308	0.866189	0.901069
ACTB	-0.062551	0.475718	0.206583	0.595503	0.762834
SLC25A3	0.176961	0.149735	0.163348	0.627088	0.78386
MAP1LC3B	-0.17578	0.470496	0.147358	0.714806	0.826828
HNRNPK	0.170233	0.0864123	0.128322	0.701007	0.826828
DDX6	0.179894	0.0655466	0.12272	0.714009	0.826828
YWHAG	-0.284056	0.505495	0.110719	0.797179	0.873522
RPS20	-0.0859744	0.306122	0.110074	0.758871	0.854403
CORO1C	0.233835	-0.079575	0.0771301	0.8242	0.878687
ING5	0.733224	-0.635936	0.048644	0.933052	0.951467
CAPZB	-0.028548	0.106637	0.0390444	0.90625	0.930256
RPL22	-0.819881	0.890638	0.0353782	0.958517	0.968575
DSC1	0.00473991	-0.0119909	-0.00362549	0.991174	0.991174
GAPDH	-0.489951	0.446268	-0.0218412	0.962326	0.968575
EEF1A1P5	-0.467362	0.335931	-0.0657159	0.879077	0.908379
KRT9	0.0926859	-0.245035	-0.0761747	0.827667	0.878687
YBX1	0.196823	-0.351287	-0.0772322	0.839321	0.879019
TUBB2B	-0.194857	0.0237649	-0.0855461	0.800602	0.873522
FUS	0.171682	-0.350673	-0.0894955	0.812384	0.874442
RPS3	-0.225882	0.0376953	-0.0940935	0.783859	0.867843
ANXA2	0.342007	-0.567438	-0.112716	0.805895	0.873522
HSP90B1	-0.350971	0.0959431	-0.127514	0.72859	0.830378
STX1A	-0.880961	0.620186	-0.130387	0.833427	0.878783
H4C1	-0.050681	-0.226798	-0.13874	0.682692	0.826698
RPS16	-0.268655	-0.0437674	-0.156211	0.650156	0.806194
YWHAZ	-0.780313	0.464482	-0.157915	0.773344	0.862362
G3BP2	-0.309933	-0.0429491	-0.176441	0.614218	0.774015
KHDRBS1	-0.2104	-0.182858	-0.196629	0.562872	0.729408
HSPA5	0.382367	-0.776448	-0.197041	0.70886	0.826828
HNRNPH1	-0.492699	0.0889465	-0.201876	0.610332	0.774015
GSTP1	0.397429	-0.805823	-0.204197	0.705428	0.826828
DSG1	-0.226636	-0.225109	-0.225872	0.51064	0.682321
KRT1	-0.323727	-0.249444	-0.286585	0.41701	0.578211
HNRNPA2B1	0.136851	-0.732929	-0.298039	0.522787	0.692582
RPS11	-0.119599	-0.494234	-0.306916	0.417804	0.578211
H2BC14	-1.23856	0.618198	-0.31018	0.674613	0.823346
PRDX1	-0.515748	-0.113394	-0.314571	0.412014	0.578211
MAP1B	-0.278356	-0.369359	-0.323858	0.367914	0.55314
KRT6B	-0.327093	-0.339307	-0.3332	0.354557	0.538788
RPL19	-0.683727	-0.0259025	-0.354815	0.409841	0.578211
DCX	-0.485168	-0.246164	-0.365666	0.32977	0.506082
DLST	0.804539	-1.62182	-0.408643	0.658851	0.810492
HNRNPU	-1.03802	0.174459	-0.431782	0.447939	0.609039
H2AC14	-0.434224	-0.43013	-0.432177	0.253635	0.465902
ATP5PO	-0.301566	-0.568263	-0.434915	0.265558	0.468059
HNRNPUL1	-0.694961	-0.198713	-0.446837	0.287116	0.487145
RPL26	0.356168	-1.29817	-0.471003	0.498869	0.672389
DECR1	0.544669	-1.55799	-0.506661	0.543921	0.714473
HNRNPM	-1.72664	0.660068	-0.533287	0.564703	0.729408
MAP2	-0.673944	-0.449143	-0.561543	0.175246	0.393668
RPLP0	-0.780482	-0.345481	-0.562982	0.195956	0.393676
CAPRIN1	-0.834499	-0.315972	-0.575235	0.200556	0.393676
SHROOM3	-1.18274	-0.0166158	-0.599678	0.30587	0.497654
GNAZ	-0.490782	-0.712979	-0.60188	0.15497	0.363944
AGL	-0.691563	-0.639411	-0.665487	0.122494	0.322335
VDAC2	-0.204452	-1.25363	-0.729039	0.211952	0.404782
NEFM	0.0565843	-1.52717	-0.735295	0.306926	0.497654
RPS2	-1.92773	0.400747	-0.763494	0.416572	0.578211
HSP90AB1	-1.32582	-0.242822	-0.78432	0.193863	0.393676
CALML5	-0.197555	-1.39484	-0.7962	0.208392	0.40376
RTCB	-1.19748	-0.41267	-0.805073	0.140443	0.341347
IMMT	-0.635406	-1.01216	-0.823782	0.0924338	0.286545
ATP1A3	-0.881366	-0.838609	-0.859987	0.072197	0.248998
RPL13	-1.42067	-0.337926	-0.879299	0.159346	0.368637
HSPD1	-1.07147	-0.856148	-0.96381	0.0592454	0.232372
NCL	-1.07654	-0.921294	-0.998918	0.0531652	0.222719
RPS13	-1.37795	-0.793386	-1.08567	0.0617719	0.232372
RACK1	-2.28173	0.0955092	-1.09311	0.280411	0.482929
RPS3A	-1.46236	-0.78772	-1.12504	0.0629654	0.232372
CRMP1	-0.850667	-1.45217	-1.15142	0.0551176	0.224822
S100A8	-1.37047	-0.942935	-1.1567	0.0456497	0.216531
DDX1	-0.988331	-1.42141	-1.20487	0.0417165	0.216531
KIF2A	-1.81359	-0.684412	-1.249	0.0842315	0.266447
SFPQ	-0.927258	-1.74682	-1.33704	0.0504856	0.217369
DHX9	-1.31291	-1.5286	-1.42076	0.023644	0.174515
ILF3	-1.01419	-1.86441	-1.4393	0.0441942	0.216531
EML4	-1.85248	-1.08853	-1.4705	0.03777	0.216531
DCLK1	-0.890732	-2.10744	-1.49909	0.0625527	0.232372
LARP1	-3.39501	0.334526	-1.53024	0.308224	0.497654
ATP5F1B	-1.56332	-1.51747	-1.54039	0.0181873	0.156613
HNRNPA3	-2.09923	-1.20705	-1.65314	0.0335568	0.208052
IGF2BP3	-0.940682	-2.40357	-1.67213	0.0644925	0.232473
PCMT1	-1.07732	-2.27581	-1.67657	0.0474972	0.216531
DYNC1H1	-0.898518	-2.63305	-1.76578	0.0754389	0.254196
COPA	-2.37164	-1.48894	-1.93029	0.0227065	0.174515
SYNCRIP	-3.59527	-0.565825	-2.08055	0.140943	0.341347
MYO5A	-2.95435	-1.30976	-2.13206	0.0450929	0.216531
PHB2	-3.9128	-0.651242	-2.28202	0.134596	0.341347
GTF2I	-1.38991	-3.28074	-2.33532	0.0469633	0.216531
RPL29	-3.05674	-1.7621	-2.40942	0.0223622	0.174515
CTNNB1	-5.40446	0.449205	-2.47763	0.289144	0.487145
DSP	-2.29502	-2.84929	-2.57215	0.00712659	0.0879532
CKAP4	-2.79977	-2.4395	-2.61964	0.00549999	0.0774998
HNRNPC	-2.76378	-2.997	-2.88039	0.00386677	0.0665944

### Sheet: ARID1B_CNCR2
gene	rep1	rep2	logFC	pvalue	FDR
SMARCC2	13.1896	13.1825	13.1861	2.02225e-05	0.00455005
SMARCA4	11.283	12.9282	12.1056	0.000134204	0.00603917
ARID1B	9.64542	9.75863	9.70203	5.67306e-05	0.00491655
ARID1A	9.145	9.03934	9.09217	7.02423e-05	0.00491655
SMARCE1	8.60762	8.94984	8.77873	8.74054e-05	0.00491655
TFG	7.50749	8.12677	7.81713	0.000161843	0.00606912
SMARCD1	6.72378	7.16246	6.94312	0.000203465	0.00653996
SMARCB1	6.32645	7.30172	6.81408	0.00038189	0.00813466
ACTL6B	5.94259	7.58097	6.76178	0.000903544	0.0145212
SMARCC1	6.07504	6.71111	6.39307	0.000319642	0.00813466
DPF1	5.56272	6.57023	6.06647	0.000582036	0.0109132
SMARCA4	5.2858	6.72778	6.00679	0.00104033	0.0146297
ZNF207	5.78216	5.40524	5.5937	0.000396249	0.00813466
SF3B1	5.33554	5.40235	5.36894	0.000397695	0.00813466
SMARCD3	6.04213	3.87908	4.96061	0.00449251	0.0361006
ACTL6A	5.05604	4.07229	4.56416	0.00142932	0.0169261
SS18L1	4.83297	3.69769	4.26533	0.00214328	0.0226776
PABPC1	4.03505	4.48023	4.25764	0.00101831	0.0146297
BUB3	3.32494	4.86235	4.09364	0.0040159	0.0334658
DPF2	6.08673	1.90384	3.99528	0.0433935	0.156489
SF3B3	3.76868	3.91161	3.84014	0.00120867	0.0159971
SMARCA2	4.26544	3.12904	3.69724	0.00338972	0.0325942
SHANK2-AS3	0.541863	6.83885	3.69036	0.130328	0.284698
CYFIP2	3.71685	3.64934	3.68309	0.00136282	0.0169261
SF3B2	3.07549	4.20859	3.64204	0.0035412	0.0325942
DPYSL2	3.84269	3.24751	3.5451	0.00210047	0.0226776
RBM5	2.2288	4.07625	3.15253	0.0128748	0.0877829
DPYSL3	3.23715	2.67854	2.95785	0.00362157	0.0325942
SNRPD1	3.91077	1.95811	2.93444	0.0178151	0.103176
DYRK1A	4.16033	1.44062	2.80047	0.0412031	0.156489
BCL7C	3.4602	2.06786	2.76403	0.0113981	0.0827284
SF3A1	2.57275	2.77812	2.67544	0.003938	0.0334658
DNAJB1	3.75136	1.3778	2.56458	0.0390152	0.156489
CHERP	1.28192	3.67701	2.47947	0.0434985	0.156489
IGKV1-5	3.06782	1.82575	2.44678	0.0137907	0.0886545
FUS	2.67925	1.72843	2.20384	0.0135075	0.0886545
HNRNPA1	1.63905	2.65148	2.14527	0.0156731	0.0979571
RPL13	2.46124	1.72166	2.09145	0.012613	0.0877829
SPATA19	2.02468	2.14593	2.08531	0.00835501	0.0648234
XRCC6	0.891363	3.15729	2.02433	0.0655737	0.177124
DLST	3.85412	0.0887766	1.97145	0.173836	0.348773
ANK2	1.40206	2.51174	1.9569	0.022814	0.112836
ABI2	2.69175	0.990154	1.84095	0.0502491	0.162725
DDX5	2.11754	1.40658	1.76206	0.0203254	0.108886
CRMP1	2.05949	1.35138	1.70544	0.0222702	0.112836
RPS2	0.266017	3.12619	1.69611	0.147033	0.306446
DDX17	2.31133	0.971989	1.64166	0.0471907	0.158476
PRSS3	1.5265	1.74022	1.63336	0.0178838	0.103176
NCL	1.62998	1.55036	1.59017	0.0186884	0.105122
RPL4	1.71128	1.37838	1.54483	0.0221957	0.112836
H1-4	0.991638	2.00113	1.49638	0.0430694	0.156489
MAP1B	1.70367	1.27778	1.49072	0.0259788	0.11929
RPLP0	1.29365	1.6806	1.48712	0.0255209	0.11929
NPM1	1.87391	1.07071	1.47231	0.0367458	0.153108
RPL26	2.13758	0.769316	1.45345	0.0661661	0.177124
DHX15	1.68324	1.21232	1.44778	0.029077	0.128281
SNRPD2	0.507645	2.36495	1.4363	0.104819	0.248255
SHROOM3	2.32146	0.486326	1.40389	0.108265	0.25113
RPS3A	1.36062	1.40086	1.38074	0.0278758	0.125441
RPS18	1.254	1.47225	1.36312	0.0300221	0.129903
TAF15	1.90766	0.71335	1.3105	0.0722274	0.178584
RPL27	1.43064	1.1676	1.29912	0.0348771	0.148063
HNRNPA2B1	1.56988	0.964781	1.26733	0.046126	0.157248
DPF3	2.69534	-0.208342	1.2435	0.257652	0.428675
IGHG1	4.63635	-2.15368	1.24134	0.571999	0.727118
HNRNPH1	0.995349	1.45602	1.22569	0.0453735	0.157062
RPL15	1.52502	0.907868	1.21644	0.0518018	0.164161
G3BP2	1.04161	1.3579	1.19975	0.0442335	0.156489
ELAVL2	1.09001	1.25308	1.17154	0.0445125	0.156489
H2BC14	1.15292	1.17645	1.16469	0.0442844	0.156489
RPL9	0.957263	1.36328	1.16027	0.0506255	0.162725
YBX1	1.49306	0.77494	1.134	0.0670166	0.177124
RPS8	1.23251	1.01956	1.12603	0.0500952	0.162725
RPS14	1.28576	0.936319	1.11104	0.0548855	0.171517
CIRBP	0.781838	1.43206	1.10695	0.0673863	0.177124
RPS11	1.44474	0.76788	1.10631	0.068892	0.177124
RPL14	1.41964	0.766814	1.09323	0.0696129	0.177124
RPS7	0.901687	1.22619	1.06394	0.0605069	0.177124
RPS9	1.30954	0.812328	1.06093	0.067097	0.177124
ATXN2L	0.995747	1.11586	1.0558	0.0576993	0.177124
SFPQ	1.02777	1.05214	1.03996	0.0593159	0.177124
H4C1	0.568042	1.4859	1.02697	0.0997544	0.238774
EIF3M	1.08269	0.924683	1.00369	0.06599	0.177124
RTCB	0.925905	1.07831	1.00211	0.0661619	0.177124
SNRPE	0.84146	1.16255	1.00201	0.0700622	0.177124
RPS16	1.5522	0.437512	0.994855	0.125498	0.279099
RPL12	0.94057	1.02439	0.982483	0.068629	0.177124
RPS4X	0.448173	1.50496	0.976566	0.124544	0.279099
DHX9	0.96014	0.992505	0.976323	0.0693847	0.177124
DDX6	0.898338	1.03949	0.968915	0.0716638	0.178584
THAP5	1.13249	0.797394	0.96494	0.0772066	0.188821
VAPB	1.84149	-0.0543525	0.893571	0.25911	0.428675
RPL31	0.22461	1.54407	0.884338	0.184131	0.360257
NCKAP1	0.18843	1.57894	0.883684	0.193645	0.370762
IGF2BP3	1.71356	0.0389114	0.876236	0.235519	0.415278
MAP2	1.57393	0.135955	0.854941	0.211548	0.386978
RPS6	0.472763	1.22498	0.848873	0.132309	0.286245
HSPA6	0.795944	0.819629	0.807787	0.107595	0.25113
CTNNB1	-5.87841	7.46589	0.793744	0.848664	0.913633
RPL27A	1.26287	0.293646	0.778259	0.181828	0.358872
RPS19	0.237021	1.24204	0.739532	0.203702	0.382948
DDX3X	0.648918	0.788732	0.718825	0.139177	0.298236
SRSF3	1.11806	0.317196	0.717629	0.188478	0.365583
PHB	0.850942	0.571626	0.711284	0.147094	0.306446
HNRNPL	1.543	-0.141973	0.700516	0.325699	0.491827
RPL6	1.02096	0.249048	0.635005	0.228033	0.407201
H2AC14	0.82883	0.396396	0.612613	0.204868	0.382948
HNRNPUL2-BSCL2	0.893168	0.331656	0.612412	0.216955	0.390519
PRPH	-0.206313	1.40545	0.599571	0.379099	0.549986
RPL17	0.0363889	1.14791	0.592151	0.304038	0.47506
PARP1	0.431762	0.746936	0.589349	0.2099	0.386978
RPL3	0.653685	0.421552	0.537618	0.238638	0.415278
ACTB	0.619	0.454519	0.53676	0.236268	0.415278
RPL22	0.193324	0.865644	0.529484	0.285303	0.452065
RPS3	0.484829	0.572058	0.528443	0.239938	0.415278
CAPRIN1	0.277221	0.778327	0.527774	0.266717	0.434865
ALYREF	0.674626	0.365655	0.520141	0.255799	0.428675
SRP14	0.790224	0.2368	0.513512	0.2832	0.451915
SPTAN1	1.31885	-0.302051	0.508398	0.449382	0.624141
HSPA8	0.665696	0.30114	0.483418	0.28882	0.454437
HNRNPU	0.157998	0.794146	0.476072	0.323935	0.491827
RPL29	0.209253	0.676274	0.442763	0.334272	0.501409
RPL10A	0.291239	0.589126	0.440182	0.321867	0.491827
RPL28	0.605788	0.192709	0.399248	0.372102	0.547209
RPS13	0.188482	0.590766	0.389624	0.381324	0.549986
RPL7	-0.144289	0.899956	0.377833	0.479746	0.650258
RPL11	0.326086	0.413003	0.369545	0.384875	0.550982
PRPH	-0.208292	0.884418	0.338063	0.530998	0.702387
EIF4G1	1.93465	-1.28601	0.324323	0.764126	0.845168
HNRNPM	-0.365154	1.01123	0.323036	0.588574	0.734944
TUBB	0.68401	-0.0707699	0.30662	0.520857	0.693449
EIF3M	0.153696	0.448205	0.300951	0.479605	0.650258
SRSF1	1.33894	-0.760682	0.289131	0.707522	0.804003
SNRPD3	1.09294	-0.541041	0.275951	0.67254	0.772048
PRKRA	0.850519	-0.307408	0.271555	0.619246	0.745082
DSCC1	0.333279	0.164958	0.249119	0.546936	0.707245
LSM14A	-0.1771	0.625666	0.224283	0.638647	0.752333
RPS26	0.111226	0.286294	0.19876	0.627297	0.747542
KIF2A	-0.177976	0.57532	0.198672	0.671143	0.772048
ACTA1	0.320557	0.0429288	0.181743	0.660256	0.770496
HNRNPA3	-0.51563	0.8691	0.176735	0.764082	0.845168
RPL35A	-0.192137	0.522548	0.165205	0.71943	0.810086
ELAVL4	0.950428	-0.639316	0.155556	0.806647	0.873739
TRIM21	0.112491	0.197549	0.15502	0.700808	0.800415
EWSR1	0.342016	-0.0414125	0.150302	0.720077	0.810086
RPS12	0.109685	0.128455	0.11907	0.766286	0.845168
SERBP1	0.941693	-0.781139	0.080277	0.904013	0.950481
RPL23A	-0.189666	0.322624	0.0664791	0.876807	0.928332
SYNCRIP	-0.20244	0.293215	0.0453877	0.915251	0.953386
HSPA9	0.73986	-0.660091	0.0398846	0.945927	0.974253
COPA	-1.01332	1.08828	0.0374802	0.960778	0.982614
RPL5	-0.612311	0.648862	0.0182754	0.973828	0.988161
DYNC1I2	-0.187698	0.211631	0.0119668	0.977069	0.988161
RPS24	-0.0424646	0.0394461	-0.00150926	0.996977	0.996977
RPL18A	-0.157515	0.144248	-0.00663368	0.98704	0.991446
SPTBN1	0.293067	-0.315812	-0.011372	0.979378	0.988161
EDIL3	-0.0154958	-0.0361127	-0.0258042	0.948273	0.974253
HNRNPUL1	-0.126127	0.0502248	-0.037951	0.92471	0.9588
DSG1	-0.294457	0.19717	-0.0486432	0.909116	0.9514
DYNC1LI2	-0.0679583	-0.0535146	-0.0607365	0.878821	0.928332
AP2S1	-0.0476823	-0.100181	-0.0739319	0.853017	0.913946
CNTN1	-0.623647	0.446897	-0.0883749	0.864707	0.922081
DSC1	0.0377855	-0.236645	-0.09943	0.807723	0.873739
RPLP2	0.236761	-0.466416	-0.114827	0.80102	0.873739
SLC25A3	-0.0611068	-0.362251	-0.211679	0.612034	0.740363
RPS20	0.00339043	-0.453542	-0.225076	0.602206	0.734944
RPL19	0.159143	-0.609631	-0.225244	0.63343	0.750115
RPS15A	-1.05795	0.598412	-0.229768	0.725866	0.812537
MAPT	-0.506376	0.0431529	-0.231612	0.600752	0.734944
TUBB3	-0.471156	0.00787684	-0.23164	0.594096	0.734944
PPP6R2	0.0996915	-0.576009	-0.238159	0.604287	0.734944
PRDX2	0.0879285	-0.572745	-0.242408	0.596467	0.734944
HSPA1B	-0.0359294	-0.461264	-0.248597	0.563929	0.720932
EIF2S1	-0.361805	-0.141205	-0.251505	0.545607	0.707245
DCX	-0.728979	0.179246	-0.274866	0.582151	0.734944
NAA50	-0.303629	-0.265692	-0.284661	0.491874	0.662704
DCD	-0.558166	-0.0260966	-0.292131	0.512786	0.686767
TUBA1A	0.114149	-0.701975	-0.293913	0.545245	0.707245
FARP1	-0.45302	-0.178876	-0.315948	0.458434	0.632808
ILF2	-1.10695	0.428601	-0.339176	0.593052	0.734944
MTDH	0.572161	-1.2556	-0.34172	0.627936	0.747542
RPL8	0.761024	-1.46131	-0.350144	0.664339	0.770496
MATR3	-0.52489	-0.18066	-0.352775	0.417887	0.587654
GSTP1	-0.258597	-0.481895	-0.370246	0.389361	0.550982
EEF1A1P5	-0.264142	-0.476418	-0.37028	0.38873	0.550982
TUBB2B	-0.477582	-0.28276	-0.380171	0.376788	0.549986
SLC25A6	0.131202	-0.897001	-0.3829	0.471873	0.647387
NEFL	-2.5536	1.74964	-0.401978	0.773848	0.849346
AGL	-0.244252	-0.654723	-0.449488	0.322477	0.491827
ZNF778	-0.113565	-0.797108	-0.455337	0.34864	0.516291
IGF2BP2	0.724863	-1.80179	-0.538461	0.551339	0.708864
SNRPA	-0.878027	-0.22093	-0.549478	0.268696	0.43494
CKAP4	-1.01906	-0.190677	-0.604868	0.253761	0.428675
PCMT1	-0.818482	-0.399256	-0.608869	0.205941	0.382948
KRT9	-0.803867	-0.574515	-0.689191	0.154212	0.312593
HACD3	-0.983528	-0.509153	-0.746341	0.144975	0.306446
DDX1	-1.0566	-0.44823	-0.752415	0.153508	0.312593
FMNL2	-1.71308	0.156871	-0.778106	0.310602	0.481969
ATP5F1A	-0.804814	-0.78632	-0.795567	0.111213	0.255335
KRT6B	-1.29323	-0.306157	-0.799694	0.175161	0.348773
MYH10	-1.75452	0.080847	-0.836836	0.276202	0.443896
GAPDH	2.16474	-3.84153	-0.838395	0.6641	0.770496
RPL18	-0.125134	-1.60071	-0.86292	0.213409	0.387235
KRT1	-1.00153	-0.737381	-0.869454	0.0956094	0.231313
TUFM	-0.160967	-1.72184	-0.941404	0.194444	0.370762
IGF2BP1	0.42369	-2.31638	-0.946345	0.348784	0.516291
SSBP3	-0.862034	-1.1611	-1.01157	0.0678053	0.177124
INA	-3.5913	1.50153	-1.04489	0.533814	0.702387
YWHAG	-0.402048	-1.87738	-1.13971	0.126525	0.279099
LARP1	-1.55885	-0.746124	-1.15249	0.069721	0.177124
G3BP1	0.135993	-2.52297	-1.19349	0.245593	0.42182
NEFM	-2.65853	0.177853	-1.24034	0.251115	0.428036
CALM3	1.18324	-3.68894	-1.25285	0.444586	0.621316
CLIP2	-1.03888	-1.66808	-1.35348	0.0394944	0.156489
GTF2I	-0.248804	-2.55779	-1.4033	0.152443	0.312593
EML4	-0.465262	-2.51427	-1.48976	0.11239	0.255431
ERH	-1.77408	-1.29812	-1.5361	0.0247006	0.118248
EPB41L3	-1.48813	-1.64625	-1.56719	0.0198156	0.108744
SFN	0.390014	-3.75379	-1.68189	0.261574	0.429592
HSP90AB1	-1.05357	-2.57843	-1.816	0.0436985	0.156489
DSP	-2.33424	-1.36363	-1.84893	0.0230687	0.112836
ATP5PO	-1.79945	-2.07583	-1.93764	0.0110467	0.0827284
MYO5A	-2.66433	-1.57436	-2.11934	0.0177185	0.103176
PABPC4	-3.56942	-3.12479	-3.34711	0.00221737	0.0226776
SRGAP2	-4.15172	-4.2103	-4.18101	0.000901302	0.0145212

### Sheet: CHD8_CNCR2
gene	rep1	rep2	logFC	pvalue	FDR
OGDH	10.7254	11.2367	10.9811	1.65018e-06	0.000214523
DLST	10.879	10.9326	10.9058	1.4365e-06	0.000214523
CHD8	9.36587	10.1551	9.7605	3.7824e-06	0.000327808
EPB41L3	8.2597	7.84443	8.05207	7.6327e-06	0.000496125
PHB2	7.42185	7.77509	7.59847	9.94081e-06	0.000516922
SHTN1	7.8617	6.45214	7.15692	3.69589e-05	0.00109728
PAF1	6.32342	7.2992	6.81131	2.85388e-05	0.00109728
VGF	6.08906	7.50948	6.79927	4.85117e-05	0.00109728
AP3B2	4.43289	8.34974	6.39131	0.00124514	0.013489
PHB	6.37591	5.74371	6.05981	3.74012e-05	0.00109728
CDC73	5.57001	6.5176	6.0438	5.06436e-05	0.00109728
HSPA12A	6.30749	5.31951	5.8135	6.42269e-05	0.00128454
SOGA3	5.03817	6.36903	5.7036	0.000104728	0.00170182
CTR9	5.43286	5.92736	5.68011	4.70096e-05	0.00109728
DLD	5.65084	5.36359	5.50721	4.9405e-05	0.00109728
EPB41L3	5.5798	4.95286	5.26633	7.54263e-05	0.00140077
OGDH	4.61679	4.987	4.80189	0.00010175	0.00170182
YWHAB	2.60662	6.92139	4.76401	0.00659692	0.0363644
MRPS36	4.70333	4.42091	4.56212	0.000126452	0.00193397
WDR61	4.78746	3.58536	4.18641	0.000412115	0.0053575
EPB41L3	4.19839	3.6318	3.91509	0.000312985	0.00452089
YWHAG	3.53141	3.82851	3.67996	0.000365826	0.00500603
COPB2	0.781849	6.4061	3.59397	0.0452081	0.145112
YWHAH	3.77517	3.31392	3.54454	0.000474548	0.00587536
MPG	4.83521	2.07479	3.455	0.00610202	0.0360712
ANK2	4.00021	2.77511	3.38766	0.00116097	0.013124
LEO1	4.19846	2.4896	3.34403	0.00215525	0.0186789
ELAVL4	3.68762	2.51197	3.09979	0.00166251	0.0166251
YWHAQ	3.37095	2.81664	3.0938	0.000962054	0.0113697
AP3B1	3.83174	2.32534	3.07854	0.00247919	0.019533
PABPC1	3.72327	2.39155	3.05741	0.00210008	0.0186789
EML4	3.91395	2.10191	3.00793	0.00390371	0.0270638
HNRNPM	1.16108	4.79272	2.9769	0.0242947	0.0915452
HNRNPC	2.3743	3.46528	2.91979	0.00200256	0.0185952
PNN	2.49337	3.20546	2.84942	0.00158371	0.0164706
RALY	1.35926	4.01697	2.68811	0.015291	0.0651748
EPB41L3	3.17728	2.19799	2.68764	0.00261238	0.0199771
SFN	4.29364	0.82454	2.55909	0.036457	0.129847
YWHAE	1.71301	3.32748	2.52025	0.00671343	0.0363644
HNRNPA1	1.94792	3.03207	2.48999	0.00405957	0.0270638
YWHAZ	2.9378	2.01782	2.47781	0.0035553	0.0256771
IGHG1	5.51638	-0.579568	2.46841	0.152399	0.341584
ILF3	2.3797	2.49934	2.43952	0.00242175	0.019533
IGF2BP2	2.80453	1.95479	2.37966	0.00399589	0.0270638
COPA	1.92375	2.45433	2.18904	0.00457272	0.0289978
MATR3	1.61268	2.68611	2.1494	0.00754427	0.0392302
IGF2BP3	2.29172	1.99948	2.1456	0.00446864	0.0289978
HNRNPUL1	1.58028	2.56812	2.0742	0.00809892	0.0412886
HNRNPA2B1	2.25601	1.76258	2.0093	0.0064691	0.0363644
ELAVL2	1.99372	1.95295	1.97333	0.00610436	0.0360712
NCL	1.80123	2.13468	1.96796	0.00657038	0.0363644
SYNCRIP	1.36583	2.53793	1.95188	0.0122444	0.0548889
EIF4G1	1.6634	1.941	1.8022	0.00929854	0.0445794
HNRNPH1	1.72082	1.84125	1.78103	0.00943025	0.0445794
HNRNPK	1.55364	1.98017	1.7669	0.0106558	0.0494732
RPL4	1.49414	1.76566	1.6299	0.0138841	0.0601642
HNRNPD	1.5823	1.65551	1.6189	0.013754	0.0601642
ADD2	3.5652	-0.328332	1.61844	0.164452	0.353533
MAP2	2.42934	0.761584	1.59546	0.0401016	0.135316
H2BC14	1.52258	1.59259	1.55758	0.015977	0.0670003
MYH10	0.468288	2.6356	1.55194	0.0656806	0.185619
TP53I11	1.20973	1.85204	1.53088	0.0207932	0.0828257
SYT1	1.45189	1.52576	1.48883	0.0189784	0.0783235
RPL14	1.70199	1.23957	1.47078	0.0219964	0.0841041
NDEL1	1.41032	1.48698	1.44865	0.021025	0.0828257
EEF1E1	0.644945	2.17777	1.41136	0.0532285	0.161234
SPTAN1	1.96175	0.721225	1.34149	0.0497826	0.157847
PA2G4	-2.96801	5.58869	1.31034	0.544184	0.694789
RPL15	0.991174	1.62744	1.30931	0.0361129	0.129847
ELAVL3	-0.625211	3.24345	1.30912	0.243424	0.442217
SPTBN1	1.64766	0.951405	1.29953	0.0382611	0.134431
DDX17	1.51251	1.06214	1.28732	0.0351006	0.128537
HNRNPL	0.208278	2.31534	1.26181	0.110695	0.276737
DDX5	1.15837	1.24655	1.20246	0.0404791	0.135316
EIF3M	0.524202	1.8604	1.1923	0.0759782	0.210152
YBX1	1.05137	1.29001	1.17069	0.0451509	0.145112
HNRNPR	0.747223	1.53375	1.14049	0.0609394	0.178025
ILF2	0.315364	1.91935	1.11736	0.108243	0.275912
EPB41L1	1.14905	1.08075	1.1149	0.0515819	0.159658
HNRNPA3	1.0748	1.13088	1.10284	0.0533312	0.161234
CKAP4	1.63876	0.556455	1.09761	0.0811024	0.21517
DHX9	1.26747	0.86309	1.06528	0.0632412	0.182697
NPM1	2.44972	-0.349314	1.0502	0.235048	0.43848
RPL13A	1.09485	0.918953	1.0069	0.0708844	0.198171
TRIM21	0.669052	1.30162	0.985338	0.0860474	0.225983
RPL13	0.387434	1.55636	0.971898	0.117334	0.2878
CDH6	1.08204	0.856427	0.969233	0.0796052	0.21517
MAP1B	1.70118	0.215371	0.958275	0.145258	0.340245
G3BP2	0.54828	1.326	0.93714	0.104782	0.269737
DBN1	2.08079	-0.313424	0.883681	0.264798	0.469785
SFPQ	0.968584	0.681654	0.825119	0.122328	0.297246
MIA3	1.55246	0.00500465	0.77873	0.226834	0.433652
FARSA	0.659068	0.781812	0.72044	0.162964	0.353533
ATP5F1B	1.2884	0.149465	0.718931	0.219037	0.428726
RPL27	1.36272	0.0679903	0.715353	0.235729	0.43848
KHDRBS1	-0.0686487	1.49018	0.710767	0.265609	0.469785
RPL7A	0.180313	1.23848	0.709399	0.217153	0.428726
RPLP0	0.435568	0.962727	0.699148	0.185954	0.389905
RPS18	0.824669	0.520727	0.672698	0.19138	0.395603
RPS4X	0.780153	0.551472	0.665812	0.193237	0.395603
HSPA8	0.939646	0.352658	0.646152	0.21931	0.428726
SMARCC2	0.804409	0.475692	0.640051	0.211169	0.422337
DCLK1	1.0034	0.236364	0.619883	0.247977	0.444648
SF3B2	0.423657	0.766565	0.595111	0.24077	0.442217
RPS2	-0.959105	2.1125	0.576698	0.519206	0.688742
HSP90B1	1.40126	-0.283788	0.558735	0.384536	0.583017
RPL3	0.460573	0.642757	0.551665	0.267632	0.470165
HSPA9	0.670323	0.419036	0.54468	0.274728	0.479391
RPL26	1.53446	-0.446976	0.543743	0.43004	0.62464
RBMX	0.418775	0.658246	0.538511	0.279249	0.484032
FARP1	0.312242	0.756567	0.534405	0.290398	0.49279
INA	-0.0736712	1.11412	0.520225	0.361593	0.559608
RPS7	0.466017	0.565103	0.51556	0.295205	0.495183
DCX	0.357472	0.671901	0.514686	0.301086	0.501809
RPS8	0.315135	0.684021	0.499578	0.316175	0.513785
ACTA1	0.357088	0.635908	0.496498	0.315519	0.513785
RPL9	0.249322	0.742625	0.495974	0.325394	0.525114
FXR2	0.665766	0.30757	0.486668	0.327187	0.525114
TAF15	0.690619	0.261303	0.475961	0.340157	0.539274
RPL19	-0.0352566	0.956842	0.460793	0.395753	0.591355
DDX3X	0.640693	0.253964	0.447328	0.365503	0.562312
RPL7	0.148648	0.726171	0.437409	0.385688	0.583017
RPS3A	0.193843	0.672693	0.433268	0.384097	0.583017
MYH9	0.782539	0.0188468	0.400693	0.43704	0.627793
RPS6	-0.10822	0.90886	0.40032	0.458917	0.645536
AP2M1	0.223491	0.567648	0.39557	0.417666	0.613521
RPL35A	-0.0129925	0.761743	0.374375	0.466861	0.649993
RPS14	0.326433	0.422187	0.37431	0.43529	0.627793
RPL8	1.11529	-0.379211	0.368041	0.539454	0.694789
DCD	1.05405	-0.33144	0.361307	0.536025	0.694789
TUBA1A	0.496577	0.217691	0.357134	0.459324	0.645536
HSPA1B	0.398845	0.295486	0.347166	0.467495	0.649993
RPS11	0.731592	-0.0380405	0.346776	0.498331	0.676974
LARP1	-2.50632	3.19492	0.344298	0.813321	0.900937
RPL34	0.0620765	0.61149	0.336783	0.49591	0.676974
HNRNPU	-0.125817	0.779215	0.326699	0.532665	0.694789
RPL12	0.249165	0.387359	0.318262	0.504011	0.678734
TUBB	0.431258	0.204239	0.317748	0.50644	0.678734
NONO	-0.185714	0.775894	0.29509	0.575931	0.730449
FUS	0.126631	0.454086	0.290358	0.545142	0.694789
RPL6	0.972407	-0.427254	0.272576	0.638901	0.783557
CCDC88A	1.15164	-0.616809	0.267413	0.674486	0.815657
ATP5F1A	0.408086	0.0731999	0.240643	0.614191	0.764065
H1-4	-0.454848	0.925692	0.235422	0.683023	0.822157
ATAD3A	-0.727363	1.18721	0.229922	0.727351	0.859691
RPL22	-0.343951	0.715779	0.185914	0.727431	0.859691
MAPT	-0.0233422	0.372438	0.174548	0.714495	0.856077
DPYSL2	0.506057	-0.157063	0.174497	0.723995	0.859691
EDIL3	0.201982	0.101832	0.151907	0.745103	0.872643
RPL28	0.0381179	0.256534	0.147326	0.753654	0.8787
RPL27A	-0.0130244	0.289586	0.138281	0.769495	0.889194
RPS26	-0.507194	0.768687	0.130747	0.814981	0.900937
TUBB3	-0.101595	0.353928	0.126167	0.792102	0.900937
ACTB	0.223166	0.0224637	0.122815	0.793106	0.900937
KIF2A	-0.208763	0.447667	0.119452	0.808141	0.900937
EIF3C	-0.134136	0.342197	0.10403	0.828169	0.900937
RPS12	-0.13608	0.32518	0.0945502	0.843271	0.909753
SLC25A3	0.26393	-0.123096	0.0704173	0.881883	0.924555
IGF2BP1	1.12798	-0.997041	0.0654672	0.924676	0.950196
RPL18	-0.52635	0.638094	0.0558723	0.918046	0.949126
SRP14	0.306715	-0.198619	0.0540477	0.910379	0.9491
DSCC1	0.369972	-0.262646	0.0536628	0.912596	0.9491
HNRNPUL2-BSCL2	-0.331354	0.431809	0.0502272	0.919922	0.949126
CIRBP	-0.672336	0.756319	0.0419913	0.94214	0.960613
RPL35	0.0226036	0.0114506	0.0170271	0.970733	0.981984
CRMP1	0.384339	-0.352498	0.0159204	0.974449	0.981984
CAPRIN1	-0.109986	0.123648	0.00683063	0.988342	0.988342
H4C1	0.0388497	-0.0642401	-0.0126952	0.978207	0.981984
MAP1LC3B	0.0370996	-0.0669525	-0.0149265	0.974379	0.981984
H2AC14	-0.117884	0.034037	-0.0419235	0.928269	0.950196
SLC25A6	-0.0300061	-0.121535	-0.0757707	0.870621	0.916752
SRSF3	-0.0138215	-0.14084	-0.0773307	0.868125	0.916752
RPS19	-0.314076	0.158548	-0.077764	0.870915	0.916752
RTRAF	0.0394225	-0.208068	-0.0843229	0.857219	0.916137
ZNF778	-0.59505	0.40475	-0.09515	0.855931	0.916137
TBC1D10B	-0.136265	-0.0695909	-0.102928	0.825012	0.900937
HNRNPAB	-0.927412	0.711485	-0.107964	0.85976	0.916137
RPS15A	-0.638222	0.413613	-0.112304	0.832296	0.901654
KIF5C	-0.395995	0.160856	-0.11757	0.808328	0.900937
EIF3H	-0.629559	0.382676	-0.123442	0.814486	0.900937
HNRNPH3	0.295475	-0.547009	-0.125767	0.804604	0.900937
DDX6	-0.676871	0.400015	-0.138428	0.795425	0.900937
HNRNPDL	-0.793589	0.473337	-0.160126	0.774273	0.890756
RPS9	-0.423728	0.097812	-0.162958	0.736205	0.866124
CNTN1	1.21867	-1.59527	-0.188302	0.81956	0.900937
GTF2I	1.37706	-1.77795	-0.200443	0.822764	0.900937
RPS23	-0.133595	-0.282412	-0.208003	0.658245	0.799737
AP2S1	-0.377431	-0.0688368	-0.223134	0.638854	0.783557
RPL23A	-0.601532	0.150487	-0.225523	0.654299	0.798675
TUBB2B	-0.0296753	-0.431932	-0.230804	0.630561	0.780694
GNB1	-0.704334	0.167088	-0.268623	0.603261	0.754076
ELAVL1	0.140589	-0.681661	-0.270536	0.597399	0.750357
TPM3	0.253243	-0.828578	-0.287667	0.594632	0.750357
ALYREF	-0.12046	-0.476941	-0.2987	0.535121	0.694789
RPS3	-0.165595	-0.484465	-0.32503	0.499919	0.676974
PRPH	-0.311309	-0.341555	-0.326432	0.49262	0.676974
RPL31	-0.721825	0.0614553	-0.330185	0.519188	0.688742
NEFL	-0.979834	0.28199	-0.348922	0.537903	0.694789
DPYSL3	-0.653868	-0.0534605	-0.353664	0.478674	0.661996
EEF1A1P5	-0.275538	-0.441465	-0.358501	0.454845	0.645536
CYFIP2	0.471271	-1.23901	-0.383871	0.544553	0.694789
DDX1	-0.459917	-0.313599	-0.386758	0.421847	0.616181
RPL11	-0.459646	-0.333419	-0.396533	0.410657	0.606652
EIF2S1	-0.218208	-0.606294	-0.412251	0.401469	0.596469
RPL10	-0.557707	-0.274599	-0.416153	0.393278	0.591053
PRKRA	-1.04518	0.176436	-0.434373	0.443825	0.634036
AGL	-0.342092	-0.572062	-0.457077	0.350379	0.546771
HACD3	-0.412257	-0.523002	-0.46763	0.337929	0.539029
SF3B3	-0.0530936	-0.946054	-0.499574	0.351195	0.546771
RPL18A	-0.999559	-0.0230521	-0.511305	0.34851	0.546771
EWSR1	-0.729796	-0.33015	-0.529973	0.291884	0.49279
RPL17	-1.04514	-0.0640626	-0.554601	0.313274	0.513785
CAPZA1	-0.579615	-0.580277	-0.579946	0.24492	0.442217
NEFM	-0.526658	-0.636673	-0.581666	0.244377	0.442217
C1QBP	-1.19498	0.0145167	-0.590234	0.308408	0.51074
GSTP1	-0.852677	-0.382861	-0.617769	0.231024	0.43844
KRT9	-0.76571	-0.522637	-0.644173	0.20616	0.415517
RPL10A	-1.38871	0.0723085	-0.658201	0.28778	0.492255
PRDX2	-0.763651	-0.560119	-0.661885	0.194914	0.39592
SHROOM3	-0.261088	-1.06491	-0.662997	0.223409	0.433021
PRPH	-0.920918	-0.444024	-0.682471	0.19255	0.395603
HSP90AB1	-0.581739	-0.807208	-0.694474	0.177643	0.378583
CPSF1	-0.58447	-0.86186	-0.723165	0.164529	0.353533
ANXA2	-0.602015	-0.883369	-0.742692	0.155501	0.345557
KRT1	-0.863175	-0.644199	-0.753687	0.149205	0.341584
RPS20	-0.638836	-0.902696	-0.770766	0.142837	0.337616
PCMT1	-0.433037	-1.16182	-0.797427	0.150663	0.341584
ATP5PO	-0.438536	-1.16424	-0.801389	0.148848	0.341584
GNAO1	-0.998187	-0.625484	-0.811835	0.129424	0.308717
RPS16	-0.355708	-1.30034	-0.828026	0.151801	0.341584
RPLP2	-0.849158	-0.813613	-0.831385	0.11697	0.2878
MAP1A	-1.4121	-0.268162	-0.840128	0.161623	0.353533
RALA	-1.13798	-0.55614	-0.847059	0.124292	0.29922
ATP5F1C	-1.04197	-0.68776	-0.864864	0.110512	0.276737
SRSF1	0.156746	-1.88796	-0.865607	0.236104	0.43848
TUBB4B	0.200456	-2.10456	-0.952051	0.224838	0.433021
RPS13	-0.619235	-1.48278	-1.05101	0.0805503	0.21517
AP2B1	-1.50722	-0.609948	-1.05858	0.0804312	0.21517
VDAC2	-1.08141	-1.09179	-1.0866	0.0557666	0.164765
CTNNB1	-8.4672	6.26558	-1.10081	0.760276	0.882463
KRT6B	-0.730029	-1.50958	-1.1198	0.064125	0.183214
THAP5	-0.393845	-2.02225	-1.20805	0.0897656	0.233391
AP2A1	-1.49716	-0.939046	-1.2181	0.0441637	0.145112
RPS21	-0.78976	-1.67539	-1.23257	0.0508491	0.159286
EIF3A	-1.62689	-0.927617	-1.27725	0.0405948	0.135316
MYO5A	-1.71272	-0.898677	-1.3057	0.0403731	0.135316
PGAM5	-1.60244	-1.1119	-1.35717	0.0297351	0.110445
VIM	-2.15523	-0.626473	-1.39085	0.0555202	0.164765
SND1	0.981482	-3.84326	-1.43089	0.283447	0.488055
HSPD1	-1.32216	-1.58369	-1.45292	0.021453	0.0832505
PPIA	-1.55631	-1.38297	-1.46964	0.0201726	0.0819513
CLIP2	0.417455	-3.58208	-1.58231	0.180202	0.380915
JUP	-1.86064	-1.71581	-1.78822	0.00930934	0.0445794
LRSAM1	-1.98572	-1.80779	-1.89675	0.00733801	0.0389364
DYNC1H1	-3.1133	-1.76281	-2.43806	0.00583027	0.0360712
DSP	-2.55775	-2.66979	-2.61377	0.00176579	0.0170039
G3BP1	-2.11678	-3.43079	-2.77379	0.00319431	0.0237292
AC145029.2	-2.36795	-3.77916	-3.07355	0.00224139	0.0187987
SFXN3	-1.7754	-4.39346	-3.08443	0.00847615	0.0423808
CLIP1	-5.10858	-1.74557	-3.42708	0.0113133	0.0516046

### Sheet: CTNNB1_CNCR2
gene	rep1	rep2	logFC	pvalue	FDR
CTNNA2	18.1685	18.0261	18.0973	1.10437e-13	1.64551e-11
CDH2	14.7491	12.9418	13.8454	1.17806e-11	8.77653e-10
CDH6	10.9137	11.1919	11.0528	4.95476e-11	2.46086e-09
CDH11	10.4159	9.23945	9.82769	3.658e-10	1.09008e-08
TFG	9.85045	9.59036	9.72041	2.35295e-10	8.76475e-09
CDH10	10.606	8.19582	9.40093	3.06484e-09	6.52373e-08
CTNNB1	5.95368	12.0005	8.97707	1.29204e-06	2.13904e-05
IGSF3	7.96004	8.09707	8.02855	2.29371e-09	5.69605e-08
CTNNA1	6.42966	5.62421	6.02693	8.64673e-08	1.61045e-06
S100A9	6.48133	3.39176	4.93655	1.12895e-05	0.000129395
CDH4	4.73726	3.78696	4.26211	4.33452e-06	6.03101e-05
PRRC2A	4.19424	4.03822	4.11623	4.45243e-06	6.03101e-05
CDH9	5.13996	2.64115	3.89056	5.42351e-05	0.000577216
APC	3.65902	4.07171	3.86536	9.04587e-06	0.00011232
CDH3	4.44398	1.95116	3.19757	0.000316356	0.00294606
HBA1	3.26839	2.91944	3.09391	7.86579e-05	0.000781335
CPA4	4.67819	1.00352	2.84085	0.00273241	0.0203565
NUP153	2.77752	2.20012	2.48882	0.000565782	0.00495891
VCL	2.81149	1.66941	2.24045	0.00167478	0.0138634
IGLL5	1.56338	2.73237	2.14788	0.00230727	0.0180938
CTNND2	2.1581	1.78992	1.97401	0.00305267	0.0207929
S100A8	3.06433	0.873912	1.96912	0.00812212	0.0484079
PPFIA2	1.41902	2.09014	1.75458	0.00706061	0.0438346
SHANK2-AS3	-0.671128	4.07612	1.7025	0.0771144	0.294617
TRIM21	1.4101	1.58641	1.49825	0.015824	0.0813025
KIF5C	1.92606	0.506774	1.21642	0.0555208	0.229795
RPL29	0.93478	1.44055	1.18767	0.0479525	0.216513
ROCK1	1.35595	0.871547	1.11375	0.0611387	0.246207
MAPT	0.334858	1.85716	1.09601	0.0831263	0.304581
HSPA9	1.31488	0.507863	0.911372	0.12223	0.395919
C1QBP	0.536719	1.18831	0.862512	0.13863	0.439486
HSPA1B	1.17709	0.450603	0.813844	0.161802	0.482171
HSPA8	1.0209	0.591703	0.8063	0.160487	0.482171
ACACA	-0.24911	1.84396	0.797426	0.221426	0.531466
NAA50	0.296149	1.25914	0.777643	0.185689	0.512365
SMARCC2	0.710026	0.808532	0.759279	0.181696	0.510807
ATP5F1A	0.791944	0.698962	0.745453	0.189203	0.512569
DPYSL3	0.538028	0.908122	0.723075	0.203976	0.531466
ANK2	0.950378	0.488865	0.719621	0.20722	0.531466
PHB	0.75643	0.654949	0.70569	0.212311	0.531466
DHX15	0.935813	0.400776	0.668294	0.240654	0.546444
ZNF778	0.405419	0.926242	0.66583	0.242049	0.546444
TUBA1A	0.906191	0.339779	0.622985	0.272903	0.572711
DCX	-0.244438	1.41902	0.587292	0.338768	0.673019
INA	0.422706	0.613692	0.518199	0.353234	0.692525
PCCB	0.690176	0.274051	0.482114	0.389021	0.733722
TAF15	0.67666	0.247431	0.462046	0.408682	0.742605
HNRNPA1	-1.05384	1.95858	0.452374	0.528461	0.775843
SLC25A4	0.540587	0.354751	0.447669	0.420474	0.744921
ALYREF	0.347088	0.522504	0.434796	0.433552	0.744921
MAP2	1.04021	-0.180506	0.429852	0.46189	0.744921
DPYSL2	1.33988	-0.500222	0.419831	0.498205	0.758759
ANXA2	0.359808	0.460326	0.410067	0.459197	0.744921
GSTP1	0.343744	0.467432	0.405588	0.464094	0.744921
CCDC88A	1.06311	-0.267122	0.397994	0.49905	0.758759
EEF1A1P5	0.449087	0.324431	0.386759	0.484666	0.752431
TUBB	0.753402	-0.0182635	0.367569	0.515135	0.77001
ACTA1	0.287158	0.38424	0.335699	0.543061	0.785594
G3BP2	0.125603	0.509307	0.317455	0.566883	0.7878
DDX3X	-0.221112	0.850111	0.314499	0.584076	0.7878
HSPA6	1.03266	-0.405987	0.313336	0.596902	0.7878
TUBB3	0.453204	0.15388	0.303542	0.582978	0.7878
PRDX1	0.295202	0.311788	0.303495	0.581775	0.7878
MAP1B	0.426243	0.176532	0.301387	0.585241	0.7878
ACOT7	0.47374	0.110387	0.292063	0.597718	0.7878
KRT6B	0.236745	0.322951	0.279848	0.611303	0.7878
PHB2	0.527759	0.0238962	0.275828	0.619605	0.7878
HNRNPH1	0.0748622	0.465274	0.270068	0.625565	0.7878
DECR1	0.579772	-0.0515475	0.264112	0.63621	0.7878
SLC25A6	0.340729	0.185216	0.262973	0.632962	0.7878
SF3B1	0.405066	0.115907	0.260487	0.636901	0.7878
DDX6	0.224648	0.189858	0.207253	0.705899	0.848217
HNRNPA2B1	0.343415	0.0284551	0.185935	0.735741	0.869711
NONO	0.300093	0.0698645	0.184979	0.736603	0.869711
PRDX2	0.135248	0.218128	0.176688	0.747525	0.869711
CDH7	0.00579171	0.342953	0.174372	0.751678	0.869711
ATP5MF	0.598485	-0.291722	0.153382	0.785908	0.873883
SERPINB12	0.967417	-0.68206	0.142678	0.81272	0.883907
EDIL3	0.542922	-0.266217	0.138352	0.805452	0.882444
DCD	-0.376318	0.580028	0.101855	0.857351	0.924741
DDX17	0.64353	-0.445631	0.0989495	0.862678	0.924741
PABPC1	0.479339	-0.298828	0.0902554	0.872033	0.928093
PRPH	0.435249	-0.285555	0.0748469	0.893388	0.937428
NEFL	-0.020274	0.148854	0.0642902	0.906662	0.944704
PPIA	-0.603146	0.729848	0.0633511	0.913545	0.945266
ATP5PO	-0.078422	0.136252	0.0289148	0.957963	0.984389
UBA52	0.269496	-0.268488	0.000504352	0.999273	0.999273
TUBB2B	0.09457	-0.116307	-0.0108687	0.984191	0.990841
AGL	0.0990611	-0.123384	-0.0121614	0.982314	0.990841
PELP1	0.753327	-0.803705	-0.0251889	0.966284	0.986139
RPS2	-2.22734	1.9908	-0.118274	0.888048	0.937428
H2AC14	0.0214279	-0.294484	-0.136528	0.804073	0.882444
KRT9	-0.290634	-0.0244612	-0.157548	0.774521	0.869711
MSH6	-0.0402712	-0.282289	-0.16128	0.769244	0.869711
KRT1	-0.343736	0.0186231	-0.162557	0.768093	0.869711
CIRBP	-1.00522	0.662203	-0.17151	0.776319	0.869711
YWHAG	-0.94089	0.575608	-0.182641	0.758738	0.869711
HSP90AB1	-0.166503	-0.296281	-0.231392	0.673922	0.816377
ACTB	-0.0843766	-0.383531	-0.233954	0.671394	0.816377
NUP214	-0.46782	-0.0847199	-0.27627	0.617656	0.7878
RPS7	-0.302481	-0.250634	-0.276558	0.615393	0.7878
NPM1	-0.852174	0.264158	-0.294008	0.609751	0.7878
SRGAP1	0.798907	-1.4011	-0.301096	0.639757	0.7878
SF3B2	-0.392064	-0.235695	-0.313879	0.569438	0.7878
RTCB	-0.366549	-0.324967	-0.345758	0.531114	0.775843
RPS18	-0.237488	-0.480291	-0.35889	0.516786	0.77001
SPTAN1	0.125325	-0.930226	-0.402451	0.484788	0.752431
DSC1	-0.569729	-0.259146	-0.414437	0.455972	0.744921
SLC25A3	0.276414	-1.10637	-0.414977	0.48331	0.752431
CLTC	0.184811	-1.03872	-0.426955	0.464951	0.744921
CRMP1	0.192408	-1.04839	-0.427992	0.464524	0.744921
HNRNPA3	-1.0697	0.197063	-0.43632	0.457044	0.744921
RPS28	-0.931151	0.0401058	-0.445523	0.43762	0.744921
SFPQ	-1.26711	0.337174	-0.464967	0.442969	0.744921
CAPRIN1	-0.685855	-0.25505	-0.470452	0.40047	0.742605
RPS3	-0.558996	-0.425746	-0.492371	0.376608	0.724619
RPS16	-1.04013	0.0208475	-0.509644	0.379331	0.724619
SRSF1	0.500692	-1.5568	-0.528053	0.408223	0.742605
DDX1	-0.175284	-0.927666	-0.551475	0.333439	0.671385
SHROOM3	0.0657323	-1.24621	-0.590238	0.32064	0.654457
RPS4X	-0.098867	-1.15948	-0.629172	0.281643	0.582844
HNRNPU	-1.19349	-0.108587	-0.651036	0.266865	0.572711
LSM14A	-1.78812	0.347063	-0.720527	0.268913	0.572711
RPS12	-1.31938	-0.129713	-0.724544	0.222829	0.531466
HSPD1	-1.41666	-0.0368599	-0.726759	0.228702	0.532447
EWSR1	-1.08519	-0.392609	-0.7389	0.200208	0.531466
TUBB2A	-0.814061	-0.715029	-0.764545	0.178898	0.510807
SPTBN1	0.137468	-1.66908	-0.765805	0.224714	0.531466
YBX1	-2.09162	0.556223	-0.767698	0.269552	0.572711
H4C1	-0.87301	-0.690291	-0.781651	0.170407	0.497855
VIM	0.256314	-1.86747	-0.805576	0.218611	0.531466
H2BC14	-0.318806	-1.62351	-0.97116	0.113298	0.375141
PRKRA	-0.486905	-1.47754	-0.982224	0.101837	0.344858
RPLP0	-1.62566	-0.423431	-1.02455	0.0940132	0.329075
RPS15A	-1.68161	-0.378456	-1.03003	0.0949681	0.329075
LARP1	-3.59423	1.42952	-1.08235	0.259753	0.572711
THAP5	-0.614825	-1.55545	-1.08514	0.0729932	0.28621
RPS13	-2.00096	-0.240211	-1.12058	0.0838108	0.304581
SFN	0.56637	-2.84887	-1.14125	0.146481	0.454702
RPS3A	-0.855764	-1.44715	-1.15146	0.0548423	0.229795
NEFM	-0.988073	-1.33147	-1.15977	0.0515938	0.226102
DHX9	-2.08867	-0.826449	-1.45756	0.0240789	0.112117
MATR3	-1.88302	-1.18521	-1.53411	0.0152773	0.0812968
AP2B1	-1.95155	-1.14057	-1.54606	0.015153	0.0812968
EIF3J	-2.28291	-0.818352	-1.55063	0.0194396	0.0934357
EPB41L3	-1.14853	-2.10188	-1.62521	0.0121367	0.0695524
DSP	-1.59998	-1.98211	-1.79104	0.00579741	0.0375572
DYNC1H1	-2.00438	-1.92124	-1.96281	0.00307009	0.0207929
LMNA	0.383911	-6.79071	-3.2034	0.0189376	0.0934357

### Sheet: GIGYF1_CNCR2
gene	rep1	rep2	logFC	pvalue	FDR
PAFAH1B1	16.7935	12.8051	14.7993	0.000274987	0.00376389
PAFAH1B3	14.6475	14.1218	14.3847	1.06764e-05	0.00233351
DYNC1H1	11.8798	13.589	12.7344	5.32764e-05	0.00233351
PAFAH1B2	10.5965	10.7557	10.6761	2.86424e-05	0.00233351
DUT	10.9581	10.31	10.6341	3.68568e-05	0.00233351
NDEL1	10.5068	9.73021	10.1185	4.92715e-05	0.00233351
DYNC1I2	8.64952	9.24899	8.94925	6.87534e-05	0.0025095
HSD17B10	7.99808	7.64819	7.82313	9.9641e-05	0.00288562
MAP1S	7.18347	8.29972	7.74159	0.000186875	0.00365392
DYNC1LI1	7.49952	7.69346	7.59649	0.000105673	0.00288562
RELCH	7.47425	7.27234	7.37329	0.000118587	0.00288562
ARHGEF12	6.68282	7.74548	7.21415	0.000231387	0.00365392
SMARCC2	7.12881	6.95921	7.04401	0.000139976	0.00306547
NAV1	7.42831	6.44169	6.935	0.00024959	0.00365392
MTSS2	6.10432	7.62934	6.86683	0.000451548	0.00476971
KCNQ2	6.81634	5.96158	6.38896	0.000301595	0.00388526
DYNC1LI2	6.39704	6.30705	6.35205	0.000204391	0.00365392
MMAA	5.59188	6.74761	6.16975	0.000457369	0.00476971
KCNB2	4.67696	7.66111	6.16903	0.00296942	0.0209775
ALDH7A1	6.04395	5.98737	6.01566	0.000250268	0.00365392
SYNRG	6.66188	5.22096	5.94142	0.000708743	0.00674846
WASHC5	5.27028	5.83455	5.55242	0.00040929	0.00476971
IGKV1-33	5.67113	5.11915	5.39514	0.00045232	0.00476971
WDR13	5.66295	4.88156	5.27226	0.00058297	0.0058032
WASHC2A	4.26178	5.86084	5.06131	0.00151751	0.012815
NSDHL	3.2026	6.43882	4.82071	0.00876611	0.0505204
GIGYF1	3.09024	6.38139	4.73582	0.00973646	0.054674
SMARCA4	4.63823	4.1246	4.38141	0.000960049	0.00876045
SNAP25	5.30455	3.19582	4.25019	0.00483582	0.0302584
DYNC1I1	3.23761	4.5499	3.89375	0.002921	0.0209775
TXNRD1	3.62197	3.8591	3.74054	0.00152142	0.012815
TRIOBP	5.51531	1.95777	3.73654	0.0256904	0.122309
GABBR1	3.41288	3.82704	3.61996	0.00183681	0.0148986
WDR61	1.93795	5.28185	3.6099	0.0245173	0.119317
STAC3	3.82307	3.0134	3.41823	0.00293251	0.0209775
GOLGA4	5.21267	1.30922	3.26095	0.0481277	0.187137
THRAP3	5.17499	0.67589	2.92544	0.0882118	0.275977
ANK2	2.20255	3.48114	2.84184	0.00853833	0.0505204
SHANK2-AS3	-0.0760757	5.63531	2.77962	0.159103	0.359211
CAMSAP2	3.92408	1.4165	2.67029	0.0321861	0.143852
MAP1B	2.05411	2.2382	2.14615	0.0107041	0.0586049
DNAH3	0.460125	3.75	2.10506	0.103991	0.295767
ERC1	1.87027	2.32519	2.09773	0.0126854	0.0677586
SPATA19	2.09747	1.62502	1.86124	0.0188849	0.0939953
ERH	1.25234	2.34817	1.80025	0.0317173	0.143852
ARID1A	0.788751	2.79376	1.79126	0.066723	0.234565
SMARCE1	0.845518	2.70909	1.77731	0.0611324	0.219487
DCTN1	0.643083	2.7941	1.71859	0.0825476	0.265852
PRSS3	1.47637	1.78978	1.63307	0.0267272	0.124537
CAPZA1	1.93107	1.25756	1.59431	0.0339324	0.146522
YWHAQ	2.55072	0.614064	1.58239	0.0870054	0.275977
SF3B2	1.97483	1.09818	1.5365	0.0429891	0.175422
NEFL	2.61961	0.342459	1.48103	0.127072	0.312319
CAPZA2	1.38052	1.40217	1.39135	0.0410566	0.172911
VIM	3.39507	-0.667244	1.36391	0.314211	0.544846
SLC25A6	1.36186	1.26276	1.31231	0.0487069	0.187137
HNRNPA1	0.86547	1.7422	1.30383	0.0674775	0.234565
HNRNPK	1.13265	1.28909	1.21087	0.0611356	0.219487
INA	2.32528	0.0697081	1.19749	0.192315	0.393071
PHB	1.60897	0.688325	1.14865	0.0952272	0.289096
PABPC1	1.94601	0.349106	1.14756	0.144346	0.336429
HNRNPA2B1	1.18549	1.02231	1.1039	0.0778736	0.254674
MAP2	1.40827	0.760061	1.08417	0.0948368	0.289096
MAP1LC3B	1.05175	0.966443	1.0091	0.0963653	0.289096
RPL29	1.13618	0.877882	1.00703	0.0991474	0.293423
RPS18	1.53043	0.47903	1.00473	0.1387	0.330166
EIF3M	1.08494	0.891305	0.988121	0.102501	0.295366
ATP5MF	0.970924	0.901433	0.936178	0.114633	0.31093
YWHAG	0.991731	0.8616	0.926666	0.117841	0.31093
RPL26	1.90666	-0.0827001	0.911982	0.266984	0.489706
RPLP0	0.665698	1.15721	0.911454	0.132367	0.318553
RPS4X	0.843592	0.965883	0.904737	0.124192	0.312319
YWHAE	0.81321	0.972352	0.892781	0.12835	0.312319
GNB4	1.31718	0.435172	0.876175	0.168226	0.363507
EIF3M	0.584117	1.03626	0.810187	0.166619	0.363507
NPM1	1.36482	0.207927	0.786373	0.231745	0.453145
GNB1	1.02712	0.487477	0.7573	0.194193	0.393071
TPM4	1.78892	-0.30616	0.741379	0.366326	0.584377
RPS7	0.763458	0.701263	0.73236	0.189714	0.393071
ARID1B	2.00894	-0.638829	0.685055	0.464292	0.652206
RPL13A	0.270838	1.08819	0.679513	0.255683	0.483988
IMMT	2.10911	-0.896694	0.606208	0.549712	0.708158
SPTAN1	1.31164	-0.119822	0.595907	0.377795	0.584483
PRPH	1.73112	-0.596862	0.56713	0.505817	0.667313
VAPA	0.927355	0.173906	0.550631	0.33679	0.563441
RPS14	0.583815	0.433362	0.508589	0.334916	0.563441
PRPH	1.31375	-0.313677	0.500038	0.475526	0.652206
CIRBP	0.345604	0.632833	0.489218	0.355661	0.584377
CFL1	0.742745	0.233874	0.488309	0.368479	0.584377
RPS2	-0.699357	1.66772	0.484179	0.570748	0.722507
TUBA1A	1.06766	-0.105363	0.481149	0.43806	0.639817
TUBB	0.755068	0.200553	0.477811	0.380962	0.584483
SRSF3	0.513067	0.403521	0.458294	0.37855	0.584483
SPTBN1	0.915958	-0.000375327	0.457791	0.431233	0.638108
PAF1	0.405665	0.502198	0.453931	0.382444	0.584483
RPL14	0.432609	0.470078	0.451343	0.384318	0.584483
RPS8	0.323849	0.576087	0.449968	0.390057	0.589121
YWHAZ	1.04539	-0.18396	0.430714	0.490216	0.659533
HSPA6	0.778396	0.0752629	0.426829	0.440678	0.639817
DSCC1	0.613595	0.185489	0.399542	0.448606	0.646347
HNRNPL	0.950243	-0.216793	0.366725	0.546841	0.708158
HSPA8	0.465807	0.264135	0.364971	0.476497	0.652206
PHB2	0.627105	0.0986275	0.362866	0.494414	0.660173
GSTP1	0.246869	0.477839	0.362354	0.480307	0.653337
NEFM	1.55724	-0.878856	0.33919	0.69325	0.831119
H2BC14	-0.377124	0.994974	0.308925	0.628364	0.781885
RPL12	0.0198645	0.588701	0.304283	0.565396	0.719893
CTNNB1	0.42859	0.169479	0.299035	0.556729	0.713003
DLST	0.661228	-0.073976	0.293626	0.589996	0.742581
IGHG1	2.57287	-1.98842	0.292225	0.833972	0.913199
DDX3X	0.765706	-0.271011	0.247347	0.669974	0.824293
RPL9	-0.389344	0.809976	0.210316	0.727384	0.847325
H1-4	-0.655085	0.982285	0.1636	0.809885	0.894827
PPFIA2	0.609674	-0.309901	0.149887	0.788668	0.8903
ANXA2	0.166604	0.0711611	0.118883	0.80963	0.894827
AP2S1	0.435274	-0.239747	0.0977633	0.853202	0.929608
RPS11	0.215546	-0.0488529	0.0833465	0.866934	0.939894
DDX5	0.305268	-0.193399	0.0559345	0.912885	0.975229
ATP5F1C	-0.223977	0.312172	0.0440971	0.931657	0.981372
TUBB4B	-0.241971	0.330154	0.0440917	0.932079	0.981372
RPL27A	-0.156738	0.224026	0.0336438	0.94664	0.982531
CRMP1	-0.0525858	0.0952242	0.0213192	0.965475	0.992671
DPYSL2	0.605572	-0.586799	0.00938645	0.987454	0.994306
ATP5F1A	0.200865	-0.18796	0.00645236	0.989766	0.994306
RPS3	0.0859844	-0.0880837	-0.00104965	0.998302	0.998302
H4C1	0.000531218	-0.0252653	-0.0123671	0.979895	0.993505
SRP14	0.047447	-0.0756858	-0.0141194	0.977103	0.993505
YBX1	0.367356	-0.396791	-0.0147175	0.97813	0.993505
HSPA1B	0.58562	-0.64137	-0.0278749	0.963108	0.992671
TUBB3	0.509814	-0.588925	-0.0395556	0.945841	0.982531
RPL22	-0.582329	0.496443	-0.0429431	0.940907	0.982531
RPS24	-0.539772	0.431971	-0.0539007	0.92384	0.981372
TRIM21	-0.153105	0.0200719	-0.0665165	0.892844	0.958495
ACTB	0.26725	-0.412153	-0.0724513	0.890904	0.958495
RPS3A	-0.334458	0.0417522	-0.146353	0.772097	0.87611
PCMT1	0.538879	-0.837103	-0.149112	0.813108	0.894827
DPYSL3	-0.421525	0.10032	-0.160602	0.755762	0.869834
CCAR2	-0.888325	0.553327	-0.167499	0.794535	0.892324
DCX	-0.960475	0.621111	-0.169682	0.799906	0.893773
KRT1	-0.749018	0.39538	-0.176819	0.765572	0.873231
GAP43	0.0256056	-0.383681	-0.179037	0.724971	0.847325
KRT9	-0.804027	0.430402	-0.186813	0.758623	0.869834
ACTA1	-0.119554	-0.255803	-0.187679	0.705882	0.831119
HNRNPH1	-0.299567	-0.0793369	-0.189452	0.704668	0.831119
TUBB2B	-0.155744	-0.224939	-0.190341	0.701346	0.831119
ZNF778	-0.734795	0.353509	-0.190643	0.744506	0.862681
HNRNPD	-0.0643784	-0.323691	-0.194035	0.698886	0.831119
FUS	0.0198305	-0.445332	-0.212751	0.679292	0.824948
HSPA9	0.20799	-0.676404	-0.234207	0.675075	0.824948
SOGA3	-0.216463	-0.283608	-0.250036	0.617047	0.77219
RPL17	-0.903174	0.374725	-0.264224	0.669594	0.824293
EDIL3	-0.320096	-0.345858	-0.332977	0.510855	0.669924
RPS20	-0.227872	-0.522303	-0.375087	0.468375	0.652206
DSC1	-0.633991	-0.125245	-0.379618	0.474736	0.652206
DSG1	-0.517857	-0.243357	-0.380607	0.46156	0.652206
G3BP2	0.33117	-1.12876	-0.398794	0.546093	0.708158
HNRNPA3	0.215835	-1.07715	-0.430659	0.497391	0.660173
TAF15	0.11475	-1.01031	-0.447782	0.462705	0.652206
MAP1A	-0.729587	-0.19621	-0.462899	0.392997	0.589496
TUBB2A	-0.811555	-0.114574	-0.463064	0.405665	0.604358
SNRPD3	0.308176	-1.25299	-0.472408	0.490885	0.659533
RTCB	-0.606228	-0.342991	-0.474609	0.367677	0.584377
PLEC	1.33904	-2.28923	-0.475094	0.681806	0.824948
IGF2BP3	-0.180257	-0.811663	-0.49596	0.370906	0.584377
EEF1A1P5	-0.159778	-0.857883	-0.50883	0.365523	0.584377
CEP170	-0.393706	-0.67797	-0.535838	0.316944	0.544846
CTNNA2	-0.53771	-0.573724	-0.555717	0.2962	0.518942
HSP90AB1	-0.281146	-0.932976	-0.607061	0.287283	0.511505
DDX17	-0.232465	-0.989114	-0.610789	0.293557	0.51846
KRT6B	-0.777498	-0.488494	-0.632996	0.249021	0.478383
DSP	-1.84862	0.581349	-0.633636	0.472243	0.652206
RPL31	-0.926835	-0.362842	-0.644839	0.256359	0.483988
ATP5PO	-0.217905	-1.10747	-0.662688	0.272446	0.493105
CLTC	-0.18659	-1.19035	-0.688472	0.268332	0.489706
HCN4	-0.472049	-0.945374	-0.708712	0.214434	0.423073
RPL10A	-0.865894	-0.599819	-0.732857	0.193394	0.393071
RPS6	-1.39594	-0.10922	-0.752578	0.262931	0.489706
RPS9	-1.08527	-0.44921	-0.767242	0.195638	0.393071
SFPQ	0.0149136	-1.55735	-0.77122	0.286045	0.511505
HNRNPU	-0.774952	-0.77467	-0.774811	0.170326	0.363507
ATP5F1B	-0.0504182	-1.537	-0.793707	0.264318	0.489706
JUP	-1.84672	0.255302	-0.795709	0.337035	0.563441
HNRNPUL2-BSCL2	-0.509138	-1.08508	-0.797107	0.178589	0.376067
KIF2A	-0.935539	-0.688741	-0.81214	0.15838	0.359211
DHX9	-0.598332	-1.02814	-0.813238	0.164382	0.363507
RPL7	-1.04232	-0.626171	-0.834244	0.155657	0.358829
RPS15A	-1.93342	0.237594	-0.847913	0.318449	0.544846
HNRNPM	-1.60544	-0.191178	-0.89831	0.208695	0.415492
UBA52	-0.785096	-1.03644	-0.910769	0.124572	0.312319
CAPRIN1	-0.833741	-1.0283	-0.931022	0.117526	0.31093
AGL	-0.890816	-1.05292	-0.971867	0.106082	0.297846
SYNCRIP	-1.37157	-0.589062	-0.980314	0.127275	0.312319
RPS27	-1.65863	-0.314799	-0.986715	0.169072	0.363507
DCD	-1.69287	-0.297888	-0.995381	0.170965	0.363507
AP2B1	-1.7759	-0.564161	-1.17003	0.108882	0.301839
RBMX	-1.4753	-0.918942	-1.19712	0.0710399	0.24309
AP2A1	-1.42067	-1.05529	-1.23798	0.060448	0.219487
CALM3	0.799716	-3.35461	-1.27745	0.350008	0.580695
RPL13	-1.39112	-1.20885	-1.29998	0.0505585	0.190902
LRSAM1	-1.90261	-0.745355	-1.32398	0.077914	0.254674
DBN1	-0.381311	-2.31858	-1.34995	0.125967	0.312319
PGAM5	-1.56229	-1.20919	-1.38574	0.0440557	0.175422
EIF3E	-0.416596	-2.57838	-1.49749	0.115364	0.31093
ENO1	1.82369	-5.09184	-1.63408	0.441152	0.639817
MYO5A	-2.81618	-0.498277	-1.65723	0.101017	0.294969
GAPDH	1.38431	-5.00748	-1.81159	0.36593	0.584377
CKAP4	-1.64774	-2.24363	-1.94568	0.0174802	0.0890271
CAMSAP1	-1.89409	-2.18632	-2.0402	0.013037	0.0679785
NCL	-0.133502	-4.02589	-2.0797	0.144403	0.336429
C2CD5	-3.97463	-0.766487	-2.37056	0.0740712	0.249563
ILF3	-2.18393	-2.69357	-2.43875	0.00784629	0.0477316
GTF2I	-1.16993	-3.77297	-2.47145	0.043529	0.175422
CLIP2	-1.33391	-3.68926	-2.51158	0.0341215	0.146522
CLIP1	-6.75741	0.971599	-2.89291	0.246133	0.477019
AC145029.2	-2.86201	-3.08884	-2.97542	0.00347548	0.0237853
SBF1	-2.58108	-3.40017	-2.99062	0.00475527	0.0302584
EPB41L3	-6.34885	-0.250438	-3.29964	0.126068	0.312319
TUBB4A	-2.78979	-4.18858	-3.48919	0.00470983	0.0302584
RAI14	-5.50613	-3.8638	-4.68497	0.00210636	0.0164747

### Sheet: SYNGAP1_CNCR2
gene	rep1	rep2	logFC	pvalue	FDR
CNTN1	13.0542	11.4857	12.27	1.22395e-09	3.20674e-07
CNTNAP1	11.3318	10.2582	10.795	3.79691e-09	4.97395e-07
ENAH	10.9977	7.8073	9.4025	1.2124e-07	6.35299e-06
BAIAP2	8.65078	8.87138	8.76108	2.98069e-08	1.97332e-06
FMNL2	8.64192	8.86365	8.75279	3.0127e-08	1.97332e-06
GPHN	9.09751	5.64685	7.37218	2.16392e-06	6.30393e-05
ATP6V1A	5.76803	7.72965	6.74884	1.24755e-06	4.66941e-05
ATF7IP	6.75754	6.44731	6.60243	6.59048e-07	2.87784e-05
PELP1	8.41835	4.66471	6.54153	1.00534e-05	0.000164624
SEC24C	7.70232	5.26413	6.48322	2.88729e-06	6.30393e-05
SEC23A	5.3746	7.1969	6.28575	2.33521e-06	6.30393e-05
ATP6V1B2	5.28792	6.74361	6.01576	2.82186e-06	6.30393e-05
NUP153	6.34037	5.43875	5.88956	2.59679e-06	6.30393e-05
PUM1	6.95804	4.5965	5.77727	8.62734e-06	0.000150691
GYS1	7.75307	3.32808	5.54058	9.61275e-05	0.00104939
ATP6V1E1	5.59844	5.47268	5.53556	4.04101e-06	8.14418e-05
SEC16A	4.79573	5.98831	5.39202	7.31624e-06	0.000136918
CYLD	6.36539	3.83753	5.10146	3.33655e-05	0.000485654
SETDB1	3.83071	5.87252	4.85162	3.58653e-05	0.000494563
SMARCC2	5.97443	3.67375	4.82409	4.64605e-05	0.000608632
WDR18	5.27905	4.14432	4.71169	2.65047e-05	0.000408484
PPFIBP1	5.44764	3.2409	4.34427	0.000111873	0.00113708
ATN1	4.15064	4.3862	4.26842	5.12293e-05	0.000639147
RPL30	3.19154	5.28658	4.23906	0.000127863	0.00124075
SRCIN1	5.62787	2.67425	4.15106	0.000302622	0.00255764
ATP6V1D	4.15769	4.1001	4.1289	6.87326e-05	0.000818543
PABPC1	3.74391	4.2679	4.00591	9.57982e-05	0.00104939
SMARCA4	4.21725	3.6564	3.93683	0.00011284	0.00113708
MAP3K7	2.19937	5.64279	3.92108	0.000721196	0.00568817
RPS15	4.6713	2.94331	3.80731	0.000252675	0.00223873
DENND1A	3.73175	3.8115	3.77162	0.0001543	0.00144381
RPS2	2.44467	4.70992	3.57729	0.000599849	0.00491127
SYNGAP1	3.77645	3.36209	3.56927	0.000256343	0.00223873
HNRNPM	2.30704	4.8152	3.56112	0.00073816	0.00568817
MAPRE2	2.24896	4.61191	3.43043	0.000889995	0.00647718
CYFIP2	4.38519	1.87249	3.12884	0.00194291	0.0124157
THRAP3	5.65444	0.521427	3.08793	0.012012	0.055213
TMEM245	3.54218	2.58917	3.06567	0.000998336	0.0070693
SF3B2	3.32611	2.65961	2.99286	0.0011035	0.00760836
RPLP1	3.80375	2.16822	2.98599	0.00162155	0.0108935
RPL13	2.87393	2.64857	2.76125	0.00185986	0.0121821
ATP6V1F	1.41743	3.91197	2.6647	0.00559766	0.0299303
TAB2	2.75689	2.4308	2.59384	0.00290087	0.0180959
H1-4	2.00838	3.10073	2.55455	0.00380179	0.0231644
GYG1	2.09834	2.9003	2.49932	0.00403755	0.0240418
MAP2	3.024	1.86026	2.44213	0.00519499	0.028356
RPS4X	2.90085	1.96641	2.43363	0.00495607	0.0276274
NPM1	2.29999	2.50729	2.40364	0.00473793	0.0275853
RSPH9	0.835009	3.97074	2.40287	0.0145376	0.064557
RPS18	2.6282	2.16491	2.39655	0.00495452	0.0276274
HNRNPUL1	4.04157	0.724467	2.38302	0.0167367	0.0677738
LARP1	0.483186	4.25882	2.371	0.0218827	0.0855713
IGF2BP3	2.8486	1.86453	2.35656	0.00613856	0.0310182
RPS16	2.01902	2.65871	2.33886	0.00593641	0.0310182
RPS3A	2.1562	2.45904	2.30762	0.00615629	0.0310182
EPB41L3	2.6853	1.68575	2.18553	0.00962605	0.045855
RPSA	2.08414	2.18693	2.13553	0.00962483	0.045855
RPS9	1.43607	2.82066	2.12837	0.0125137	0.0565275
RPL26	2.7167	1.3256	2.02115	0.0164896	0.0677738
RPL4	1.55329	2.46629	2.00979	0.0149243	0.0651696
RPL15	1.5626	2.3459	1.95425	0.0168123	0.0677738
RPL27	1.89231	1.95014	1.92122	0.0170393	0.0677738
RPS14	2.09891	1.5561	1.82751	0.0226097	0.0871138
RPS8	0.987913	2.51353	1.75072	0.0339722	0.120452
CKAP4	2.06029	1.42624	1.74327	0.0285396	0.10682
SERBP1	2.43521	1.02803	1.73162	0.0344805	0.120452
RPS3	1.88758	1.52211	1.70485	0.0306664	0.113163
PRPH	1.64075	1.673	1.65688	0.0342952	0.120452
ILF3	2.64912	0.640936	1.64503	0.0507938	0.158246
RPS19	1.31292	1.9594	1.63616	0.0377663	0.128503
NCKAP1	1.31798	1.9136	1.61579	0.0395603	0.131088
MAP1B	1.66027	1.54929	1.60478	0.0393449	0.131088
CPNE3	0.291377	2.89502	1.5932	0.0693078	0.191144
RPL14	1.71842	1.43544	1.57693	0.0425837	0.13774
RPS7	1.14761	1.9949	1.57126	0.0459152	0.144937
NCL	2.59933	0.478078	1.5387	0.0673255	0.187652
RPL35A	1.17312	1.86434	1.51873	0.0513394	0.158246
SHROOM3	1.07868	1.95122	1.51495	0.053166	0.160722
RPS11	1.93549	1.08832	1.51191	0.0533696	0.160722
RPL31	1.39882	1.5593	1.47906	0.0545294	0.162349
FARP1	1.69628	1.18815	1.44221	0.061142	0.177991
RPL3	1.13518	1.74596	1.44057	0.0620063	0.178524
RPL6	2.47313	0.313076	1.3931	0.09457	0.238244
VIM	1.98796	0.768047	1.37801	0.0791015	0.213656
PFN2	1.95533	0.759899	1.35762	0.0827242	0.219868
G3BP2	1.99341	0.702559	1.34798	0.0861239	0.223846
PRSS3	1.38307	1.29772	1.34039	0.0773659	0.211144
EIF3H	0.915043	1.75188	1.33346	0.0830799	0.219868
RPS26	-0.0100039	2.65098	1.32049	0.125994	0.290287
RPL13A	0.88773	1.75088	1.3193	0.0862917	0.223846
NAV1	1.7583	0.860311	1.30931	0.0888177	0.22814
RPS28	0.790135	1.80596	1.29805	0.0927683	0.235974
RPL9	0.637378	1.83304	1.23521	0.110643	0.276081
AP2S1	0.124961	2.32734	1.22615	0.137376	0.294921
RPL7A	0.497211	1.90883	1.20302	0.123461	0.290287
ERH	0.478908	1.90457	1.19174	0.126976	0.290287
DHX9	1.69992	0.609579	1.15475	0.131396	0.293092
RPLP0	1.04238	1.23434	1.13836	0.127037	0.290287
ELAVL2	1.27918	0.997346	1.13826	0.127416	0.290287
SFPQ	1.68875	0.577585	1.13317	0.138455	0.294921
YBX1	0.757708	1.4992	1.12846	0.134323	0.293271
ANK2	1.09933	1.1432	1.12127	0.132003	0.293092
HNRNPA1	0.930298	1.30626	1.11828	0.134116	0.293271
IGF2BP2	1.86773	0.348366	1.10805	0.155505	0.323352
RPS17	0.197625	2.01112	1.10437	0.164745	0.334598
DDX5	0.96602	1.11168	1.03885	0.160261	0.328034
RPS5	-0.0881351	2.14551	1.02869	0.207559	0.394062
DCX	0.752691	1.30406	1.02838	0.166798	0.336161
COPA	0.655826	1.33851	0.997169	0.180559	0.355688
HNRNPA2B1	1.29863	0.608218	0.953426	0.199111	0.389306
HNRNPH1	0.0817269	1.78837	0.935049	0.230667	0.421573
SRSF3	0.783118	1.07511	0.929116	0.206084	0.394062
RPS12	0.367528	1.47554	0.921533	0.22098	0.411594
HNRNPA3	0.980179	0.815147	0.897663	0.220233	0.411594
PRPH	-0.281038	2.07527	0.897114	0.272793	0.470209
RPS6	0.392573	1.39675	0.894663	0.231704	0.421573
YWHAG	0.784592	1.00344	0.894015	0.222211	0.411594
SSBP3	0.0835315	1.65789	0.870712	0.258275	0.460328
HNRNPK	0.453039	1.2293	0.841172	0.254934	0.457484
RACK1	1.12369	0.521369	0.822528	0.262502	0.4647
ILF2	-0.119925	1.75787	0.818972	0.296255	0.491258
KIF2A	1.03293	0.581911	0.807419	0.269195	0.468099
G3BP1	1.05811	0.556494	0.8073	0.269782	0.468099
DDX17	1.10855	0.492327	0.800438	0.275047	0.470995
AP2M1	0.351358	1.21161	0.781482	0.289876	0.491258
HP1BP3	-0.0533694	1.60804	0.777333	0.312988	0.509636
RPL12	0.418482	1.12722	0.77285	0.292437	0.491258
RPL28	0.827236	0.690811	0.759023	0.29547	0.491258
HSPA6	0.698222	0.769267	0.733745	0.310964	0.509636
RPS13	0.0961912	1.36489	0.730542	0.330188	0.530731
FUS	0.775532	0.685084	0.730308	0.313173	0.509636
HNRNPD	0.0707823	1.36456	0.717672	0.339104	0.540684
RPL10A	0.511614	0.923232	0.717423	0.323211	0.522724
SF3B1	1.74284	-0.323711	0.709564	0.369677	0.569737
MYEF2	-0.300182	1.69596	0.697891	0.374693	0.570754
CAPRIN1	1.15783	0.222908	0.690369	0.348712	0.550377
RPS24	-0.156046	1.45594	0.649949	0.394218	0.580254
H1FX	0.540674	0.741214	0.640944	0.374045	0.570754
RPL22	0.159412	1.11519	0.637302	0.386113	0.573505
RPL7	0.437505	0.832537	0.635021	0.379605	0.571588
RPL27A	-0.692741	1.95798	0.632617	0.4455	0.617572
DHX15	0.712458	0.532453	0.622455	0.387444	0.573505
RPS15A	-0.40729	1.61103	0.601869	0.442754	0.617572
PAF1	0.398727	0.803895	0.601311	0.404708	0.592366
RPS20	0.961452	0.222855	0.592154	0.415773	0.605181
NEFL	0.0117356	1.13772	0.574727	0.436692	0.615125
SRP14	0.393597	0.753323	0.57346	0.425824	0.60965
HSPA8	0.235851	0.905849	0.57085	0.431273	0.614095
RPL21	-0.833646	1.94322	0.554787	0.507288	0.671259
H1-0	0.780158	0.322229	0.551193	0.444391	0.617572
RPL29	0.940445	0.16022	0.550333	0.449246	0.619487
DDX6	0.558625	0.470616	0.514621	0.472398	0.641287
LDB1	0.044763	0.934432	0.489597	0.501526	0.667024
MTDH	-0.681164	1.63262	0.475728	0.552024	0.720194
H1-5	1.80743	-0.870823	0.468303	0.571041	0.733395
SRSF1	1.68287	-0.780121	0.451372	0.577335	0.735194
PHB	0.382092	0.514878	0.448485	0.530159	0.697999
CEP170	0.0651815	0.793126	0.429154	0.552516	0.720194
H2AC14	-0.00134287	0.833517	0.416087	0.565993	0.733064
SNRPD3	0.235731	0.580935	0.408333	0.567985	0.733064
H4C1	-0.138032	0.939491	0.400729	0.58419	0.735194
RPL23A	-0.255213	1.05566	0.400223	0.589278	0.735194
CIRBP	-0.102223	0.900931	0.399354	0.584157	0.735194
ERC1	0.241695	0.531818	0.386756	0.588035	0.735194
RPS10	-0.374931	1.12415	0.37461	0.617102	0.755517
RPS21	0.631009	0.109439	0.370224	0.605492	0.748297
H2BC14	0.0182334	0.688822	0.353528	0.62312	0.759337
PRKRA	0.308847	0.369716	0.339282	0.633507	0.76842
INA	-0.0810717	0.754124	0.336526	0.641679	0.773397
S100A9	-1.48676	2.10834	0.31079	0.73087	0.826775
RPLP2	0.229121	0.388043	0.308582	0.664433	0.787699
RPL17	-0.532207	1.14608	0.306935	0.685156	0.804982
RPL11	-0.258368	0.783023	0.262327	0.718687	0.826775
LRSAM1	-0.922494	1.4381	0.257801	0.74692	0.829725
PHB2	0.568498	-0.062981	0.252759	0.724332	0.826775
PPP6R2	-0.803988	1.30813	0.252073	0.747157	0.829725
CTNNA2	1.64524	-1.17497	0.235135	0.777908	0.849216
AP2B1	1.27162	-0.803069	0.234274	0.763684	0.840694
TAF15	0.478523	-0.0626978	0.207913	0.770991	0.845187
ELAVL4	0.836273	-0.436772	0.199751	0.786141	0.851111
DCD	-0.492208	0.794431	0.151111	0.837385	0.899075
RPL10	-0.388711	0.681228	0.146259	0.840738	0.899075
FXR2	-0.118775	0.300745	0.0909851	0.89821	0.948915
NUP214	0.703183	-0.547281	0.0779514	0.915454	0.962382
KRT6B	-0.74317	0.897546	0.0771877	0.918303	0.962382
HNRNPL	-0.0703725	0.205858	0.0677426	0.923928	0.964072
YWHAE	-0.278837	0.400938	0.0610506	0.932043	0.964072
YWHAH	0.190103	-0.0762854	0.056909	0.936053	0.964072
LRRC59	-0.129018	0.238972	0.0549771	0.938314	0.964072
SPTBN1	0.744095	-0.679899	0.0320979	0.965481	0.982578
ALYREF	0.0995588	-0.0777237	0.0109175	0.987706	0.990857
TUBB	0.119362	-0.100359	0.0095013	0.989305	0.990857
EWSR1	0.151768	-0.168034	-0.00813302	0.990857	0.990857
SPTAN1	0.62574	-0.663477	-0.0188685	0.979539	0.990857
HNRNPU	0.454069	-0.512906	-0.0294184	0.967577	0.982578
HNRNPUL2-BSCL2	1.40987	-1.4909	-0.040513	0.961483	0.982578
EDIL3	0.126529	-0.251343	-0.0624071	0.930012	0.964072
SLC25A6	-0.224177	-0.0230845	-0.12363	0.861604	0.917643
SNRPN	1.1804	-1.43702	-0.128308	0.875143	0.92829
ACTB	-0.409042	0.0158511	-0.196596	0.782532	0.85072
HSPA9	-0.0817868	-0.376277	-0.229032	0.747386	0.829725
HNRNPAB	-0.989343	0.519492	-0.234925	0.75324	0.832695
SFN	2.52685	-3.00024	-0.236696	0.831577	0.896597
UPF1	-0.00462358	-0.477947	-0.241285	0.735262	0.826775
RPS23	-0.0853053	-0.40022	-0.242762	0.732952	0.826775
ATXN2L	0.352008	-0.85231	-0.250151	0.733281	0.826775
HNRNPC	-0.345577	-0.160348	-0.252963	0.721833	0.826775
ELAVL1	-0.497589	-0.0176023	-0.257596	0.718239	0.826775
TUBA1A	0.13498	-0.681723	-0.273371	0.704768	0.820663
NONO	-0.376384	-0.187978	-0.282181	0.691475	0.808779
IGF2BP1	0.308706	-0.91182	-0.301557	0.681831	0.804683
RBMX	-0.596032	-0.0345756	-0.315304	0.65983	0.785798
NEFM	0.245258	-0.895984	-0.325363	0.657103	0.785798
EIF3A	-0.189898	-0.469722	-0.32981	0.643514	0.773397
RPL18A	-0.407557	-0.315947	-0.361752	0.611469	0.752136
ACTA1	-0.530834	-0.222468	-0.376651	0.597798	0.74229
DLST	0.756925	-1.62651	-0.434792	0.588569	0.735194
ATP5F1B	0.041684	-1.03739	-0.497853	0.498089	0.667024
ANXA2	-0.981629	-0.0416027	-0.511616	0.483781	0.653354
ZNF778	-1.45345	0.414978	-0.519233	0.501541	0.667024
HACD3	-0.0969519	-0.971474	-0.534213	0.463906	0.633038
TUBB3	-0.20828	-0.872035	-0.540158	0.455742	0.625154
HNRNPA0	-0.571383	-0.549007	-0.560195	0.434944	0.615125
EML4	-0.0140947	-1.18629	-0.600193	0.418274	0.605457
TUBB2B	0.243012	-1.47509	-0.616037	0.422005	0.607501
SNRPD2	-0.871872	-0.381137	-0.626504	0.386747	0.573505
EEF1A1P5	-0.668058	-0.597429	-0.632744	0.379596	0.571588
AGL	-0.634232	-0.677441	-0.655837	0.362998	0.562755
DDX1	-0.89518	-0.452374	-0.673777	0.35264	0.553209
RPS27	-1.39301	-0.00277246	-0.697889	0.35473	0.553209
PRDX2	-1.61322	0.138543	-0.737339	0.340507	0.540684
HSPA5	-0.637385	-0.989972	-0.813678	0.264838	0.465688
RTCB	-1.50984	-0.223958	-0.866901	0.25215	0.45561
MAP1A	-1.72268	-0.230632	-0.976658	0.205579	0.394062
UBA52	-0.13282	-1.85356	-0.993189	0.205112	0.394062
IMMT	0.203346	-2.22166	-1.00916	0.223078	0.411594
NAA50	-1.49513	-0.541216	-1.01817	0.176327	0.349982
KRT1	-1.4342	-0.686071	-1.06013	0.157377	0.324667
CDH2	-1.91109	-0.249024	-1.08006	0.169137	0.338275
ATP5F1A	-1.53945	-0.646089	-1.09277	0.14806	0.310333
GSTP1	-1.56654	-0.628729	-1.09763	0.14711	0.310333
CCDC88A	-0.635816	-1.62742	-1.13162	0.136895	0.294921
KRT9	-1.76583	-0.582775	-1.1743	0.127221	0.290287
OGDH	-1.53021	-0.858482	-1.19435	0.114249	0.27975
PPFIA2	-0.616075	-1.83121	-1.22364	0.114017	0.27975
SLC25A3	-0.401727	-2.0508	-1.22627	0.122287	0.290287
CLTC	-2.1962	-0.296799	-1.2465	0.12301	0.290287
RPL18	-2.34949	-0.145364	-1.24743	0.131341	0.293092
SSBP1	-1.44537	-1.4452	-1.44529	0.0593114	0.174602
TUBB2A	-2.06275	-0.867754	-1.46525	0.0636606	0.179345
TRIM21	-2.11743	-1.08818	-1.60281	0.0437442	0.139768
DSP	-2.82572	-0.394668	-1.61019	0.0630602	0.179345
ATP5PO	-1.81073	-1.51351	-1.66212	0.034136	0.120452
TUFM	-0.928015	-2.54694	-1.73748	0.0360727	0.124356
CRMP1	-1.55678	-2.08432	-1.82055	0.0229851	0.0872768
GTF2I	-0.514775	-3.18838	-1.85158	0.0400269	0.131088
VGF	-1.65638	-2.2127	-1.93454	0.0170728	0.0677738
PCMT1	-1.93768	-1.95288	-1.94528	0.0159746	0.0677738
IGHG1	3.78489	-7.99503	-2.10507	0.294294	0.491258
HSP90AB1	-1.8351	-2.49359	-2.16434	0.00944205	0.045855
CLIP1	-5.27976	-0.718783	-2.99927	0.00997256	0.0466573
CTNNB1	-6.1728	-2.09819	-4.1355	0.000807434	0.00604422

### Sheet: TLK2_CNCR2
gene	rep1	rep2	logFC	pvalue	FDR
PCCB	13.0838	12.2579	12.6708	0.00025301	0.0431927
DLST	10.0237	9.32223	9.67294	0.000417321	0.0431927
PCCA	10.3428	8.08587	9.21433	0.00314928	0.0539238
OGDH	9.28793	8.00251	8.64522	0.00123765	0.0539238
DOCK10	9.46144	7.43381	8.44762	0.00311361	0.0539238
TLK2	7.62609	5.26583	6.44596	0.00831129	0.0905493
CNTN1	7.81789	5.00428	6.41108	0.0122996	0.0962519
CNTNAP1	6.20932	5.46841	5.83887	0.0015493	0.0539238
KIF5C	5.93034	5.04808	5.48921	0.00219951	0.0539238
PDGFD	4.78025	5.7067	5.24347	0.00262051	0.0539238
COX20	4.37872	5.16804	4.77338	0.00272934	0.0539238
GYS1	7.42889	2.0834	4.75614	0.0931985	0.267946
PPP1R12A	4.23579	4.94064	4.58822	0.00267896	0.0539238
HLA-A	5.75414	3.32416	4.53915	0.0204182	0.114232
UPRT	4.05476	4.78055	4.41765	0.00302712	0.0539238
BTBD10	4.52157	3.47467	3.99812	0.00602878	0.0779974
MCCC2	3.95399	3.42485	3.68942	0.00364702	0.0539238
CCDC88A	5.07399	1.9584	3.51619	0.0601695	0.202211
IGKV1-5	4.14338	2.72891	3.43614	0.0139839	0.102941
DLD	4.16588	2.69951	3.43269	0.014919	0.102941
GYG1	3.20395	3.18745	3.1957	0.00356385	0.0539238
SH3GLB1	1.77954	4.53724	3.15839	0.0595926	0.202211
RNF214	5.09918	1.21061	3.15489	0.114006	0.314656
EBF3	2.39431	3.68028	3.03729	0.0160045	0.103529
KIF21A	2.65185	3.39894	3.02539	0.0078799	0.0905493
PABPC1	6.27024	-0.476412	2.89691	0.304763	0.504688
HNRNPA1	2.03222	2.86	2.44611	0.0146536	0.102941
STAC3	2.40644	2.39089	2.39867	0.00719612	0.0876234
SPATA19	2.54392	1.99888	2.2714	0.0121144	0.0962519
RPL29	1.53264	2.9749	2.25377	0.0384478	0.165806
KLC1	2.2693	1.91171	2.0905	0.0120454	0.0962519
PRSS3	2.51325	1.50511	2.00918	0.0294574	0.141807
ELAVL4	2.73542	1.24666	1.99104	0.0531781	0.196569
ELAVL2	1.90933	1.99269	1.95101	0.0119783	0.0962519
DDX17	2.47277	1.25367	1.86322	0.0453152	0.185764
PPFIA2	2.06	1.66119	1.8606	0.0165525	0.103829
ILF2	1.59285	1.95866	1.77576	0.0178979	0.10786
DCX	1.50149	1.88588	1.69368	0.0203631	0.114232
IGF2BP3	2.14112	1.17684	1.65898	0.0429092	0.18127
HNRNPAB	1.05641	2.19121	1.62381	0.0553426	0.200981
HNRNPA2B1	2.13481	0.980645	1.55773	0.0618688	0.202211
RPS2	-0.109555	3.15973	1.52509	0.283526	0.493193
PPP1CB	1.47593	1.47188	1.4739	0.0230115	0.125352
HNRNPK	1.04394	1.77478	1.40936	0.0460036	0.185764
RPS4X	1.93379	0.884789	1.40929	0.0676076	0.212042
HNRNPD	1.31097	1.41788	1.36443	0.0279741	0.140566
HNRNPL	1.90785	0.811246	1.35955	0.0769421	0.230826
RPL14	1.14109	1.53411	1.3376	0.0353576	0.155724
RPS3A	1.21402	1.37234	1.29318	0.0322455	0.148042
RPS18	1.661	0.869328	1.26516	0.0625192	0.202211
THAP5	1.56315	0.792877	1.17801	0.070817	0.218793
HNRNPH1	0.848357	1.50017	1.17426	0.0621437	0.202211
MAP1B	0.974181	1.32672	1.15045	0.0476748	0.186134
RPLP0	1.22792	1.00047	1.1142	0.0466653	0.185764
MAP2	1.26072	0.954745	1.10773	0.0498716	0.187699
RPL27	1.67991	0.518747	1.09933	0.124943	0.331579
RPS8	1.06876	1.05097	1.05986	0.0485566	0.186134
YBX1	0.856253	1.17929	1.01777	0.0606481	0.202211
G3BP2	0.908321	1.1139	1.01111	0.0569077	0.202211
H2BC14	0.975921	0.867704	0.921813	0.0665258	0.211859
PHB	1.12217	0.630047	0.876107	0.0956955	0.271356
RPS11	1.15752	0.527037	0.84228	0.118269	0.317945
AP2S1	1.22806	0.448538	0.8383	0.138722	0.349822
RPL13A	1.58611	0.00804505	0.797076	0.291638	0.498492
NDEL1	1.35252	0.230858	0.791689	0.210543	0.427279
AP2A1	1.16828	0.352687	0.760483	0.170267	0.37495
DHX9	1.14346	0.370232	0.756847	0.164871	0.372129
EIF3M	1.02021	0.492645	0.756429	0.130762	0.338347
HNRNPH3	1.46114	0.0234851	0.742313	0.292344	0.498492
SRSF1	1.55439	-0.136807	0.708794	0.358146	0.545119
RPL35A	0.408502	0.994647	0.701574	0.157654	0.367707
DDX5	0.735852	0.646697	0.691274	0.117583	0.317945
TRIM21	0.389597	0.94592	0.667758	0.167098	0.372129
EIF3L	0.583045	0.743035	0.66304	0.129684	0.338347
HSPA1B	1.14573	0.163383	0.654556	0.248817	0.457247
RPS16	1.05208	0.242481	0.647282	0.219157	0.432052
IGF2BP2	1.25407	0.0161625	0.635118	0.312213	0.506564
KIDINS220	1.84145	-0.592337	0.624555	0.528644	0.718115
RPS14	0.557728	0.671145	0.614437	0.14662	0.353988
CPSF1	0.892805	0.328104	0.610455	0.195042	0.407815
HNRNPA3	0.805867	0.391878	0.598873	0.179005	0.385979
RPS7	0.79536	0.397269	0.596314	0.178254	0.385979
RPS5	0.515506	0.664959	0.590233	0.158911	0.367707
GAP43	0.0834237	1.0913	0.587363	0.293797	0.498492
SOGA3	-0.834986	1.92613	0.545571	0.616893	0.803124
HNRNPUL2-BSCL2	0.536628	0.537287	0.536957	0.181952	0.38829
EIF4G1	1.54061	-0.472969	0.533821	0.52623	0.718115
MATR3	0.357229	0.653838	0.505534	0.217776	0.432052
RTCB	0.418448	0.585053	0.50175	0.208483	0.427279
DDX6	0.271468	0.710131	0.4908	0.247322	0.457247
RPS19	0.305378	0.640057	0.472718	0.245357	0.457247
RPS3	0.407024	0.527613	0.467319	0.22934	0.447863
NPM1	0.359282	0.543286	0.451284	0.24557	0.457247
CRMP1	0.575661	0.323376	0.449519	0.253318	0.457247
TUBA1A	0.354377	0.407322	0.380849	0.300786	0.504448
TUBB	0.361412	0.396753	0.379083	0.302181	0.504448
GSTP1	0.277349	0.455614	0.366481	0.322603	0.506564
RPL7	-0.105618	0.827252	0.360817	0.469973	0.666332
HNRNPA0	0.80786	-0.174878	0.316491	0.531363	0.718115
H2AC14	0.470312	0.161274	0.315793	0.396714	0.58657
SRP14	0.609928	0.0100638	0.309996	0.456884	0.65677
RPS6	-0.67829	1.25289	0.2873	0.715382	0.851057
RPL11	0.294088	0.278166	0.286127	0.413231	0.599033
RACK1	0.0295661	0.474955	0.252261	0.507632	0.705233
ILF3	-0.295746	0.746065	0.22516	0.659185	0.835105
SLC25A6	0.320784	0.10535	0.213067	0.539602	0.718115
AP2M1	0.129885	0.290022	0.209954	0.540348	0.718115
DPYSL2	0.76908	-0.362641	0.203219	0.703245	0.850223
RPL3	-0.538476	0.932094	0.196809	0.756152	0.879346
DPYSL3	-0.639566	1.01675	0.188592	0.785118	0.888085
RPL22	-0.473656	0.841366	0.183855	0.753477	0.879346
IGHG1	4.57603	-4.21016	0.182935	0.954787	0.961353
CAPZA1	-0.168593	0.517405	0.174406	0.67584	0.835105
SMARCC2	-1.05338	1.3356	0.141113	0.879762	0.941518
TUBB3	-0.0706608	0.343681	0.13651	0.706465	0.850223
RPS13	0.0232648	0.246181	0.134723	0.691157	0.841585
RPL13	0.0269381	0.220896	0.123917	0.712094	0.851057
FUS	0.670171	-0.548387	0.0608919	0.911937	0.943855
RBMX	0.175952	-0.0854034	0.0452742	0.893224	0.941518
AGL	0.607945	-0.540737	0.033604	0.949406	0.961353
RPL12	0.713569	-0.651577	0.0309957	0.958395	0.961353
EIF3A	0.271561	-0.211598	0.0299811	0.935094	0.960025
ACTB	-0.318506	0.2574	-0.0305532	0.936836	0.960025
PDHA1	-0.0504015	-0.0266909	-0.0385462	0.905131	0.941518
CAPRIN1	-0.11033	0.0275002	-0.0414151	0.899303	0.941518
HSPA8	0.984328	-1.07213	-0.0439027	0.957188	0.961353
SMARCA4	-0.0709861	-0.0196571	-0.0453216	0.888772	0.941518
EDIL3	0.0523234	-0.148712	-0.0481942	0.884524	0.941518
KIF2A	0.315177	-0.41755	-0.0511867	0.903004	0.941518
NAA50	0.209339	-0.319856	-0.0552585	0.883518	0.941518
PRPH	0.396292	-0.522881	-0.0632947	0.892125	0.941518
EPM2A	-1.81922	1.69105	-0.0640818	0.961353	0.961353
ATP5F1A	-0.346467	0.193754	-0.0763564	0.840786	0.93071
TAF15	0.478124	-0.639656	-0.0807658	0.877017	0.941518
H1-4	-0.103969	-0.0787676	-0.0913683	0.779195	0.886228
ACOT7	-0.412919	0.229812	-0.0915536	0.819645	0.922101
PRDX2	-0.0857782	-0.195164	-0.140471	0.672351	0.835105
NEFL	1.15442	-1.44795	-0.146767	0.884044	0.941518
PRPH	0.0252247	-0.327074	-0.150925	0.67068	0.835105
RPL31	-0.699396	0.389463	-0.154967	0.764643	0.884253
KRT6B	-0.26541	-0.0626545	-0.164032	0.629829	0.814841
EEF1A1P5	-0.45686	0.12457	-0.166145	0.673648	0.835105
RPL17	-1.12148	0.788401	-0.166537	0.829385	0.923025
ATP5F1B	0.504727	-0.843169	-0.169221	0.775847	0.886228
CKAP4	0.562932	-0.934168	-0.185618	0.772223	0.886228
EIF3B	1.17483	-1.57161	-0.198389	0.851276	0.937309
DHX30	-0.178193	-0.228526	-0.203359	0.546783	0.720918
RPL8	-0.403064	-0.0422242	-0.222644	0.541188	0.718115
YWHAG	-0.797172	0.348897	-0.224138	0.677767	0.835105
DCD	-0.479592	-0.0306466	-0.25512	0.503922	0.70481
HNRNPC	-1.18574	0.673804	-0.255968	0.736937	0.869406
RPS20	-0.13761	-0.378869	-0.258239	0.468412	0.666332
RPS15A	-1.19637	0.599218	-0.298576	0.688543	0.841585
RPS9	-0.382555	-0.340195	-0.361375	0.32075	0.506564
ANK2	-2.58555	1.85544	-0.365059	0.82627	0.923025
RPL10A	-0.55811	-0.177372	-0.367741	0.346852	0.53184
PHB2	1.07036	-1.81345	-0.371546	0.739205	0.869406
SFPQ	-0.182926	-0.661707	-0.422317	0.309807	0.506564
IMMT	0.0112099	-0.908502	-0.448646	0.379909	0.569863
ALYREF	0.0890475	-0.991506	-0.451229	0.413824	0.599033
PRKRA	-0.293462	-0.612636	-0.453049	0.258444	0.457247
CIRBP	-0.304658	-0.603408	-0.454033	0.255082	0.457247
COPA	-1.26646	0.348783	-0.458838	0.516289	0.712479
SNRPD2	-0.281329	-0.642281	-0.461805	0.257257	0.457247
H4C1	-0.513845	-0.458669	-0.486257	0.213641	0.429356
SYNCRIP	-0.926013	-0.0720524	-0.499033	0.323026	0.506564
RPL28	-0.91069	-0.0909788	-0.500834	0.314123	0.506564
RPL18A	-0.464275	-0.541628	-0.502951	0.203333	0.4209
IGF2BP1	0.970904	-1.99444	-0.511766	0.658116	0.835105
SPTAN1	-0.263221	-0.781766	-0.522493	0.238657	0.457247
INA	1.05781	-2.10317	-0.522683	0.669552	0.835105
KRT9	-0.572637	-0.472919	-0.522778	0.191994	0.405538
MAP1A	-1.26432	0.152402	-0.555959	0.401941	0.590084
KRT1	-0.750292	-0.445052	-0.597672	0.167188	0.372129
AP2B1	-0.63946	-0.58006	-0.60976	0.147068	0.353988
SPTBN1	-0.594459	-0.658397	-0.626428	0.140267	0.349822
DYNC1H1	-0.807757	-0.453191	-0.630474	0.157432	0.367707
PDHB	-1.28825	0.00237797	-0.642935	0.318315	0.506564
VIM	0.798389	-2.22402	-0.712815	0.552243	0.723508
LRSAM1	-1.31184	-0.133671	-0.722756	0.252145	0.457247
NEFM	0.215532	-1.72197	-0.75322	0.377694	0.569863
PCMT1	-0.484843	-1.02203	-0.753436	0.132872	0.339562
NCL	0.663141	-2.21844	-0.777651	0.50299	0.70481
HSP90AB1	-1.58245	-0.0634421	-0.822948	0.269064	0.472002
HACD3	-1.30288	-0.559912	-0.931396	0.109851	0.307286
CTNNA2	-1.21023	-0.661009	-0.935618	0.0888357	0.259
TUBB2B	-1.56277	-0.377603	-0.970185	0.159873	0.367707
HNRNPU	-1.28607	-0.66938	-0.977726	0.0872579	0.258034
SSBP1	-1.18376	-1.46082	-1.32229	0.0328983	0.148042
EPB41L3	-1.45165	-1.28313	-1.36739	0.0285207	0.140566
HSPA9	0.623112	-3.43277	-1.40483	0.395402	0.58657
PPIA	-2.41792	-0.510044	-1.46398	0.144157	0.353988
VGF	-3.39811	0.334575	-1.53177	0.329576	0.509122
GTF2I	-0.922453	-2.36689	-1.64467	0.0759808	0.230826
CLIP2	0.36386	-3.66476	-1.65045	0.328755	0.509122
TP53BP1	-1.76961	-1.72747	-1.74854	0.0154366	0.103077
RPL18	-1.94559	-1.87565	-1.91062	0.0125546	0.0962519
CLTC	-2.37303	-1.49186	-1.93245	0.0273272	0.140566
DSP	-1.52993	-2.492	-2.01096	0.0277004	0.140566
MYH14	-2.0615	-2.19282	-2.12716	0.00988244	0.0929848
PABPC4	-3.13986	-2.41707	-2.77846	0.00937288	0.0929848
TUBB4A	-2.97341	-2.77674	-2.87507	0.00490206	0.0676484
SFXN3	-2.26214	-4.39871	-3.33042	0.0322468	0.148042
CLIP1	-6.6498	-0.142214	-3.39601	0.233846	0.452394
SRGAP2	-3.76608	-3.58518	-3.67563	0.0026533	0.0539238
NCAM2	-5.86889	-4.0138	-4.94134	0.00964822	0.0929848
EML1	-6.86437	-4.0395	-5.45194	0.0182371	0.10786

### Sheet: SCN2A_Brain
gene	rep1	rep2	rep3	logFC	pvalue	FDR
SCN2A	15.3938736482243	15.0123118469474	11.5393800672677	13.9818551874798	0.000528868925166162	0.0320884922216368
XRCC5	10.9057785034485	7.66543415557868	10.8240164228397	9.79840969395562	0.000774020241580263	0.0320884922216368
XRCC6	10.2932214674335	6.71614342087348	9.39894882126144	8.8027712365228	0.00263360583229917	0.0595856413526796
SCN2B	8.15551382923659	8.86688909610753	7.92685845860954	8.31642046131788	7.45956223722301e-05	0.0305096095502421
SCN8A	6.08655583970828	7.23521406015631	8.0089355819249	7.1102351605965	0.00113898850672403	0.0413023149041361
GNAZ	6.47809447666619	7.00011959965621	5.80860472824737	6.42893960152326	0.000437661753486883	0.0320884922216368
HSPA12A	5.11964111153351	4.44416664368856	6.37831181306147	5.31403985609451	0.00255729514580774	0.0595856413526796
SNX32	3.53060529638682	3.09749137602831	6.89951013936697	4.50920227059404	0.0165416840847292	0.136881663429274
SCN1B	4.79223199408319	6.58011055901109	1.70816258037241	4.36016837782223	0.059306772296021	0.214084044703482
ANK3	4.48052696712401	2.33250877849987	5.40390634859854	4.07231403140747	0.0188063011314695	0.14512787099568
CAP2	3.68447186956082	2.69629708669289	3.56093668806553	3.31390188143974	0.00121180386026805	0.0413023149041361
NSF	3.35420177892562	2.71055231045421	3.44943249231451	3.17139552723145	0.000784559712020461	0.0320884922216368
AKAP12	4.65795201092888	1.83889534957495	3.01206143689645	3.16963626580009	0.0372457394319784	0.186622668940732
SYT12	3.52575737655808	2.03720390492078	3.644529129381	3.06916347028662	0.00443033651587116	0.070357610643759
PRKCB	2.83594541038475	2.84082416522563	3.28539871547884	2.98738943036307	0.000423783719497875	0.0320884922216368
CAMKV	1.26644957348358	2.10046103830035	5.33620003822131	2.90103688333508	0.0765233110031384	0.239992378503864
PHYHIP	2.99147953155197	2.56982318483748	2.5088525847675	2.69005176705232	0.000705613381792985	0.0320884922216368
RALA	5.06206521116431	-0.154727477144787	3.02921232734563	2.64551668712172	0.201553292905294	0.381644892584561
PRKCA	3.58428417720174	1.59889624430587	2.6146080117624	2.59926281109	0.0293276475477338	0.186622668940732
PALM	2.64662461478521	2.38282556121211	2.33506864298856	2.45483960632863	0.000659252769748824	0.0320884922216368
DNM1	2.77383432061953	2.48527432704397	1.92661251137311	2.39524038634554	0.00346253077328984	0.0595856413526796
CAMK2A	2.21709268746238	2.5845840732324	1.9101658707387	2.23728087714449	0.00314887538413645	0.0595856413526796
ANK2	3.69973495400127	-1.20827511146346	3.84377048387326	2.11174344213702	0.167888700936445	0.346800397388919
FGF12	2.83325477213065	-0.0733844183877039	3.47397948031983	2.07794994468759	0.114231997444711	0.28569163083939
SLC12A2	2.70212781507929	3.38580622102063	-0.154851074113184	1.97769432066225	0.128785322326926	0.301287707342808
DLAT	1.80819745170547	2.87454224878863	1.08254367370629	1.92176112473346	0.0438901890493452	0.193076175232907
C1QA	1.98562724687416	1.87065355428689	1.58541632695218	1.81389904270441	0.00227127638102761	0.0595856413526796
ATL1	0.572601010766855	2.31660842573376	2.52228107793501	1.80383017147854	0.0357713048015362	0.186622668940732
PSD3	2.28263525827413	2.60960529485285	0.325943058364556	1.73939453716385	0.061338582407774	0.216271381075686
RAB3C	1.9681325509543	2.83707421920818	0.329784064876034	1.7116636116795	0.110939411953964	0.282681180894582
PRRT2	1.29513630244122	2.0237403971579	1.51651628138477	1.61179766032796	0.00796503668755108	0.0987181819760118
DSP	3.11766016470364	2.84973510519628	-1.36221109036128	1.53506139317955	0.247557648729134	0.41667110423957
RAP2A	1.48477753044768	0.47484168659785	2.42081915709464	1.46014612471339	0.113034813868801	0.285378017730493
PFKP	1.58739632229767	0.320209029915617	2.46531513149439	1.45764016123589	0.124628863946297	0.295498984589622
SERPINB12	1.39959737080249	0.428573103172869	2.50219858447609	1.44345635281715	0.128912833215138	0.301287707342808
C1QB	1.50466526265118	1.32477316807312	1.38603771239194	1.40515871437208	0.00312259873970833	0.0595856413526796
SNAP25	1.29151499974871	1.35705798526487	1.43814754607522	1.3622401770296	0.00331621989032988	0.0595856413526796
PDHB	0.422545860258046	2.51125112024021	1.14731956742781	1.36037218264202	0.124991013041576	0.295498984589622
SSBP1	0.484611153568387	0.341413129456106	3.21554190973818	1.34718873092089	0.14543326318209	0.317412249091207
FGG	-0.572626418585599	2.55412617116625	2.04547950097756	1.34232641785274	0.202502166292164	0.38167458992394
PRKCG	0.79051107327521	1.60674617227128	1.60335735733522	1.33353820096057	0.0107435633948185	0.112097896067998
HIST1H4A	2.68932996923852	-1.17120765088642	2.47791173091547	1.33201134975586	0.244702128988995	0.41667110423957
RPH3A	0.781443661459788	1.29093864485193	1.74057026040883	1.27098418890685	0.0347239281469697	0.186622668940732
RAB3A	0.650059023376102	1.88324278194284	1.21918302934667	1.25082827822187	0.0609020087078126	0.216271381075686
LANCL1	1.24567851635071	0.613213267541257	1.82667473675326	1.22852217354841	0.0630530414173196	0.220416187518664
GNAO1	1.11499540368411	1.41299742635638	1.10103692121034	1.20967658375028	0.00555271699575397	0.0783124569401164
C1QC	1.21017278387344	0.884772428379115	1.48995537024602	1.19496686083286	0.0167711820403732	0.136881663429274
PPP2CA	-0.527982282615326	1.74316467785795	2.35745980831265	1.19088073451843	0.232077828149483	0.405640306466404
RAB1A	0.998062177980817	1.10557629925454	1.41615262068785	1.17326369930774	0.00868287464100244	0.0999124116733673
KRT2	0.65862346582259	2.1000018517638	0.696328036949811	1.15165111817873	0.0496171931064553	0.198841117209422
RAB6B	0.948175318595666	1.3377351415502	1.11646302717102	1.13412449577229	0.0102180899000922	0.109978914977308
CKB	1.21145112061397	0.639882926228683	1.48758997281369	1.11297467321878	0.0314820651283335	0.186622668940732
EPB41L1	1.24476997158892	1.07802285473934	1.00697281010767	1.10992187881198	0.00700466792516452	0.0924164252062028
TUBA4A	0.975180065157922	1.27219379472043	0.932700676905002	1.06002484559445	0.00901882037761214	0.0999124116733673
ATP1A2	0.479374085637252	2.40425414817539	0.237093597960831	1.04024061059116	0.159724631727512	0.335012176290013
CALM3	1.13001775092931	0.899092836469933	1.04286300119819	1.02399119619914	0.0090225837200473	0.0999124116733673
PHF24	2.10181301426198	0.268864754591482	0.663111755722268	1.01126317485858	0.147000220776985	0.317412249091207
USP5	1.02895897354166	1.28339164021434	0.632826703014135	0.981725772256713	0.0300600804876517	0.186622668940732
CCT3	-0.983803592402841	1.37558271238548	2.51249644002926	0.968091853337298	0.425171353476993	0.595531108123597
LANCL2	0.688503291869585	1.06274245512741	1.11386667069237	0.95503747256312	0.0144365398928654	0.131212107026266
YWHAG	0.749369356297448	1.16206097144178	0.843216115062601	0.918215480933944	0.0170683736794449	0.136881663429274
ATP2B2	0.796177163948281	1.23005676130594	0.69809656439473	0.908110163216318	0.0222082494942432	0.16219953648474
MOG	0.871161650749942	1.01188340236198	0.819101936480894	0.900715663197605	0.0118962632109982	0.115079173885657
ATP2B1	1.16939206903232	0.639182517624466	0.84217129916548	0.883581961940756	0.0290951643104387	0.186622668940732
PDHA1	0.9762070744962	0.510911574943592	1.14425593549442	0.877124861644739	0.0336667220612969	0.186622668940732
TGM3	1.36333386934117	1.18490166948071	-0.0257577966975724	0.840825914041438	0.115254569898531	0.28569163083939
SYN2	1.25991609566251	0.279090083173813	0.972300327031149	0.837102168622491	0.0804048326305333	0.24346676723038
GSTP1	0.864891462338758	0.838768080269475	0.769972923202886	0.824544155270373	0.0136774519236396	0.127138132653832
SEPTIN8	-0.217483016678344	1.82745791953526	0.836563951345159	0.815512951400691	0.32732144091817	0.503128215465266
STXBP1	0.862551977381464	0.73801143607249	0.81708913786002	0.805884183771325	0.0151653747451332	0.134839962407815
SFN	0.870644561721253	0.830407194796898	0.68956991537492	0.796873890631024	0.016476837252436	0.136881663429274
ACTBL2	5.3790995009188	5.10412332949171	-8.13368550221337	0.783179109399048	0.817301490968556	0.87967449948984
DSTN	0.483899241898762	0.581226852955465	1.27150142679918	0.778875840551134	0.0530564043743659	0.202804386814165
STX1B	0.632614276448768	0.933167592718954	0.677345276074332	0.747709048414018	0.0231767301023376	0.166303203716773
VAMP2	0.74783619170009	0.527635369840596	0.964322505501038	0.746598022347241	0.0393582364484911	0.187180450086429
CORO1C	-0.0817326251035775	1.0601269198767	1.24614315825911	0.741512484344078	0.140553878902982	0.310738034980107
ACBD7	0.748659367135447	1.07570480284498	0.386782782204454	0.737048984061628	0.0749472476230055	0.238352334958016
CAT	-0.769474033955203	3.44221570795878	-0.472649657254293	0.733364005583095	0.526181448849518	0.670872182467586
HSP90AB1	0.416826743363748	1.31379218219195	0.468188856117948	0.732935927224549	0.068334699080644	0.232225323899562
TUBB2A	0.509558679618928	0.919514955605544	0.76906539060019	0.732713008608221	0.0350386921706523	0.186622668940732
IGKV3D-11	0.605054082341089	0.863701683256329	0.727557753676116	0.732104506424511	0.0259431953164187	0.182944256627849
KPNB1	0.344867400605377	1.52249551881174	0.3002511042229	0.722538007880007	0.111275477075862	0.282681180894582
SYN1	0.762219821560766	0.887246081224941	0.508478751843045	0.719314884876251	0.0333319818668128	0.186622668940732
IGHV3-43D	0.889542336110296	0.544327469795302	0.665784219614679	0.699884675173426	0.0336659048500436	0.186622668940732
MARCKS	0.560242312623803	1.18678072149591	0.351765100168885	0.699596044762865	0.088082467113398	0.250178673954026
COX5B	2.61247687171618	-0.537029117088275	-0.0325170789472065	0.680976891893567	0.475002890733932	0.634889484673785
PACSIN1	-0.517044616089931	2.46328925225269	0.0611801613875311	0.669141599183429	0.471804284033732	0.634763000558541
RUFY3	0.759788472232316	2.47422890468686	-1.23809085018752	0.665308842243885	0.626391392194027	0.744670658103688
VSNL1	0.243526743170262	0.978923037804671	0.765940653978301	0.662796811651079	0.0864272761232838	0.250028348075052
TUBA1B	0.615522728934518	0.607779111691332	0.68849096543935	0.6372642686884	0.0277168690764548	0.186622668940732
TUBB4A	0.798394172771566	0.419004605897907	0.683979986501811	0.633792921723762	0.045652470384784	0.193076175232907
PFKM	1.03541788726061	0.803393846156236	0.0499093138795033	0.629573682432115	0.13898398026571	0.309037111763689
IGKV3D-20	0.596757866967312	0.472040760048039	0.79586859927123	0.621555742095527	0.0446098557563773	0.193076175232907
DCD	0.6608369694173	1.08754287423934	0.115142048549497	0.621173964068712	0.174454682432951	0.351487512882153
LYZ	-2.60510238527383	2.80530952906598	1.64602731053247	0.615411484774877	0.706754383154383	0.783367324417731
IGHV3-73	0.556222438682221	0.596083954505636	0.685837554049764	0.612714649079207	0.0324623522583748	0.186622668940732
YWHAZ	0.617929267461696	0.964645848037287	0.243490419725989	0.608688511741657	0.123186908441989	0.294640032472359
NAA50	0.603902317555642	0.844567674590278	0.362653590428746	0.603707860858222	0.0751771423217214	0.238352334958016
STX1A	0.347219008874994	0.869287041878811	0.591051073937628	0.602519041563811	0.0809571646536226	0.24346676723038
HSP90AA1	0.853532300066465	0.355692759704048	0.586795936114539	0.598673665295018	0.0774547529645722	0.239992378503864
ATP5PB	0.56338119911549	0.708915195626442	0.522005719597392	0.598100704779775	0.0365698714951205	0.186622668940732
SUB1	0.500190616573205	0.795572774386288	0.492577896064851	0.596113762341448	0.0406466902613622	0.191086164562036
IGHV1-46	0.490275892669381	0.655710254260274	0.636372498387352	0.594119548439002	0.0356990655087057	0.186622668940732
JCHAIN	0.978898641580473	0.153857610307304	0.64320509818126	0.591987116689679	0.146483766694164	0.317412249091207
IGKV1-5	0.5274483581033	0.589392310824737	0.640103019742625	0.585647896223554	0.0364303437956943	0.186622668940732
ATP5PO	0.629628386220297	0.586751087270249	0.515032027922306	0.577137167137617	0.0376932358728591	0.186622668940732
IGKV2-29	0.640568324485063	0.547118710154221	0.53980087275797	0.575829302465751	0.0367341724898178	0.186622668940732
IGHV3-30-5	0.587640621985605	0.579073939037436	0.529992638284506	0.565569066435849	0.0378288409236052	0.186622668940732
SLC25A11	0.584840908582178	0.763831791319245	0.344846112179772	0.564506270693732	0.0720122860705064	0.23752439518417
IGKV3-15	0.636190112377523	0.367549459355006	0.663589299966871	0.555776290566467	0.0494811128819169	0.198841117209422
CDSN	1.8112136217733	0.372015570247475	-0.526803692634131	0.552141833128883	0.512270109834827	0.658863128686931
IGHV6-1	1.12526310656976	0.135920077214692	0.386576132792445	0.549253105525632	0.184256179451543	0.362311429786928
EEF1A2	0.510086261961233	0.54062028840011	0.593976330116226	0.548227626825856	0.0419165678063841	0.192627822840574
IGKV3-20	0.498311381104283	0.449968055210128	0.662119663389355	0.536799699901256	0.0500749023779229	0.198841117209422
SYNGR3	0.43005303048902	0.589777706449974	0.572166419889976	0.53066571894299	0.0475802467836222	0.197404051300532
PHB	0.345206998642153	0.134718564970759	1.09641340318377	0.525446322265562	0.185243788591405	0.362510571932463
ATP5MD	0.560302480548824	0.654750034741848	0.331981316147122	0.515677943812598	0.0676988793380703	0.232225323899562
YWHAH	0.220027516422569	0.623746895157616	0.698709978048079	0.514161463209421	0.0835278699245814	0.247557237675027
IGHV1-2	0.49544512954577	0.74069598108253	0.267134170664693	0.501091760430998	0.110550729765625	0.282681180894582
JUP	-0.0705820728184126	1.72934789199707	-0.179802060845086	0.492987919444524	0.380418189294879	0.545933471654756
TUBB4B	0.546200742706617	0.384987724950271	0.53910089789726	0.490096455184716	0.0576787211405102	0.214084044703482
IGHM	0.476656571919474	0.528375300006125	0.433168648608795	0.479400173511465	0.0596713474234645	0.214084044703482
DSG1	0.525619853828738	0.827410631932018	0.0698192954591672	0.474283260406641	0.195687486171437	0.375756722272853
IGHA1	0.649116428936324	0.268461335727771	0.470405981873395	0.46266124884583	0.106532562982143	0.281492687633911
MAOB	0.0840107685312379	1.03338368184173	0.247387509678955	0.454927320017308	0.222074901523416	0.401501773560384
IGLV4-69	0.595597258510081	0.432159553813433	0.327207438910531	0.451654750411348	0.086945554234415	0.250028348075052
SLC25A3	0.54834674321488	0.361691539543013	0.443792132581398	0.451276805113097	0.0770704519294212	0.239992378503864
CANX	0.374853967876897	0.618077590240228	0.352246685746458	0.448392747954528	0.0798972422811906	0.24346676723038
NDUFB10	0.4869434064831	0.85255297957724	-0.000549409748400009	0.446315658770647	0.253415570299415	0.421329139237645
FCGR1A	0.541046464493704	0.359718959781205	0.423045765106693	0.441270396460534	0.0792478277961472	0.24346676723038
IGLV3-25	0.534429375589967	0.482284271091103	0.264199937922767	0.426971194867946	0.0927794246460179	0.259750336865754
YWHAB	0.12273765894663	0.815764575055848	0.322526022580075	0.420342752194184	0.199373318795962	0.379272964593248
IGLV3-19	0.341572066452956	0.276693031022091	0.622471034408418	0.413578710627822	0.110677748790687	0.282681180894582
SEPTIN5	0.221699340328717	0.887791776325621	0.100782682687612	0.40342459978065	0.217236460350776	0.400223929204809
CISD1	0.303720525355924	0.614336946362918	0.282317590849221	0.400125020856021	0.110809782632928	0.282681180894582
DSC1	0.53850399317138	0.831816186007279	-0.181019120003764	0.396433686391632	0.320987443011899	0.497287364363132
IGHG4	0.574375252824153	-0.0174089012397864	0.618027189745526	0.391664513776631	0.174428440071382	0.351487512882153
VPS13A	3.36675203017217	-2.39691872333513	0.0963326396853379	0.355388648840791	0.861099622545396	0.910051022276659
IGHV3-49	0.308548833368668	-0.23643533911808	0.914380363671947	0.328831285974179	0.485056671986554	0.640217744853061
TUBB3	0.667075383940151	0.247977266637257	0.0644264207323353	0.326493023769914	0.265138397946598	0.439034837085663
NFASC	0.0346062786616521	-1.52128156624522	2.46602171799289	0.32644881013644	0.812073630116836	0.876353864690728
SLC25A4	0.325483796812136	0.318206437302987	0.322837457161278	0.322175897092134	0.139028920695645	0.309037111763689
AP2A1	-0.338897054341677	0.615053985073125	0.683044641446958	0.319733857392802	0.355191114194949	0.523509372831452
MBP	0.404827210330911	0.114434183749403	0.393034138160321	0.304098510746878	0.180295113814162	0.357964570631031
HUWE1	-0.245229234189196	0.64282383980794	0.512472493593228	0.303355699737324	0.357904250426997	0.524669671772909
NDUFA12	0.454540652771993	0.223408338980304	0.209626817827894	0.295858603193397	0.182665332610648	0.360918459119589
ATP6V0D1	1.41937222793771	0.491847720210425	-1.03226687522158	0.292984357642182	0.731399525222671	0.806313762307473
YWHAE	0.101624744810369	0.426713396836679	0.344011616451594	0.290783252699547	0.214884517434616	0.398830230097586
IGKV4-1	0.117401457268077	0.24943126252735	0.503946312412294	0.290259677402574	0.240660392826618	0.415316880447623
RAC1	0.262016867100771	0.451695969857692	0.119868157590217	0.277860331516226	0.246278847896609	0.41667110423957
FCER1G	0.323948008129603	0.272911593744723	0.219056575632216	0.271972059168848	0.198268262229336	0.378933267531767
SYT1	0.153370357097025	0.279832679018687	0.381455189713478	0.271552741943063	0.223820059588674	0.401501773560384
ATP1A3	-0.10595384250548	0.879168918427956	0.0357964337182022	0.269670503213559	0.435727367314886	0.604110146548435
EPB41L3	-0.226646885670572	0.577170742737422	0.447656516611161	0.266060124559337	0.38915978979866	0.556267368889687
SIRPA	-0.309134419607062	0.863764092982771	0.228321222892207	0.260983632089306	0.576186664594764	0.709820318732706
GNAI2	0.100381142257911	-2.50387536900296	3.17558357291832	0.257363115391088	0.899359914267917	0.930261467263251
HP	0.284349014947963	0.156227233435162	0.282408606611902	0.240994951665009	0.238935953915679	0.415316880447623
IGLV7-46	0.0152665809452461	0.36143616539734	0.339596359630514	0.2387663686577	0.28034972329236	0.453213584294764
IGHG3	0.250392945018138	0.0938703036731887	0.35984203842197	0.234701762371099	0.288792522993596	0.461013548669229
NIPSNAP2	0.431287220663283	-0.125498996875166	0.396353872276071	0.234047365354729	0.345431222453664	0.516505466163537
TAOK1	0.12946330827339	0.402619723369027	0.155239722240937	0.229107584627785	0.282400773257463	0.454731953788592
SLC25A12	0.124423657418369	0.686985123819774	-0.124550542676724	0.22895274618714	0.485250613458311	0.640217744853061
IGKV2-24	0.232979968553257	0.316353423197315	0.134289751078677	0.227874380943083	0.27837837935346	0.452843630624071
ACTB	0.127263080346895	0.220105122423972	0.321128204324022	0.222832135698296	0.291102898463855	0.461013548669229
CEND1	0.264709542891211	0.78387220402978	-0.391883730554817	0.218899338788725	0.633994059853727	0.744670658103688
IGHV4-38-2	0.0600754307810707	0.217962794787031	0.366855816540941	0.214964680703014	0.343901671876173	0.516505466163537
ATP1A1	0.0992151317740824	0.374402169097301	0.155334964442646	0.209650755104677	0.324735190785009	0.501195068041769
BASP1	-0.453879086448342	1.05825270695984	-0.0121346046838227	0.19741300527589	0.702038822446913	0.783367324417731
KLC2	-0.546922863875091	0.772110821350591	0.357156583198344	0.194114846891281	0.677320667067121	0.769228807917699
SLC25A5	0.103443562513412	0.353301923232516	0.120615546837437	0.192453677527788	0.347140598661057	0.516505466163537
FCGBP	0.272811504753182	0.0680963617028425	0.231837054446029	0.190914973634018	0.346636971467557	0.516505466163537
HIST1H2BL	0.84196177516954	0.542214906088615	-0.816759813501971	0.189138955918728	0.714228998608971	0.789512595759647
DIRAS2	0.523773551853751	0.590834534071648	-0.556636625019737	0.185990486968554	0.599659356735398	0.729942490788029
SLC25A6	0.532346009309755	-0.398745281861693	0.381178686482487	0.17159313797685	0.599047029637783	0.729942490788029
RFC1	0.648792986751898	0.510107190072562	-0.695505257970744	0.154464972951239	0.70541056572533	0.783367324417731
ATP1B1	0.0908889294836488	0.329865857426908	0.0376418195122756	0.152798868807611	0.45887817285103	0.629802592939837
ATP5PD	0.413905106042732	0.0591403039068048	-0.0411187131998165	0.14397556558324	0.533366730906369	0.675667962672133
NIPSNAP1	0.255995975807426	-0.00454190600221871	0.16325633537444	0.138236801726549	0.500858191399135	0.65128202697549
SV2A	-0.0682416353058191	0.401629778165187	0.0770305783210468	0.136806240393472	0.567568310019557	0.7034407236303
GAP43	-0.00314423219607818	0.534293531546577	-0.125044002016194	0.135368432444768	0.61161462939193	0.737906735756045
DLST	0.0876067942583489	0.416782794718049	-0.0985467942252978	0.1352809315837	0.592827792191331	0.72812782884761
DNAJB6	-1.29535283467837	-0.128284517216688	1.81788505928024	0.131415902461727	0.901551022930263	0.930261467263251
ATP5F1D	1.99938967459228	-0.796523946165504	-0.813555918665296	0.129769936587161	0.856180650617021	0.908054213850513
UBA52	0.155681633115821	0.279982089495272	-0.0546786227774945	0.126995033277866	0.557193134731409	0.694792658857153
NDUFS1	-0.340416820941625	-0.107536512954267	0.817562911031319	0.123203192378475	0.750100203097242	0.822495933154885
CNTN1	0.080225687171211	0.0966041344492421	0.148147938506252	0.108325920042235	0.556196955682528	0.694792658857153
ACOT7	-0.265288972248856	0.324061071589584	0.261420240443645	0.106730779928125	0.659837848737882	0.764397481340363
FMNL2	-0.13196212222962	1.27054217177701	-0.826771499086448	0.103936183486979	0.883013931254792	0.928183593374916
NCDN	-0.12995393491587	0.362318804448796	0.0783334015661197	0.103566090366349	0.678952566401685	0.769228807917699
MAPT	-0.0396373239965726	0.326027145555663	0.0205639563273134	0.102317925962135	0.626021479376997	0.744670658103688
SLC25A22	0.0953721863965953	0.234317894834458	-0.0577654319225012	0.0906415497695174	0.66549395264115	0.764774873906994
OXR1	-1.17297497326721	-0.530646493022969	1.97350495722243	0.0899611636440839	0.92403533625141	0.944826131317067
ARF1	0.0363926132717918	0.113665174558934	0.118351680012832	0.0894698226145193	0.623749739123883	0.744670658103688
IGHV5-51	-0.0997416659642472	0.321165487644622	0.0436483095281179	0.0883573770694977	0.697872901590662	0.783367324417731
CNP	0.0574834024398587	0.138279662500803	0.0568090990842478	0.0841907213416366	0.64334911876274	0.747527811289661
IGLV1-51	0.396338492782068	-0.256556257330651	0.0958753202992249	0.0785525185835472	0.789741277513175	0.854508419319811
CALML5	0.0730018253657487	0.519482701841312	-0.357565956068067	0.0783061903796648	0.830993175808848	0.888412294350652
IGHV3-15	0.388021508829336	-0.145974085423028	-0.0161378909811205	0.0753031774750627	0.756013574774698	0.824558805554271
NDUFA5	-0.257366520230061	0.196595653110959	0.281849795056617	0.0736929759791719	0.754773881782345	0.824558805554271
BAIAP2	1.62132117035859	-0.693153514766546	-0.750664222048238	0.059167811181268	0.923984155745124	0.944826131317067
IGLL5	0.136778102471627	-0.218187172702912	0.196193724232607	0.0382615513337742	0.856990040455496	0.908054213850513
PLP1	-0.196980504416956	0.192994663864685	0.1076950087418	0.0345697227298428	0.870712243722101	0.9178384218617
AGL	0.0496646324079961	0.065873083886423	-0.0405561720251129	0.0249938480897688	0.889603835215079	0.928183593374916
SERPINA1	-0.240477013526553	-0.0613678346765418	0.370061846772828	0.0227389995232444	0.93088818931488	0.949459524762559
SEPTIN7	0.2208052599885	-0.498884275803645	0.321765625540309	0.0145622032417213	0.959485452559489	0.968961852090941
IGKC	0.247903480109123	-0.61621085404115	0.402013789706782	0.0112354719249185	0.973397075526991	0.980589664755023
ATP6V0A1	1.18167618208263	0.785623540060796	-1.9944917489478	-0.0090640089347942	0.991881380614351	0.991882102412733
ANXA2	1.76756888144927	-0.46088573356281	-1.33686272004063	-0.0100598573847208	0.991882102412733	0.991882102412733
SEPTIN11	-0.589009500246354	0.288301961717139	0.229761731347265	-0.0236486023939832	0.934897389902483	0.951176697686855
SPTBN1	-0.219884375451114	0.0931277332132066	0.0468386665870995	-0.0266393252169361	0.893035637875544	0.929393322878111
CNTNAP1	0.337115799588661	-1.01007907126084	0.571386999734221	-0.0338587573126533	0.943532398179651	0.957580026936668
S100A8	0.823981766497827	-1.79410796020977	0.86176322649939	-0.0361209890708517	0.957753413151997	0.968961852090941
IGHA2	2.46598302940995	-2.90782922859518	0.325915195226285	-0.0386436679863152	0.983287752953412	0.988119633803306
PHB2	-0.333146628213804	0.328942339839578	-0.168684604561573	-0.0576296309785995	0.830870146428087	0.888412294350652
TPPP	-0.609456304989946	-0.0529809715738097	0.480313803938483	-0.0607078242084243	0.889056986116354	0.928183593374916
ATP5F1C	0.0964552893627371	-0.306827142720353	-0.000565358467893518	-0.0703124039418365	0.746304936454502	0.820534190886805
RTCB	-0.372405226933015	0.420495298260725	-0.302478039166791	-0.0847959892796937	0.760141621753809	0.826856178982202
GNB2	0.105870988902561	-0.00487784260465851	-0.360473902794563	-0.086493585498887	0.706137180642214	0.783367324417731
GPM6A	-0.21074436350834	0.157393366243864	-0.212753264043425	-0.0887014204359667	0.661605643996304	0.764397481340363
PRNP	0.0299660431036983	-0.47193585155572	0.120894480576601	-0.107025109291807	0.665672017386039	0.764774873906994
ATP5F1A	-0.0755883584094086	-0.0923880648123934	-0.170757203506081	-0.112911208909294	0.542554114161827	0.684890841642553
SLC1A2	-0.394483224939973	0.460457229565632	-0.409248779110484	-0.114424924828275	0.686618687420599	0.775765312582941
PPP3R1	-0.307468511171932	-0.0326449713653378	-0.0605159811780425	-0.133543154571771	0.504167475079162	0.652545877554991
SPTAN1	-0.0731774411869388	-0.033852475632294	-0.306863244666157	-0.137964387161797	0.493152723967004	0.646472641354182
DYNC1H1	-0.30899745217074	-0.341109843516039	0.203937437807122	-0.148723285959886	0.526528045408545	0.670872182467586
COX7A2	0.0138932153204294	-0.0765427798816951	-0.386771780495732	-0.149807115018999	0.501598627132712	0.65128202697549
DECR1	0.152670200077537	1.98262825627452	-2.59665692149625	-0.153786155048065	0.922343845072844	0.944826131317067
NCAM1	-0.808010191612803	0.0659312904275708	0.240741135071129	-0.167112588704701	0.637422729046181	0.744873989085395
IGLV4-60	-0.802655270309108	-0.0762215830166628	0.373865149007626	-0.168337234772715	0.702627676481683	0.783367324417731
ATP6V1B2	-1.97096892197281	2.81862194576544	-1.36339151616361	-0.171912830790327	0.897365647083556	0.930261467263251
PRDX1	0.150334866014502	-0.0331941771266671	-0.633785426087657	-0.172214912399941	0.571244398406792	0.705857882019269
TXN	-0.501377892466168	0.0432608659586791	-0.0875060486559303	-0.181874358387806	0.473419669209278	0.634848015431458
RTN3	-0.425784643988306	-0.355682299147464	0.217739141551512	-0.187909267194753	0.470860742875876	0.634763000558541
GAPDH	-0.00851370604885737	0.11511192414623	-0.683571569549152	-0.192324450483926	0.518264278705098	0.664483040722211
FARSA	-1.62886882824106	-0.428595933012637	1.45358507976806	-0.201293227161879	0.850069817099231	0.905412904149962
TUBB	0.00798618821419694	-0.819599746003526	0.187531289113712	-0.208027422891872	0.553152140984794	0.693985354793806
NDUFS2	-1.15182499210977	0.216522886928173	0.297600252908333	-0.212567284091088	0.61558721722803	0.739453152703428
ATP5MG	-0.121278670367621	0.0364229971614378	-0.553332157534628	-0.212729276913604	0.429565964766574	0.599633036141736
SEPTIN3	0.348569457163734	-1.26534258875304	0.273735662476453	-0.214345823037618	0.639804831625201	0.745527567335348
BSCL2	-0.515544402770351	0.142325928154781	-0.285642349296598	-0.219620274637389	0.455930649855752	0.627864093572399
SPTBN2	-2.77044262919208	2.37306263673353	-0.288176067495437	-0.22851868665133	0.902967732282422	0.930261467263251
LDHB	-0.6524296976902	0.313509455604001	-0.351103751298309	-0.230007997794836	0.533595970521024	0.675667962672133
NDUFV1	-0.145558387044009	0.162540198384967	-0.709638879400941	-0.230885689353328	0.511767196229885	0.658863128686931
MYO5A	-0.387162204615699	-0.0108715772320824	-0.326320042267501	-0.241451274705094	0.291937675074157	0.461013548669229
KCNAB2	-0.156876601747369	-0.235144390477871	-0.406003393943431	-0.26600812872289	0.230880932494211	0.405280263476962
AP2S1	0.27379531662991	-0.858731129277166	-0.218408000916188	-0.267781271187815	0.550852159307557	0.693226255867049
IGHV3-7	-0.140284413852218	-0.556822083699792	-0.12270415840892	-0.273270218653643	0.247306178727394	0.41667110423957
CRYM	-0.237412481361801	-0.0816387273507999	-0.507717899836186	-0.275589702849596	0.276601553753033	0.452520141939961
ATP5F1B	-0.205846922007021	-0.143677280851756	-0.491445480774843	-0.280323227877873	0.228497060207965	0.405280263476962
PPIA	-0.639532078517341	0.0631971464799772	-0.26877807268141	-0.281704334906258	0.393164367908214	0.556416008562144
ACTG1	-0.329157662161357	-0.251429304410571	-0.276445625226501	-0.285677530599476	0.177845590796702	0.356125373831202
HK1	-0.500864086328574	0.278916583352128	-0.648904090113342	-0.290283864363263	0.391699271981002	0.556267368889687
AHCYL1	-0.599894532022359	0.0875536888392396	-0.364298100257258	-0.292212981146793	0.347283626393576	0.516505466163537
NDUFV2	-0.121943242700461	-0.132013981755829	-0.655126443367042	-0.303027889274444	0.230753683598398	0.405280263476962
CPNE9	-0.151135354886287	-1.54585501398573	0.739818306409827	-0.319057354154062	0.6927403632028	0.780525643388279
PPP3CA	-0.210746334387915	-0.387105601984555	-0.366344153901261	-0.32139869675791	0.149749704479774	0.318998068397018
CLU	2.83665231021455	-3.5078272751667	-0.298005556614898	-0.323060173855683	0.889594201009564	0.928183593374916
NDUFA7	-0.231551795297772	-0.387319729497074	-0.413238259602499	-0.344036594799115	0.131882487527372	0.301438718755674
PEBP1	-0.329725706105524	-0.390785559200999	-0.324710235370205	-0.348407166892243	0.119708350554632	0.291630104395104
SNCB	-1.50646609027866	0.527623109211719	-0.077921960206913	-0.352254980424619	0.607091332827252	0.736511011554743
UCHL1	-0.959715619133206	0.67263881209408	-0.790507472371333	-0.359194759803486	0.470257839027177	0.634763000558541
MDH2	-0.373512592452295	0.454006192544625	-1.21720372181387	-0.378903373907179	0.56306958610165	0.699986202782902
HBA1	-0.240137274622123	-0.304118267586871	-0.60074113171741	-0.381665557975468	0.132996555848479	0.301438718755674
PCMT1	-0.292034178229969	-0.399787214556095	-0.456494582604781	-0.382771991796949	0.106678157905272	0.281492687633911
AHNAK	-1.38135766871268	-0.70337845520091	0.886343218204432	-0.399464301903051	0.599133289781345	0.729942490788029
IGLV3-21	0.128042980002245	-0.854701487757065	-0.496017322635506	-0.407558610130109	0.318057693589632	0.494622040601366
FABP5	0.720403904685869	-1.80139795747374	-0.169789547238206	-0.416927866675359	0.631833841724153	0.744670658103688
IGHG2	0.607960973852101	-2.78955462465664	0.916396357117836	-0.4217324312289	0.67702134283786	0.769228807917699
IGHV3-74	-0.240518231206622	-0.827997855141867	-0.228507670665454	-0.432341252337981	0.132057630237481	0.301438718755674
PRDX2	-0.482463204556311	-0.416238627972565	-0.403625394844713	-0.434109075791196	0.0739444581561516	0.238352334958016
IGKV1-33	-0.0866063677689972	-1.23042879503027	0.0102634478002663	-0.435590571666335	0.290324362019714	0.461013548669229
FLOT1	-1.56553167318051	0.207813753425558	0.0382583345167937	-0.439819861746051	0.413969454302863	0.581833356734952
CLTC	-0.485861703653667	-0.659899483238378	-0.188768189059809	-0.444843125317285	0.13058764158081	0.301438718755674
CLDN11	-1.68332088162409	1.62036592851005	-1.29020778140972	-0.451054244841255	0.631271659250052	0.744670658103688
IGLV5-39	0.103412428535057	0.35541332214521	-1.93447302225033	-0.491882423856689	0.46778754829933	0.634763000558541
HSPA9	-0.507906319559602	-0.458402381037777	-0.546979689326013	-0.504429463307798	0.0522372090929313	0.201556778481216
PARK7	2.00635792495092	-3.38824613205925	-0.148883451983508	-0.510257219697279	0.784495445397397	0.851083918216274
CKMT1A	0.117304684252447	0.810281077673016	-2.48551804534629	-0.519310761140275	0.608657021773846	0.736511011554743
PFKFB2	-0.610767512363894	-0.821463308908053	-0.136054170314489	-0.522761663862145	0.133399530794076	0.301438718755674
AP2M1	-1.68558303446945	-0.0365693151393227	0.150253841892901	-0.523966169238622	0.355832776643383	0.523509372831452
VDAC2	-0.602756822200346	-0.386352638769583	-0.603531788294219	-0.530880416421383	0.0492769321293342	0.198841117209422
FLOT2	-1.7184414699956	0.0698050036433173	0.0512731442496595	-0.532454440700874	0.308699275832721	0.481900777922073
HSPA1B	-0.548509074804873	-0.487027394175207	-0.563585362523211	-0.533040610501097	0.0445648650850916	0.193076175232907
IGKV2-30	2.91367129554014	-5.21348718165426	0.676922637098263	-0.540964416338621	0.831936207179217	0.888412294350652
DPYSL2	-0.460914577996899	-0.558048820348503	-0.609655782908092	-0.542873060417832	0.0457906821457016	0.193076175232907
IGLV1-47	-0.593702350285316	-1.0351796940487	-0.029501531675967	-0.55279452533666	0.223130756215068	0.401501773560384
TPI1	-0.742770860811813	0.649092853337487	-1.5811022161143	-0.558260074529543	0.487840267488896	0.641564853385718
IGHG1	0.22914651567557	-2.39482880715746	0.488622950514305	-0.55901978032253	0.496353291965414	0.648589445411675
RPS14	-0.981982629830109	0.290041848708556	-1.00390478994099	-0.565281857020849	0.189573502672478	0.367467121294045
ATP6V1A	-0.829282749240344	1.49027927989121	-2.36209778705534	-0.567033752134825	0.67424832009271	0.769228807917699
GNB1	-0.789889213320304	-0.466706736402418	-0.49806142303623	-0.584885790919651	0.0453032405674186	0.193076175232907
HSPA8	-0.560233516235197	-0.50970034479867	-0.687337619891276	-0.585757160308381	0.0386283847328283	0.186622668940732
ATP6V1E1	-1.14660593065508	0.197348282057373	-0.821334374104106	-0.590197340900605	0.242110678044621	0.416064148404412
VDAC1	-0.801754221911066	-0.469022022120024	-0.520496215562735	-0.597090819864609	0.0448272323504186	0.193076175232907
ENO1	-1.05373141034367	-0.109097318236978	-0.691302935367224	-0.618043887982624	0.1596883248352	0.335012176290013
RPS12	-0.305740123269302	-0.308534255774982	-1.25289135401722	-0.622388577687168	0.0997034515641069	0.270057693309402
SYNGAP1	0.496580603704177	-1.89330352348651	-0.470818884120167	-0.622513934634168	0.478453493104044	0.637418497327538
RTRAF	-0.173927934688718	-1.71304243530912	0.0180037513952023	-0.622988872867545	0.267824611951822	0.439920748145764
CFL1	-0.582631524380886	-0.229678001434685	-1.05744626304893	-0.623251929621501	0.135597509795571	0.304721876408728
COX4I1	-0.840210483442299	-0.23403127810468	-0.808016980120493	-0.627419580555824	0.0596395069758349	0.214084044703482
NDUFS3	-0.352241498595721	-0.865832226207683	-0.665833274270266	-0.627968999691223	0.0674681457165481	0.232225323899562
IGLC3	-0.184117924330547	-1.63729202969202	-0.0785852581840558	-0.633331737402206	0.215504843157864	0.398830230097586
SNCA	-0.947966153309338	-0.653702079965043	-0.329794262174454	-0.643820831816278	0.0874182243880988	0.250028348075052
PKM	-0.643970867477975	0.177299770471384	-1.46673295183104	-0.644468016279212	0.344199503009745	0.516505466163537
MT-CO2	-0.747829219234678	-0.664408122743513	-0.526900557631933	-0.646379299870041	0.0325519826892843	0.186622668940732
PGAM1	-0.118207158806914	-1.64832778531501	-0.173636371028129	-0.646723771716684	0.194317906242657	0.37488690402475
FCGR3A	-1.18557913621293	-0.594878029206445	-0.161158686996371	-0.647205284138582	0.171867379035676	0.351487512882153
CAPN1	-2.38033048370534	-0.983361254629584	1.40048462574522	-0.654402370863235	0.616512286239288	0.739453152703428
NDUFA4	-0.510845523474666	-1.44888748191913	-0.0129451655340365	-0.657559390309279	0.249024558901991	0.417422313897189
VDAC3	-1.26228206378441	-0.274316894257108	-0.539943977048503	-0.692180978363342	0.119789382734419	0.291630104395104
ENO2	-0.759467847022998	-0.94346968329298	-0.404565002395843	-0.702500844237274	0.0520367206987983	0.201556778481216
CD5L	0.316330551437543	0.0606359457055667	-2.49883496715017	-0.707289490002354	0.390898514964739	0.556267368889687
MAPK1	-1.25553171615463	-0.512435206715173	-0.407146343769975	-0.725037755546591	0.070720081216999	0.237086173916005
UQCRC2	-1.85022128824462	0.173221776894961	-0.523824438302833	-0.733607983217497	0.328448003738939	0.503128215465266
FUS	-0.339096727733432	-1.46440377740926	-0.404530641007787	-0.736010382050159	0.0967563732286258	0.263822377670053
ING5	-0.252890394318422	-2.61103545465554	0.574655891910714	-0.763089985687748	0.465549251554781	0.634698812953018
MDH1	-0.972233329841606	-0.726304950818561	-0.598392646237574	-0.765643642299247	0.0280688402221173	0.186622668940732
AP2B1	0.127309341144805	-0.962806011011974	-1.49448295530067	-0.776659875055947	0.222822984348971	0.401501773560384
GOT1	-0.412692213972008	0.479944492023913	-2.39801647968164	-0.776921400543244	0.433462237308475	0.603013792718252
CRMP1	-2.23422194161717	-0.104643730103207	-0.0673138236990916	-0.802059831806491	0.21880581778268	0.401307531269578
CIRBP	0.672245151495911	-3.81677414982892	0.680945467762552	-0.82112522438209	0.481452999405226	0.639332067392005
MAP6	0.0782617777554986	-1.86210946113634	-0.718520741035	-0.834122808138615	0.279013679504317	0.452843630624071
NECAP1	1.5322776090044	-3.41415627795379	-0.692478514658173	-0.858119061202522	0.633120573902891	0.744670658103688
HSPA5	-1.15960261943546	-0.251711630669213	-1.1762510998521	-0.862521783318926	0.0450804724706309	0.193076175232907
ALDOA	-2.19337935619982	0.480417300263573	-0.893719505014657	-0.868893853650301	0.408044195003685	0.575483019850024
CPLX2	0.00504876849336	0.0143516401678419	-2.66453900825204	-0.88171286653028	0.251052227222094	0.41910351401566
SLC12A5	-0.309147423353725	-1.22191684104969	-1.19967411604119	-0.91024612681487	0.0387846622492964	0.186622668940732
NPTN	-3.03041485449981	0.387121228922817	-0.110059077434382	-0.917784234337125	0.379221015212088	0.545933471654756
NDUFS4	0.353523024784046	-3.50355017703044	0.389642599325676	-0.920128184306908	0.379657881923654	0.545933471654756
RPS19	-2.12857843432967	-0.382722308210214	-0.260634871163152	-0.923978537901012	0.14405745663241	0.3167715041003
LYNX1	0.314832844570457	-0.862278457218348	-2.25868414817899	-0.935376586942295	0.354116439088747	0.523509372831452
AP3D1	-0.16223485251321	-2.80574016924729	0.148971351867077	-0.939667889964473	0.297947373957136	0.46869413826334
GFAP	-0.943997750725586	-1.15643004938291	-0.751420099998587	-0.950615966702359	0.0183609059728617	0.14441558736347
GNG2	-0.173894015075621	-1.76475187104343	-0.933894192732236	-0.957513359617096	0.178498048008304	0.356125373831202
ADD1	-4.67083482317694	2.18045642509444	-0.487799129286206	-0.992725842456233	0.675307592244069	0.769228807917699
C1S	-0.111285347270023	-3.30265718393474	0.406594984037991	-1.00244918238892	0.373458218846772	0.545515755386892
NDUFB9	-0.342966369333347	-2.29759325886041	-0.381204355813543	-1.00725466133577	0.121355768067326	0.293695320352285
HBB	-1.17418021445797	-0.995089108655554	-0.852864088202434	-1.00737780377199	0.0120838488550602	0.115079173885657
MAP2	-0.946149425054127	-0.605199639688577	-1.50150338123296	-1.01761748199189	0.0477823987255567	0.197404051300532
TAF15	-0.600661281851947	-3.16338379533212	0.677387231185364	-1.02888594866623	0.440300920745925	0.608388772246904
HIP1	-4.06982238678126	0.446286511267715	0.419540383504959	-1.0679984973362	0.376279498881421	0.545738705824473
CLTB	-1.18662384541108	-1.47892898640549	-0.601921082957995	-1.08915797159152	0.0359692330674075	0.186622668940732
PTPRZ1	-0.202504586467704	-1.07536049107394	-2.0259896508569	-1.10128490946618	0.174252639071668	0.351487512882153
RGS7	-0.786217737764122	-0.0606173601523636	-2.53301447233664	-1.12661652341771	0.220964191394028	0.401501773560384
SLC1A3	-1.81775900725503	-1.53335399558258	-0.247565694394623	-1.19955956574408	0.0714921653384347	0.23752439518417
SLC25A13	-1.63812256716956	-2.63296887930678	0.660149768108001	-1.20364722612278	0.303871144926424	0.47618121944409
MAP1B	-0.806289759760119	-1.83829081847718	-0.970398487105632	-1.20499302178098	0.0286683613521958	0.186622668940732
AMPH	-0.261792255146132	-3.03876432464992	-0.350678605467298	-1.21707839508778	0.160974255376278	0.335910563514785
NDUFA10	-0.152502295886325	0.915044176970591	-4.42026868597393	-1.21924226829655	0.461007292252517	0.630608637228359
PML	1.05847737301309	2.21467011850116	-6.93822408728416	-1.22169219858997	0.635428018773073	0.744670658103688
WDR37	0.284283595163929	-1.49192556465236	-2.48014895201424	-1.22926364050089	0.245203254618421	0.41667110423957
TNR	-0.316944712720922	-2.31479982950134	-1.185279075295	-1.27234120583909	0.147922115132541	0.317412249091207
MAP1A	-0.512331149144165	-1.94832580213127	-1.40795194280267	-1.28953629802604	0.0687023574372788	0.232225323899562
NRGN	-2.96794410556317	-0.0309566249180548	-0.927000777217934	-1.30863383589972	0.229604758711373	0.405280263476962
PGK1	-0.856754714832723	-2.80783913804465	-0.262487920708242	-1.30902725786187	0.165042780047518	0.34265226923571
DBN1	-0.716249361124316	-0.708165067395175	-2.65297413489817	-1.35912952113922	0.0589570030095449	0.214084044703482
ACTC1	-0.87732542184607	-2.49658201965695	-0.705973735927856	-1.35996039247696	0.0594607248040834	0.214084044703482
ALDOC	-0.510697572706189	-1.2547795400119	-2.34991248480238	-1.37179653250682	0.103790421172245	0.277878703620016
PLEC	-1.99443704469643	-1.20770873631215	-1.2012453695737	-1.4677970501941	0.00777418618668833	0.0987181819760118
TRIM21	-1.79234039776647	-1.27556807847859	-1.38777695810457	-1.48522847811654	0.00527873783315403	0.0771072776342857
PFN2	-0.908356004613017	-2.69720382184353	-0.872691722762498	-1.49275051640635	0.0417706068388652	0.192627822840574
ZNF532	0.636324746759881	-0.486845018311056	-4.63782109944626	-1.49611379033248	0.375879016780725	0.545738705824473
HSPD1	-1.35211494227994	-1.41922358583277	-1.71775769440771	-1.49636540750681	0.00349646795223547	0.0595856413526796
CYFIP2	-0.49962827912737	-3.48818127903955	-0.542398983242064	-1.51006951380299	0.116428144219101	0.286862114371158
NEFM	-1.80248860530757	-2.09536695246561	-0.763288966525405	-1.55371484143286	0.0276351538508786	0.186622668940732
CASP14	-4.07469526997655	0.259410223601499	-1.16202872364912	-1.65910459000806	0.290716797317291	0.461013548669229
ATP5MF	-5.30717170782739	-0.316256801692752	0.555618217460742	-1.68927009735313	0.346511654815887	0.516505466163537
IGKV1-6	0.0191211489327312	-3.84713826752249	-1.26500775897528	-1.69767495918835	0.239690128055155	0.415316880447623
NDUFA13	-1.13242421851498	-0.405536611431915	-3.58113971777016	-1.70636684923902	0.148229192118388	0.317412249091207
RTN1	-0.48296563249383	-4.48321067613955	-0.218125546740835	-1.72810061845807	0.189165628277979	0.367467121294045
BCAN	-0.541961707410191	-2.99181880850729	-1.84259362403763	-1.79212471331837	0.114604751622811	0.28569163083939
SEPTIN9	-1.2553758248591	-2.63947851046576	-1.5515989849456	-1.81548444009015	0.0194020147865397	0.146952297179532
TUBA1A	-0.66888277989009	-4.770739171138	-0.0304415956333415	-1.82335451555381	0.229066468894616	0.405280263476962
SPECC1	-4.25106176416772	2.82337304994483	-4.10681039049203	-1.84483303490497	0.338481932780467	0.516505466163537
VIM	-2.02539616029255	-2.15672354581768	-1.40812854445662	-1.86341608352228	0.00447261094556903	0.070357610643759
ATP2A2	-0.993623879809798	-3.87881429683974	-0.756747898446903	-1.87639535836548	0.0897230094650931	0.253080764629125
SYNM	-0.588505581790598	-4.76405507707893	-0.418080194751747	-1.92354695120709	0.154648699385693	0.327727036522012
ADD2	-2.65159128069154	-3.1171395250657	-0.0374314788078856	-1.93538742818838	0.0939927869343072	0.259750336865754
ITPR1	-1.34054061671042	-2.26765518131858	-2.20495754929878	-1.9377177824426	0.00496172640213653	0.0751609666101422
ATP2B4	-0.897517309762275	-0.715928188412086	-4.37077127082351	-1.99473892299929	0.103949735095018	0.277878703620016
SUCLA2	-3.15695297009159	-1.48403070490039	-1.43263766807839	-2.02454044769012	0.0162728488975905	0.136881663429274
ESYT1	-3.70265894963611	-0.790808718342069	-1.60464931451987	-2.03270566083268	0.0937165753770875	0.259750336865754
IGHV3-30-3	0.186273898424359	-6.44404430390365	0.148799824879658	-2.03632352686654	0.267212086757499	0.439920748145764
NEFL	-1.01106691516256	-4.99823710540599	-0.141954837250516	-2.05041961927302	0.20908456776319	0.390482137968697
AP3B2	-1.24273958644613	-2.33041684323204	-2.84447236563316	-2.13920959843711	0.0214913778074845	0.15981770042293
RPS3	-1.59602489644808	-2.44675834154726	-2.38567828906772	-2.14282050902102	0.00311873276497657	0.0595856413526796
ATP6V1G2	-6.15833573652632	-0.167436384364864	-0.509152274607455	-2.27830813183288	0.206983525507174	0.388331476754285
TUFM	-3.24923809450029	-2.14455330244225	-1.83759348659301	-2.41046162784518	0.00903853112937553	0.0999124116733673
CLTA	-1.92177410712799	-4.6138395755161	-0.734418991013317	-2.42334422455247	0.12215330129947	0.293886471949901
CRYAB	-1.91876700128857	-3.33252119749659	-2.05222675210116	-2.43450498362877	0.00676194500737303	0.0921878502671857
ZSWIM9	-1.26885028680741	-5.30226166700105	-1.15866768038662	-2.57659321139836	0.0729960406745878	0.238352334958016
CHCHD3	-0.676399077094841	-3.07069278249287	-4.20716666334639	-2.6514195076447	0.0842614900257225	0.247934887917414
HSPA6	-0.998457088809447	-0.755628681549075	-6.47905198137147	-2.74437925057667	0.131541925490903	0.301438718755674
IDH3A	-4.98303922475037	-1.46536586269132	-1.91041581432253	-2.78627363392141	0.0509813066675371	0.200493792567526
KIF2A	-4.65994618081142	-3.95800914010873	-0.138793564957849	-2.91891629529267	0.0869980881416825	0.250028348075052
HNRNPD	-1.01467480951894	-5.44360826130283	-2.63889979874015	-3.03239428985397	0.110115140570519	0.282681180894582
IMMT	-3.97095004413089	-4.04829565271152	-1.58215704991929	-3.2004675822539	0.0109631194198531	0.112097896067998
TPM3	-5.45413362456675	-4.71107273951638	0.108671587371898	-3.35217825890374	0.0966675566323949	0.263822377670053
ATP6V1D	-3.5976187519236	-3.1886615640239	-3.5052754826719	-3.4305185995398	0.000300959658269509	0.0320884922216368
GPRIN1	-0.575093497241588	-7.60553360830089	-2.34682782576164	-3.50915164376804	0.171937148691574	0.351487512882153
EEF1G	-3.99004482750655	-5.50566414884356	-1.09881030940671	-3.5315064285856	0.0745260752695229	0.238352334958016
MAP1LC3A	-3.90348232725701	-4.5457555444385	-3.13573494488815	-3.86165760552789	0.00348230015647211	0.0595856413526796
SLC30A9	-6.06233085465599	-2.27359972801887	-4.40329989730202	-4.24641015999229	0.0383337668923183	0.186622668940732
GPR158	-5.05015072775754	-7.56111585886504	-1.67864038021327	-4.76330232227862	0.0828870354871272	0.247451076746241
PIP4K2C	-6.32665937377027	-3.65346892899017	-7.44613093070392	-5.80875307782145	0.0120987884525263	0.115079173885657
WFS1	-1.92392869783006	-6.93896364883649	-8.90776181343483	-5.92355138670046	0.0574094739202739	0.214084044703482
STXBP5	-5.67846430086357	-7.77325743725758	-5.45960769598967	-6.30377647803694	0.00138286191425014	0.0435069633021773
ARL6IP5	-7.83554073221255	-6.34328357311449	-7.85691595573071	-7.34524675368592	0.00021526949723573	0.0320884922216368
PDE1A	-11.4521036040566	-9.14427739236248	-12.9304565402995	-11.1756125122395	0.00206446610334473	0.0595856413526796

### Sheet: SHANK3_Brain
gene	rep1	rep2	rep3	logFC	pvalue	FDR
AHNAK	9.68543319553379	11.3689902317823	11.5373315302946	10.8639183192036	0.000112272607721298	0.0106713509317741
BCKDHA	8.62700454216471	11.1428582892335	8.79635227722252	9.52207170287357	0.000386679155428222	0.0117292677146561
BCKDHB	7.61703808948912	8.44453054206749	8.81589926426848	8.29248929860836	0.000139608152446258	0.0106713509317741
EIF3A	8.60140468455588	9.24537179964514	6.16360380047507	8.00346009489203	0.00179164920924397	0.0313538611617694
PRR11	-0.311252745890462	8.68827955818874	14.5581540767273	7.64506029634186	0.189774281374123	0.450308958700385
DBT	6.04640856571579	9.19237084924283	7.46910247495904	7.56929396330589	0.00394846344004388	0.0499041907005547
HOMER1	8.42988153974498	6.69044041493655	6.72509607223583	7.28180600897245	0.000290596937573972	0.0106713509317741
BORCS6	7.16578277753675	7.30457444223519	7.29018870454646	7.25351530810613	2.14869940699428e-05	0.00977658230182397
EIF3G	5.10681592340994	7.60636998400395	7.02449739931346	6.57922776890912	0.0018964870289884	0.0319593184514712
EIF3E	6.01458008092825	6.30042648578644	7.0233793475449	6.44612863808653	0.000200515629327303	0.0106713509317741
SHANK3	4.76099516809722	7.99573362457951	6.49455827833337	6.4170956903367	0.00731375555242356	0.0708033782202706
MLF2	5.93391101218128	7.66459483510484	5.27475232232069	6.29108605653561	0.00211890804842362	0.0321367720677582
BORCS5	5.0181336329565	6.26184447915763	7.19506815233098	6.15834875481504	0.00240234308641409	0.0352601969134971
BLOC1S2	5.4364921743532	5.84307449848152	7.11194923937653	6.13050530407042	0.000777297382958	0.0176835154622945
EIF3L	5.62679328297676	5.54160859586349	6.86464295431642	6.01101494438555	0.000304895740907831	0.0106713509317741
TUFM	5.60581157402525	4.43363451699441	7.87658365654488	5.97200991585485	0.00843384249546055	0.0767479667086911
BLOC1S1	4.89982888024577	6.36150028360112	6.55990489451572	5.94041135278754	0.000633796307825226	0.0165366811260219
EIF3H	5.27484418469051	7.48960625744238	5.04517511464429	5.93654185225906	0.00174068341463803	0.0313538611617694
EIF3B	5.92457887560266	7.61412488076563	4.22284400924931	5.92051592187254	0.0114491350232224	0.0964695636215962
EIF3C	5.60904811924547	5.76630943244188	6.35808012352099	5.91114589173611	0.000131638281129639	0.0106713509317741
EIF3M	5.12185737277255	6.19246461759432	6.37458316831915	5.89630171956201	0.000339146627097208	0.0110222653806593
EIF3I	3.53257167577021	7.58513118221893	5.33715742042494	5.48495342613802	0.0214288938722202	0.150002257105542
DLAT	4.49326270890693	7.08598563570123	4.73066530134858	5.43663788198558	0.00270634846273444	0.0384808922045053
EIF3D	3.07664641515201	6.20664022253798	7.01906796733519	5.43411820167506	0.0122024180018592	0.0991446462651058
EIF3F	5.63250255163638	3.62508107549123	5.63034446440826	5.2272266870428	0.000461813138631981	0.013132811129847
MAP1A	4.71598504721229	5.44470604830962	5.32332722650958	5.16133944067716	0.000184203384320191	0.0106713509317741
DNAJB6	4.70310473036814	5.16983771916227	5.49034596317524	5.12109613756855	0.000303861030882806	0.0106713509317741
BCKDK	4.58057622632391	4.67378148688486	5.30618133769222	4.853513016967	0.000212175849090691	0.0106713509317741
BSCL2	3.84667153601347	5.03459113455287	5.4224511885767	4.76790461971435	0.00148376137901205	0.0293526707587166
EIF3K	2.15395267742625	6.51680923316588	5.5097493454546	4.72683708534891	0.0256645805654452	0.168054112175492
SNAPIN	3.6913556746083	5.47747499333398	4.57948726205405	4.58277264333211	0.00393393800764575	0.0499041907005547
GLS	4.35206590576647	4.84676684198597	4.34141887041704	4.51341720605649	0.00015659691446397	0.0106713509317741
BORCS8	3.45469292060335	4.5497655418916	5.44684100599709	4.48376648949735	0.00523764051098301	0.0595781608124318
KCTD12	5.48740858874802	1.48361485866318	5.51988159123408	4.16363501288176	0.0171666505879003	0.1259810647983
KXD1	4.818521453721	4.80510272297623	1.52922465230531	3.71761627633418	0.0134262870632583	0.107174747610219
BORCS7	5.828573656145	1.85625411502277	2.68368122511381	3.45616966542719	0.0445975075226731	0.25685906231413
CRMP1	2.83170603695278	3.60182231730197	3.58631984785074	3.33994940070183	0.000668129093458974	0.0165366811260219
RABGAP1	3.24015687962929	3.36019777990071	3.26502470483946	3.28845978812315	0.000280769338516146	0.0106713509317741
PDHB	2.25331388554616	3.6626709829015	2.40020321124145	2.7720626932297	0.00455579192831011	0.0545496138784499
IGHV1-69D	2.61230967050659	2.54402218770754	2.8458182505999	2.66738336960468	0.000690542728339375	0.0165366811260219
PDHX	0.196215456957258	5.84785832695878	1.89460395509881	2.64622591300495	0.19985494233431	0.455440970374196
IGKV1-8	1.43806393447509	2.73983250863242	2.87698173747909	2.35162606019553	0.00777937669039014	0.0737420082109899
PDHA1	1.89756405567735	2.89280439996279	2.25551459407967	2.34862768323994	0.00553629954965826	0.0599765784546311
RPS21	3.64668992479302	2.52896445542558	0.803965911650876	2.32654009728983	0.0755380745231336	0.318239110259498
RALA	3.86128078277941	-0.151945591500368	3.23340939992434	2.31424819706779	0.108101928438978	0.368941041747109
HSPA5	2.09900636071812	2.18760790781833	2.43785007716736	2.2414881152346	0.00130632659055084	0.0270172090318469
VAPB	2.31831847817292	2.3529679952393	1.87280718918412	2.18136455419878	0.0016280924845294	0.0308659200192032
HOMER2	2.18197160563631	1.85772478322611	2.43790986542163	2.15920208476135	0.00294049053512024	0.0405431270751427
RPS5	3.2233839098422	1.02487833942997	2.07686559743034	2.10837594890084	0.0610015603939119	0.298631624637845
AP2A1	0.626766581788061	3.27496291073938	2.39862558005866	2.1001183575287	0.0740787153223512	0.318239110259498
RPS19	1.72663671965414	2.16599719854373	2.20676820468623	2.03313404096137	0.00205555360693714	0.0321367720677582
AP2B1	1.43749288959511	2.28520915363859	1.87940660965807	1.86736955096392	0.00947867853564853	0.0820500973259081
RPSA	0.190903273268402	4.31558005638235	0.867773678443871	1.79141900269821	0.190871976369684	0.450308958700385
CLPB	1.93233913279423	3.23927873224336	0.179940337759144	1.78385273426558	0.162733947144238	0.440737773515645
SPECC1	3.47351587916555	2.7031737927514	-0.880993413327703	1.76523208619642	0.217968820272284	0.471523595349334
DSP	4.64745398019674	2.17764730919646	-1.77748140442917	1.68253996165468	0.456031933417473	0.643783415938833
SCN2A	3.25964371784817	2.43213600121192	-0.68730903450323	1.66815689485228	0.213636696125866	0.469568985782267
RPS3	1.21882509796768	3.08505662963772	0.691262522518221	1.66504808337454	0.0847719259811871	0.335060288570963
SUCLA2	1.46843541953886	1.6940388675745	1.77172879432072	1.64473436047803	0.00326332340086139	0.0436709455115275
RPS7	0.424695421548805	0.841192426404694	3.28280875209566	1.51623220001639	0.130958443073565	0.417302827869045
RPS28	2.22152269286671	2.58245883472001	-0.443192096983717	1.45359647686767	0.151659913982799	0.438780942032674
ZC2HC1A	1.46397915294044	1.49356351890806	1.29332717353336	1.41695661512729	0.00439224745399299	0.0540127727450489
NRCAM	-0.445835194325504	1.786215896485	2.90210607465008	1.41416225893652	0.250602556155806	0.495757230656051
OGDH	1.28948326169312	1.49792158589674	1.42800109309942	1.4051353135631	0.00472222514787267	0.0550926267251811
ALDH6A1	1.8729579260584	2.15925741684783	0.172923397817366	1.40171291357453	0.0748573777655036	0.318239110259498
FMNL2	2.908432174697	4.0364227404504	-3.0289213127396	1.3053112008026	0.52496374855221	0.684408325476377
DLST	1.39430393234237	1.36829160832209	1.08852172882738	1.28370575649728	0.00661673596823783	0.0684230651260958
DPYSL2	1.18691901029231	1.33731972528724	1.22599448409802	1.25007773989252	0.00626032552644102	0.0662429794076898
RPS16	-0.0264214358572126	0.345819600951746	3.30679636756126	1.20873151088526	0.242640039709138	0.491954674971456
GSTP1	1.04787520052401	1.17640853957762	1.37674219297517	1.20034197769227	0.00955748386433655	0.0820500973259081
SSBP1	0.14083030120433	0.400622378019186	2.96863387825409	1.17002885249253	0.193075204040188	0.450508809427105
RPS18	0.460505256954177	0.84073530287688	1.82189017674178	1.04104357885761	0.0890593110383255	0.337683221020317
RPS12	0.761020335392548	1.4802947644478	0.852375543354317	1.03123021439822	0.0258544787962295	0.168054112175492
PAICS	1.34948800280522	-2.04227957201849	3.73880213664814	1.01533685581163	0.615310887279003	0.749277568091047
ACBD7	1.04361373402184	0.904771897895493	1.03364170488699	0.994009112268107	0.012183980717544	0.0991446462651058
IGHV3-49	0.662107469993943	0.994246241738198	1.11105354206757	0.922469084599904	0.0241409160824667	0.163942042052572
TGM3	1.95882212926822	0.626175914602154	0.039455230927107	0.874817758265826	0.228653835632219	0.477236216571833
EIF4G1	1.52386833432969	0.641842638604395	0.440370708964664	0.868693893966249	0.0801269542310202	0.330290004938461
IGLV4-60	0.239883573814017	1.06611868946765	1.29639930048974	0.867467187923804	0.0805762429630092	0.330290004938461
DPYSL3	-1.86247295405294	2.00347925393887	2.4229550160832	0.854653771989711	0.47744933748126	0.656211932337948
DLD	0.823512484310498	1.20709433160471	0.525799616696789	0.852135477537332	0.055588309662194	0.284187425801104
AP3D1	1.39185310344202	0.359893646998053	0.756945363899739	0.836230704779939	0.10363114139345	0.361965104390463
RYR2	0.836150615623456	2.12074049627456	-0.478492292629412	0.826132939756203	0.415646097564254	0.608159861577466
ATP1A2	0.883234466766682	1.62387227748316	-0.0800191079691626	0.809029212093558	0.249609699452042	0.495757230656051
EEF1A2	0.395312188690589	0.915085124179299	1.04472899948178	0.785042104117222	0.0511852829483743	0.267693146454142
ATL1	1.48620917825478	0.951062983507082	-0.10287293642423	0.778133075112545	0.21866259037079	0.471523595349334
IGKV2-30	2.74104302411176	-0.639712778918039	0.137193052846012	0.74617443267991	0.484188687252029	0.657629411043801
HSPD1	1.25716353449672	0.263471316824404	0.618216241448254	0.71295036425646	0.132986615474751	0.417302827869045
CLTC	0.429332377014457	0.953408746001234	0.735944040861725	0.706228387959139	0.063274562637174	0.298631624637845
IGKV1-5	0.449919137454833	0.866740715377633	0.801893537362362	0.706184463398276	0.0444482271470343	0.25685906231413
NAA50	0.764139208593104	0.670362429271558	0.67577345499946	0.703425030954707	0.0319932142139027	0.19671503334224
VPS13A	0.870063419146892	0.807899037313195	0.403275044413817	0.693745833624635	0.0494734939061495	0.267693146454142
NDUFAB1	-1.69983555411696	4.01268008329621	-0.260336550195207	0.684169326328014	0.696855344116107	0.80884995299191
EEF1A1P5	0.950446418724068	0.453996641101002	0.640711989588031	0.681718349804367	0.0636643243733428	0.298631624637845
IGHG4	0.336432702506487	1.01620154620951	0.678785370283007	0.677139872999669	0.100958338869686	0.356093365780677
IGHV3-73	0.406701563433952	0.823701511092974	0.709763393295244	0.646722155940723	0.059248582290284	0.298631624637845
LRPPRC	1.56558709133219	0.384748773610083	-0.063933454649872	0.6288008034308	0.293033681786839	0.522171527157857
MARCKS	0.823845044263997	0.746174421538038	0.287777005297068	0.619265490366368	0.0732692436075617	0.318239110259498
AP2M1	-0.739444778341326	1.15820129060318	1.41376221281938	0.610839575027078	0.357586249700244	0.570883310924951
DCTN2	3.57146255658941	-0.36276676675153	-1.42994893923145	0.592915616868811	0.691687997012713	0.804905469669526
MIA3	-1.80680849679739	2.15823975870803	1.4272356688982	0.592888976936279	0.613764925159774	0.749277568091047
IGHV1-46	0.0880867187387917	0.974027592199629	0.702850003026699	0.588321437988373	0.15855541674209	0.438780942032674
IGKV3D-11	0.423914653509309	0.623524174777454	0.709564343000807	0.585667723762523	0.0630135747571994	0.298631624637845
IGKV3-15	0.35956198356056	0.537347701444364	0.858875460332458	0.585261715112461	0.0906597898222136	0.340910779909977
IDH2	0.204627597867537	0.400995030929696	1.1162065215696	0.573943050122278	0.157790795842034	0.438780942032674
MAP1B	0.322658402096744	0.662735732620503	0.711325721815863	0.565573285511037	0.0735376216665255	0.318239110259498
IGHM	0.358404255653596	0.686514517712521	0.634644629741832	0.55985446770265	0.0709227404455978	0.318239110259498
CAPN1	0.324706338233314	0.130724907524311	1.21870951255938	0.558046919439	0.197452023522651	0.455440970374196
RPS14	0.743467379981517	0.673411501462057	0.217600719591239	0.544826533678271	0.0964111879453474	0.346728902364347
CAT	-0.827150721041667	2.00288952954955	0.458155662304873	0.544631490270919	0.599286869276501	0.745015097051387
AHCYL1	0.708577310357459	0.645070651806018	0.270133076728197	0.541260346297225	0.087647587123301	0.336972473719962
ACOT7	0.589338691625661	0.54732665408944	0.461176001636519	0.53261378245054	0.067823511876409	0.311714120240061
CNP	0.553139944499902	0.414429609592688	0.584791561132814	0.517453705075135	0.0740249010764595	0.318239110259498
IGHG2	0.150294479442213	0.63027790662067	0.767917135840253	0.516163173967712	0.130828683289303	0.417302827869045
VSNL1	0.374559756036199	0.532089128892194	0.637024603523102	0.514557829483832	0.08547686437108	0.335060288570963
IGHA1	0.308496490053081	0.548086561553099	0.638190007437689	0.498257686347956	0.0968066586583744	0.346728902364347
FGA	1.05211222508951	0.0886154383660092	0.340296783663189	0.493674815706235	0.228150988882252	0.477236216571833
IGKV4-1	0.0369013006019063	0.68844775359972	0.749721006492026	0.491690020231217	0.147329744988344	0.438780942032674
ATP2B2	0.206311231339194	0.787829769451706	0.46510869621471	0.486416565668537	0.161809536520485	0.440737773515645
SYN2	0.949511249729419	-0.415483006706884	0.91199737249314	0.482008538505225	0.275051634545178	0.510810178441045
IGLV4-69	0.0700388745616056	0.895822186015316	0.454624876810936	0.473495312462619	0.242682931143212	0.491954674971456
CLTB	0.303694107384661	0.152360151989352	0.933930824721481	0.463328361365165	0.194671195421108	0.451915275084716
IGHV1-2	0.171191232057495	0.649510586816408	0.541650615275771	0.454117478049891	0.140284344530825	0.434213447357317
FCGR1A	0.205430094064912	0.528876774265321	0.617008594542138	0.450438487624124	0.130336293399143	0.417302827869045
IGKC	0.0745208779709721	0.652952400337167	0.587223519600037	0.438232265969392	0.159834510321237	0.438780942032674
BAIAP2	2.23200028719297	0.927771730791671	-1.87217394601626	0.429199357322796	0.746881560626819	0.851549127785927
ACO2	0.433176336178901	0.717516691403652	0.122223402054304	0.424305476545619	0.214660107786179	0.469568985782267
AP2S1	0.705771756600118	-0.140363000969053	0.666450510830158	0.410619755487074	0.22771475919922	0.477236216571833
ATP5MF	0.297721704816885	0.251884765844302	0.670173408236595	0.406593292965927	0.154359368418265	0.438780942032674
ATP1B1	0.298261546416771	0.512410345400333	0.397903378572202	0.402858423463102	0.138620191500247	0.432001281730223
SEPTIN7	0.403174284207756	0.35493599648674	0.41738059972602	0.391830293473505	0.130609810127102	0.417302827869045
NIPSNAP2	0.0329797515107266	0.542480794347496	0.596081329001862	0.390513958286695	0.191999863709615	0.450308958700385
IGHV1-18	0.364692412787408	0.541681069109359	0.261703291562741	0.389358924486502	0.156367541700632	0.438780942032674
CANX	-0.163799616647559	0.340360716493846	0.9893731734655	0.388644757770596	0.415612082781416	0.608159861577466
IGKV3D-20	0.259806779258891	0.324164917331522	0.569609376593075	0.384527024394496	0.159016719785247	0.438780942032674
HNRNPA2B1	-0.409692239647118	0.557514859707402	0.985330076042571	0.377717565367618	0.45887181901202	0.644403326081695
C4A	-0.203550744645844	1.55195224925898	-0.223762516280551	0.374879662777528	0.457015479886249	0.643783415938833
IGHV6-1	0.826873757782403	-0.193819500031239	0.490421274529233	0.374491844093466	0.368692315468	0.580467140269688
IGHV5-51	-0.102641712959818	0.972948267116985	0.251506603597926	0.373937719251698	0.384984739269389	0.5851866262212
IGLV3-19	0.163135215206037	0.454921878375838	0.496216322051145	0.371424471877673	0.169750066392564	0.443886667865614
IGLV3-25	-0.0474680721937411	0.820499256423119	0.332187453512297	0.368406212580559	0.351284402104295	0.566045152832465
SUB1	0.0214397840469882	0.314165902129444	0.762928905902696	0.366178197359709	0.305152757450666	0.531971282145797
PURA	-0.826840918063784	1.04003695998778	0.872056503918534	0.361750848614178	0.512843118287143	0.674403522603035
MBP	0.0572069174391991	0.338227259526747	0.664356142065934	0.353263439677293	0.286054061339438	0.520618391637778
IGLV1-51	0.386512520516769	0.298412360300059	0.350634276569224	0.345186385795351	0.169294417133564	0.443886667865614
IGKV3-20	0.139069631290065	0.450384362351098	0.438263705134759	0.342572566258641	0.189460526328977	0.450308958700385
SLC25A4	0.398091661498897	0.384937121405441	0.244101807300988	0.342376863401775	0.174436239100463	0.448596926398798
ZNF532	0.557298037881202	0.144394544597766	0.315818287820148	0.339170290099705	0.235883977199424	0.486311533745302
IGKV2-29	-0.126975498684608	0.560769201140765	0.579072255745341	0.337621986067166	0.266999146058001	0.506843264525023
SUCLG1	0.525632515591257	0.0952146147626891	0.391208346379173	0.337351825577706	0.234063502862827	0.48629631873327
ATP5PO	0.161645734698826	0.343309434834664	0.478949213630315	0.327968127721269	0.223925020104355	0.477236216571833
TRIM21	0.157916172203866	0.416449060577513	0.399128177376957	0.324497803386112	0.20219577146283	0.455440970374196
IGHV3-43D	0.591974311316326	-0.312303287981472	0.666907859998467	0.315526294444441	0.371382414774351	0.582686202490792
MAP6	0.419142399069001	0.185917591176834	0.32387867600638	0.309646222084072	0.225497262442673	0.477236216571833
IGHG3	-0.0307997738314505	0.412416196416796	0.517622732636539	0.299746385073962	0.29858880944259	0.524547908480226
S100A8	0.0873723065850989	0.290275820908791	0.520536606910754	0.299394911468215	0.295175923792438	0.522587725002177
IGHA2	2.68927390880019	-2.47785621986248	0.679825141949449	0.29708094362905	0.864701018391338	0.919294763693649
AGL	0.211702663129749	0.260676892054875	0.375471427846968	0.282616994343864	0.245493727200032	0.491954674971456
IGHV4-38-2	-0.0257929678267672	0.36786877967676	0.503241996418122	0.281772602756038	0.326252171805962	0.5444524778153
LDHB	0.955236550947513	0.439726213986004	-0.569954158216685	0.275002868905611	0.614302453276378	0.749277568091047
NIPSNAP1	0.21500377388718	0.225285188014773	0.375532848630332	0.271940603510762	0.256325164666096	0.498340362942993
MAP1LC3A	-0.848440177121967	0.71766781046227	0.935011939112163	0.268079857484156	0.617292805530369	0.749277568091047
FCER1G	0.196983826232218	0.151837813958824	0.448303405674578	0.265708348621873	0.286053497303388	0.520618391637778
IGLV7-46	-0.152495745104632	0.578301067631381	0.369848242891468	0.265217855139406	0.416700580370153	0.608159861577466
IGHV3-15	0.388093587720254	-0.0808132490644002	0.476507849236691	0.261262729297515	0.353311699789934	0.566045152832465
SYT1	0.195217286741505	0.255213215142895	0.313255944254118	0.254562148712839	0.282612493922329	0.5206019624885
CNTN1	0.301162555963586	0.261562165597999	0.13608351942732	0.232936080329635	0.321302254532062	0.5444524778153
ATP5MD	0.158465462709501	0.414621315867013	0.116630970927829	0.229905916501448	0.344879145896275	0.562801336734223
PRNP	0.158464246449517	0.0181538547272009	0.509220824970757	0.228612975382492	0.405844567822204	0.605440256915092
SIRPA	0.766396175007468	-0.111301391677859	0.0292690876287143	0.228121290319441	0.496739870092051	0.662805398509922
IGHV3-30-5	-0.190564593406	0.563139225771252	0.311336226469791	0.227970286278348	0.494118072834886	0.662805398509922
IGLV8-61	4.64673150090752	-4.50690190279244	0.535172220058294	0.22500060605779	0.943934854493679	0.973901040350621
SEPTIN5	0.292266789714372	0.107792291760001	0.268592377995709	0.222883819823361	0.3398805873275	0.561876582975471
KRT2	0.757651668143488	-0.0973593003950839	0.00122583624903427	0.220506067999146	0.495594080925507	0.662805398509922
MAPT	-0.000774066879904112	0.375297511950876	0.286758105499526	0.220427183523499	0.38515090597126	0.5851866262212
SFN	0.578840446126144	-0.48448305840925	0.555910047377864	0.216755811698253	0.531722691655814	0.689357862231234
CAMK2A	-0.210566749921245	0.726761183240058	0.132432210827259	0.216208881382024	0.572428118797256	0.719488381361191
SLC25A6	0.228562692415222	0.171241230867004	0.233686490186889	0.211163471156372	0.352041510185676	0.566045152832465
PFKFB2	0.309273226097957	0.101576357149529	0.216038321548899	0.208962634932129	0.378711775982181	0.5851866262212
SEPTIN11	0.0792730236795336	-0.192409271337654	0.735338519392512	0.207400757244797	0.571669005148652	0.719488381361191
SEPTIN3	-1.23724729167898	0.537138021654037	1.31900399038192	0.206298240118993	0.804708391954052	0.888694947424984
SYN1	0.172561779146825	0.128493131222042	0.276404930894453	0.19248661375444	0.399419146460382	0.597814840919322
ATP11C	-0.657624650266932	0.590365308403543	0.614731266265373	0.182490641467328	0.633987120087022	0.757123726088176
FCGR3A	-0.166024689687164	0.417551156076277	0.295745135759299	0.182423867382804	0.514491711465816	0.674621696590624
GAPDH	0.588271958687866	0.40600777877669	-0.458056242074115	0.178741165130147	0.62880697715414	0.753614196093044
RPS9	0.0949022240776145	-0.185830955696442	0.623106378128103	0.177392548836425	0.605547277283712	0.748706552076329
ING5	-0.429959888519662	0.283782577688353	0.649413876206973	0.167745521791888	0.683748683438189	0.800013825157941
ATP5F1C	0.183550839796458	0.191269980925933	0.120673683947226	0.165164834889872	0.454794489939529	0.643783415938833
ATP6V0D1	-2.5579160993617	1.69229018634445	1.36059205140609	0.164988712796282	0.883310385166458	0.932497042345101
RTN1	-0.17747278098923	0.381492226008845	0.284310801708495	0.16277674890937	0.547724285379092	0.703378825001182
HSP90AB1	0.199673303682909	0.173386590097225	0.108508975774688	0.160522956518274	0.468478955271983	0.653146377140463
IGKV2-24	-0.0484029612332435	0.371518604694513	0.155215827438306	0.159443823633192	0.548790072253669	0.703378825001182
IGHG1	0.0994089340799036	-0.281603858797496	0.64614124511818	0.154648773466863	0.686827602641445	0.801298869748353
ATP1A3	0.206764420612542	0.41948712290535	-0.183514213009023	0.147579110169623	0.61507191761985	0.749277568091047
UBA52	0.546776370144238	-0.0532632370333008	-0.0577309243244724	0.145260736262155	0.580156689855938	0.727193647064605
CAP2	1.73914196200362	1.33085711370039	-2.70414720459978	0.121950623701411	0.918162668471688	0.956061168348688
IGLV1-47	-0.692701406742117	0.320125845734664	0.70344388371411	0.110289440902219	0.817831723464689	0.898824720232931
CRYAB	0.0434667440913064	-0.0958831943120249	0.381493402657945	0.109692317479076	0.673986750584214	0.794466247450304
ATP5F1B	0.128979325146858	0.196038421146284	0.0037537693118459	0.109590505201663	0.623567617915671	0.753614196093044
ATP5F1A	0.104172908964394	0.166949250933385	0.0469356218342512	0.106019260577343	0.62720400470733	0.753614196093044
BCAN	-0.383382721272735	-0.00962031674428232	0.710728429385776	0.105908463789586	0.797601334823009	0.888694947424984
NDUFA10	-0.168063875528174	0.282087704156229	0.201215558926721	0.105079795851592	0.673333800914949	0.794466247450304
ATP1A1	0.278132936083702	0.0474480054482029	-0.0129995729901413	0.104193789513921	0.650620026593183	0.772929796605479
ALDOC	0.450739873450116	0.512509311154345	-0.67142712477556	0.0972740199429668	0.791473168613588	0.886995792411779
IGHV3-74	-0.37448986969429	0.44621962524633	0.219038779478709	0.0969228450102496	0.769173160196863	0.869953144729947
PFKM	-0.468255804514769	0.71600382395474	0.0276878002337391	0.0918119398912367	0.840740400140345	0.912975852181042
DCLK1	0.202418394051536	0.095976210206894	-0.0473353594665671	0.083686414930621	0.714841090122692	0.81993590905058
IGLL5	-0.353010256836768	0.28961791821051	0.314213439955711	0.0836070337764845	0.75669496607911	0.858594038817942
SLC25A5	-0.00753366672633504	0.168032844074576	0.0897235099911668	0.0834075624464692	0.705874645660063	0.815159806536367
GPM6A	0.680524239978459	-0.196304309136892	-0.276379077766498	0.0692802843583564	0.832251516848052	0.906669925404931
KCNAB2	-0.0922744098538182	0.0939897765956879	0.165998825134082	0.0559047306253173	0.804054070956309	0.888694947424984
RAC1	0.313953731634394	-0.037670417966055	-0.138564628558369	0.04590622836999	0.853739191160199	0.919294763693649
FUS	0.233888946315604	-0.326980574494677	0.223386825671826	0.0434317324975844	0.86277452380906	0.919294763693649
RAB1A	0.0403306198615976	0.107565339746081	-0.0287784231724455	0.0397058454784111	0.854053010257875	0.919294763693649
ADD1	-0.257812989703178	1.16595122867457	-0.809151981922662	0.0329954190162442	0.959077699106877	0.980630006951975
SERPINB12	1.80156610168123	-4.0315653532037	2.29615208726078	0.0220509452461036	0.989366770413717	0.996711588768968
SV2A	0.268372521377271	-0.0452945207527016	-0.198143393032016	0.00831153586418465	0.974217134729583	0.989439277459733
PPIA	0.0702308257703521	0.305602731440057	-0.369588182272002	0.00208179164613576	0.994521013848597	0.996711588768968
PRDX2	0.524596498810659	0.14525958457088	-0.674084781067631	-0.0014095658953638	0.997406385851647	0.997406385851647
SYNGR3	-0.247978727831699	-0.216113016570608	0.458013984532545	-0.00202591995658705	0.994114489454042	0.996711588768968
CEND1	0.477933705416381	-0.216640196934462	-0.270711519076999	-0.00313933686502627	0.991210732463998	0.996711588768968
TUBA4A	0.0161267225695525	-0.0996947475064314	0.0594511551349441	-0.00803895660064491	0.970199545347967	0.987563295600279
PLP1	0.0676003115858137	-0.107206518325402	0.000584615014638246	-0.01300719724165	0.952326995220706	0.978123663262802
CKB	-0.0830987203459692	-0.0356425202856183	0.0729027867825458	-0.0152794846163473	0.943425177589782	0.973901040350621
CKMT1A	0.372459949433386	-0.47762537546944	0.0577027281466513	-0.0158208992964676	0.963944513212644	0.983396308322317
MYO5A	1.32694151951163	-1.15671364344547	-0.218927350824277	-0.016233158252706	0.984751956207602	0.995693644609909
KLC2	-0.0237898583711145	-0.272621620125121	0.21894295776292	-0.0258228402444386	0.924997887078387	0.960899631554032
ATP5PD	0.110781036443592	-0.118042577363084	-0.0807991109693287	-0.0293535506296069	0.893602602036561	0.941178210485048
NDUFS1	-0.0949212311591978	0.727157323813231	-0.721061037016154	-0.0296083147873739	0.956385651716006	0.980079890835096
CNTNAP1	-0.462530417163146	-0.330431277470854	0.70042705010143	-0.0308448815108567	0.934567167586777	0.968628841120692
CISD1	-0.211831474448548	-0.201192328601213	0.320487020057888	-0.0308455943306244	0.900729566297158	0.944313254988955
SERPINA1	-0.347923303420307	-0.229401442435378	0.479054074140933	-0.0327568905715842	0.915734331428117	0.956061168348688
ATP5PB	0.0962326703506875	-0.153024386050555	-0.0652154650035239	-0.0406690602344639	0.856782280466628	0.919294763693649
DBN1	-0.319156449034809	0.0526992474338002	0.131886775367738	-0.0448568087444237	0.85533977546002	0.919294763693649
BASP1	0.505057210039384	0.116930180945051	-0.760592764694611	-0.0462017912367253	0.918238968282147	0.956061168348688
IGKV1-33	-0.355472159097623	0.00996201021749954	0.202353047872911	-0.0477190336690706	0.863363673271953	0.919294763693649
NCAM1	-0.377145450168094	-0.135878610820644	0.352278662061316	-0.0535817996424737	0.864743206287652	0.919294763693649
CLDN11	-0.250453129317105	3.51489861614826	-3.44994973118953	-0.0618347481194589	0.979900055524058	0.992994488337298
ATP6V1E1	1.24867027547706	-1.39858103203968	-0.0402848475731101	-0.0633985347119103	0.947898683719749	0.975778056770329
HSPA1B	0.263425628170575	-0.0958387863300327	-0.363540141435074	-0.0653177665315106	0.828558993835838	0.906236399507948
MAP2	-0.427682336119878	0.132928246617748	0.0957641985970046	-0.0663299636350416	0.79528592790443	0.888694947424984
HSPA8	-0.101447185826913	-0.198380970648305	0.0971990382861385	-0.0675430393963599	0.770529928189381	0.869953144729947
TXNRD2	-1.00882648585036	0.439121608615844	0.357066575595709	-0.0708794338796009	0.867415729053988	0.919986379299685
GAP43	0.0165482790457858	0.209706153869849	-0.44735830893662	-0.073701292006995	0.802343949851983	0.888694947424984
PKM	0.155833351279467	0.608357682621754	-1.02143385234734	-0.0857476061487071	0.874793738464964	0.925653839538509
IGHV3-7	-0.514763663853838	0.210248187730722	0.0457590702425534	-0.086252135293521	0.774925352820012	0.872750087953231
STXBP1	-0.142478595728678	-0.204648937824919	0.00658836584082323	-0.113513055904258	0.613254590125005	0.749277568091047
PEBP1	-0.0313470626742891	-0.330293652977305	0.0110625369869357	-0.11685939288822	0.617536457217896	0.749277568091047
MDH2	0.892431170471065	-0.665534666232526	-0.596395663969925	-0.123166386577129	0.782868814920141	0.879519285897937
GDAP1	0.00995148122699874	-0.468015069894687	0.076792004169512	-0.127090528166059	0.626812141775963	0.753614196093044
HSPA9	-0.244912787036835	-0.191913369960981	0.0284667004032269	-0.136119818864863	0.555158018979755	0.707337322056196
PCMT1	-0.112091588196668	0.209038197966168	-0.512409532015104	-0.138487640748535	0.676418041859832	0.795271858000578
HBA1	-0.0317197041104116	-0.0563381272781811	-0.348890608803575	-0.145649480064056	0.531790350864095	0.689357862231234
OLFM1	-1.03277501097612	0.184670591785506	0.406289893254483	-0.147271508645377	0.746318757331222	0.851549127785927
SEPTIN8	-0.604198925437416	0.430927200474185	-0.280662116158823	-0.151311280374018	0.700431682410394	0.810932354953509
IGLC6	-0.0402735708353514	-0.243160314670211	-0.175686922549186	-0.153040269351583	0.502496719143483	0.668526336872178
PRDX1	-0.0225855720114598	-0.199264279706588	-0.257277410267411	-0.159709087328486	0.488494960035038	0.65954067304434
DSG1	0.0638295958572268	0.370308758185381	-0.917788080120571	-0.161216575359321	0.715416606358419	0.81993590905058
PLLP	0.247271507297125	-0.0399918584624297	-0.696531900554096	-0.163084083906467	0.658526006059492	0.780284720721534
TPI1	-0.0643563353452006	0.368443147624429	-0.799701312181069	-0.165204833300614	0.709683572415446	0.817483608731716
SLC25A3	-0.221404348122606	-0.271292310521812	-0.00858704046098424	-0.167094566368467	0.473120652553099	0.654315796084074
COL1A1	-2.06817824123115	-0.0388450517937837	1.5977198980572	-0.169767798322579	0.895670692615442	0.941178210485048
TPPP	-0.669592695966511	0.00474170682347896	0.150596917506238	-0.171418023878931	0.593113058288262	0.739360113756601
NDUFV1	0.100537416107022	-0.294306909522962	-0.332429815743135	-0.175399769719692	0.480882394586165	0.657061530140256
IGLC3	-0.373686152294631	-0.165952651161401	-0.000419393724882866	-0.180019399060305	0.483983020310493	0.657629411043801
UQCRC1	-0.126641109662064	0.00543343741621349	-0.421207719107269	-0.18080513045104	0.486375638834643	0.65863367758858
NDUFA4	-0.292609790869601	-0.173792462527357	-0.096202366205473	-0.187534873200811	0.42009193205163	0.608731939756342
RTCB	-0.51122554559897	-0.141116268960282	0.0697075248253398	-0.194211429911304	0.509142923569389	0.674403522603035
NDUFA7	-0.232704936627561	-0.0856339637357664	-0.283740676163028	-0.200693192175452	0.388474698123391	0.58528472730511
IDH3B	-0.823963596863267	0.075586384438731	0.134920677473747	-0.204485511650263	0.53933446958232	0.697151089943055
FCGBP	-0.530800680832552	-0.043829709993954	-0.0593296048958223	-0.211319998574109	0.410509205242588	0.608159861577466
EPB41L1	1.15080754211032	0.512289378135128	-2.30239813180175	-0.213100403852103	0.832940722679695	0.906669925404931
HSPB1	0.91750680573538	1.03962091933353	-2.60644487859803	-0.216439051176373	0.816887647902172	0.898824720232931
SYNM	-0.310386493121923	-0.503474053470574	0.156037600933759	-0.219274315219579	0.474579064260585	0.654343861328988
TUBA1B	-0.327851195769899	-0.220978124021677	-0.119599520337751	-0.222809613376442	0.35320615249639	0.566045152832465
NDUFA5	-0.453205744996067	-0.325095532767866	0.0967940981067485	-0.227169059885728	0.41923677024144	0.608731939756342
STX1B	-0.0278321879394223	-0.188837527040764	-0.471353443062108	-0.229341052680765	0.398434373100426	0.597814840919322
TXN	0.208728278803067	-0.425088262190917	-0.477659127864214	-0.231339703750688	0.425889839518096	0.613227458799791
CDC42	1.2388058635201	0.0329025631325788	-1.98474897191565	-0.237680181754326	0.827459743814323	0.906236399507948
DCD	0.528533617632887	-0.401104059481401	-0.841426163450169	-0.237998868432895	0.629392075857927	0.753614196093044
TUBB4B	-0.413152043830792	-0.248201366654527	-0.0726990384910557	-0.244684149658792	0.34984256637643	0.566045152832465
PHB	-0.183361186969531	-0.171937320709439	-0.413155132224286	-0.256151213301086	0.288246510736583	0.520623354369287
HBB	-0.137209018704834	-0.063957635962538	-0.571026740515208	-0.257397798394193	0.344815796899984	0.562801336734223
LYZ	0.123335348747789	-0.998613711094339	0.0800623022141895	-0.26507202004412	0.469404099615234	0.653146377140463
YWHAG	-0.357955127088365	-0.00114329178604322	-0.436654048284051	-0.265250822386153	0.318299943154777	0.542421251443533
TUBB4A	-0.317322749990995	-0.309500718321283	-0.208670424643712	-0.278497964318663	0.243447368397881	0.491954674971456
ARF1	-0.369018229931887	-0.218205605559167	-0.253060703714437	-0.280094846401831	0.246330586134736	0.491954674971456
SLC1A3	-0.346159088626809	-0.366872251672168	-0.140730098426312	-0.284587146241763	0.246517947018664	0.491954674971456
TUBB3	-0.541099337441578	-0.0704430611311224	-0.249198812891557	-0.286913737154752	0.315432268810032	0.541591253994583
GLUD1	-0.137462061349318	-0.158338280173727	-0.571506448609384	-0.289102263377476	0.27206780608733	0.507478874444605
STX1A	-0.365128948323949	-0.335210728285505	-0.186420003506145	-0.295586560038533	0.228379458564779	0.477236216571833
AMPH	-0.566868735990294	0.016612428025061	-0.406755495436528	-0.319003934467254	0.293793210884421	0.522171527157857
FABP5	0.958888946858648	-0.561346447628765	-1.36526712703337	-0.322574875934496	0.683967863706459	0.800013825157941
HSD17B12	1.44144581248548	0.511933529060178	-2.92891500512561	-0.325178554526651	0.802349287108665	0.888694947424984
DYNC1H1	0.0730311680186766	0.0404921730169043	-1.11593613176643	-0.334137596910284	0.38618434715667	0.5851866262212
LANCL1	-0.00354882457538785	-1.30466393845029	0.294934058555716	-0.337759568156654	0.516937906118183	0.675881457711992
NFASC	0.438226437929904	-0.757760360196455	-0.703879262458729	-0.34113772824176	0.383923034769545	0.5851866262212
GNAO1	-0.0994554653867006	-0.475478964594569	-0.501012654476638	-0.358649028152636	0.188548093779123	0.450308958700385
ANXA2	0.141971596092477	-0.407052463942811	-0.82019814187621	-0.361759669908848	0.387123460423255	0.5851866262212
YWHAZ	0.00647008197345222	-0.139869155143135	-0.955410932305025	-0.362936668491569	0.325795726621282	0.5444524778153
TAF15	-0.32796819225257	-0.080055083456223	-0.700976970153905	-0.369666748620899	0.263806013376488	0.50646302146119
SLC1A2	-0.23737772842618	-0.201944334617442	-0.688602263723961	-0.375974775589195	0.188068236357727	0.450308958700385
CALM3	-0.235545732334595	-0.206897660236825	-0.698734390200253	-0.380392594257224	0.183929354701369	0.450308958700385
IGLV3-21	-0.55574559501626	-0.304502871764537	-0.284228252824683	-0.381492239868493	0.151979741311747	0.438780942032674
LGALS3BP	0.582614946289532	-1.52433614176966	-0.229640934132087	-0.39045404320407	0.602803438976725	0.747344863036539
ENO2	-0.49822364844035	-0.473997281715052	-0.204884981800156	-0.392368637318519	0.146477191741151	0.438780942032674
RTRAF	-0.271121318690533	1.26939133352828	-2.18034845570626	-0.394026146956172	0.748614617833782	0.851549127785927
SLC25A11	-0.603421918561697	-0.238597143415003	-0.378975031977363	-0.406998031318021	0.160082717313019	0.438780942032674
HUWE1	0.191250661424752	-1.15311501992076	-0.267896339217421	-0.409920232571142	0.421488728257364	0.608817051927304
TNR	-0.281124608661639	0.0340902092808442	-0.997095723009043	-0.414710040796613	0.323986374522426	0.5444524778153
UQCRC2	-1.17850421401332	0.10104688826892	-0.173959766464417	-0.417139030736272	0.36534462345987	0.578516028847914
CYFIP2	-0.705553802924378	0.0375441912707739	-0.593569727206406	-0.42052644628667	0.212830507723523	0.469568985782267
RAB3A	-0.321328017714404	-0.943392195471333	-0.0189039897902727	-0.427874734325336	0.285493677751933	0.520618391637778
SNAP91	-1.48162602796292	0.142905815119548	0.0457076004000925	-0.431004204147759	0.384949096512907	0.5851866262212
MT-CO2	-0.2334270257293	-0.31683809065631	-0.7438672720293	-0.43137746280497	0.15636632566495	0.438780942032674
CAPZA2	-0.652959618908897	-0.256918690694706	-0.404483271363254	-0.438120526988952	0.144114879275653	0.438780942032674
CLTA	-0.377715170911967	-1.09463682414987	0.144505675233027	-0.442615439942935	0.381440896210798	0.5851866262212
ENO1	-0.469124581745335	0.226607997371634	-1.13899063729768	-0.460502407223795	0.4147702268797	0.608159861577466
SPTBN2	-4.06597447122136	2.87732791222173	-0.193461068372052	-0.460702542457229	0.84936911515813	0.919294763693649
PHB2	-0.443974999580311	-0.0568429212885011	-0.881407018205316	-0.460741646358043	0.2533203362189	0.496116877576415
TUBB2A	-0.612316678167462	-0.494015923493306	-0.355084392537922	-0.48713899806623	0.097541317588212	0.346728902364347
WASF3	-0.728300514371709	-0.64150498115826	-0.193797768339124	-0.521201087956364	0.109543925490068	0.368941041747109
DSTN	-0.00754452117780779	-2.25673161392682	0.676048175601647	-0.529409319834327	0.565411087683524	0.714616791377787
YWHAE	-0.309104912985012	-0.716135658478526	-0.57265664350609	-0.532632404989876	0.0961319951465673	0.346728902364347
IGLV6-57	-1.72285563427941	0.418033706924779	-0.338733740202189	-0.547851889185607	0.471940246595615	0.654315796084074
IGLV5-39	-2.36936389856681	0.271142840409553	0.408937068939913	-0.563094663072448	0.463137947807322	0.64839312693025
GNG2	-0.229185372519231	-0.542383333353673	-0.94815945562066	-0.573242720497855	0.145624995514159	0.438780942032674
PPP3CA	-0.459850287071417	-0.57843008058453	-0.684100272373827	-0.574126880009925	0.0635270288532534	0.298631624637845
IMMT	-0.681050000415636	-0.239625287344769	-0.802584075936617	-0.574419787899007	0.0954595903650229	0.346728902364347
VDAC2	-0.133375251565207	-0.968133591969773	-0.626288156726659	-0.575932333420546	0.168407046709114	0.443886667865614
HIP1	-2.67915253064502	0.247935066524176	0.681390657797079	-0.583275602107921	0.546248113672309	0.703378825001182
NCKAP1	0.244160456860644	-0.202298761655387	-1.85378280504699	-0.603973703280578	0.382690734706294	0.5851866262212
GNB1	-0.677860197164463	-0.667402616375586	-0.470405430086696	-0.605222747875582	0.0507508469701196	0.267693146454142
NDUFA13	-3.13140572210899	0.165318580136766	1.136916698635	-0.609723481112407	0.639678718229693	0.761920986373064
USP5	-1.9797091317698	0.12838171651928	-0.0124040397203675	-0.621243818323628	0.325593945386904	0.5444524778153
GPX4	-2.5139704881781	0.223608233326095	0.398047849543254	-0.630771468436249	0.438000634590569	0.628675989712015
NSF	-0.66718180991248	-1.1018132076043	-0.140500391248199	-0.636498469588325	0.173736274582299	0.448596926398798
GFAP	-0.937403326483881	-0.666399188423927	-0.338043384960336	-0.647281966622715	0.0925545063721132	0.345182790158291
YWHAB	-1.04882604827763	-0.667327131324356	-0.262690600510448	-0.659614593370811	0.127820669288697	0.417302827869045
FARSA	-1.69892643128707	-1.41413479234185	1.11526254663003	-0.665932892332961	0.417023905081691	0.608159861577466
ACTG1	-0.694989222363464	-0.686575169486655	-0.684052800644917	-0.688539064165012	0.0333331756923591	0.202221265866979
UCHL1	-0.00595966876707266	-0.48674479120112	-1.58136662864811	-0.691357029538767	0.25225929661722	0.496116877576415
CD47	-3.27050071791581	0.867377272831217	0.318270269330631	-0.694951058584653	0.556542332518941	0.707337322056196
ALDOA	-0.888959950590076	-0.395879383418611	-0.828376422740131	-0.704405252249606	0.0491521597554424	0.267693146454142
HK1	-0.209916725640747	-0.409652899414336	-1.50087357784302	-0.706814400966033	0.156206210386133	0.438780942032674
DDX1	-2.22890625161795	-0.000907878811787555	0.0444035109565721	-0.728470206491055	0.27214251728458	0.507478874444605
FLOT2	0.0989897972823108	-1.02465949429643	-1.2886145406962	-0.738094745903439	0.166906892448088	0.443886667865614
NEFL	0.624409915098829	-2.90982298292914	0.034245489618284	-0.750389192737343	0.478818377002634	0.656211932337948
SNCB	0.0748532392113059	-1.17110558222965	-1.19073565706061	-0.762329333359652	0.107670521002898	0.368941041747109
ACTR1A	-1.84917295354516	-0.162086319498298	-0.296133883259412	-0.769131052100956	0.178617055789545	0.450308958700385
FLOT1	-0.0642582590158582	-0.854255173015492	-1.41106127078825	-0.776524900939867	0.18740563164094	0.450308958700385
VDAC1	-0.408917366403969	-1.04950299496267	-0.879899015868761	-0.779439792411799	0.054538710791441	0.281989925114837
CASP14	0.427975621098481	-1.11552056698022	-1.75732206007117	-0.814955668650968	0.298205470657182	0.524547908480226
EPB41L3	-1.57580518752393	-0.771001451400467	-0.109787874856304	-0.8188648379269	0.201107971413704	0.455440970374196
ACTC1	-0.939840063209607	-0.617434922282955	-0.915625282316423	-0.824300089269662	0.0248325792749445	0.166159170148526
SLC25A22	-2.86034901140059	0.0309433616249901	0.353401380929403	-0.825334756282066	0.378896782592757	0.5851866262212
SNAP25	-0.277047675277432	-1.24848785854343	-0.952428017100585	-0.825987850307148	0.0881312623575286	0.336972473719962
PFN2	-2.23238179912861	-0.0239318140445484	-0.245579793378594	-0.833964468850583	0.236208459247718	0.486311533745302
MAPK1	-2.44223789420694	-0.154443868287009	0.06631620884583	-0.843455184549374	0.271750006030788	0.507478874444605
CPLX2	-0.168113790470461	-2.02361098588765	-0.448935635893054	-0.880220137417055	0.178162623602672	0.450308958700385
HSPA12A	-1.51777627312863	-2.38646062374531	1.2575092631286	-0.882242544581779	0.448035039392879	0.641056424288553
GOT1	-0.333964379668881	0.138191418780302	-2.51966795945874	-0.905146973449106	0.29368311701551	0.522171527157857
NDUFA12	-0.0180713584698573	-2.93795129459825	0.23353197245304	-0.907496893538355	0.32667148668918	0.5444524778153
AP2A2	-0.294052637686049	-2.03234167396553	-0.429533732487583	-0.918642681379722	0.132705701287481	0.417302827869045
JCHAIN	0.611821508650021	0.671388318145093	-4.04705278589188	-0.921280986365588	0.452927848809213	0.643783415938833
NDUFB9	0.1688048443594	-0.0728841696699547	-2.94166629747532	-0.94858187426196	0.300565129082042	0.525988975893573
VIM	-1.13417823587777	-0.838390594949914	-0.894669135223776	-0.95574598868382	0.0163697217907517	0.1259810647983
EIF3J	-3.69769853257286	-0.138125984790156	0.966257720635614	-0.956522265575802	0.511563852834087	0.674403522603035
FAM98B	0.0793856386539851	-2.78314326338511	-0.1805504462441	-0.961436023658408	0.268859205981868	0.507478874444605
C1QA	-1.22862037091272	-1.35355755560722	-0.364584892699753	-0.982254273073232	0.0469556405899916	0.263763166277113
RTN3	-3.48340570844029	0.21146275721218	0.21879801977361	-1.0177149771515	0.310767046126721	0.535602295407796
RGS7	-3.36246024827452	0.413665108961489	-0.160845571026323	-1.03654690344645	0.366181574303734	0.578516028847914
CALML5	1.57650790280458	-0.752414151651118	-3.95675310897768	-1.04421978594141	0.592492960417819	0.739360113756601
REEP5	-0.434295217587273	-0.59265688874506	-2.1085779691705	-1.04517669183428	0.0968761422534298	0.346728902364347
OXR1	-3.4586264669696	-1.47022649794301	1.73824867608607	-1.06353476294218	0.553577336953835	0.707337322056196
NPTN	0.0140080304286396	-0.30523423841826	-2.92749465819926	-1.07290695539629	0.24223433874196	0.491954674971456
SLC25A12	-2.53659898848153	-0.154418548040935	-0.573928496650099	-1.08831534439086	0.187400332563585	0.450308958700385
SRSF2	-3.66862218097493	-0.65383028528576	1.02743480982707	-1.09833921881121	0.495780623800384	0.662805398509922
C1QB	-1.47627905136143	-1.13573693570836	-0.764716510614241	-1.12557749922801	0.0297315087219343	0.185312828335344
ATP2B1	0.449266345633598	-3.36281633434077	-0.488169895096924	-1.1339066279347	0.36402381619892	0.578516028847914
SPTAN1	-0.679588694495962	-1.58334880420943	-1.1682753303909	-1.14373760969876	0.0421949102562544	0.24933356060514
C1QC	-1.6902492001412	-0.909930567362649	-0.842504185804062	-1.1475613177693	0.0226583366907106	0.156205199913232
IGHV1-24	0.0481801868092173	-4.15131933455129	0.642569754010108	-1.15352313124399	0.408109970584975	0.606830185020142
ATP6V1C1	1.50888980367757	-4.97840364317058	-0.0571727280659564	-1.17556218918632	0.558205017165227	0.707474325376541
SYP	0.37810540762189	-0.12338324167399	-3.80014628435901	-1.18180803947037	0.340830630552154	0.561876582975471
MDH1	-0.962107318115507	0.569554566647412	-3.25215338150688	-1.21490204432499	0.383773192005472	0.5851866262212
GPI	-0.960593977968861	-2.59504442088581	-0.172089296196265	-1.24257589835031	0.185180013835922	0.450308958700385
YWHAH	-0.11478310484741	-0.226982501689253	-3.41000488020104	-1.2505901622459	0.201735733410248	0.455440970374196
NEFM	-3.63075035650767	0.278149054336712	-0.422792716592172	-1.25846467292104	0.308996979792766	0.534576523976078
VAMP2	0.215361228517418	-3.62683344599275	-0.368466228069313	-1.25997948184821	0.292642244262224	0.522171527157857
CRYM	-0.499014078416698	-3.07413292684107	-0.394289822807405	-1.32247894268839	0.127537551154767	0.417302827869045
ATP6V0A1	-0.677610867780087	-2.33982251892963	-0.957033520393736	-1.32482230236782	0.0619737689599713	0.298631624637845
MOG	0.449022370185959	-4.41141119027913	-0.0148109816318254	-1.32573326724167	0.345102358129337	0.562801336734223
DNM1	-0.783971000318491	-0.573223910342197	-2.68976188867102	-1.34898559977724	0.0859799196750587	0.335060288570963
GLUL	-2.74002718993859	-0.0994976718447091	-1.22201754327371	-1.35384746835234	0.20673864686705	0.460045446983906
PGK1	-0.574969931085493	-3.33753763839031	-0.180415604856893	-1.36430772477757	0.185491756911417	0.450308958700385
CHCHD3	-0.164428549284287	-2.16691388108216	-1.79059209362363	-1.37397817466336	0.0861583599182476	0.335060288570963
S100A9	0.181683576020031	0.437923370067296	-4.93132825168988	-1.43724043520085	0.333872789957881	0.554423793543197
HYOU1	-1.02674519197513	-0.959977013630199	-2.35156391308146	-1.44609537289559	0.0271722060327137	0.1741317428857
ADD2	-2.72959516277422	-2.52626619491916	0.867376538790081	-1.46282827296777	0.183621959384643	0.450308958700385
PML	1.07952944010252	0.819510261494942	-6.32702470565567	-1.47599500135274	0.44946893775368	0.641092058551487
EIF4B	-1.57973548416281	-0.108524029948109	-2.758653385034	-1.48230429971497	0.181633165838652	0.450308958700385
ATP6V0C	-0.81524482492082	-0.318848494554574	-3.33236055025284	-1.48881795657608	0.154523827469566	0.438780942032674
ATP6V1A	0.115322788178554	-4.51753876463932	-0.092389303329016	-1.49820175992993	0.258479836603398	0.498340362942993
IGKV1-6	-3.04725714240333	-0.345910093808143	-1.10737035358785	-1.50017919659978	0.148549753778398	0.438780942032674
HSP90AA1	-0.0873811857519691	0.114604763563952	-4.54427795056286	-1.50568479091696	0.258121655117372	0.498340362942993
SLC12A5	-0.826929732697435	-0.189656330190319	-3.54043825421024	-1.51900810569933	0.186342582218442	0.450308958700385
C1S	-3.88678247107131	-0.267655199123627	-0.416326379372912	-1.52358801652262	0.16794320103442	0.443886667865614
PLIN4	-0.680090376933043	-2.74086264430668	-1.16413101567388	-1.52836134563787	0.0772883417328441	0.322625646682973
COX4I1	-3.66196464911706	-0.282920061451641	-0.723959884341442	-1.55628153163671	0.165408485790144	0.443886667865614
NDUFS3	-0.100612368313836	-4.73810328532766	0.157120148064898	-1.5605318351922	0.26620620120479	0.506843264525023
GATM	0.120350868626875	-2.59183885705559	-2.21045579589447	-1.56064792810773	0.110276882807927	0.368941041747109
NRGN	-0.583687156283435	-0.173827117359684	-3.99824907505873	-1.58525444956728	0.191232767537909	0.450308958700385
ANK2	-1.82726761720643	-1.94641454054841	-1.12572671124519	-1.63313628966668	0.00837684596443608	0.0767479667086911
GDI1	-1.78790055824167	-2.54166286582451	-0.586546019445098	-1.63870314783709	0.0748654811065432	0.318239110259498
NDUFV2	-0.120432157914522	-4.15484504311146	-0.748770523539417	-1.67468257485513	0.204211046993204	0.457714415674424
ATP5MG	-3.88714476141643	-0.690626190233241	-0.460230783484777	-1.67933391171148	0.131430887227006	0.417302827869045
PALM	-1.65775579637868	-2.58183766155394	-0.825225598896292	-1.68827301894297	0.0630984245693504	0.298631624637845
HSPE1	-0.268915564477989	-1.31832908155742	-3.72399443768406	-1.77041302790649	0.174509134005686	0.448596926398798
DSC1	-0.515585357757649	0.239712786201457	-5.04418838097468	-1.77335365084363	0.276824027818826	0.51201192137222
SPTBN1	-2.2711056869878	-0.812874679144707	-2.24197683203946	-1.77531906605732	0.0157854445689578	0.1238340910151
EEF1G	0.193312149055981	-4.87051004532164	-0.70269469579981	-1.79329753068849	0.267345897771441	0.506843264525023
HNRNPK	-1.03076984025308	-3.36678769022405	-1.22597675868549	-1.87451142972087	0.045980694457966	0.261515199729681
EEF1B2	-1.3034985018652	-1.00359486992931	-3.38464447766022	-1.89724594981824	0.0509302227257074	0.267693146454142
TUBB	-4.47721379224708	-1.13506101216631	-0.114076344901596	-1.90878371643833	0.207273223366375	0.460045446983906
HSPA6	-5.51591318467268	-0.201435134317233	-0.0697002630655064	-1.92901619401847	0.215747879304325	0.469690359251043
IGHV3-30-3	-6.38113357370391	0.331405975765943	0.239100523038921	-1.93687569163302	0.288345242419913	0.520623354369287
AP3B2	-2.16925684789074	-0.919886640648505	-2.73337904523252	-1.94084084459059	0.0362051417180082	0.216754466864391
RUFY3	-1.42424633451354	-1.31823565483641	-3.09961314721524	-1.94736504552173	0.0207496047604068	0.147516721343517
SNCA	0.458168153026996	-0.436771531423492	-5.94692184497193	-1.97517507445614	0.308364237630711	0.534576523976078
RABL6	-1.84624431074635	-1.64415872852971	-2.47201707888789	-1.98747337272132	0.00537592322191725	0.0596596357554231
TUBA1A	-5.60856605064113	-0.149022754599917	-0.311470770836987	-2.02301985869268	0.201721650663413	0.455440970374196
PFKP	0.556999530074581	-5.22524805838382	-1.68835678231128	-2.11886843687351	0.317989425527664	0.542421251443533
KIF2A	-4.5921447763953	-1.10201928361114	-0.739950922704336	-2.14470499423693	0.104214128956375	0.361965104390463
ATP6V1G2	-5.55838762835936	-0.887245890977509	-0.441674739333191	-2.29576941955669	0.157384793804798	0.438780942032674
HNRNPD	2.91916594119986	-2.84780463455804	-7.28115435306972	-2.4032643488093	0.511624355617163	0.674403522603035
AP3M2	-2.34586655424129	-1.29187396518047	-3.63521061060791	-2.42431704334322	0.0475517188819984	0.263854049894016
SEPTIN9	-2.50293394783034	-2.95750266378478	-1.84635960421067	-2.43559873860859	0.00688401411542328	0.0696050316115021
ZSWIM9	-6.96060625133304	0.194930246371426	-0.945368000685724	-2.57034800188244	0.254055455989681	0.496116877576415
PHKA1	-1.96808965902864	-2.26372044384875	-3.58222544131315	-2.60467851473018	0.00907995009948321	0.0810073979463698
GYS1	-0.424828002471653	-4.5537604841272	-3.16319196531116	-2.71392681730334	0.110232023524753	0.368941041747109
VDAC3	-0.695874430402212	-0.555956025727399	-7.05277981037385	-2.76820342216782	0.153178244661151	0.438780942032674
NCOA7	-4.25146898450535	-0.524845494133977	-5.02414887241653	-3.26682111701862	0.0647978916363045	0.3008473540257
RCN2	-3.71471730548016	-2.76801643314444	-3.78288162745914	-3.42187178869458	0.00106552059079959	0.0230862794673243
GPR158	-8.0141196747776	-3.08720797462036	-0.0143393078530121	-3.70522231908366	0.224386275517202	0.477236216571833
ATP6V1B2	-4.50526963714078	-2.08202722338666	-5.3561960147594	-3.98116429176228	0.0202837104245942	0.146493464177624
TPM3	-3.80703104684091	-7.23159163383271	-1.66537854375897	-4.23466707481086	0.0848686323908873	0.335060288570963
SAMM50	-2.06644630463617	-5.06940640614366	-5.64363662376767	-4.2598297781825	0.0169890233362509	0.1259810647983
FARSB	-3.01840923803354	-7.15971816709184	-3.23434763739376	-4.47082501417305	0.0168955179259829	0.1259810647983
GSTM1	-0.582479478648931	-5.82398082893416	-7.34339439992451	-4.58328490250253	0.083248840493882	0.335060288570963
SLC30A9	-3.4696678610481	-5.84073653146	-4.79949428277631	-4.70329955842814	0.00726596383378803	0.0708033782202706
GJA1	-3.80606639342931	-2.15106555658807	-8.6466518607495	-4.86792793692229	0.0695446811192037	0.316428299092377
MAP4	-5.16388175838369	-4.71889821278262	-5.07241787074198	-4.98506594730277	0.000117250508830254	0.0106713509317741
MTX2	-5.07568991471985	-5.9266721506186	-4.31928485256382	-5.10721563930075	0.00197862348445197	0.0321367720677582
RAB3GAP1	-12.3749600115423	-13.3165011873778	-2.78899930929403	-9.49348683607138	0.029597490085441	0.185312828335344

### Sheet: SYNGAP1_Brain
gene	rep1	rep2	rep3	logFC	pvalue	FDR
ATP6V1C1	12.5957645153751	9.70509752760468	11.864027881518	11.3882966414993	0.000205704336881824	0.00884528648591844
ATP6V0A1	10.1839976167376	9.16136879400008	11.6882894026751	10.3445519378043	0.000277316566135214	0.00975650100857527
ATP6V1B2	9.58024630691716	11.6070873940964	9.35437600185852	10.1805699009574	0.000105322574564483	0.00815196727129099
ATP6V0D1	10.150470795866	8.3976100823261	8.94495608217535	9.16434565345583	0.000129609037605387	0.00835978292554744
ATP6V1A	8.65490098640489	9.14409061106996	9.02449444859982	8.94116201535823	2.36972786984908e-05	0.0057188626018568
BAIAP2	8.63273618567199	8.80259880719335	8.28504879118202	8.57346126134912	2.9554845487632e-05	0.0057188626018568
ATP6V1D	8.71041647219139	7.10303891769444	9.76424160093041	8.52589899693874	0.000657651092165224	0.0141394984815523
ATP6V1E1	8.67308253958696	7.88941257212235	7.60716677783886	8.05655396318272	7.24918448212492e-05	0.00701358598645587
OXR1	8.3762378459525	6.37027247885938	9.32718546858221	8.0245652644647	0.000963503047753614	0.015536486645027
NCOA7	8.99157099928546	6.09252576283181	8.72332896955404	7.93580857722377	0.000531139356491526	0.0137033953974814
ATP6V1F	8.95235059764095	6.47937514890148	8.16596067711978	7.86589547455407	0.000597162218708227	0.0141311866877517
ATP6V1G2	7.41113367245699	7.19029486067059	8.03688581104121	7.5461047813896	6.85619573423634e-05	0.00701358598645587
TBC1D24	8.74270708860725	5.75202897349434	7.54203176941237	7.34558927717132	0.00166042239883364	0.0231555205345118
PTPRZ1	8.12058870628573	6.71620166333863	5.81629052954779	6.88436029972405	0.000931057855470425	0.015536486645027
SYNGAP1	6.6458606265221	6.20545598612222	7.20018019192347	6.68383226818927	0.00016204715001913	0.00884528648591844
ATP6V1G1	5.93381241177016	4.2905065881685	7.30611567505127	5.84347822499664	0.00435610997483344	0.0457339422245689
ATP6V0C	6.48429321046194	6.85062611521379	3.71341026650873	5.68277653072815	0.00243743815357989	0.0302369226132813
EPN2	4.78634692569752	6.09766304723951	5.46081839983597	5.44827612425767	0.000620749802821134	0.0141311866877517
CNTNAP1	5.12712098804381	4.50012437689904	5.95707568404708	5.19477368299664	0.00085953791202103	0.015536486645027
SYN2	5.66783667021952	4.30938644486942	5.4960307506313	5.15775128857341	0.000477287909101324	0.0137033953974814
ATP6AP1	6.38102635075017	2.75194821488318	6.33989285384541	5.15762247315958	0.00395226367902524	0.0437007441080791
LYNX1	4.99110105202136	4.53211477905102	5.9457520339721	5.15632262168149	0.000700595407397124	0.0142700222454046
BCAN	4.86168613796961	3.85239718844273	6.71337246611502	5.14248526417579	0.00467135947792384	0.046054844184044
SLC17A7	5.18224051632725	5.26793942143873	4.79144524892249	5.08054172889616	0.000195549310872451	0.00884528648591844
TNR	5.11702684736313	5.31653126529995	4.20721585533275	4.88025798933195	0.000459047223907409	0.0137033953974814
MEAK7	7.11942253369272	1.35469800227711	5.91108586041982	4.79506879879655	0.0336074836584828	0.198654738074107
GGA3	6.9410836924688	0.777632262616869	6.39000902146511	4.70290832551693	0.0320161043374321	0.19359738091541
ATP6V1H	4.81366496636853	4.00771417629396	5.03066748850696	4.61734887705648	0.000523813975623586	0.0137033953974814
CNTN1	4.62723594485751	4.68572804924668	4.46729230420653	4.59341876610358	0.000245394030064902	0.0094967489635117
ITPR2	6.4218698234643	3.31409211088567	3.98456200206046	4.57350797880348	0.00655147943329671	0.0618395741630689
ATP6AP2	5.15872081948879	0.594150663329839	5.10131287764328	3.6180614534873	0.0250909373215135	0.170354258656591
SCN1B	4.63705271144005	4.26439020889377	1.03323621138947	3.31155971057443	0.0220016817001932	0.154811833054087
SSBP3	4.16325362644868	3.70943763226657	1.79631877776105	3.2230033454921	0.00981001491983847	0.0825320820429889
SEC23A	3.48808296176263	3.77850507728065	2.32187831605114	3.19615545169814	0.00349199542144749	0.0397471243558876
STIP1	5.1854421931357	3.76744643508613	0.259915895892586	3.07093484137147	0.088592363540768	0.306118256163189
NCAN	2.39236724045659	3.08684265825714	3.20332701317459	2.89417897062944	0.00213198461302766	0.0284509670773001
FMNL2	3.90346116817588	3.92051576249395	0.771393054541376	2.86512332840373	0.0192746322898245	0.143635960482373
RFTN1	3.72743509547563	3.42665919264736	1.04693549764106	2.73367659525469	0.0192999223387168	0.143635960482373
PRR11	-0.672401844480419	8.54951291021496	-0.121423543813652	2.58522917397363	0.277460370492706	0.506326028840722
TMEM245	4.615717466114	4.59669716466575	-1.76056212474708	2.48395083534422	0.145551212991381	0.392345948048925
LDB2	1.14335249292046	3.9246189187475	2.24631532339717	2.43809557835504	0.0513608480357468	0.2338429198804
DLAT	2.02531638804334	3.20551046489253	1.80073335451418	2.34385340248335	0.00908397613088639	0.0781221947256229
RPS5	4.23731180329461	0.913884416136854	1.66754397713418	2.27291339885522	0.0692779400918562	0.279276695995295
SEC24C	1.42378026004662	3.63023504140147	1.59623492261928	2.21675007468912	0.0224076849487406	0.154853108485047
RPS19	2.61711773886817	1.65136489119346	1.51826665694543	1.92891642900235	0.0117637269701552	0.0968630284563846
RAB3GAP1	-0.770893797227739	-3.23077666673194	9.78483779729132	1.92772244444388	0.581806746951198	0.72398460151162
AP2A1	0.91059602611122	1.84627476806665	2.62879535198682	1.79522204872156	0.0465182956243551	0.227331590332784
SNRPD2	1.38504190526093	2.80022798978882	0.914677217212255	1.699982370754	0.0483711910999711	0.231106801922084
SSBP1	0.312034499932327	0.904161720797298	3.4996959390411	1.57196405325691	0.141754949601236	0.386332151378016
GYS1	3.41345530751995	-1.12584095598545	1.98764157057013	1.42508530736821	0.329473445076762	0.536061795531393
FGA	1.31474518655831	1.62787921353157	1.06378861175835	1.33547100394941	0.0267390152585394	0.178413774225082
KRT6B	0.743859744504721	0.61423553711427	2.62843244603341	1.32884257588414	0.0792139233464332	0.294767195529516
AP2B1	1.97611493328197	0.733129365001316	0.901815595418057	1.20368663123378	0.0579906755095159	0.243939037197638
NFASC	2.36443600601283	-1.21547977078337	2.42377465244605	1.19091029589184	0.230467451713632	0.451244113792549
IGKV1-5	0.892199853885089	1.90877334892418	0.636766583962876	1.14591326225738	0.0723369610908957	0.279944039421766
SCN2A	0.891029989012414	2.83038824150882	-0.306942546912768	1.13815856120282	0.302955862201669	0.519381531823791
ANK3	1.0760242822522	0.269203073878197	2.01580874878138	1.12034536830393	0.152270742309	0.395495149487134
IGLV8-61	3.11582311915934	-1.17561333285411	1.10025316970959	1.01348765200494	0.494775508123347	0.651509782679317
TGM3	0.172731292044913	1.57691417603957	0.993928463971413	0.914524644018632	0.165212172914302	0.40391574966466
PDHX	0.303925935848692	3.22158506887385	-0.807784244509387	0.905908920071053	0.46366517091179	0.634920001710904
IGHG4	0.82961517144194	0.946658729383941	0.86267866488399	0.879650855236624	0.0655682915084359	0.268866260419857
RPSA	0.50483372167429	1.48819185941927	0.629367974268563	0.874131185120708	0.104115330483927	0.343693939730773
ACBD7	0.733149375223993	1.23219942519117	0.636314153813093	0.86722098474275	0.0826340331969691	0.301692177804029
GSTP1	1.23305114169542	0.335990717382753	0.996717616796897	0.855253158625023	0.111305856451996	0.350206231275793
COPS3	1.37898986028775	0.041995235717418	1.08541248589075	0.835465860631975	0.159955527964218	0.40391574966466
SYN3	0.923834310755962	2.14134025488569	-0.650249007305529	0.804975186112042	0.421330733379895	0.60659984584301
IGHV3-73	0.820707890122508	0.879903784084529	0.702383862929645	0.800998512378894	0.0845769855673975	0.305899938454045
RPS12	1.08559272631838	1.13069621877266	0.0937760311564215	0.770021658749155	0.135957260597458	0.381654946082381
DPYSL3	0.364601258216933	2.41877093649163	-0.567874364681876	0.738499276675563	0.449481122589269	0.62347381520447
FCER1G	0.655013043622525	1.21519609588844	0.339112130378272	0.736440423296411	0.158846919177436	0.40391574966466
DNM1L	1.13910689821414	-1.14507899254514	2.20455893938034	0.732862281683114	0.494873986988031	0.651509782679317
SYN1	0.619731664517417	1.123851674781	0.426579825575814	0.723387721624743	0.139440762555509	0.382720390843843
IGLV1-51	0.695526667899111	0.978617775753962	0.487167877793626	0.720437440482233	0.127857110484025	0.369258968338191
IGLV4-69	0.641262977240652	1.31915081203221	0.184847353135137	0.715087047469331	0.209240203318365	0.442491577509329
IGHV3-72	2.89587601692909	-0.907732773906213	0.156508946660354	0.714884063227742	0.538787831865311	0.699458895450823
SNRPD3	1.33828392020435	-2.35895481771686	3.16459037248044	0.714639824989311	0.670460112721442	0.793480316890514
JCHAIN	0.828685555551989	0.62043854101463	0.632219670236537	0.693781255601052	0.118289036021013	0.35167623494858
PRNP	0.695033338622082	1.11134371512695	0.265762420734477	0.690713158161171	0.186824080594248	0.40391574966466
VGF	0.913480603008097	2.62692656659766	-1.48596600200915	0.684813722532203	0.61396365257118	0.750596308516342
IGKC	0.49474167578424	1.02349783327292	0.492386201551827	0.670208570202996	0.139203362353323	0.382720390843843
KRT2	0.377432442193932	0.437032965197378	1.14870249321072	0.654389300200676	0.165963241227119	0.40391574966466
IGLV3-19	0.511010712283257	0.872073053922565	0.532591595743966	0.638558453983263	0.146709659491595	0.392345948048925
ITPR1	1.14321478836625	0.842051704969672	-0.0981962665632716	0.629023408924217	0.252625744619962	0.482691274694047
IGKV4-1	0.209623706735313	1.27863670690979	0.393479480389995	0.627246631345032	0.220684396368918	0.447145871176813
IGHV1-46	0.592816108271698	0.736291561769308	0.529853386314286	0.619653685451764	0.151974329582828	0.395495149487134
TAF15	0.509743119666343	0.0428892933684413	1.29845545502216	0.617029289352315	0.282141745964288	0.507470584641941
IGHM	0.746066859007811	0.653436845073941	0.429063249161249	0.609522317747667	0.162388240400679	0.40391574966466
ATP11C	0.542606148638098	0.453336430741963	0.805406625103505	0.600449734827856	0.168750937775981	0.40391574966466
AP2M1	-0.212100256117164	0.770871331095549	1.22806288533536	0.595611320104583	0.318594262275886	0.531448187503309
IGHG2	0.80016813584616	0.451898242706829	0.507031811707677	0.586366063420222	0.174813692755982	0.40391574966466
IGHA1	0.663676319114263	0.593923252926253	0.469477755982673	0.575692442674396	0.175550223071416	0.40391574966466
ATP2B2	0.34742384803539	1.16740349116288	0.154651987071011	0.556493108756426	0.261842823368911	0.491972736079937
DSC1	-0.0421290939707397	1.23654780953881	0.447713526926879	0.547377414164984	0.337982113978449	0.536061795531393
IGKV3-20	0.638862340063689	0.398309368967329	0.525594814881895	0.520922174637638	0.214300086920727	0.443498040846639
IGKV2-24	0.395211436623404	1.0809069969882	0.0751269881885666	0.517081807266725	0.306206473779917	0.520899882345385
IGHV1-24	0.216316248707111	1.15725737669193	0.170914837346722	0.514829487581919	0.273697568101829	0.503754124742964
RPS18	0.0973324221644649	0.254129340510318	1.16544498313496	0.50563558193658	0.303308078015961	0.519381531823791
MARCKS	0.214148816267539	1.19368558403823	0.0236953659242207	0.477176588743329	0.344376033086436	0.543358992021702
IGHV3-15	0.385929652949942	0.831873987188869	0.179252965629438	0.465685535256083	0.296579232846989	0.517427688547956
MBP	0.320616265587976	0.641755502969815	0.430640604418546	0.464337457658779	0.262719682208062	0.491972736079937
AHNAK	-0.124012838438374	0.832161331022455	0.621155293208672	0.443101261930918	0.352084021982558	0.547214925731927
IGHV3-30-3	0.315524720379811	0.860749253325466	0.123778340049645	0.433350771251641	0.334085305210907	0.536061795531393
FCGR1A	0.623324702201113	0.116245693986805	0.470951217240177	0.403507204476032	0.337717107994925	0.536061795531393
IGLV7-46	0.11985192105444	0.607276955331731	0.482342232902614	0.403157036429595	0.334074689781419	0.536061795531393
PURA	0.672374719058897	0.402381244967376	0.130721890510058	0.401825951512111	0.353892027814383	0.547824859056664
IGKV3-15	0.856458274443435	-0.546526097843492	0.790840678036924	0.366924284878956	0.469156006624487	0.637064472153251
IGHV1-3	0.683438594708701	2.89247806105311	-2.50667606669546	0.356413529688783	0.835680247921036	0.906745702576436
MAPT	0.0226027163187297	0.959653455992553	0.0202908479420429	0.334182340084442	0.445921438417591	0.620761139092113
IGLL5	0.491013375268235	0.265720769792051	0.242480162734591	0.333071435931625	0.393967179689258	0.577950444487109
LANCL1	0.212158846924138	0.1418890983638	0.620548695493019	0.324865546926986	0.420986570264221	0.60659984584301
FUS	0.738383666119811	-0.636994496743494	0.86416587129427	0.321851680223529	0.540408810697147	0.699458895450823
BCKDHA	-0.0233170952052131	2.13706857310245	-1.20792087951907	0.301943532792722	0.777278836433373	0.864555019771515
NCAM1	0.291959879479855	0.387362275665192	0.128808415682228	0.269376856942425	0.486609713971907	0.651509782679317
IGHV6-1	0.927294358728398	-0.460163910557631	0.334782633812878	0.267304360661215	0.643465536101332	0.775766861281045
NDUFA4	0.020937075455647	0.854286225362815	-0.0793535329046264	0.265289922637945	0.548340977950714	0.702675359162007
SLC25A6	-0.0104141948893144	0.54240179954734	0.251474800097906	0.261154134918644	0.53291650964236	0.696752328485113
RTRAF	0.542892745397692	0.212707594179763	-0.00892512575661542	0.24889173794028	0.547668523794396	0.702675359162007
IGHG1	0.402442579663141	-0.208295752130248	0.530365223403301	0.241504016978732	0.567304483945322	0.717473317930848
IGHG3	0.392348778258427	-0.113417724147901	0.416481874459517	0.231804309523348	0.557403088982777	0.709588800777417
SRSF2	0.735813316113385	-3.05412748066305	2.99966221697968	0.227116017476671	0.90321415661969	0.955037919704426
IGLV3-25	0.563316625231554	-0.152580385892016	0.233160972442189	0.214632403927242	0.625274612283651	0.758561990450699
CS	-0.954925075078968	-0.0321026267686886	1.61363204185998	0.20886811333744	0.806830023727999	0.882042992041626
DCD	-0.158927948876938	0.434617565542229	0.343764569426936	0.206484728697409	0.608334776922572	0.749762925697565
SV2A	0.0822603346220525	0.687010285826162	-0.152062377003681	0.205736081148178	0.641636109377844	0.775766861281045
PDHB	0.0756132620607062	-0.210290890367387	0.750158618723193	0.205160330138837	0.65800240539144	0.781125554866526
ATP5PB	-0.0825255545672601	0.589082317643093	0.108329808649744	0.204962190575193	0.624760353707613	0.758561990450699
KCNAB2	0.0622355392018061	0.607680252182254	-0.140241528300175	0.176558087694628	0.678791208481786	0.794978869131402
CNP	0.332689939966562	0.238819403792036	-0.0526680201535505	0.172947107868349	0.654119917857449	0.781125554866526
IGHV1-2	0.784275536256901	-0.726806900744114	0.445890874887441	0.167786503466743	0.760564535625013	0.86049130002102
RGS7	-0.197169147670184	1.00476932472583	-0.318393123382929	0.163069017890906	0.738377438243887	0.84792898694476
DSP	0.78945120728015	0.44061675948935	-0.761475896710195	0.156197356686435	0.779663312403769	0.864555019771515
VAMP2	-0.327066572676523	1.11238556662907	-0.353632657921683	0.14389544534362	0.770984278109162	0.863831930951217
EIF3A	3.05840773074456	0.401785156535046	-3.03788637108615	0.140768838731152	0.942756358104272	0.974744636409618
IGKV3D-11	0.846728765016332	-0.984720671069025	0.52495476200156	0.128987618649622	0.829857387951136	0.904661434188985
CLU	2.32942007537397	-1.89951166380519	-0.0488850717936433	0.127007779925048	0.92704746664522	0.97226929428645
IGLC3	-0.0449192964544842	0.368060262074675	0.0340881809280411	0.119076382182744	0.756404399163423	0.858441356235322
PPP2R1A	0.889296535593781	-0.0825335998176744	-0.476123604625862	0.110213110383415	0.836455338035627	0.906745702576436
SYT1	0.145477217644242	0.103525312326157	0.0708711157916628	0.106624548587354	0.772314852995145	0.863831930951217
GYG1	-0.153164696356617	0.403062344554836	0.0665839192346951	0.105493855810972	0.7946837209076	0.871225495725896
AGL	0.189340827842823	0.280980125025671	-0.154773801658123	0.10518238373679	0.784998221087635	0.865510859147906
DLST	-0.427734732930974	1.47411514461424	-0.815972515941858	0.0768026319138026	0.911869600373423	0.961562766606307
IGHV3-74	0.420375010853228	-0.365264812159563	0.112651666275852	0.0559206216565056	0.898418663860014	0.953312299798432
NCDN	-0.0305408105173175	0.29836479237397	-0.103343208235199	0.0548269245404848	0.885483781788567	0.949258236986636
OLFM1	0.968147284442805	-0.893330283370192	0.077343736829242	0.050720245967285	0.942843810959568	0.974744636409618
IGHV4-38-2	0.25805496983785	-0.321234400380654	0.211883699936747	0.0495680897979813	0.899118835727204	0.953312299798432
SLC25A5	-0.0289460634495438	0.553501370785535	-0.380692431756801	0.04795429185973	0.917424554595679	0.964791583229695
UBA52	-0.0601788232142404	0.0840642647884753	0.116588711868202	0.0468247178141456	0.898974207683497	0.953312299798432
CORO1C	-0.0763615716260153	1.15453840861969	-0.945815610140329	0.0441204089511157	0.95301016718729	0.978288951462815
AP2A2	-0.27272548405935	0.704479233955681	-0.362813902095025	0.0229799492671017	0.95886238424264	0.979367539876753
NEFL	0.538162197455632	-0.236870539384569	-0.239198699293441	0.0206976529258741	0.959122216055011	0.979367539876753
PRDX2	-0.205089433728205	0.61699743882029	-0.363176841841874	0.0162437210834039	0.970755171263351	0.983008816198172
IGKV1-33	0.205552339555508	-0.244312966488701	0.0782717301555884	0.0131703677407984	0.972848518356331	0.983008816198172
PDHA1	0.542812862792669	-0.870607928950578	0.366897476189012	0.013034136677034	0.979441188095112	0.987093072377105
SIRPA	0.850407008991157	0.355257945073362	-1.2011225051763	0.0015141496294067	0.998193780802104	0.998193780802104
PCMT1	-0.259019121002007	0.68103006465982	-0.431074958818238	-0.00302133838680816	0.99478133417506	0.997358487890539
VPS13A	3.94410541746121	-4.56261662299075	0.544177450228547	-0.0247779184336651	0.992523904873807	0.997358487890539
VCAN	0.921388744873131	-0.84201453094288	-0.159066485967617	-0.0265640906791221	0.967429951682172	0.982665069031498
SLC25A3	0.0277970124679818	0.304072647666635	-0.420984921324154	-0.0297050870631791	0.944523658210406	0.974744636409618
HSPA1B	0.419140884366387	-0.329232352899604	-0.189261207713376	-0.0331175587488642	0.936341416208806	0.974744636409618
CASP14	-0.277151541249305	0.406243434337798	-0.230428191323464	-0.0337787660783236	0.932606442054422	0.974744636409618
IGHV3-30-5	0.622470057971574	-1.03489411982112	0.299058575210253	-0.0377884955464314	0.94703871651167	0.974744636409618
CALML5	-0.811066278113072	0.634602867262744	0.0542221962999676	-0.0407470715167867	0.943659516328518	0.974744636409618
SEPTIN7	-0.0059502749213074	-0.0109535244270145	-0.17729899490055	-0.0647342647496239	0.860508906495295	0.930214935233741
C1S	-0.660241575236753	0.152625935392461	0.308727206622896	-0.0662961444071322	0.880803921037601	0.946864215115421
EPB41L1	0.199594615516505	0.17378410277221	-0.58333053906712	-0.0699839402594685	0.863597655100474	0.930953461069314
IGHV1-18	0.965486965711367	-1.87319823606949	0.599188785648559	-0.102840828236523	0.897079505203785	0.953312299798432
RPS16	-0.0360927667140469	-3.47495223070032	3.20250637358976	-0.102846207941537	0.962914144001278	0.980652036127617
NIPSNAP2	0.182152924642487	-0.557899795796171	0.0346111386658716	-0.113711910829271	0.784903400860031	0.865510859147906
RTCB	-0.109289576833909	-0.469622637044447	0.236560546481233	-0.114117222465708	0.792952628016813	0.871225495725896
YWHAG	-0.174554004176416	0.154880996267611	-0.323850983186901	-0.114507997031902	0.770855963806036	0.863831930951217
GPM6A	0.117313508838066	0.198779342843224	-0.742058328600825	-0.141988492306512	0.742693074109984	0.847973254460965
NCKAP1	-0.264688629512008	0.0409077684421781	-0.28932103829051	-0.171033966453447	0.652065144699769	0.781125554866526
TAOK1	0.488683556885585	-1.58815210684976	0.577808894371474	-0.173886551864235	0.779012024175211	0.864555019771515
LDHA	0.169093777421194	-1.10596155495164	0.413520953783493	-0.174448941248983	0.745351815394393	0.848385742816559
TPPP	-0.772920521452512	0.128941892285365	0.116004066720429	-0.175991520815573	0.677033227964689	0.794978869131402
SLC1A3	-0.16368642143717	-0.294567135995459	-0.148252934169383	-0.202168830534004	0.589904432974036	0.729370656744256
GAP43	-0.25441892047429	0.263548230794893	-0.629492891908491	-0.206787860529296	0.657503868761855	0.781125554866526
PPIA	-0.377736528399513	-0.0331834439822671	-0.234658302609068	-0.215192758330283	0.580615756501007	0.72398460151162
DSG1	0.0418042544564035	-0.550829603491424	-0.164048137224253	-0.224357828753091	0.588125906910358	0.729370656744256
YWHAZ	-0.0774972705607393	-0.206116605509784	-0.402786609345533	-0.228800161805352	0.556022052249774	0.709588800777417
HSPD1	0.388922469839541	-0.0397179536951544	-1.05265524670704	-0.234483576854217	0.67400702006921	0.794978869131402
ATP1A1	-0.0784798284764463	-0.265185037175325	-0.376413584727764	-0.240026150126512	0.535270501253206	0.697473683451148
NDUFA5	-0.795086044319067	0.218944417361291	-0.156490167239497	-0.244210598065758	0.614829534366099	0.750596308516342
STX1A	-0.576610072066945	0.369236705579757	-0.531962817910344	-0.246445394799177	0.571534111851254	0.718128900280634
TXN	-0.64005875904097	0.134726566521149	-0.268786790239364	-0.258039660919728	0.570273497986277	0.718128900280634
HP	0.0534403649533175	-0.666411430582619	-0.173695859107645	-0.262222308245649	0.544008844294627	0.701771409140069
S100A8	0.501230376275776	-2.07764041116284	0.752679835937835	-0.274576732983078	0.723853296845498	0.836212614564799
EIF3D	-1.07290128777861	0.468476564277426	-0.24596902837847	-0.283464583959883	0.650451492736185	0.781125554866526
NUP214	-0.0533298779942282	-1.52157831880096	0.68997872863466	-0.294976489386844	0.695646554739787	0.80845410415705
ING5	-2.00762747216345	0.498481133313582	0.622559618704448	-0.295528906715141	0.679943167138227	0.794978869131402
ATP5F1C	-0.339038775494538	-0.485286653253494	-0.0806686966552679	-0.301664708467767	0.452296618180042	0.625138540127415
EIF3G	1.13922814876367	-2.23120160819554	0.157431839109364	-0.311513873440835	0.762657663842919	0.86049130002102
UQCRC1	-0.55549845264232	0.154472060514733	-0.549543389979057	-0.316856594035548	0.445554119408677	0.620761139092113
PFKM	0.250181139833636	0.844992074458171	-2.0486707598623	-0.317832515190163	0.711201664308321	0.82405701822551
CKMT1A	0.0727558152420347	-0.868430049954684	-0.196072261574216	-0.330582165428955	0.480815140944118	0.646095345643659
EEF1A2	-0.0268998923503609	-1.02543605738865	0.0307849909188569	-0.340516986273386	0.457410208229582	0.62995640777526
GAPDH	0.0488321164153351	-0.65262950139409	-0.425052569863052	-0.342949984947269	0.433678001679663	0.617034509742755
UCHL1	-0.162763827805405	0.010952928283837	-0.894717627677938	-0.348842842399835	0.44333561033543	0.620761139092113
TUBA4A	-0.287792418067671	-0.558538111276908	-0.206477114143468	-0.350935881162682	0.380074625601602	0.565726461953154
TUBA1B	-0.486348155841959	-0.0736848995717594	-0.533524389158355	-0.364519148190691	0.368811439595608	0.564044798758905
CEND1	-0.71607124266507	0.45649430216104	-0.834102610413666	-0.364559850305898	0.464449252200722	0.634920001710904
PRRT2	-0.458390115878016	-0.445467040539475	-0.199535141945487	-0.367797432787659	0.351635054510592	0.547214925731927
ATP5PO	0.156671872132657	-1.07472465958144	-0.19075574790897	-0.369602845119252	0.479736226772912	0.646095345643659
ENAH	-0.709083971163567	-0.149339353727438	-0.26757113026343	-0.375331485051478	0.370199945438661	0.564044798758905
GNB2	-0.533908772381748	0.355398209200004	-0.951705699109452	-0.376738754097065	0.489842827652431	0.651509782679317
CAMK2A	-0.530313645866453	0.292279325515789	-0.909030780208179	-0.382355033519614	0.465936125286555	0.634920001710904
HSPA8	-0.132289013630331	-0.654010983894501	-0.373203241033085	-0.386501079519306	0.365613163465194	0.561477358178691
ATP1A3	-0.052876991757147	0.0664005001839865	-1.19830278825081	-0.394926426607989	0.427914544158517	0.613344179960541
NDUFV2	-0.105459266914302	0.145099248766915	-1.2785004630867	-0.412953493744694	0.445681886628802	0.620761139092113
DPYSL2	-0.329698839536515	-0.291272487981772	-0.648456645214043	-0.423142657577444	0.298602197276996	0.517427688547956
SEPTIN11	-0.495897577466945	-0.295053684036194	-0.499216221667645	-0.430055827723595	0.28373571959383	0.507470584641941
FABP5	-0.165004695121986	-1.17134674454949	0.040860378426153	-0.431830353748441	0.394260768332291	0.577950444487109
HSPA9	-0.362379720342393	-0.421275900712505	-0.523866468494251	-0.435840696516383	0.278675566261173	0.506326028840722
SEPTIN8	-0.570557404327692	-0.0594204353544416	-0.711234395683082	-0.447070745121739	0.306886752389529	0.520899882345385
PHB	-0.344507966573135	-0.343878649829309	-0.873212947772707	-0.461050994713445	0.292994441618428	0.515403858665144
PLP1	-0.166912160186662	-0.855761225049676	-0.454975558593603	-0.492549647943314	0.28579334763354	0.507470584641941
GFAP	-0.585541864011923	-0.330291252007118	-0.566569179537989	-0.49413409851901	0.230869081475258	0.451244113792549
IGHV3-7	0.200795471485304	-1.82302242001619	0.139783499026406	-0.494147816501495	0.421641753312066	0.60659984584301
GNG2	-0.217249997149683	-0.211569890283615	-1.10114369076346	-0.50998785939892	0.263148207670664	0.491972736079937
DYNC1H1	-0.426624020077972	-0.556581354847784	-0.567656143685316	-0.516953839537024	0.210485321924831	0.442705541222335
STXBP1	0.0843147046255623	-1.52702155437375	-0.140331861815742	-0.527679570521311	0.362199036096699	0.558450306651086
TUBB3	-0.306818537590949	-1.01415722071702	-0.295685163445212	-0.538886973917728	0.22630937841783	0.449318066098264
IGLV3-21	0.270642061620769	-1.25961051976456	-0.660926990906955	-0.549965149683581	0.381573301088701	0.565781101614281
IGKV2-29	0.490853369254813	-2.23781001148433	0.0656946245538048	-0.56042067255857	0.490065253139043	0.651509782679317
RPS3	0.893579736193383	-3.57901816569618	1.0023317874339	-0.561035547356301	0.614800934480797	0.750596308516342
ATP5MG	-0.646558431920493	-0.135511774490304	-0.931394152980964	-0.57115478646392	0.237819486244202	0.460180705882531
TUBB4B	-0.274700489204175	-0.965460252374871	-0.511136907015921	-0.583765882864989	0.21409944207639	0.443498040846639
BASP1	-0.313369079106787	-0.23171040227904	-1.24740900632984	-0.597496162571889	0.222377151693014	0.447308305091185
AP3D1	-0.268326359456168	-2.21276990272603	0.661975063726951	-0.606373732818415	0.519512514299046	0.681529976385528
NRGN	-0.750708581111214	-0.0668324531106173	-1.02524487052064	-0.614261968247492	0.226400575940986	0.449318066098264
ATP1A2	-0.0173602202187482	2.1947173452834	-4.06051497959458	-0.627719284843312	0.742798277163481	0.847973254460965
MDH2	-0.206794854033543	0.227601858200279	-1.90665833467852	-0.628617110170595	0.377735957884393	0.564596908559994
NDUFS1	-0.291151684652791	-2.01131747848377	0.413973823234826	-0.62949844663391	0.439616567324391	0.620761139092113
TUBB2A	-0.385526096153157	-1.03322566811305	-0.482124932213443	-0.633625565493217	0.169922687490073	0.40391574966466
GNB1	-0.893053366339046	-0.22056643027995	-0.79305242080337	-0.635557405807456	0.171033333459561	0.40391574966466
YWHAE	-0.433150615961365	-0.774088335016446	-0.71187912854054	-0.639706026506117	0.147003003790941	0.392345948048925
MAP1A	0.258363702454091	-1.93483601052222	-0.244516740645709	-0.640329682904614	0.384634372810561	0.568143138464455
ATP5F1A	-0.22073856971603	-1.2734378381249	-0.432543613485787	-0.642240007108907	0.213151004397258	0.443498040846639
SLC1A2	-0.889389346768448	-0.340908801132201	-0.765380718770857	-0.665226288890502	0.149479873312469	0.395495149487134
UQCRC2	-0.566395928053938	-1.53619421533929	0.0942842185355524	-0.669435308285891	0.317934834367499	0.531448187503309
TPI1	-0.961336014882319	0.414005428538442	-1.50534424221365	-0.684224942852509	0.329238562742549	0.536061795531393
EIF3H	-1.35690932903812	0.328779047745961	-1.06058614836127	-0.696238809884477	0.26463693444596	0.492377373223974
PPP3CA	-0.64930440200042	-0.340231095822221	-1.09996947362304	-0.69650165714856	0.165691771365199	0.40391574966466
NDUFV1	-0.282740484519602	-1.46219919099561	-0.361477899021486	-0.702139191512233	0.180817401384064	0.40391574966466
TUBB	-0.733924735260688	-0.772151049815252	-0.609233004876769	-0.705102929984236	0.113691432277188	0.35167623494858
CIRBP	1.0332125478587	-4.13802234644487	0.969306079919836	-0.71183457288878	0.565198333020283	0.717153294684752
FCGBP	-0.693343346771378	-0.685565521335679	-0.771463346082093	-0.71679073806305	0.108084769282285	0.343840191372039
SYNGR3	0.0514209601559585	-2.03167851654114	-0.188046672986019	-0.722768076457067	0.289737829095062	0.512002465113192
IGKV2-30	2.4298119433956	-5.01969999197194	0.389791745120556	-0.733365434485262	0.731501377539114	0.842532836629873
RPS9	-0.583714747008884	-0.246441398001075	-1.37819037591956	-0.736115506976505	0.185929326959577	0.40391574966466
NIPSNAP1	0.100074908042687	-1.68670168287932	-0.687400381416831	-0.758009052084487	0.29915394910128	0.517427688547956
YWHAH	0.0334392994223869	-2.2727667236396	-0.0601368253596686	-0.766488083192295	0.274656641655725	0.503754124742964
ATP2B1	0.345449550495923	-2.15169397766789	-0.51100144571037	-0.772415290960781	0.375868099374965	0.564596908559994
HK1	-0.0832095632445533	-1.03746771531167	-1.20933103185649	-0.77666943680424	0.15176980093065	0.395495149487134
HBA1	-0.104432175263135	-1.68548082354784	-0.664187603032083	-0.818033533947685	0.220125926098064	0.447145871176813
BCKDK	0.103962649219088	-1.69812998279045	-0.892523597045306	-0.828896976872224	0.266317922461473	0.493134143505215
MAP2	-0.491646478261648	-1.57459709033928	-0.458580170465829	-0.841607913022251	0.116593747014264	0.35167623494858
SERPINA1	-0.218102120672304	-2.97583880987856	0.618550210697133	-0.858463573284577	0.430740846730029	0.615117002525908
STX1B	-0.43768450857004	-1.72269080022324	-0.449539579919026	-0.869971629570769	0.119042859892155	0.35167623494858
IGKV3D-20	0.915813655769746	-4.22831334205303	0.695751032357414	-0.872249551308624	0.494945416299016	0.651509782679317
PHB2	-0.788248167592847	-0.565062698901974	-1.28435101548265	-0.879220627325824	0.0924120748886307	0.316490911344248
RAC1	0.531622931093505	-3.02848002158501	-0.244513724266326	-0.913790271585944	0.396201991088944	0.578604417175174
CAPZA2	0.349084220697518	-3.13434658818182	0.019003268708575	-0.922086366258574	0.345390987176586	0.543358992021702
ANK2	-1.04518587260183	0.0610541943172169	-1.7994821022394	-0.927871260174671	0.223076234838757	0.447308305091185
GDAP1	-0.466986172649307	-2.13291190294403	-0.186560900424226	-0.928819658672521	0.183444094689694	0.40391574966466
IGLV1-47	-0.361254773405422	-2.78548737829938	0.32564208793454	-0.940366687923421	0.335602843635387	0.536061795531393
VDAC2	-0.551186948955486	-1.15451217731427	-1.14467764960703	-0.950125591958927	0.0626328711660199	0.260633560658599
PRDX1	-0.204212610752245	-2.55681778813533	-0.13217178833133	-0.964400729072969	0.197021575983711	0.423596388364978
IGKV1-6	0.149120864777105	-2.72192972398687	-0.329283830527238	-0.967364229912334	0.280702338927266	0.507470584641941
CLDN11	-1.46648935055328	-1.14332857387873	-0.297998694415751	-0.969272206282588	0.10614377280504	0.343840191372039
SLC25A22	-0.56959361574601	-2.19982011780994	-0.183312850993664	-0.98424219484987	0.180781819881538	0.40391574966466
S100A9	0.492532076336239	-3.74358231798367	0.294430544972419	-0.985539898891671	0.372271517474523	0.564596908559994
MAPK1	-0.175855630301603	-2.33152031905622	-0.459793100093046	-0.989056349816957	0.182646185577867	0.40391574966466
IGHV3-43D	0.988682319651351	-4.8104676488389	0.832382455806053	-0.996467624460498	0.479948754171612	0.646095345643659
NDUFA12	0.0561730713096882	-3.11318505923615	0.0669788679302243	-0.996677706665412	0.253194647966128	0.482691274694047
IGHV3-49	0.642796798137663	-4.46522540105755	0.722205305399694	-1.03340776584006	0.417617174826471	0.60659984584301
IGLV6-57	-1.08460608633701	-1.45971253360874	-0.56748669082025	-1.037268436922	0.076644710196755	0.293678246001427
CFL1	-0.778165025019147	-0.848926152731284	-1.49447386837881	-1.04052168204308	0.0542067010872742	0.235707790121069
CAT	-0.719274039512664	-2.73021588278892	0.315355061905849	-1.04471162013191	0.316854219309817	0.531448187503309
CRYAB	-1.12768931888501	-1.15163986062632	-0.877447156523406	-1.05225877867825	0.0413228251785051	0.225238497803965
EPB41L3	-0.18280735168757	-2.67239434956761	-0.304092465899728	-1.0530980557183	0.177405940623065	0.40391574966466
HNRNPD	2.86482568014033	-5.01363229527428	-1.05203776510351	-1.06694812674582	0.687357531529793	0.801227002114548
FAM98B	0.372886315636357	-3.1348013764938	-0.45023365601684	-1.0707162389581	0.328218694316146	0.536061795531393
NDUFA7	-0.414546703206449	-2.03375643502737	-0.882038142319987	-1.1101137601846	0.116853890978245	0.35167623494858
OGDH	-0.590759710747287	-2.23782598962999	-0.508534242610297	-1.11237331432919	0.0962459378483373	0.326729631116724
CKB	-0.8674555634644	-1.63799885556405	-0.865628951136763	-1.12369445672174	0.0433488017047685	0.227331590332784
HIP1	0.140228771742805	-4.10062318969215	0.499802668127693	-1.15353058327388	0.347593778238839	0.544610494649516
GNAO1	-0.156144478600606	-2.73568415153317	-0.58996281900369	-1.16059714971249	0.180415574562368	0.40391574966466
IGLV4-60	-1.92102243285371	-0.365052431382001	-1.27438207087836	-1.18681897837136	0.108394065497129	0.343840191372039
TUBB4A	-0.770521788808063	-1.90327383484751	-0.905163238752726	-1.19298628746943	0.0529292565494979	0.235707790121069
ACOT7	-0.790779318811261	-1.8490494289855	-0.949893231371798	-1.19657399305619	0.0504373632546241	0.232372137851661
CYFIP2	0.10241652461152	-3.04741129490569	-0.673838206171745	-1.20627765882197	0.244886851463119	0.471498564757349
HSPA12A	-0.397779892718553	-1.81749842365906	-1.47457676137368	-1.22995169258377	0.07232466379535	0.279944039421766
PKM	0.0451133783245581	-2.66499792944968	-1.11421049349415	-1.24469834820642	0.228059129346731	0.450300423761147
VSNL1	0.28337944239974	1.07402348719417	-5.17910025794151	-1.2738991094492	0.443402817678725	0.620761139092113
RAB3A	-3.93346620441249	0.492095579648504	-0.393214972456237	-1.27819519907341	0.330294468276194	0.536061795531393
NDUFB10	-0.169906122464086	-2.8948112515372	-0.829733249168219	-1.29815020772317	0.173485334772111	0.40391574966466
DDX1	-0.909069622841303	0.734300861312992	-3.72005889611866	-1.29827588588232	0.377856845780461	0.564596908559994
IGHV5-51	0.363612274343151	-4.48403986382927	0.217629704982045	-1.30093262816803	0.299493029030342	0.517427688547956
MOG	0.4266781685147	-4.12674775778308	-0.217307696085296	-1.30579242845123	0.313025616987762	0.528999623468401
SEPTIN5	-1.02189814107068	-2.19232508859199	-0.777318812073375	-1.33051401391202	0.0540423849336761	0.235707790121069
GLUD1	-0.516005229608261	-2.78269363520255	-0.694902401966647	-1.33120042225915	0.0974125160136483	0.327814293019843
PFKFB2	-0.154099343498919	0.0130107714995464	-3.88914738569232	-1.34341198589723	0.215486662814608	0.443581587815176
ZNF532	0.566623498329331	-5.02137355745471	0.39359440341692	-1.35371855190282	0.337587267848999	0.536061795531393
SEPTIN3	-0.336014914857397	-3.78733023261782	0.0229148328134876	-1.36681010488724	0.216821085324349	0.443966984235571
PML	-0.0485011823009671	2.259541404153	-6.34204634702992	-1.37700204172597	0.579109286782761	0.72398460151162
SUB1	0.528203530446408	-5.1981087926584	0.507174185191698	-1.38757702567343	0.326200488427875	0.536061795531393
VIM	-1.1553796858788	-1.61654171177615	-1.42144377548437	-1.39778839104644	0.0207879689296822	0.148980443996056
GLUL	-1.1868282937636	-1.72985083452685	-1.30143118409277	-1.40603677079441	0.0204232997396108	0.148980443996056
CRYM	-0.890923411125415	-1.51383329843344	-1.81344779598025	-1.40606816851304	0.031769474569834	0.19359738091541
NAA50	0.809167518655213	-5.51502820445207	0.477351183381783	-1.40950316747169	0.377778962256679	0.564596908559994
MAP1B	-0.865166376408776	-2.31785603104736	-1.06168106125388	-1.41490115623667	0.0451301927234878	0.227331590332784
NEFM	-0.670836169512921	-2.46412148271017	-1.12272936311891	-1.419229005114	0.0721920535517811	0.279944039421766
VDAC1	-0.92438726136294	-2.2474621684683	-1.17454465875267	-1.44879802952797	0.0394944969126446	0.221512613118746
CALM3	-2.45336436699391	-0.688356687255601	-1.24159455687925	-1.46110520370959	0.0706879360615193	0.279944039421766
ACTG1	-1.47618085865354	-1.20927458624613	-1.70783993307025	-1.46443179265664	0.0188551173324589	0.143635960482373
CISD1	-0.237856048876694	-3.3960085821719	-0.867982058814182	-1.50061556328759	0.156538026729536	0.403868108962202
CANX	-0.0218540930719548	-3.6465703720962	-0.877492712055028	-1.51530572574106	0.202019702900431	0.429569368255312
ZSWIM9	-0.701428953306719	-3.40889805936776	-0.483797459926057	-1.53137482420018	0.108033829692207	0.343840191372039
HBB	-0.385599273639235	-3.49989214151045	-0.720261765688123	-1.53525106027927	0.126852011191479	0.369110739331598
CLTC	-0.443149880207471	-3.60747741221746	-0.674835306957995	-1.57515419979431	0.1165636781287	0.35167623494858
NDUFS3	-0.913834562519712	-2.88938121298499	-0.977804980241153	-1.59367358524862	0.0448284330286186	0.227331590332784
PEBP1	-0.0140437070592849	-3.92387044086765	-0.86526060166797	-1.60105824986497	0.201569760710319	0.429569368255312
HSPA5	0.291064556617224	-0.378977506163178	-4.72294081179499	-1.60361792044698	0.262258954606509	0.491972736079937
RTN3	-0.493384892276348	-4.20716866807542	-0.130383991964351	-1.61031251743871	0.177992184413706	0.40391574966466
RAB6B	-0.221120372022757	-3.99577759035843	-0.666792198427334	-1.62789672026951	0.159915668445288	0.40391574966466
PRRT1	0.646104552783703	-5.56860963562785	0.028132013578773	-1.63145768975513	0.326055158938402	0.536061795531393
VDAC3	-1.14608985417047	-2.8763320439072	-0.914506738887939	-1.64564287898854	0.0464931568427801	0.227331590332784
NDUFA13	-0.826190991181873	-0.894255094990031	-3.21841066853321	-1.6462855849017	0.0572969612705975	0.243669494634299
YWHAB	-0.979249638920081	-3.0405263721774	-0.922478774342775	-1.64741826181342	0.0456512350547319	0.227331590332784
EIF3C	-1.29275310666392	-2.69086186659949	-1.04834798155968	-1.67732098494103	0.0338791026172895	0.198654738074107
ATP5F1B	-1.05451683758071	-2.12294151258317	-1.89980172695165	-1.69242002570517	0.0190554436335305	0.143635960482373
RTN1	-0.144285155117842	-4.42556388092292	-0.574307069288359	-1.71471870177637	0.174499949659572	0.40391574966466
SFPQ	-4.43876043452686	-0.0865270733075896	-0.620373947476521	-1.71522048510366	0.185454865521513	0.40391574966466
TRIM21	-1.14639232383221	-2.91399694232167	-1.13836877563759	-1.73291934726382	0.0279868132127541	0.180514945222264
GPX4	-0.408382376116112	-4.10585472359262	-0.710993164249377	-1.74174342131937	0.126099900845495	0.369110739331598
MT-CO2	-0.706538330978619	-3.72789448236098	-0.798133027217565	-1.74418861351905	0.0774556282907954	0.293875766162135
DNAJC6	-0.358742867180467	-2.64021375648061	-2.24601923971926	-1.74832528779345	0.0571383218917643	0.243669494634299
RUFY3	-2.00641417479661	-0.714608305641242	-2.54096467916665	-1.75399571986817	0.0444624629660538	0.227331590332784
HSPE1	-0.655727296176046	-3.89349203747415	-0.792732276717983	-1.78065053678939	0.0862876708573919	0.306118256163189
SLC25A4	0.19570802929158	-5.58324187617402	0.0303960505134331	-1.78571259878967	0.236245766103572	0.459432721015489
CRMP1	-0.2056691678989	-5.06170109095431	-0.423566421845219	-1.89697889356614	0.163155235355414	0.40391574966466
COX4I1	-0.489369696639697	-4.08476448885617	-1.17206421808517	-1.91539946786035	0.11611045994789	0.35167623494858
NSF	-1.7107948622373	-2.99197400118445	-1.13630357695574	-1.94635748012583	0.034794568613181	0.199872429622983
ATP1B1	0.0940549448090664	0.535983378788154	-6.50523273771313	-1.95839813803864	0.285861983079956	0.507470584641941
ALDOA	-2.10460093120616	-1.4038936192759	-2.52343498495445	-2.01064317847884	0.0138306111811321	0.111509302647877
C1QC	-1.99971053110778	-2.40034379128639	-1.68716869221633	-2.0290743382035	0.00816938708600753	0.0735244837740678
SYNM	-0.400875662591924	-5.26719057584957	-0.504947720029399	-2.0576713194903	0.132795368958334	0.380680057680558
C1QB	-1.75244497124773	-2.75530714579153	-1.68979869822091	-2.06585027175339	0.00845720123662473	0.0743849290584948
RAB1A	-0.689570833696809	-5.17640642777311	-0.367180916352003	-2.07771939260731	0.138312700466081	0.382720390843843
ARF1	-0.408518904313402	-2.42401964189624	-3.40826176468882	-2.08026677029949	0.0825450381550234	0.301692177804029
EIF3I	-3.63300041089616	-1.20581817463034	-1.5498068858532	-2.12954182379323	0.0351197033962865	0.199872429622983
SNCB	-0.787909559248058	-2.44591752723234	-3.16176241144012	-2.13186316597351	0.0444327765273339	0.227331590332784
PPP3R1	-0.743402601631672	-4.74349824028049	-0.978410495108076	-2.15510377900675	0.0861337024910983	0.306118256163189
SNAP25	-0.162795813576082	-5.50032637912204	-0.901126788395072	-2.18808299369773	0.170519857217563	0.40391574966466
MAP6	-0.0662762015463709	-5.55275450597407	-1.08170317936131	-2.23357796229392	0.184956277637607	0.40391574966466
FCGR3A	-0.2264937200112	-0.325802531792814	-6.31430455753779	-2.28886693644727	0.161369650448735	0.40391574966466
FLOT2	-0.847051638427841	-3.89143772449522	-2.20086377659163	-2.31311771317157	0.0783765499205956	0.294482765235636
SNCA	-0.778629898957675	-0.411204551432665	-5.79016158772601	-2.32666534603878	0.135489011260372	0.381654946082381
HSP90AB1	-0.758602771945656	-5.7107265356383	-0.541743973292247	-2.33702442695874	0.117822917031354	0.35167623494858
PFKP	-0.78010705177401	-4.64627274201546	-1.69860110160764	-2.37499363179904	0.0883162328701836	0.306118256163189
LDHB	-0.108589283094116	-0.67676638564401	-6.55515751694478	-2.44683772856097	0.178259078374402	0.40391574966466
HSPA6	-0.424111590019427	-6.30394460540283	-0.728829628387937	-2.48562860793673	0.136094011781314	0.381654946082381
SPTBN1	-2.14960806998902	-3.02598191815416	-2.47854129732173	-2.55137709515497	0.00438746589935998	0.0457339422245689
DNM1	-0.493521718008317	-3.97730486101987	-3.32209788613915	-2.59764148838911	0.050069342774949	0.232372137851661
SPTAN1	-2.37226635201485	-2.82004833217691	-2.60993611528063	-2.60075026649079	0.00250021065536176	0.0302369226132813
DLD	-0.886731743734478	-0.695196844866357	-6.247704958027	-2.60987784887594	0.104795568186644	0.343693939730773
ACTC1	-1.46847440634956	-4.77009586000502	-1.64655144332473	-2.62837390322644	0.0317752698121197	0.19359738091541
HYOU1	-1.99951416229853	-3.10346556275965	-3.09625488874942	-2.73307820460253	0.00312725872997067	0.0366742160151106
EIF4B	-2.14449271232059	-1.38353026530283	-4.6735529880258	-2.73385865521641	0.0411170594417594	0.225238497803965
ENO1	-1.34426378699627	-5.93484833474183	-1.26512357090835	-2.84807856421548	0.0541615570193053	0.235707790121069
FLOT1	-0.909044040948986	-4.95304699759871	-2.79540744538198	-2.88583282797656	0.0884686630486817	0.306118256163189
FARSA	-4.26174201737034	-4.17418672334515	-0.427245938311454	-2.95439155967565	0.0301540277161617	0.191305061084502
AP3M2	-2.9125392726985	-3.34231943605662	-2.72924358470532	-2.99470076448682	0.00167533481903445	0.0231555205345118
MAP1LC3A	-3.49773213127183	-3.51017712243664	-2.29781746517855	-3.10190890629568	0.00222700002328166	0.0287283003003334
ADD1	-0.873112132473974	-2.34165288237313	-6.43975379031568	-3.21817293505426	0.100046393621401	0.333775468374848
ADD2	-3.47380702077807	-3.9360447604236	-2.31077208039326	-3.24020795386497	0.00476019061333788	0.046054844184044
SLC25A12	-1.14689742327594	-4.32632750824324	-5.05153609887188	-3.50825367679702	0.0277085258848571	0.180514945222264
C1QA	-1.69144220979804	-7.28590108321216	-1.63767719070193	-3.53834016123738	0.0469936104047099	0.227331590332784
SAMM50	-3.6746747657484	-4.63725218234434	-3.95015485434573	-4.08736060081282	0.000822298352013024	0.015536486645027
TPM3	-2.76234453191499	-8.27516795617853	-1.60069111044091	-4.21273453284481	0.0660007616017736	0.268866260419857
GPR158	-8.16617581586472	-3.30764073425475	-1.97209037404059	-4.48196897472002	0.0503478954992302	0.232372137851661
SPTBN2	-4.3646252667157	-3.6817451407157	-6.58126173823265	-4.87587738188802	0.00449067132954424	0.0457339422245689
IMMT	-5.59090063238891	-6.42611167242694	-3.0119718424909	-5.00966138243558	0.006761783255166	0.0623050028511724
FARSB	-6.23111343297145	-5.12406634860274	-4.48888311170084	-5.28135429775835	0.00110485392537464	0.0171031387647994
SLC30A9	-6.58460895095916	-4.74996995618344	-5.65565118091299	-5.66341002935187	0.001233178752449	0.0183553914306832
CHCHD3	-4.58891408042904	-6.86776357669365	-6.47950715648907	-5.97872827120392	0.000939601541232572	0.015536486645027

### Sheet: ANK2_WT
gene	rep1	rep2	rep3	logFC	pvalue	FDR
PSD2	7.91006152035412	6.96744128611261	5.42385213411677	6.76711831352783	0.00122313514950608	0.00759065476104072
CAPZA1	7.49190298355972	7.68731211853738	4.90596780441325	6.69506096883678	0.000855665861727347	0.00652076398074979
RAI14	7.16748947764474	7.42098479433363	5.45738359563483	6.68195262253774	0.000412766317574347	0.00516198010814122
CORO1C	7.27923950974988	3.95648695577998	8.30857083639677	6.51476576730888	0.00556968872889755	0.0200303681866459
TMOD1	6.34735165483983	6.85931775436078	5.46607704404672	6.22424881774911	0.000391148639644657	0.00516198010814122
ANK2	5.67016937622124	6.7120947865893	5.94001446194633	6.10742620825229	0.000228112663658529	0.00516198010814122
DBN1	5.90199974156829	5.89711966350529	6.20234051027184	6.00048663844848	0.000115717620777355	0.00516198010814122
GAPDH	6.80314259660059	5.11368863188252	6.06240542373564	5.99307888407292	0.000769101816747535	0.00642599250113835
CORO2B	7.50723463731571	5.75591665283103	4.24018386141652	5.83444505052109	0.00568310343196366	0.0200303681866459
MYL6	7.75551527645947	4.37452427450604	5.34896542399033	5.82633499165195	0.00429349196858424	0.0169439593760199
PRDX1	6.03506385619967	5.63081739206819	5.46148803585476	5.70912309470754	0.00017792740003277	0.00516198010814122
ARPC5L	7.33846358632518	2.47324217985562	7.02844338836409	5.61338305151496	0.00827257075486255	0.0264962048815163
SPTBN1	5.48572440863059	5.63424374334022	5.6205698140404	5.58017932200374	0.000146681833370908	0.00516198010814122
DYNLL2	4.96061274401915	5.07932337129423	6.67916420942595	5.57303344157978	0.000552608346791911	0.00570268914734282
MYH10	5.92124843081631	4.8500874517898	5.94729834480554	5.57287807580389	0.000269070299542621	0.00516198010814122
TMOD3	4.90847092299542	5.79506647172315	5.99885478165711	5.56746405879189	0.000318349146473972	0.00516198010814122
LRRFIP2	5.80717830877052	5.07888417772634	5.66200864751734	5.51602371133807	0.000224467982834279	0.00516198010814122
SPTAN1	4.96723680609627	6.26924692656097	5.26417671703831	5.50022014989852	0.000453766706536241	0.00516198010814122
CAPZA2	3.98140515980766	5.70676894573812	6.56320294187507	5.41712568247362	0.00278378863890251	0.0125554548815807
ARPC1A	5.64925799156665	5.56441180426515	5.01834559917086	5.41067179833422	0.000213950265201323	0.00516198010814122
RPLP2	7.20182091581478	7.65399182068802	1.34200157416363	5.39927143688881	0.021121726757066	0.0518655734812397
TIMP1	2.39951834119164	6.28313027830458	7.49764735547443	5.39343199165689	0.0172605889632611	0.0459589176009722
GAS2L3	5.93406357450647	4.50624100650873	5.41661140555594	5.28563866219038	0.000753295971128622	0.00642599250113835
COL1A1	4.82540541965764	3.721414547224	7.14497035542459	5.23059677410208	0.00704518432880448	0.0241421835371386
SOGA3	6.39547012799836	5.19624232591772	3.71773939096479	5.10315061496029	0.00486301729913238	0.0182157088662416
MYH10	4.50523832962567	5.54903617070748	5.24562067285014	5.09996505772776	0.000467147521098753	0.00516198010814122
MPRIP	4.19009160499372	5.78750514619858	5.29618711194093	5.09126128771108	0.00100289479410598	0.0067163560453764
TPM1	4.90598347116772	4.9366715874741	5.36074168469888	5.0677989144469	0.000237657989545404	0.00516198010814122
CTNNB1	4.56304578716891	5.41150162709312	4.63490961075438	4.8698190083388	0.000374029449182276	0.00516198010814122
CAMK2B	4.00874819470681	4.45708806350991	6.12015257018475	4.86199627613382	0.00189106966325515	0.00993535820814336
TPM4	4.9563174419838	4.38720313205461	5.04510369853514	4.79620809085785	0.000345450784337505	0.00516198010814122
SVIL	5.45392198052544	4.32426901663734	4.48889036036085	4.75569378584121	0.00057660136765346	0.00570268914734282
MYH9	4.54392074825091	4.89129168397009	4.80546660509238	4.74689301243779	0.000296709865666666	0.00516198010814122
SRCIN1	4.50169102039603	4.69274600458801	4.92649259812284	4.70697654103563	0.000339054446377248	0.00516198010814122
MYO5A	4.94803105079548	4.43178473467769	4.65281415439559	4.67754331328959	0.000377134825582638	0.00516198010814122
MYL12B	3.7378771777282	6.24147904905344	4.04742107490792	4.67559243389652	0.00275972962344905	0.0125554548815807
NPM1	6.54907209484958	3.50617622014947	3.83077379025032	4.62867403508313	0.00461334540068052	0.0175784367853516
CTTN	3.85291946854001	4.73313819338897	5.11966273158688	4.56857346450529	0.000961238193747581	0.00663855127556923
CORO2A	5.56078528675892	4.44003919290111	4.44053620268795	4.54578732111108	0.000593492535696311	0.00570268914734282
USO1	5.43914699142756	5.80695579758618	2.30234720717599	4.51614999872991	0.00742836416527341	0.0241421835371386
NAP1L1	5.02072850018578	5.41746484096941	2.9386451696067	4.45894617025397	0.00346310471245203	0.0147181950279211
MYL6B	4.66392724744439	4.18992447389956	4.44559536636583	4.43314902923659	0.000447235633768099	0.00516198010814122
PPP1R18	4.42980216120263	3.87926138959586	4.8817375319175	4.39693369423866	0.00090620281586409	0.00661584318696579
MYO1B	4.05543167915773	5.20369210875658	3.8955850701945	4.38490295270294	0.000928014202696559	0.00661584318696579
CAPZB	3.94260294967395	4.8816456848141	4.12334669857157	4.31586511101987	0.000702519918354603	0.00642599250113835
PPP1R9B	4.72760927988959	4.32102534742539	3.86789646399266	4.30551036376921	0.000814152896071827	0.00642599250113835
CTNNA1	5.88942090224035	5.39017998955765	1.61769642570408	4.29909910583403	0.0158939344040679	0.0428360915036464
ARHGAP21	5.06551633247898	3.77747299262484	3.58418542263064	4.14239158257816	0.00141194767576916	0.00821159043013115
PPP1CA	4.58617075985941	5.6170047023355	2.19295038529961	4.13204194916484	0.0149012792660051	0.0422221933019239
MACF1	0.649694391537885	6.1061629970971	5.56605704096843	4.1073048098678	0.0347533471283213	0.069822633775991
GNAO1	2.80518356937097	4.99163592165257	4.37491569305394	4.05724506135916	0.0045458377607621	0.0175784367853516
YWHAH	5.78716514420365	6.05711071524775	0.126356898905075	3.99021091945216	0.0413957958340079	0.0781920587975705
PPP1CB	4.5744666355854	3.67020878851274	3.6724208422245	3.97236542210755	0.000794575815056138	0.00642599250113835
PPP1R9A	4.35369186477664	4.19526252554789	3.18339541939411	3.91078326990621	0.00123648674840482	0.00759065476104072
ADGRV1	1.76756700482488	4.40078272705126	5.11167878735418	3.76000950641011	0.0156407125040767	0.0426740427580363
CNTN1	4.47232785074361	3.69606173111394	3.01113024173285	3.72650660786347	0.00332750002357676	0.0144191667688326
PPP1R12A	2.97093008227225	4.12582767933661	3.80309892933629	3.63328556364839	0.00187645033323368	0.00993535820814336
PRR36	4.6217850415875	2.96198464283759	3.25086266654564	3.61154411699024	0.00306677057659714	0.0135551259485593
MAP1B	3.06448175982504	4.73283395054165	3.03728511999521	3.61153361012064	0.00244855033873492	0.0115133962736259
AFAP1	1.8770389971247	5.22237337291805	3.38271739502378	3.49404325502218	0.031901293023938	0.0652794977619472
UCHL1	2.59846583797127	2.74168372750521	4.80605625048421	3.38206860532023	0.00571001446044657	0.0200303681866459
TPM3	3.75124763024445	3.36274437821553	2.77315630423779	3.29571610423259	0.00240281971390668	0.0115133962736259
ACTA1	1.50651181832723	4.63391090332469	3.73810790537073	3.29284354234088	0.023415385305633	0.0550510654526052
MYO18A	2.00117611292415	4.45421021878042	3.12479031389986	3.19339221520148	0.019054794165492	0.0484035575928016
BASP1	5.00004988723004	4.25788706439642	0.0856442654445848	3.11452707235702	0.0651761682279438	0.117254287017942
SIPA1L3	2.32854455692696	5.2435488077311	1.70985115765874	3.09398150743893	0.0307655263594897	0.0635437507051143
CEP170	2.81363167419059	2.94832279486018	3.35754081205468	3.03983176036848	0.00180429454757688	0.00993535820814336
ACTB	3.34326197042697	2.8975019457728	2.76425032017296	3.00167141212424	0.00193312399524961	0.00993535820814336
GAP43	3.21321768091205	3.10943324108595	2.65114914366892	2.99126668855564	0.00189792407777436	0.00993535820814336
MYH10	2.72451410459797	2.69896847159693	3.42815245214944	2.95054500944811	0.00212041467098342	0.0106502645974394
SPTBN2	3.84367303819342	2.53662680267073	2.19753952400802	2.85927978829072	0.00725562582302184	0.0241421835371386
SPTAN1	4.86007266609164	1.94774779533501	1.74940780510767	2.8524094221781	0.0224789854745154	0.053417804192128
TUBB2A	3.84270520194656	4.44702189365151	-0.650012403864259	2.54657156391127	0.109254307507978	0.182918196661085
ALDH18A1	0.410453273878807	1.61890111806039	5.55500873169987	2.52812104121302	0.138268367164575	0.213687476527071
PPIA	4.94667104115689	1.88663749432308	0.6132788939117	2.48219580979722	0.111901543562089	0.183642843013069
FSCN1	3.62001684243658	3.38679425910231	0.388732488502622	2.4651811966805	0.0390074036383372	0.0756196158251976
EEF1A1P5	3.40063314965611	1.71079543525093	2.20517958621016	2.4388693903724	0.0149019505771496	0.0422221933019239
SORBS1	0.488718727092435	3.74433031807098	2.57194554062603	2.26833152859648	0.0844159253245994	0.145749371068254
ACTBL2	2.53848896968117	1.49990180587112	2.30975775134721	2.1160495089665	0.0104244229529317	0.032447851726731
SPECC1L	1.07095112678862	2.85568031445207	2.24916282588939	2.05859808904336	0.030346176329323	0.0632689147998149
HSPA1L	-1.93001382147857	2.38651463741059	5.62609971087335	2.02753350893512	0.419605672340029	0.532947434408887
HIST2H2BE	0.998349511110662	2.72637398722113	2.22419369415078	1.98297239749419	0.0298267389089245	0.0627781837987839
TJP1	3.32416217092253	2.73233428890249	-0.448584624433349	1.86930394513056	0.128795635316995	0.201871173085502
KRT14	1.16184899821968	6.12470175701509	-1.82210727909472	1.82148115871335	0.46957541650526	0.573348989213605
EPB41	2.2004944737199	3.95418934873213	-0.771216327185355	1.79448916508889	0.265943400516885	0.368284275634693
ZC2HC1A	0.956808616864556	0.456933067489239	3.91026907892087	1.77467025442489	0.120242376899627	0.192562067353751
BCR	2.94935541817371	5.48809036683705	-3.28428808832247	1.71771923222943	0.506926692191122	0.608863037903467
TMOD2	2.57672220544454	1.73019085321626	0.689112529745375	1.66534186280206	0.0709612759045867	0.126471306249304
HNRNPA1	2.1074264336994	1.69133918337376	1.13285432768841	1.64387331492052	0.0262426983106584	0.0582156983661879
ATP5PO	-4.09190954892379	4.29062571784462	4.72178015860053	1.64016544250712	0.445717264423448	0.557020602852276
ABLIM1	1.7209264151547	1.26801648295471	1.62945084185126	1.53946457998689	0.0178261241746624	0.0468996838404808
EPB41L3	1.05364792741769	1.14510342198416	2.32123724823293	1.50666286587826	0.0333399973010524	0.0675976092067209
HNRNPM	1.63563329667009	1.4952506014498	1.12372641511872	1.4182034377462	0.0244557928016228	0.0562992730120691
PHB2	0.725945704855253	-0.617881571158327	4.14203645148377	1.41670019506023	0.341376437652442	0.454628408550289
LAMC1	-0.0859583005573192	2.34086813964608	1.95226852604924	1.40239278837933	0.113416414584453	0.184301673699736
HSPA5	0.660671983831874	2.67087282157093	0.630792259931065	1.32077902177796	0.081862052546842	0.142452863093324
DST	-2.88132447819425	2.5619970462911	4.18658071819328	1.28908442876338	0.519751646516758	0.617554375700019
KIAA2026	3.27333722219586	-0.37703330869667	0.695660709493082	1.19732154099742	0.315256527987965	0.424827394422807
NEFH	2.27483020283554	1.29272452213379	-0.110904354117418	1.15221679028397	0.218586324116549	0.322009201596176
ARPC3	2.09030774719294	-1.12044820823581	2.44715251794121	1.13900401896611	0.270899714315891	0.369560721381555
TUBB4B	1.5220025904254	-0.0926101826877126	1.85873761055626	1.09604333943132	0.143948422919306	0.220920843508102
RCN2	0.704886017679341	3.8955951428548	-1.6540436999214	0.982145820204247	0.588159376776196	0.676909680415
MARK1	-0.0433205968920003	1.11353578433836	1.8689020287581	0.97970573873482	0.215511863694105	0.319651824673807
CASS4	-4.1593444467201	3.04132863867176	4.04257752197169	0.974853904641114	0.640175457244164	0.707393880254801
NEFM	0.607038694281196	1.14738439712907	1.09520340627615	0.949875499228806	0.0745924954401667	0.131879531938215
PRPH	0.905883176055517	1.11481153149638	0.768607084665896	0.929767264072596	0.0755565221501316	0.13252374123158
FLII	4.69342355244387	-0.776361071742375	-1.17276206386354	0.91476680561265	0.533077326275295	0.626649410142767
NAV1	0.916904399110759	2.34893897504868	-0.81687953590494	0.816321279418168	0.467647765129789	0.573348989213605
HSPA8	0.122723342544118	1.41030260944392	0.542255987035485	0.691760646341174	0.249792984036063	0.356156448206257
NES	-0.450171362271641	0.706585150815015	1.80568741168029	0.68736706674122	0.431143693083152	0.544472892407866
PRPH	0.791900876718222	0.119968077708873	0.932651578804621	0.614840177743905	0.220015336837206	0.322009201596176
ADD1	-1.61341073466548	4.57754012458293	-1.1603211114896	0.601269426142617	0.693231220166133	0.754699998308943
TUBB3	0.214791494435151	1.16376625025187	0.371353311900205	0.583303685529075	0.254255772699115	0.356250546749375
MED30	1.08276266086063	1.59513125628727	-1.00041159959138	0.559160772518842	0.492583583058557	0.597188313826729
LIMA1	-0.313272417089644	2.22496330351022	-0.262179226691301	0.54983721990976	0.446120573325126	0.557020602852276
EPB41L3	0.363309811244193	0.732883134165501	0.453843647396908	0.516678864268867	0.252072372016647	0.356250546749375
ADD2	-0.0734135034698813	0.0340177738564043	1.55128881909292	0.503964363159813	0.38484849703283	0.49448556886195
GNL3	3.59063776710073	-1.27193388213227	-0.810348168167184	0.502785238933756	0.686440023008307	0.752775111914915
ARHGEF5	3.09694190935148	-0.680579784198142	-0.912634669989239	0.5012424850547	0.62552852647056	0.698190931060575
TUBB2B	-0.163035211696949	0.603364430456245	0.971580487651383	0.47063656880356	0.387272192434089	0.494723436577652
YWHAG	2.18040157439642	-0.0389941316158637	-0.749609043524839	0.463932799751906	0.609041067715215	0.686724877372768
EPB41L1	-0.318775061184765	1.37643151616417	0.200437491676972	0.41936464888546	0.516126007922935	0.616561339194425
CAMSAP3	-0.44986952773216	-1.84451489326131	3.48709837992148	0.397571319642667	0.795241566044386	0.84494416392216
MAP6	0.45076118929239	0.491599684905953	0.238608910386999	0.393656594861781	0.357431446347477	0.467410352915932
TUBB	-0.184830199895244	0.340405057520187	0.797005118560548	0.317526658728497	0.541774109736899	0.633503059533622
TTN	1.72393798677033	0.904264382656446	-1.83562659310383	0.264191925440982	0.79987333174419	0.845799073279742
RBM25	-4.48675133110706	6.2768327784609	-1.07923562328938	0.236948608021489	0.939615724042242	0.956935829554542
SRP14	-0.13108059450138	-0.375728437125506	1.19022462221139	0.2278051968615	0.688056889623587	0.752775111914915
UBA52	4.43804917455736	-0.201616904234166	-3.58747142851935	0.216320280601281	0.931863331729446	0.955416670273932
LSAMP	0.0462293318597604	-0.0200287258767267	0.614647742662405	0.213616116215146	0.621816201290533	0.697570459315776
ATP2C1	-0.96064301824468	0.967290402212668	0.536710255629585	0.181119213199191	0.78205604854558	0.834948728157359
RPS2	0.393170345251287	-0.0764607191184696	0.13246726002533	0.149725628719382	0.726182126985956	0.78285975640925
AKAP2	1.28314267767797	-1.83774344300119	0.934980162297188	0.126793132324654	0.882522788024579	0.915669183818929
INA	0.155133241338488	0.241919158385338	-0.0993434414330121	0.0992363194302713	0.808535600048681	0.850887464813135
PRPF8	-0.012788069795489	-1.40317841541053	1.67931529727893	0.0877829373576394	0.933800908503029	0.955416670273932
HSPA9	0.0841095901441751	-0.549893677495815	0.695411443844959	0.0765424521644397	0.89294210343373	0.922150489994646
H3F3A	1.24785721314464	-0.677392620374389	-0.479968718256699	0.0301652915045166	0.960631737032837	0.970899509643379
TUBA1A	-0.710350940961253	0.769855843788908	-0.00960446711401897	0.016633478571212	0.97862418266937	0.983072474408777
TOP1	-0.646974810981185	0.34767643564734	0.320299734937762	0.00700045320130586	0.98774058746297	0.98774058746297
HIST2H2AC	1.21355146600855	-0.612474336010394	-0.684607387796558	-0.027843419266135	0.962113088741628	0.970899509643379
EDIL3	0.461473720279503	-0.728239399782852	-0.105415588526895	-0.124060422676748	0.822979534869707	0.857917345312289
RPS8	0.0125068773529078	-0.139266724635813	-0.275617478611746	-0.134125775298217	0.744028185286605	0.798204994894853
SRP9	-0.580762584078372	0.741437834533975	-0.780257278356043	-0.20652734263348	0.708661441177606	0.76771656127574
RPL29	-0.262984518603753	-0.029653239266926	-0.382186328346986	-0.224941362072555	0.591147367964231	0.676909680415
RPS7	-0.109773993594096	-0.191148738247109	-0.454552815866466	-0.251825182569224	0.547385440318423	0.636695696370376
RPS15	-0.690397839563432	-0.226428659629791	0.160067940120123	-0.252252853024367	0.606489757488793	0.686724877372768
GLB1	-0.580465054298953	-0.164189483543384	-0.076288901405424	-0.273647813082587	0.524473858424532	0.619832741774447
NEFL	-0.289867812754701	-0.330574666453686	-0.316856140972741	-0.312432873393709	0.45031035650298	0.559093195433475
RPS6	-0.689251478723705	0.343634964712026	-0.635350490156719	-0.326989001389466	0.494504350363309	0.597188313826729
RPL13	-0.517430992432352	-0.219024798361771	-0.388213711203134	-0.374889833999086	0.384336565764141	0.49448556886195
TCOF1	-0.565200172999363	-0.400406666160473	-0.17923704787496	-0.381614629011599	0.3840269868279	0.49448556886195
HIST1H1C	-0.397927558612153	-0.911325319080852	0.116922356797336	-0.397443506965223	0.463130924507816	0.571798515733113
LAMB1	-0.421467964357232	-1.01735670392454	-0.0570301608787229	-0.498618276386831	0.342291833565388	0.454628408550289
RPS23	-0.703108307390718	-0.217892790806245	-0.638589098726814	-0.519863398974592	0.25469496102444	0.356250546749375
GALC	-5.33027174293388	2.97193834817345	0.706971107229746	-0.550454095843559	0.815238707058673	0.853875612606477
LUC7L2	-1.18676611191016	-0.701259768343521	-0.155267883763311	-0.681097921338996	0.235561623592515	0.338046226064583
RPS3A	-1.12344823438163	-0.589170007120984	-0.393474227663829	-0.70203082305548	0.170844672066608	0.258607346073427
MAP2	-0.554954654353696	-0.928605152789217	-0.791774918795935	-0.758444908646283	0.123899971090289	0.195584954363956
RPS19	-0.861847559906299	-0.158455887853674	-1.334955556819	-0.785086334859657	0.196240893069578	0.293035387624167
PCMT1	-0.766701553315013	-1.05605852852871	-0.602379013827268	-0.808379698556998	0.111487192248272	0.183642843013069
RNF31	0.989493978856646	-5.29556944132393	1.75429940620451	-0.85059201875426	0.633645018992845	0.703696227122707
RPS3	-0.977585899179746	-0.366652539385413	-1.21714571179919	-0.853794716788117	0.123261116004559	0.195584954363956
NOL12	-3.41346997221614	-0.463677637783207	1.24142242620594	-0.878575061264468	0.553964573204623	0.640974715592784
SUCLG1	0.323253010959465	-0.0751488924664123	-2.99358322325457	-0.915159701587174	0.343542734062888	0.454628408550289
OPLAH	-3.04932971338051	0.339546448044364	-0.0665891776964349	-0.925457481010859	0.346112878090329	0.455303250345016
H2AFV	0.686407571312045	-1.72857870220469	-1.92883189751704	-0.99033434280323	0.225547618658431	0.327934366602061
DCX	-1.83031248211207	-0.271598488653863	-0.96318165010445	-1.02169754029013	0.162667863508174	0.247928260933148
RPS20	-0.0676266093881921	-1.43766679179582	-1.61727106078882	-1.04085482065761	0.115524266560829	0.186356663576227
KIF5C	-0.225669884384569	0.124417866003654	-3.07377100537277	-1.05834100791789	0.267648503871223	0.368284275634693
ARL6IP4	-1.39172240908545	-1.17893709590883	-0.650831596372893	-1.07383036712239	0.0652591733176781	0.117254287017942
RPS10	-0.438955479460572	-1.15376028006301	-1.66913135991193	-1.08728237314517	0.105596441777527	0.178143615517813
SF3A1	-0.738941786498006	0.0255155283499002	-2.66483819500954	-1.12608815105255	0.234843852656224	0.338046226064583
CALM3	4.39466903397344	-4.52619894935705	-3.47923899228928	-1.20358963589096	0.594831799570546	0.677617668582942
RPS28	-4.3456621725634	0.170704639430139	0.390509374782066	-1.2614827194504	0.311059207403253	0.421742851755331
RPL11	-1.6582341837486	-0.80345453662027	-1.48769259356224	-1.31646043797704	0.0387394461017068	0.0756196158251976
RPL17	-1.70943497051406	-1.1299327785899	-1.14394919322745	-1.32777231411047	0.0290554012480802	0.0617427276521705
ARGLU1	-1.02474966256068	-1.46883165414078	-1.55641403217598	-1.34999844962582	0.0279810116736423	0.0606255252928916
RPL23	-0.809283188762529	-1.99792193692427	-1.24524165241649	-1.3508155927011	0.0559844714356827	0.103104734894049
H1F0	-2.07000820543068	-1.03415331388852	-0.962331812770366	-1.35549777736319	0.0397091416993437	0.0756527613409911
NOP16	-0.964334741692005	-1.28504361509841	-1.88847029297216	-1.37928288325419	0.0396224631980396	0.0756527613409911
RPS11	-1.36202592364833	-1.41230621764677	-1.40304214348348	-1.39245809492619	0.0214377561862611	0.0519729118391044
HIST1H1E	-0.839859903952784	-1.38791165875722	-2.00756309751405	-1.41177822007468	0.0531215047455004	0.0986542230987865
C11orf98	-0.541388024068108	-1.94031239104107	-1.94567045097902	-1.47579028869607	0.036895692092534	0.0730022671156849
RPS29	-1.46235222869777	-1.86877687096933	-1.1742371203299	-1.501788739999	0.0252760555763216	0.0570000845139497
IGFBP5	-1.24906326191081	-1.52258202533939	-1.85497282536021	-1.5422060375368	0.0216357823040616	0.0519729118391044
DPP3	-3.86872198022064	-0.126524400287606	-0.70623509837864	-1.5671604929623	0.181174518125138	0.272378017045275
RPS24	-2.02840301416067	-0.77372090000619	-1.94055599607393	-1.5808933034136	0.0284515819841901	0.0610465982379224
RPL22	-0.093675535332685	-1.99634583895341	-2.72114447832735	-1.60372195087115	0.112180017225178	0.183642843013069
RPL23A	-1.87541398701103	-1.32159427428918	-1.73678732913247	-1.64459853014423	0.015597383425237	0.0426740427580363
RBBP6	-1.7683434374181	-0.824068640934809	-2.46078714857503	-1.68439974230931	0.0518122244784923	0.0970381492351424
RPS5	-2.17673576931943	-1.90041206676021	-1.15307617040462	-1.74340800216142	0.0202481308081344	0.050850419415883
RPS17	-2.93736970808933	-1.20658974947943	-1.23384276564164	-1.79260074107013	0.02734951248687	0.0598439827682997
RPS4X	-0.876385779977898	-2.39581562349106	-2.16295802407348	-1.81171980918081	0.026341944962076	0.0582156983661879
ZCCHC17	-1.74029524212722	-1.50790364506401	-2.35777999116504	-1.86865962611876	0.0135213338606175	0.0393186155683746
KRT10	-0.727269314703608	-0.366287037958582	-4.5360981541207	-1.87655150226096	0.136849902839937	0.212984707941029
PRPF4B	-2.56288630716112	-4.41440567083378	1.01130606950767	-1.98866196949574	0.268297594466903	0.368284275634693
RBM39	-2.87966894066314	-1.42320547009023	-1.68129221654076	-1.99472220909804	0.0188323086072423	0.0483946535139598
H1FX	-1.57951698170524	-2.03222867040985	-2.58215604410904	-2.06463389874138	0.0133660405842709	0.0393186155683746
RPL9	-3.21609783191735	-0.908270535229399	-2.11660815874559	-2.08032550863078	0.0605572246735514	0.110604517792189
CDHR5	-4.05685068729205	-1.55473753438188	-0.717738857093215	-2.10977569292238	0.0892854830930896	0.152961951655603
HIST1H4A	-1.75783172315274	-2.84935632521968	-1.80641946368029	-2.13786917068424	0.00902251978351008	0.028485383887939
RPS16	-2.68337709907539	-0.953542254607716	-2.90233130927047	-2.17975022098453	0.0211009556037463	0.0518655734812397
HIST1H1B	-1.40731659869587	-2.10435289040014	-3.06875387190652	-2.19347445366751	0.0243086731421023	0.0562992730120691
SRRM2	-2.47441260346979	-1.62663281326963	-2.58674476996452	-2.22926339556798	0.00738228113522446	0.0241421835371386
EPB41L5	-3.990051285245	-0.733731756912186	-2.17145682453612	-2.29841328889777	0.0924841515478407	0.157223057631329
RPL36AL	-2.24095821227375	-2.43032816357976	-2.2744301479911	-2.31523884128154	0.00391813605486919	0.015743783056838
FARP1	-1.28768025351694	-3.45421625177378	-2.29151493896898	-2.3444704814199	0.0369966240586277	0.0730022671156849
ZNF593	-2.60397349920432	-1.68674975224702	-2.7850046105612	-2.35857595400418	0.00727092529641716	0.0241421835371386
RPL26	-2.33998758820905	-2.21940239229071	-2.57353721625477	-2.37764239891818	0.00390483144434348	0.015743783056838
RPS13	-2.05817213653208	-2.37656668516321	-2.71397151526957	-2.38290344565495	0.00539786179500448	0.0198821242782665
SRRM1	-0.791015098046709	-3.65545212640654	-3.41325464504516	-2.6199072898328	0.0252506525609377	0.0570000845139497
RPL37A	-2.6020702874506	-1.9593645397115	-3.50654402262118	-2.68932628326109	0.0108226264700212	0.0327643897243106
RPS14	-2.002397299276	-2.71574534167557	-3.54018742699726	-2.75277668931628	0.0105784306173712	0.032469905089431
RPS18	-1.86262081703073	-4.69514207840103	-3.68472140509178	-3.41416143350785	0.018518076694046	0.0481469994045195
RPL38	-4.42199160384914	-3.3982517343306	-2.84597606388663	-3.55540646735546	0.00386955043305207	0.015743783056838
ACTN4	-4.69899389946118	-3.60170088522623	-3.49224393621619	-3.93097957363453	0.00119847115710414	0.00759065476104072
RPL10	-4.58518134685147	-3.4856405756025	-3.80763386184133	-3.95948526143177	0.00129381465765258	0.00772791998219513
RPL35	-4.31777380932458	-2.63004431332628	-5.5467246733405	-4.16484759866379	0.0118581483585234	0.0354141998274819
RPL27A	-3.49577211130258	-3.86261003404782	-5.43634849667547	-4.26491021400862	0.00239155516611342	0.0115133962736259
RPS25	-2.42525280503001	-4.75917260210283	-6.03017913209153	-4.40486817974146	0.0156246000368539	0.0426740427580363
RPS26	-4.49073652140528	-5.48023147358294	-5.52623150147642	-5.16573316548821	0.000344942438384319	0.00516198010814122

### Sheet: ANK2_KO
gene	rep1	rep2	rep3	logFC	pvalue	FDR
MYL6	8.72720462370637	8.19087473655056	7.89671604653036	8.2715984689291	1.46308413142895e-05	0.000683217752933294
RAI14	7.46041808301147	6.86656959857249	9.08455124583044	7.80384630913813	0.000195153665713442	0.00109176400515729
CORO2B	9.47976083031456	6.79611229758203	5.80282280662089	7.35956531150583	0.00143693901903948	0.00385173360051727
SPTAN1	6.7530961568384	7.27696521791088	7.81163312096414	7.28056483190447	4.94605926487937e-05	0.000683217752933294
SPTBN1	7.15071825207068	7.61268228598585	6.74816413543821	7.17052155783158	3.25455304055357e-05	0.000683217752933294
CAPZA1	7.24177779653613	7.02230628907833	7.21669158481328	7.16025855680925	9.36633433529997e-06	0.000683217752933294
PALM	6.70846984519002	6.83521938377465	6.63961401912797	6.72776774936421	1.22188108262812e-05	0.000683217752933294
ANK2	6.43669210842267	6.9268084959331	6.72534213486361	6.69628091307313	1.87672975404104e-05	0.000683217752933294
AKAP2	6.82220734362515	6.60070224577152	6.6183871043976	6.68043223126476	1.23988384344571e-05	0.000683217752933294
MYL12B	5.56185610543546	5.1166665960717	9.13297897529438	6.60383389226718	0.00185581787515943	0.00460005920119306
CNTN1	6.65548230228089	6.93420711874793	5.73788200071096	6.44252380724659	6.90718528327537e-05	0.000778614815982251
BASP1	8.34886436577452	4.85260104973355	6.03045330710446	6.41063957420418	0.0024509718095025	0.0055987885452361
CTNNB1	6.07759283977579	5.98270117430722	7.08415195402262	6.38148198936854	4.69388258967696e-05	0.000683217752933294
TJP1	6.91116957290232	6.65202975471123	5.55395219035709	6.37238383932355	8.93363872725638e-05	0.000784550459803559
PPP1R9B	6.33471202090908	5.8575595740958	6.49481160484741	6.2290277332841	2.89386361003566e-05	0.000683217752933294
CORO1C	8.3415843732971	4.83180217631493	5.4292824949571	6.20088968152304	0.00176861314867027	0.00443104154451798
AFAP1	7.22679255214397	5.44571548548163	5.81021374153764	6.16090725972108	0.000217951183604314	0.00112850279510678
GNAO1	6.99371501723638	5.93007824722829	5.53982962696778	6.15454096381082	0.000143646284469275	0.00107966400907552
CTNNA1	5.68728282317898	6.63434074100764	6.12071449903357	6.1474460210734	7.23380373759787e-05	0.000778614815982251
DBN1	6.17687993959438	6.19548182522107	6.00462743048392	6.12566306509979	1.74007062625653e-05	0.000683217752933294
PPP1CB	6.20201314188748	5.31066606985886	6.85258353278179	6.12175424817604	0.000238167772085318	0.00120637154121476
RPL24	6.4465235226696	5.45250033596863	6.23604292835041	6.04502226232955	5.92171536271087e-05	0.000726189305006122
RPL8	6.09304779034735	5.47497577637891	6.47427628419354	6.0140999503066	7.90651994787625e-05	0.000778614815982251
MYO1B	4.90696199526794	6.76845451217984	6.33520305776722	6.00353985507167	0.000294793184540987	0.001373736239961
PPP1CA	6.64083117720179	6.25133489328182	5.11772380908878	6.00329662652413	0.000175117117425193	0.00109176400515729
MYH10	6.04082822437389	6.12482189899053	5.74593196037447	5.9705273612463	2.32112137398644e-05	0.000683217752933294
SORBS1	5.89004773450972	5.71044709856783	6.03012700663062	5.87687394656939	2.46826686066766e-05	0.000683217752933294
PRDX1	5.99655037784142	6.70764000933976	4.91163165015818	5.87194067911312	0.000421990989449043	0.00163873167569378
TRIOBP	6.22883487575433	5.67676910035618	5.64311856721354	5.84957418110802	2.9821319688867e-05	0.000683217752933294
SVIL	4.9522022913732	6.54796907801077	6.03820427848049	5.84612521595482	0.000254761015876007	0.00126296418508744
MPRIP	6.4941291206028	5.01902313045676	6.02473073884514	5.8459609966349	0.000203845971871855	0.00109176400515729
FSCN1	4.07560709093404	7.17683522713864	6.1470239397873	5.79982208595333	0.00233225662047686	0.00543415792571107
CAMK2B	6.66325287216279	6.29926655839626	4.39485406745275	5.78579116600394	0.000521448533532624	0.00189839856739221
LMO7	4.88879875208246	5.92774685919941	6.49514950690545	5.77056503939578	0.000294292097317096	0.001373736239961
SIPA1L3	5.93087148182699	6.39952660213199	4.97202115592436	5.76747307996111	0.000200992940897029	0.00109176400515729
PPP1R9A	5.15295600170305	6.29484620848626	5.85326855852949	5.76702358957293	0.000127320029952296	0.00102295058547879
PRR36	5.72197677292842	5.37140293663894	6.03270058749084	5.70869343235274	5.27807706128725e-05	0.000683217752933294
YWHAH	6.78945742987743	5.64716143915601	4.63581647864631	5.69081178255992	0.00101316724303081	0.00306581776137895
CORO2A	6.94874979855644	4.66118117608161	5.42422445427694	5.67805180963833	0.000904766403444065	0.00277382331582194
MYH10	5.02344359177404	5.67406505635559	6.21895028690589	5.63881964501184	0.000175814924863023	0.00109176400515729
ACTA1	5.46386829436187	6.08564054292865	5.16784384033705	5.57245089254252	8.35423622298552e-05	0.000778614815982251
MYL6B	5.09832870093182	5.49238805226814	5.88139090730258	5.49070255350085	8.32576870039813e-05	0.000778614815982251
SOGA3	4.96763750844186	6.52476618584576	4.95907968339127	5.48382779255963	0.000153851052319911	0.00109176400515729
KIF5C	6.00672372466379	4.40492261251521	5.90753670741762	5.43972768153221	0.000191774622678218	0.00109176400515729
TMOD3	5.36661202449407	6.23884008211184	4.54223086038875	5.38256098899822	0.00060638732452649	0.00214073100931322
MYH9	5.79843371354566	5.14747696090594	5.17679442681499	5.37423503375553	4.531299408709e-05	0.000683217752933294
ARPC1A	5.26563091847604	5.72332708802044	5.11534580615239	5.36810127088296	5.03015146214483e-05	0.000683217752933294
CASS4	5.83484534689434	7.19331561604398	2.81603052227409	5.28139716173747	0.0101434463166236	0.0172512627136738
GAS2L3	6.15458422196768	4.73994905439162	4.89666220659552	5.26373182765161	0.000180656245142498	0.00109176400515729
MAP1B	5.51349444546973	4.98548721214968	5.10943013094403	5.20280392952115	4.99296821994241e-05	0.000683217752933294
PPP1R12A	5.34710379716256	4.15477988745114	5.96485763126352	5.15558043862574	0.000640555276243759	0.0022276026770865
ATP5PO	4.27921130373408	5.74760258745505	5.35121956664798	5.12601115261237	0.000308380050717748	0.00138538415413384
CAPZB	4.82899627119766	5.22001546623246	5.23736572955662	5.09545915566225	4.27589239051737e-05	0.000683217752933294
NAV1	5.6627183254075	3.47710070852572	6.12148822936942	5.08710242110088	0.00146936864612669	0.00385173360051727
CAPZA2	5.40987262358544	6.3212561510262	3.44207065255129	5.05773314238764	0.00292571398938465	0.00649229866215833
ARHGAP21	4.20306198942019	5.7758758799272	5.18924693581044	5.05606160171928	0.000489030255997459	0.00180863570868901
TPM4	4.64866445469411	5.15107725611534	5.35639632792786	5.05204601291244	7.95860883983097e-05	0.000778614815982251
TMOD1	6.94263459493107	3.21994076412545	4.8842824509559	5.01561927000414	0.00987163798111753	0.0171549568114976
SRCIN1	4.32103255526688	4.8167349019422	5.88815403302693	5.00864049674534	0.000445675019430575	0.00170233245126761
PHB2	3.95930966646337	5.61946167797888	5.36654715024323	4.98177283156183	0.000370044999576456	0.00151264008598797
CFL1	3.44559876954672	5.6633192577965	5.74572135517361	4.95154646083895	0.000709664380372076	0.00236216858038134
NPM1	3.86975385162799	5.03231758073275	5.94835646795191	4.95014263343755	0.00145451761419731	0.00385173360051727
TPM1	5.52300266478191	4.55269062330954	4.71511152807318	4.93026827205488	0.000121276133092044	0.00100919067894451
ADGRV1	5.11724199055781	5.19036392504355	4.35174788940068	4.88645126833401	9.09135725952622e-05	0.000784550459803559
GAPDH	5.21721469522646	3.9948149214861	5.32484754569722	4.84562572080326	0.000206170026724983	0.00109176400515729
MYH10	4.80844676252994	3.79725649648013	5.58665262775431	4.73078529558812	0.00106627752394463	0.00314484383644429
SPTBN2	6.5110942662069	3.67187067324102	3.54424007458877	4.5757350046789	0.00218995406980908	0.00525330482745642
LRRFIP2	4.16657282594524	5.08680012686489	4.07918806106334	4.44418700462449	0.000174193203025611	0.00109176400515729
RCN2	5.61300920106176	5.55932778289907	1.67132113703239	4.2812193736644	0.00647469560116714	0.0121661618957415
SPECC1L	4.36554656673357	3.50343003516713	4.97323855028031	4.28073838406034	0.000846023454127127	0.00266383060556244
HSPA1L	1.39321365774966	5.67679910450451	5.40719142312894	4.15906806179437	0.0109868735636744	0.0185503010169284
NAP1L1	4.49961095660731	3.22142004378214	4.54153014347427	4.08752038128791	0.000363645746490944	0.00151264008598797
PPP1R18	3.52770446900459	4.47342525847597	4.18233713743139	4.06115562163732	0.000309184446416135	0.00138538415413384
ACTBL2	2.13501343485038	7.1233597902715	2.49964123321745	3.91933815277978	0.022387808099968	0.033014932198054
MYO5A	6.29540587219753	2.63638382323552	2.50339396142625	3.81172788561977	0.00928068663719901	0.0166833513516356
DST	6.10674764568098	4.54208858455387	0.701037860057661	3.78329136343084	0.0538491744587503	0.0704879643196001
USO1	5.04839812097169	3.51433527735233	2.66235661827396	3.74169667219933	0.00539054677483628	0.0110175210397969
KRT14	3.52654199649457	3.41175189641307	4.22049726954118	3.71959705414961	0.000277412592328412	0.00134660695859417
MACF1	1.6398996670801	3.73810698844908	5.77915600156153	3.71905421903023	0.0404274841884849	0.055085402432263
CTTN	3.63571690217409	3.881782692519	3.54425696807223	3.68725218758844	0.000158876833407206	0.00109176400515729
TPM3	3.74675209486671	2.82932429816159	4.2680509301415	3.61470910772327	0.00139779556712254	0.00385173360051727
WDR83	2.87177150685429	4.20568440058511	3.41850578332886	3.49865389692275	0.0014234171211647	0.00385173360051727
ACTB	3.35183396160223	3.41741033261143	3.71401678029771	3.49442035817046	0.00019699851044763	0.00109176400515729
DYNLL2	2.39798281060802	4.94496332307761	3.00417601315591	3.44904071561385	0.0066823895643872	0.0124559741480177
MYO18A	4.14748900447696	3.18296125277629	2.9846906620094	3.43838030642089	0.00072120308570555	0.00236676505590695
ADD1	4.56556561108874	1.48502923776279	4.1143216835665	3.38830551080601	0.0101075222349522	0.0172512627136738
TUBB2A	4.68286974408927	4.76691254224073	0.575424874986036	3.34173572043868	0.0190466303265109	0.0288173043251756
GAP43	3.54131825421156	3.00822928078459	3.29097884820424	3.2801754610668	0.00037860231712237	0.00152093689464676
LIMA1	2.96139032070418	3.01796081880237	3.35978256008106	3.1130445665292	0.000320858786851411	0.0014105678742713
UCHL1	2.65991966439366	3.517728132119	2.70438290571779	2.96067690074349	0.000667601982275189	0.00228751855691352
CEP170	2.80617183685161	2.36611724738128	3.66934150196628	2.94721019539973	0.00227928992552588	0.00536438942068211
ABLIM1	2.93940613406532	2.89989394884562	2.99411597573728	2.9444720195494	0.000327696224021161	0.00141394852216538
BCR	4.91109238265109	-0.807057689351527	4.64023823463902	2.9147576426462	0.0738004347860901	0.09146543247425
COL1A1	5.75501212884569	1.54623059568668	1.39426528093858	2.89850266849032	0.035151217030099	0.0487513902857921
EPB41	4.09572516058919	-0.642661076555245	4.67608408305835	2.70971605569743	0.0858486133028064	0.103977223848039
MARK1	2.86705551508337	2.47428097698837	2.42310018603893	2.58814555937022	0.000694173533582974	0.00234409323659178
GALC	0.114680581832748	4.19638623270852	3.12426126738588	2.47844269397572	0.0777916349199688	0.0953971101913302
HIST2H2BE	2.61618989869041	2.01367748011772	2.51906891648589	2.38297876509801	0.00120194477671095	0.00345744608609445
ATP2C1	0.778397360875808	0.902931365210014	4.98200537324476	2.22111136644353	0.0677712703431236	0.0862880108740316
NEFH	0.220158670601347	4.68115358047785	1.70944405050788	2.20358543386236	0.141809676472575	0.164386341383631
MED23	4.92562956876839	4.55844300935468	-2.96146581858614	2.17420225317898	0.259881185519157	0.289724001081165
ZC2HC1A	0.816739209867272	1.34974814505944	4.07833917087233	2.08160884193301	0.0584748877923287	0.0761153567352658
SPTAN1	2.49264986460843	1.94644337555746	1.59859618467337	2.01256314161309	0.00474614700126065	0.00996263289453811
HNRNPM	1.06729071538405	2.23583451952991	2.48353245973109	1.92888589821501	0.00979881016332273	0.0171549568114976
PPIA	0.909781296718279	2.42981448430435	2.11275475235127	1.8174501777913	0.0149795667440944	0.0237431227984625
MED30	0.369379679800199	2.00111163411015	3.01608884946792	1.79552672112609	0.0798721090569205	0.097435609477814
LAMC1	2.3082708713863	1.74809528754427	1.3156966759638	1.79068761163145	0.00930830762108423	0.0166833513516356
PRPH	1.54974212598987	1.48407103206607	2.0120377134975	1.68195029051781	0.00403781521863659	0.0087926256630124
TMOD2	1.26931285273909	1.35385709721407	2.15479969241311	1.59265654745542	0.00773137781272194	0.0141843388217654
TUBB2B	1.30814403547775	1.85254079839309	1.39524119282849	1.51864200889978	0.00612724805380476	0.011702039315873
MAP6	1.49651759185695	0.949836168535042	2.06276518813907	1.50303964951035	0.0227635383853012	0.0333578895834918
HSPA5	1.02213449392041	1.92841808559344	1.36952016046677	1.44002424666021	0.0158574018536211	0.0246318308792914
TUBA1A	1.43613045155174	1.55554125147493	1.31660280674662	1.43609150325776	0.00588946701381046	0.0116292018154054
RNF31	1.79048408214211	0.34135757527354	2.03696493535588	1.38960219759051	0.0399736272520236	0.0547873832336559
CAMSAP3	5.11378805575337	-1.23162933316673	0.00270952439634797	1.29495608232766	0.44446327925628	0.477234765284393
TUBB3	1.198370987519	1.64330152104425	0.978739241435106	1.27347058333278	0.015217421120864	0.0239571562240629
CREBZF	-0.407201949663823	-1.03418954176128	5.16350605836641	1.2407048556471	0.419572081454002	0.454699046412941
EPB41L3	0.808858625626579	1.41136148228445	1.44392761692996	1.221382574947	0.0137826092360574	0.0221472272551819
CALM3	0.696884585498935	1.2956264018738	1.62256086647339	1.20502395128204	0.0283942770113443	0.0398546177327905
NEFM	1.25014134856477	0.99267126574669	1.32474541761724	1.1891860106429	0.0119589470826478	0.0199031047875495
TUBB	0.938776655700093	1.58208838608772	0.911720265000474	1.14419510226276	0.0177376341665885	0.0271899260579941
TUBB4B	0.317175958760531	1.9410221264363	1.1268762609849	1.12835811539391	0.108635019151714	0.128229888564725
PRPH	0.637970691560019	1.17006711854566	1.56124649989446	1.12309477000005	0.0379342225497032	0.0522998452904193
ADD2	0.478829471473976	1.22831361632258	1.584761889577	1.09730165912452	0.0479093199684242	0.0630670709188861
HNRNPA1	0.478590829058725	0.664148368786708	1.75457087864834	0.965770025497924	0.0683839167763716	0.0865948511352966
GLB1	-0.123290164072034	0.393000587707133	2.60113155308777	0.95694732557429	0.240190468712666	0.27035931985532
EPB41L3	0.859022838450068	0.833594144790183	1.03749675046887	0.910037911236375	0.0264348434650501	0.0375568202887602
NES	0.604350078591079	0.459646182151588	0.868638612243837	0.644211624328835	0.0861270566638265	0.103977223848039
INA	0.365757419034965	0.530769868388603	0.829512778529837	0.575346688651135	0.118913445758871	0.139230315888527
HSPA8	0.452084821036888	0.551344443257279	0.527279657899053	0.51023630739774	0.125363256025435	0.146048193269632
LSAMP	0.5509852928405	-0.161245741187327	1.07784337332228	0.489194308325153	0.327066962240111	0.359465104726159
TTN	-1.57833716840573	-1.5329868350145	4.41648468477787	0.435053560452545	0.741262600561954	0.754210418912381
SRP9	0.582800825276001	0.0860870282042292	0.472959636641749	0.38061583004066	0.259049332367689	0.289724001081165
EDIL3	0.182114505254491	0.233716709734143	0.556132119432568	0.323987778140401	0.30673860852556	0.338720833111163
TOP1	-0.646116969671911	0.830750856836656	0.628924843510113	0.271186243558286	0.558396731252258	0.588716915754643
NEFL	0.0456793711502614	0.272969649922649	0.407768115121948	0.242139045398286	0.438443322850276	0.472950436222751
EPB41L1	1.04592670746285	0.399720737871742	-0.76395578289347	0.227230554147039	0.703191754940896	0.721778321150788
OPLAH	-0.0617480413034519	0.535498231509729	0.083966390048011	0.185905526751429	0.572004763838016	0.597502132754634
SUCLG1	-0.388215222032614	-0.190195956138519	0.748732569292383	0.0567737970404165	0.886818170731748	0.894496250132023
NOL12	0.0808421199904865	0.395766906052179	-0.494043350031378	-0.00581144132957069	0.987776471960323	0.987776471960323
NOP16	-0.915438690596137	-0.073059841861161	0.87025032754602	-0.0394160683037592	0.94955115253291	0.953644045431759
RPS2	-0.113241046270712	-0.269800672933802	0.205792576380595	-0.0590830476079729	0.849774902474928	0.860858922941993
HSPA9	-0.203425206494721	-0.259820352330391	0.0222314915387747	-0.147004689095446	0.618118400233263	0.640095943352668
RPS19	-0.53796557730421	-0.322124047846017	0.367158623733918	-0.164310333805436	0.659145021766994	0.679561018016414
EEF1A1P5	-0.0102410015892191	-0.487122682740818	-0.0658659842038745	-0.187743222844637	0.545183407473213	0.577398790642084
KIAA2026	1.17592861454719	-0.819562363385331	-0.979906250621462	-0.207846666486534	0.715287343067108	0.730973469011562
HIST2H2AC	-0.596134889816122	-0.2362132890868	0.0569264931656406	-0.258473895245761	0.469602704711432	0.501914817420934
ACTN4	-0.36841728193734	-0.446876322000003	-0.0310270200007139	-0.282106874646019	0.37278410655604	0.407787309049565
UBA52	-0.709834691927852	-0.097207271759542	-0.426466468736846	-0.411169477474747	0.265351590295248	0.294413907327585
SRP14	-0.19256126658294	-0.814511830263078	-0.266174113364361	-0.424415736736793	0.226517180061301	0.257456111972113
DPP3	-0.687415901295884	0.0578772840282555	-0.675929738018309	-0.435156118428646	0.224365433639764	0.256260519794436
RPS7	-0.28648094622228	-0.784517742433856	-0.46875805362063	-0.513252247425589	0.157405853121138	0.181562196916956
ALDH18A1	0.84780705976066	-2.05442925608917	-0.36842852509418	-0.525016907140899	0.574422651231923	0.597502132754634
H2AFV	-0.925628797523513	-0.701254959041755	0.0232338234355138	-0.534549977709918	0.202631447694092	0.232576981836076
RPS28	-1.06347133582151	0.82607892189376	-1.45481136483017	-0.564067926252639	0.394937272871427	0.43000179709833
RPS23	-0.828534855474146	-0.526462743387052	-0.428474458155281	-0.59449068567216	0.101368395630339	0.121122236830097
RPL29	-0.840623014642151	-0.670124097909745	-0.368399333741322	-0.626382148764406	0.0982604505246672	0.118013840063131
TUBB4A	-3.20353535497317	0.217370836990335	1.04305701697778	-0.647702500335021	0.567777190657537	0.595910294699126
TCOF1	-0.640628361576034	-0.746592168393162	-0.605517910028798	-0.664246146665998	0.0659382022946754	0.0844705199905599
RPS3	-0.878335138339422	-0.772004207045956	-0.419933978722236	-0.690091108035871	0.0726387446365119	0.0905070989321245
PRPF8	-1.75022475535697	-0.346700159182884	0.00625813980746237	-0.696888924910797	0.23126265384275	0.261573778375538
RPL13	-0.96389624679149	-0.906875828740292	-0.309010003369607	-0.726594026300463	0.0710397806469971	0.0889906929610233
SF3A1	-0.986083213576014	-0.654509236408997	-0.753046025644567	-0.797879491876526	0.0441032237865565	0.05838665421743
LUC7L2	-0.926555023368581	-0.813741760001323	-0.677162415688848	-0.805819733019584	0.0410889234962344	0.0553394171943504
RPS8	-1.19673055392071	-0.821198177408546	-0.489366387823748	-0.835765039717669	0.0659812645419824	0.0844705199905599
RPS6	-0.926624522154976	-0.927811303439059	-0.764930111505759	-0.873121979033265	0.0294685243289638	0.0411147674769375
RPS20	-1.52535330138208	-0.885652573917678	-0.309352427840277	-0.90678610104668	0.108967888136548	0.128229888564725
MAP2	-1.2414390397386	-1.0746863983077	-0.490132492149347	-0.935419310065215	0.0423510462484894	0.0567114584821726
PRPF4B	-1.46072443427743	1.78151983160756	-3.2202349988475	-0.966479867172459	0.51906500002418	0.552247237468649
RPL9	-1.46693661515676	-0.496828671136504	-0.989145695260599	-0.984303660517955	0.0640626821849525	0.0829255830505218
RPL11	-1.03138229465977	-1.03451963115432	-0.932304476304852	-0.999402134039648	0.0187579329791298	0.028566002510701
RPS3A	-1.24509982449958	-1.12060307731253	-0.789614217756449	-1.05177237318952	0.020920618339579	0.0312468209815507
CDHR5	-0.707944714660557	-0.643952891229916	-1.96657565045007	-1.10615775211351	0.0430551016021735	0.0573247924188938
LAMB1	-1.95364869411881	-1.02162417130721	-0.465132455160467	-1.14680177352883	0.0758324899231164	0.0934866145613023
YWHAG	-1.45880993912422	-0.854767705721604	-1.14221880139833	-1.15193214874805	0.0214544878428788	0.0318400997922978
ARHGEF5	-0.343633301279423	-1.05215346690361	-2.06795254811485	-1.1545797720993	0.1028075783725	0.122215131432615
ARL6IP4	-1.92548942201157	-1.48336771033908	-0.248426856151962	-1.2190946628342	0.0689698497618721	0.0868647297000875
RBBP6	-1.33247354572688	-1.27519457099021	-1.11464915632881	-1.24077242434863	0.00947730122252311	0.0168565739301365
RPS16	-1.63885136212123	-1.23951161214869	-0.941866372949762	-1.27340978240656	0.0173723068520139	0.0268062748113857
H3F3A	-1.96284436028473	-1.16454034801043	-0.700199669966569	-1.27586145942058	0.0410035922807354	0.0553394171943504
ZCCHC17	-1.56803970048363	-1.31012612007543	-0.997679535304147	-1.2919484519544	0.0135672412200382	0.022094944053572
RPS15	-0.923376984518427	-1.50476842399893	-1.50120097589597	-1.30978212813778	0.00993956725129688	0.0171549568114976
RPS17	-0.791976027903731	-1.54662369448948	-1.60970916305684	-1.31610296181668	0.0135423310757316	0.022094944053572
RPS11	-1.56969193353679	-1.47913616319748	-1.12837899246381	-1.39240236306603	0.00759551526512907	0.0140456750537704
RPL23A	-1.74322873174351	-1.35669847895576	-1.21354315224613	-1.43782345431513	0.00780955219892496	0.0142158254871056
GNL3	-2.02574243455233	-0.806100004167065	-1.60652016910575	-1.47945420260838	0.0233770332608825	0.0338313586943207
RPS24	-1.14779633764102	-1.61868403338684	-1.67711282452439	-1.48119773185075	0.00641250702224041	0.0121472693998538
RBM39	-1.47692223940089	-1.4563742675984	-1.57024294583211	-1.50117981761047	0.00447791862658096	0.00948978374860763
FLII	-0.905554035067117	-2.41567602368902	-1.20425734514929	-1.50849580130181	0.0267896716112473	0.0378302635480038
H1F0	-1.8679061529387	-1.31165979432331	-1.38163607357468	-1.52040067361223	0.00606734939670827	0.0116838753193216
SRRM2	-1.86236884415101	-1.31443049132311	-1.41697403655151	-1.53125779067521	0.0060675919040254	0.0116838753193216
HIST1H1B	-1.88513416689748	-1.61194896296019	-1.35272506242904	-1.61660273076224	0.00585475917309924	0.0116292018154054
KRT10	-1.64537577123777	-1.13895172657229	-2.13300431084513	-1.63911060288506	0.0136552443936239	0.022094944053572
HIST1H1E	-1.92958637470539	-1.76428238650442	-1.32366889921004	-1.67251255347329	0.00504126035748044	0.010487621993687
PCMT1	-2.04087770978667	-1.53377359435764	-1.44996508177858	-1.67487212864096	0.00448015541779759	0.00948978374860763
RPL17	-1.92855272631882	-1.49683377394839	-1.70651249008353	-1.71063299678358	0.00399025782478308	0.00877103842617413
RPL36AL	-2.14234355579351	-1.60037512817875	-1.40963470827501	-1.71745113074909	0.00553427037835105	0.0112129130274417
MS4A14	-1.01398585253976	-1.55418423280639	-2.70543629482963	-1.75786879339192	0.0262005844604705	0.0374523691980958
FARP1	-1.60286494574374	-1.80911233786974	-1.88270939194588	-1.76489555851979	0.00271970105200272	0.00615233344773431
IGFBP5	-2.3638992528943	-1.91761661836473	-1.04848390597564	-1.77666659241155	0.0147556305151659	0.0235483692468059
ARPC3	-1.75635151328621	-2.28395724234853	-1.45532923942862	-1.83187933168779	0.00575024052859736	0.0115500520962344
RPL22	-2.48936938042438	-1.29654746891372	-1.80037014621113	-1.86209566518308	0.0115654500400587	0.019386689635494
RPS10	-2.25036152041563	-2.22169338354837	-1.54572720026748	-2.00592736807716	0.00243322171450093	0.0055987885452361
H1FX	-2.1275436403629	-1.74367905577546	-2.30289230679383	-2.05803833431073	0.0022095445197027	0.00525330482745642
RPS5	-2.1273160382607	-2.16051138438344	-1.90074615536783	-2.06285785933732	0.00143531341251261	0.00385173360051727
ARGLU1	-2.15802000830511	-2.19237869076981	-1.8742431068243	-2.07488060196641	0.00146036081868702	0.00385173360051727
ZNF593	-2.35116569188608	-1.81402489709972	-2.13907478477979	-2.1014217912552	0.00207691067210178	0.00504083527708035
RPL23	-1.99273017107812	-2.49919236962726	-2.07361651655111	-2.1885130190855	0.00147126304912462	0.00385173360051727
RPL21	-3.02279429717457	-1.51943922329972	-2.04304157938523	-2.19509169995317	0.00980470767907997	0.0171549568114976
SON	-3.25238651162429	-1.23420316766965	-2.12943911008249	-2.20534292979214	0.0247767049477089	0.0356356311902233
EPB41L5	-1.83364527566739	-3.544228960961	-1.31666423588243	-2.23151282417027	0.0203300446785585	0.0305606478071235
RPS14	-2.84051218388556	-2.29255912706772	-1.71848852982016	-2.28385328025782	0.00536942542691817	0.0110175210397969
C11orf98	-2.22661483386661	-2.32470400353452	-2.39572004813461	-2.31567962851192	0.000887073263132361	0.00275584093746454
DDX41	-1.84539428672518	-3.82552440714078	-1.48707099678023	-2.38599656354873	0.0154966556767953	0.0242330253200893
RPS4X	-2.75225260258293	-2.45308820260755	-2.056735759021	-2.42069218807049	0.00166779870830833	0.00422388151125914
BRD9	-2.36620086247865	-3.23103952027356	-1.81166249861986	-2.46963429379069	0.00600742501901716	0.0116838753193216
RPS29	-2.38219794353393	-2.81343543033936	-2.52889400065153	-2.57484245817494	0.000771451485886172	0.00249650272515942
HIST1H4A	-2.38308840353842	-2.40536930829321	-2.98048800981482	-2.58964857388215	0.000789997678539115	0.00252149943972074
DCX	-3.1857748646236	-0.962260748908444	-3.84023033548235	-2.66275531633813	0.022915979327623	0.0333713948958509
RPL37A	-3.02339192491496	-3.13828600441987	-1.88603402509547	-2.68257065147677	0.00191481443562752	0.00469633435264433
RPL27A	-3.42882504105159	-2.3434830622304	-2.58805315256962	-2.78678708528387	0.00156606495649625	0.0040543681651514
RPS13	-2.48753381679901	-2.90190708079757	-3.01052955461443	-2.799990150737	0.000588401192593977	0.00210919196729841
RPL26	-2.88878310014203	-2.74988408824781	-2.77094993044673	-2.80320570627886	0.000402155848602641	0.00158817479193924
RPL38	-3.88301016118813	-1.75596519781975	-2.89313736945622	-2.8440375761547	0.0127913582346391	0.0211374926856093
RPL35	-3.89261507609151	-2.60001673914675	-2.48288673012141	-2.99183951511989	0.00158353049380776	0.00405453412150778
SRRM1	-3.35045211466491	-3.11562657181337	-2.82171304412862	-3.09593057686897	0.000464402824280165	0.00174525577511739
HIST1H1C	-2.71422755547058	-3.24042990987933	-3.71219211077295	-3.22228319204095	0.00109216980998594	0.00318094457158404
RPL10	-4.0548400913962	-2.04447478931387	-3.58405684112989	-3.22779057394666	0.0041563209335781	0.00896687756966386
FAU	-2.84486967984081	-3.98558311993443	-4.80442463499782	-3.87829247825769	0.0029247676508451	0.00649229866215833
RPS18	-4.48788469191377	-3.8820759706623	-4.31151831180943	-4.2271596581285	0.000136611261698647	0.00106101413252616
RP9	-4.34838006097084	-5.22505667924324	-3.62272000010374	-4.39871891343927	0.0010545234821442	0.00314484383644429
RPS25	-5.66058665150719	-4.48651554592409	-4.40411530453121	-4.8504058339875	0.000176870758364903	0.00109176400515729
RPS26	-6.26413596211767	-4.67886001754457	-5.21840890741795	-5.38713496236007	0.000362664834430752	0.00151264008598797

### Sheet: PTEN_Broad
gene	rep1	rep2	logFC	pvalue	FDR
TOR1B	2.3	2.4	2.35	2.69e-07	0.00022989
AKAP9	-1.172	-1.43	-1.301	3.55e-05	0.00567977
BANF1	-1.149	-1.464	-1.3065	3.99e-05	0.00567977
LONP2	-1.447	-1.201	-1.324	3.02e-05	0.00567977
PTEN	1.58	1.235	1.4075	2.5e-05	0.00567977
ST18	-1.183	-1.56	-1.3715	3.36e-05	0.00567977
CHCHD3	-1.146	-1.284	-1.215	4.68e-05	0.00570641
DLAT	-0.996	-1.344	-1.17	9.82e-05	0.0103964
NOL3	1.093	1.044	1.0685	0.00010956	0.0103964
BTBD17	-0.979	-1.162	-1.0705	0.0001255	0.0107173
BMP15	0.988	1.049	1.0185	0.00015504	0.0120364
SSBP1	-0.867	-1.044	-0.9555	0.00027543	0.0196017
IMMT	-0.828	-1.028	-0.928	0.00034971	0.0199102
NKD2	0.799	1.323	1.061	0.00034873	0.0199102
RBMX	-0.876	-0.949	-0.9125	0.00033501	0.0199102
DCHS1	0.879	0.893	0.886	0.00039952	0.0213244
CFL1	0.873	0.86	0.8665	0.00046399	0.0218083
GNAO1	0.947	0.803	0.875	0.00047721	0.0218083
KRT4	-1.147	-0.751	-0.949	0.0004852	0.0218083
SOGA3	-0.79	-0.902	-0.846	0.00057566	0.0245807
DSTN	0.994	0.698	0.846	0.00079044	0.0259629
HNRNPL	-0.759	-0.89	-0.8245	0.00069602	0.0259629
KHDRBS1	-0.688	-1.155	-0.9215	0.00073517	0.0259629
LRP1	0.805	0.798	0.8015	0.00077581	0.0259629
TGFBI	0.708	1.026	0.867	0.0007109	0.0259629
VDAC2	-0.727	-1.014	-0.8705	0.00064227	0.0259629
AKAP8L	0.741	0.841	0.791	0.00088291	0.0269287
ELAVL2	-0.689	-0.971	-0.83	0.00086591	0.0269287
IGF2BP2	-0.648	-1.054	-0.851	0.00101865	0.029126
PCM1	-0.669	-0.945	-0.807	0.00102316	0.029126
ELAVL4	-0.689	-0.791	-0.74	0.00135003	0.037191
EIF5A	0.746	0.715	0.7305	0.00140564	0.037513
CALML5	-0.833	-0.624	-0.7285	0.00170549	0.0405462
IGF2BP3	-0.677	-0.759	-0.718	0.00160304	0.0405462
PPIA	0.858	0.605	0.7315	0.00180116	0.0405462
SETX	1.028	0.569	0.7985	0.00177363	0.0405462
TRIM21	-0.832	-0.622	-0.727	0.00173005	0.0405462
VAT1	0.901	0.591	0.746	0.00180416	0.0405462
GOLGA3	-0.629	-0.767	-0.698	0.00200442	0.0417507
SAMM50	-0.653	-0.733	-0.693	0.00198792	0.0417507
UBA1	0.97	0.566	0.768	0.0019193	0.0417507
MGST3	-0.605	-1.926	-1.2655	0.00205743	0.0418344
PTGES3	1.01	0.535	0.7725	0.00227311	0.0451449
CRABP1	0.816	0.573	0.6945	0.0024167	0.0469059
PKM	0.865	0.551	0.708	0.0024942	0.0473344
CHMP1A	-0.575	-0.764	-0.6695	0.00274588	0.0488538
ELAVL3	-0.589	-0.739	-0.664	0.00273779	0.0488538
IQCJ-SCHIP1	0.611	0.713	0.662	0.00265635	0.0488538
PABPC1	-0.517	-0.91	-0.7135	0.00289044	0.0503762
RAB10	0.704	0.536	0.62	0.00415416	0.0709531
PFN1	0.727	0.517	0.622	0.00432565	0.0721602
SPAG5	-1.333	-0.426	-0.8795	0.00439383	0.0721602
HNRNPA3	-0.589	-0.602	-0.5955	0.00468247	0.0746511
RAB7A	0.716	0.505	0.6105	0.00480774	0.0746511
STAU1	-0.653	-0.545	-0.599	0.00473455	0.0746511
RAN	0.714	0.503	0.6085	0.00489596	0.0746635
HSD17B4	-0.474	-0.764	-0.619	0.00511501	0.0760694
UCHL1	0.76	0.474	0.617	0.00516631	0.0760694
CHMP2A	-0.44	-0.762	-0.601	0.00640713	0.0896998
CLTB	-0.511	-0.624	-0.5675	0.0063848	0.0896998
NFKB1	0.44	0.768	0.604	0.00631719	0.0896998
AK1	0.473	0.68	0.5765	0.0065304	0.089951
HNRNPD	-0.502	-0.622	-0.562	0.00676549	0.09171
HNRNPA1	-0.508	-0.598	-0.553	0.00720499	0.0946625
IGF2BP1	-0.421	-0.771	-0.596	0.00711043	0.0946625
GPHN	-0.59	-0.505	-0.5475	0.00757032	0.0979554
SDHAF2	0.47	0.63	0.55	0.00788617	0.100519
PABPC4	-0.385	-0.832	-0.6085	0.00801509	0.10066
YBX1	-0.567	-0.507	-0.537	0.00826711	0.10232
APC2	-0.459	-0.622	-0.5405	0.00866033	0.102721
GAPDH	0.811	0.38	0.5955	0.00861574	0.102721
KRT17	-0.921	-0.357	-0.639	0.00849388	0.102721
CLTC	-0.446	-0.628	-0.537	0.00915508	0.106649
ZP2	-0.654	-0.43	-0.542	0.00924124	0.106649
DLST	-0.636	-0.431	-0.5335	0.00974935	0.111013
DTNA	0.451	0.595	0.523	0.0100407	0.112826
FLOT2	-0.413	-0.657	-0.535	0.0101747	0.112846
RD3	0.602	0.44	0.521	0.0104268	0.114159
BCLAF1	-0.377	-0.722	-0.5495	0.010684	0.115495
CKB	0.899	0.322	0.6105	0.0110914	0.115513
GNAI1	0.647	0.407	0.527	0.0109041	0.115513
PRDX3	-0.305	-1.003	-0.654	0.011045	0.115513
GNB1	0.595	0.43	0.5125	0.0113538	0.116821
RAP2C	0.585	0.432	0.5085	0.0116548	0.11849
ADD1	-0.288	-0.938	-0.613	0.0132625	0.120491
CCT8	0.636	0.382	0.509	0.0132125	0.120491
GNAI2	0.637	0.385	0.511	0.012924	0.120491
GNAI3	0.656	0.385	0.5205	0.0121801	0.120491
H3F3A	-0.553	-0.444	-0.4985	0.0123684	0.120491
HSP90AA1	0.711	0.35	0.5305	0.0131229	0.120491
MBP	0.841	0.311	0.576	0.0130391	0.120491
NSF	0.62	0.397	0.5085	0.012682	0.120491
PLXNA4	0.544	0.444	0.494	0.0128466	0.120491
VDAC3	-0.256	-1.293	-0.7745	0.0127052	0.120491
DDX28	-0.429	-0.552	-0.4905	0.0135207	0.121544
ARL8B	0.579	0.405	0.492	0.0139866	0.123139
KRT19	-0.645	-0.37	-0.5075	0.013859	0.123139
IDH3A	0.535	0.431	0.483	0.0143543	0.125087
HNRNPA2B1	-0.36	-0.65	-0.505	0.0145502	0.125514
CDSN	-0.45	-0.501	-0.4755	0.0150553	0.128479
CNRIP1	0.838	0.289	0.5635	0.0151957	0.128479
MVP	-0.518	-0.427	-0.4725	0.0157966	0.128479
PRKAR2A	-0.407	-0.546	-0.4765	0.0157248	0.128479
RAB6A	0.728	0.319	0.5235	0.0154638	0.128479
VAT1L	0.6	0.373	0.4865	0.0157525	0.128479
ALDOA	0.529	0.412	0.4705	0.0163914	0.130825
ARPC4	0.525	0.416	0.4705	0.0162982	0.130825
PMP2	0.322	0.672	0.497	0.017473	0.138103
RHOC	0.772	0.285	0.5285	0.0176267	0.138103
SF3B2	-0.521	-0.403	-0.462	0.0178457	0.138547
EEF2	0.55	0.38	0.465	0.0181376	0.139545
GSTP1	0.555	0.374	0.4645	0.0184403	0.140608
CEP170	-0.363	-0.543	-0.453	0.0206265	0.155885
BCL2L2	-0.318	-0.609	-0.4635	0.0216025	0.156379
HIST1H4A	-0.567	-0.344	-0.4555	0.021165	0.156379
HNRNPU	-0.449	-0.431	-0.44	0.0213283	0.156379
IGLL5	0.193	1.091	0.642	0.0208936	0.156379
MATR3	-0.321	-0.603	-0.462	0.0216075	0.156379
HNRNPC	-0.418	-0.45	-0.434	0.022707	0.157657
PGAM2	-0.342	-0.553	-0.4475	0.0225492	0.157657
RPL29	0.264	0.726	0.495	0.0223708	0.157657
STXBP1	0.691	0.278	0.4845	0.022184	0.157657
VGF	-0.307	-0.623	-0.465	0.0221857	0.157657
CLASP2	-0.354	-0.528	-0.441	0.0230788	0.158436
HSP90AB1	0.619	0.302	0.4605	0.0231902	0.158436
SNRPB	-0.72	-0.259	-0.4895	0.0234405	0.158875
KRT9	-0.661	-0.279	-0.47	0.0238373	0.160292
CHMP4B	-0.621	-0.293	-0.457	0.0244192	0.162922
SPTAN1	-0.419	-0.432	-0.4255	0.0246808	0.163391
FYN	0.521	0.339	0.43	0.025945	0.170438
PIP4K2B	0.565	0.307	0.436	0.026806	0.17475
KRAS	0.418	0.412	0.415	0.0274409	0.176199
KRT14	-0.858	-0.195	-0.5265	0.0272823	0.176199
LLPH	-0.312	-0.547	-0.4295	0.0277044	0.176564
CCDC171	-0.231	-0.714	-0.4725	0.0285536	0.180374
KRT6B	-0.963	-0.163	-0.563	0.0287247	0.180374
ILF2	-0.38	-0.44	-0.41	0.0291648	0.181801
ERAL1	0.52	0.317	0.4185	0.0297264	0.182636
RSF1	0.326	0.507	0.4165	0.0296351	0.182636
KRT6A	-0.967	-0.153	-0.56	0.0303823	0.184018
PARP1	-0.289	-0.563	-0.426	0.0301999	0.184018
YES1	0.435	0.375	0.405	0.0306811	0.184519
GNAS	0.416	0.385	0.4005	0.0318785	0.189649
RAB5C	0.55	0.287	0.4185	0.0319901	0.189649
RPL18	-0.255	-0.61	-0.4325	0.0322003	0.189649
KRT16	-0.864	-0.164	-0.514	0.0328799	0.192325
CHCHD6	-0.355	-0.439	-0.397	0.0335935	0.193635
KRT5	-0.855	-0.162	-0.5085	0.0337841	0.193635
POLE3	0.248	0.611	0.4295	0.0335717	0.193635
ACOT7	0.496	0.305	0.4005	0.0350898	0.199778
STXBP6	0.295	0.507	0.401	0.0356898	0.201848
DNAH10	0.34	0.441	0.3905	0.0361857	0.202622
KRT8	-0.793	-0.168	-0.4805	0.0363011	0.202622
KRT1	-0.519	-0.283	-0.401	0.0366793	0.203403
ALB	0.1	1.009	0.5545	0.0394705	0.208073
CDC42	0.812	0.152	0.482	0.0387423	0.208073
CEP85L	-0.525	-0.27	-0.3975	0.0388483	0.208073
FMNL2	-0.305	-0.475	-0.39	0.0382018	0.208073
ITGA3	0.968	0.111	0.5395	0.0390056	0.208073
NF2	-0.424	-0.339	-0.3815	0.0393272	0.208073
SERPINE1	-0.492	-0.292	-0.392	0.0385275	0.208073
SPATS2	0.107	1.011	0.559	0.037817	0.208073
PDCD11	0.238	0.575	0.4065	0.0399728	0.209428
ADAMTS9	0.29	0.476	0.383	0.0415632	0.216433
WDR1	0.489	0.275	0.382	0.0431583	0.223377
KRT10	-0.286	-0.468	-0.377	0.0439628	0.22617
CAPZB	-0.147	-0.747	-0.447	0.0454123	0.232228
DCP2	0.232	0.543	0.3875	0.0461052	0.23321
LCN1	-0.117	2.294	1.0885	0.0466966	0.23321
TAF2	-0.549	-0.227	-0.388	0.0466072	0.23321
TNKS2	0.19	0.626	0.408	0.0464793	0.23321
CLU	0.148	0.722	0.435	0.0476447	0.235288
TMEM132E	-0.546	-0.225	-0.3855	0.0476638	0.235288
BPIFB1	-0.011	1.408	0.6985	0.0482111	0.235406
POLQ	0.072	0.977	0.5245	0.0482389	0.235406
EHD1	0.379	0.337	0.358	0.0492404	0.238928
FASN	0.634	0.176	0.405	0.0496524	0.239057
RAB14	0.591	0.195	0.393	0.0498268	0.239057
HNRNPH1	-0.301	-0.413	-0.357	0.0510853	0.242371
HNRNPM	-0.185	-0.605	-0.395	0.050901	0.242371
IGHA1	-0.063	1.642	0.7895	0.0515899	0.243413
LYZ	-0.081	1.738	0.8285	0.052377	0.245769
HNRNPH2	-0.253	-0.471	-0.362	0.0528042	0.246419
ATP5F1A	-0.22	-0.522	-0.371	0.0533526	0.247626
CHTOP	-0.66	-0.152	-0.406	0.0538705	0.247818
CTPS2	0.296	0.407	0.3515	0.0539744	0.247818
TBK1	0.422	0.28	0.351	0.0552698	0.251066
ZG16B	-0.196	2.471	1.1375	0.0552605	0.251066
RPL12	-0.224	-0.503	-0.3635	0.0557033	0.251696
JCHAIN	-0.005	1.199	0.597	0.0560107	0.251753
ERH	-0.399	-0.292	-0.3455	0.0572266	0.255872
TBX20	-0.401	-0.287	-0.344	0.0583114	0.259364
MAN1B1	0.302	0.379	0.3405	0.0594157	0.261551
WDR47	-0.127	-0.684	-0.4055	0.0592249	0.261551
NAPB	0.33	0.347	0.3385	0.0598316	0.262032
C12orf65	-0.334	-0.34	-0.337	0.0607147	0.263455
CTNND1	0.47	0.23	0.35	0.0607736	0.263455
SNX12	0.457	0.234	0.3455	0.0624322	0.269278
EPB41L4B	0.244	0.434	0.339	0.0646062	0.277255
RAP1A	0.669	0.117	0.393	0.0652802	0.278746
MUC5B	0.009	0.989	0.499	0.0668933	0.281138
SSX2IP	-0.166	-0.555	-0.3605	0.0665527	0.281138
TBC1D2	-0.213	-0.472	-0.3425	0.0667225	0.281138
XPO1	-0.164	-0.556	-0.36	0.0671571	0.281138
DOCK6	0.297	0.356	0.3265	0.0680769	0.283598
RAB6C	-0.222	-0.448	-0.335	0.0694095	0.287746
ATP5F1B	-0.061	-0.788	-0.4245	0.0700097	0.288832
ARHGEF1	1.015	-0.013	0.501	0.0723201	0.29693
PRPF4	-0.193	-0.481	-0.337	0.0726796	0.296978
PYGB	1.27	-0.079	0.5955	0.0735707	0.299188
FGFR4	0.359	0.276	0.3175	0.0751156	0.302588
TCP1	0.436	0.217	0.3265	0.0749476	0.302588
IGKC	0.052	0.771	0.4115	0.0762507	0.304314
KRT2	-0.223	-0.422	-0.3225	0.0766131	0.304314
SLPI	-0.063	1.166	0.5515	0.0764455	0.304314
C11orf16	0.015	0.875	0.445	0.0772484	0.305417
LACRT	-0.197	1.749	0.776	0.0787702	0.309999
FOXK1	0.155	0.52	0.3375	0.0796167	0.311893
ACTA1	0.43	0.204	0.317	0.0827561	0.322711
CCT6A	1.218	-0.099	0.5595	0.0848172	0.329131
SMG1	0.555	0.125	0.34	0.0851733	0.329131
GDI1	0.462	0.174	0.318	0.0871565	0.334498
RPS29	0.249	0.358	0.3035	0.0873456	0.334498
FAT4	-0.558	-0.113	-0.3355	0.0906068	0.345438
PLXDC2	-0.364	-0.236	-0.3	0.0912701	0.346421
EEF1A2	0.32	0.271	0.2955	0.0928025	0.350679
VANGL2	-0.205	-0.397	-0.301	0.094088	0.35397
AP2A1	-0.156	-0.467	-0.3115	0.09505	0.354466
AP2A2	-0.156	-0.467	-0.3115	0.09505	0.354466
PLEC	-0.213	-0.376	-0.2945	0.0983083	0.365023
RAB11FIP2	-0.238	-0.343	-0.2905	0.0992334	0.365282
THYN1	-0.324	-0.255	-0.2895	0.0989998	0.365282
RAB3C	0.591	0.08	0.3355	0.0998093	0.365825
ATP2B4	0.371	0.212	0.2915	0.100998	0.368599
EEF1A1P5	0.312	0.253	0.2825	0.105875	0.383125
MTDH	-0.178	-0.406	-0.292	0.105607	0.383125
NSD2	-0.335	-0.226	-0.2805	0.109726	0.393389
PRPH	-0.241	-0.317	-0.279	0.110094	0.393389
SPTBN1	-0.379	-0.191	-0.285	0.109644	0.393389
PRPH	-0.242	-0.314	-0.278	0.111064	0.393564
RBM17	0.313	0.243	0.278	0.111005	0.393564
MARK2	-0.165	-0.41	-0.2875	0.111843	0.394686
CCDC124	-0.132	-0.458	-0.295	0.112711	0.396112
PRKACB	-0.14	-0.443	-0.2915	0.11369	0.397915
TTC13	0.271	0.277	0.274	0.114441	0.39891
ELOB	0.003	0.694	0.3485	0.118232	0.40886
PLEKHH2	0.332	0.214	0.273	0.118561	0.40886
VPS50	0.345	0.203	0.274	0.118732	0.40886
C1orf174	0.282	0.254	0.268	0.121602	0.413847
CTNNA2	0.345	0.198	0.2715	0.12197	0.413847
PMS2P5	-0.315	-0.224	-0.2695	0.121457	0.413847
RALA	0.381	0.17	0.2755	0.122119	0.413847
BARD1	-0.286	-0.248	-0.267	0.122954	0.415029
AP2M1	-0.091	-0.497	-0.294	0.124556	0.415512
ELOC	-0.31	-0.224	-0.267	0.124274	0.415512
VIM	-0.271	-0.261	-0.266	0.12387	0.415512
GTSF1	0.11	0.461	0.2855	0.126326	0.419777
TRANK1	-0.279	-0.247	-0.263	0.127792	0.423001
CSTL1	0.124	0.434	0.279	0.128575	0.423949
APAF1	-0.177	-0.354	-0.2655	0.131434	0.426787
CCT4	0.204	0.323	0.2635	0.130131	0.426787
FXR1	-0.057	-0.543	-0.3	0.130597	0.426787
SCN3A	0.087	-0.868	-0.3905	0.131366	0.426787
EPRS	0.271	0.246	0.2585	0.133465	0.431739
ZNF766	0.263	0.253	0.258	0.133998	0.431826
TRAF3IP1	0.222	0.294	0.258	0.135181	0.432377
TUFM	-0.287	-0.229	-0.258	0.134758	0.432377
BCR	-0.053	-0.536	-0.2945	0.136337	0.432831
MTR	-0.718	0.034	-0.342	0.136033	0.432831
ATP5MF	-0.02	-0.591	-0.3055	0.139589	0.439723
DDX17	-0.145	-0.381	-0.263	0.140052	0.439723
MYH9	-0.154	-0.37	-0.262	0.139359	0.439723
CACNA2D3	0.393	0.134	0.2635	0.141904	0.440675
NCAM1	-0.11	-0.43	-0.27	0.141001	0.440675
PLBD2	0.173	0.341	0.257	0.141858	0.440675
EFCAB1	0.293	0.21	0.2515	0.144412	0.44684
ACP1	0.689	-0.035	0.327	0.145968	0.448406
TANC2	-0.13	-0.392	-0.261	0.145595	0.448406
ATP2B1	0.225	0.273	0.249	0.146833	0.449445
RPS26	0.208	0.29	0.249	0.147907	0.451117
EIF5	-0.065	-0.487	-0.276	0.148651	0.451771
MPP2	0.321	0.178	0.2495	0.150506	0.455787
ANK2	-0.204	-0.283	-0.2435	0.155841	0.470277
C18orf63	0.107	0.403	0.255	0.15823	0.474228
MRPL9	-0.168	-0.321	-0.2445	0.158585	0.474228
SFPQ	-0.176	-0.311	-0.2435	0.158816	0.474228
RPL35	0.086	0.431	0.2585	0.160184	0.476646
ACTG1	0.468	0.06	0.264	0.162502	0.477772
INA	-0.316	-0.167	-0.2415	0.162858	0.477772
LY6L	0.095	0.414	0.2545	0.162141	0.477772
PLPPR3	0.158	0.328	0.243	0.162212	0.477772
QDPR	-0.094	0.771	0.3385	0.16336	0.477772
NEFL	-0.238	-0.235	-0.2365	0.165054	0.481078
U2SURP	-0.347	-0.138	-0.2425	0.166609	0.48396
DMBT1	-0.334	1.382	0.524	0.170552	0.493733
PHF5A	-0.226	-0.239	-0.2325	0.171546	0.494935
FCF1	-0.433	-0.068	-0.2505	0.175194	0.503758
ANKS1A	0.163	0.302	0.2325	0.17654	0.504813
NRP1	0.297	0.167	0.232	0.176744	0.504813
ATG9A	0.422	0.067	0.2445	0.18298	0.515725
EIF2S2	-0.18	-0.275	-0.2275	0.18229	0.515725
IDH1	0.574	-0.022	0.276	0.182152	0.515725
SERPINE2	-0.085	-0.396	-0.2405	0.182589	0.515725
PIGR	-0.113	0.757	0.322	0.183628	0.515848
SCN8A	0.002	0.521	0.2615	0.187114	0.520507
THAP9	0.23	0.218	0.224	0.185996	0.520507
TPT1	0.539	-0.008	0.2655	0.186951	0.520507
C19orf53	0.034	0.466	0.25	0.187747	0.520571
MRPS12	0.145	0.306	0.2255	0.190263	0.52584
LRRC47	-0.451	-0.039	-0.245	0.192074	0.527432
PRMT8	0.082	0.387	0.2345	0.191694	0.527432
MDK	0.089	0.373	0.231	0.194672	0.532853
PREX1	0.019	0.476	0.2475	0.196574	0.53634
GPRASP2	0.192	0.244	0.218	0.197546	0.537213
PHF6	-0.306	-0.137	-0.2215	0.198152	0.537213
NME7	0.103	0.348	0.2255	0.199173	0.538271
WBP11	-0.305	-0.136	-0.2205	0.199986	0.538765
PGK1	0.128	0.314	0.221	0.200684	0.538943
GSTK1	-0.225	-0.205	-0.215	0.20253	0.541196
SCGB1D1	0.016	0.471	0.2435	0.20279	0.541196
COL6A3	-0.084	-0.367	-0.2255	0.204305	0.541852
DHX15	-0.146	-0.288	-0.217	0.204229	0.541852
ARHGAP11A	0.265	0.164	0.2145	0.206225	0.544449
B4GALT2	0.236	0.189	0.2125	0.207834	0.544449
CKAP4	-0.023	-0.453	-0.238	0.207237	0.544449
RPS4X	0.319	0.118	0.2185	0.206889	0.544449
MCU	-0.27	-0.157	-0.2135	0.208865	0.545476
RPS19	-0.304	-0.125	-0.2145	0.212256	0.552643
HMGN2	-0.287	-0.137	-0.212	0.214498	0.553417
RPS13	0.16	0.261	0.2105	0.214007	0.553417
SLC2A6	-0.165	-0.256	-0.2105	0.213464	0.553417
TUBA1A	0.384	0.061	0.2225	0.215962	0.553849
TUBA1B	0.384	0.061	0.2225	0.215962	0.553849
RPS25	0.227	0.187	0.207	0.218555	0.558821
CCT5	0.283	0.132	0.2075	0.223578	0.569957
NES	-0.266	-0.146	-0.206	0.224261	0.569996
IDH2	-0.065	-0.366	-0.2155	0.2259	0.572458
EEF1D	0.267	0.14	0.2035	0.229935	0.580959
FKBP14	0.214	0.188	0.201	0.230721	0.581226
GCHFR	0.05	0.379	0.2145	0.232422	0.582078
PHB2	-0.121	-0.287	-0.204	0.232145	0.582078
ELOF1	0.052	0.373	0.2125	0.235094	0.587047
MRPL32	-0.159	-0.239	-0.199	0.236678	0.58928
MAGEL2	-0.174	-0.221	-0.1975	0.238698	0.592583
WDR83	-0.272	-0.125	-0.1985	0.242189	0.599505
RPL18A	0.19	0.2	0.195	0.243573	0.599798
ZIC5	0.122	0.274	0.198	0.243712	0.599798
YWHAQ	0.366	0.049	0.2075	0.244695	0.600488
RPS4Y1	0.14	0.251	0.1955	0.24608	0.602155
PRDM9	0.439	-0.003	0.218	0.246844	0.602299
KIF28P	1.075	-0.333	0.371	0.250029	0.608216
SIRPB1	0.123	0.266	0.1945	0.250693	0.608216
CMAS	-0.259	-0.128	-0.1935	0.251981	0.609607
FAT1	0.259	0.126	0.1925	0.254402	0.610814
GTPBP4	-0.17	-0.21	-0.19	0.25534	0.610814
IGFBP5	-0.357	-0.048	-0.2025	0.253999	0.610814
TAGLN3	0.55	-0.078	0.236	0.25488	0.610814
MARCKS	0.007	0.408	0.2075	0.260079	0.615255
PRKDC	0.231	0.147	0.189	0.259297	0.615255
RPS16	0.037	0.366	0.2015	0.259552	0.615255
STRAP	-0.062	-0.333	-0.1975	0.259004	0.615255
HIST1H2AD	-0.159	-0.216	-0.1875	0.26166	0.615586
LMLN	-0.167	0.702	0.2675	0.261143	0.615586
GSTM5	0.052	0.342	0.197	0.263038	0.616004
NEFH	0.06	-0.508	-0.224	0.263281	0.616004
RPL36A	-0.124	0.617	0.2465	0.264173	0.616405
CALM2	0.093	-0.561	-0.234	0.265077	0.616827
LYAR	0.19	0.179	0.1845	0.267839	0.619878
MRPL57	-0.374	-0.025	-0.1995	0.267515	0.619878
FAU	0.155	0.213	0.184	0.270031	0.62158
ZC2HC1A	-0.296	-0.083	-0.1895	0.269379	0.62158
SAP30BP	-0.231	-0.137	-0.184	0.27169	0.623718
RPLP2	0.035	-0.452	-0.2085	0.276246	0.632477
SNRPD3	-0.141	-0.222	-0.1815	0.277091	0.632716
SCGB2A1	-0.241	0.811	0.285	0.280277	0.638284
EQTN	0.079	0.29	0.1845	0.281047	0.638336
ACAT2	-0.081	-0.285	-0.183	0.283857	0.641954
SBSN	-0.195	-0.161	-0.178	0.284143	0.641954
ANO2	-0.159	0.642	0.2415	0.288921	0.644639
MAST1	0.26	0.1	0.18	0.286543	0.644639
NEFM	-0.283	-0.08	-0.1815	0.287429	0.644639
SPATA20	0.105	0.252	0.1785	0.289106	0.644639
SREK1IP1	-0.217	-0.137	-0.177	0.288283	0.644639
AP2B1	0.028	-0.417	-0.1945	0.298136	0.648008
DDB1	-0.47	0.061	-0.2045	0.295123	0.648008
NACA	-0.13	0.579	0.2245	0.29768	0.648008
POC1B	-0.474	0.062	-0.206	0.293019	0.648008
RPL26	0.012	0.361	0.1865	0.297671	0.648008
RPL39	0.293	0.064	0.1785	0.298205	0.648008
RPL7A	-0.046	-0.32	-0.183	0.293437	0.648008
RTF2	0.111	0.238	0.1745	0.297659	0.648008
SLC25A19	0.053	-0.461	-0.204	0.292222	0.648008
TTLL9	-0.437	0.04	-0.1985	0.296039	0.648008
PSIP1	0.077	0.275	0.176	0.300704	0.651781
RTN2	-0.25	-0.096	-0.173	0.303858	0.656948
FARP1	-0.148	-0.189	-0.1685	0.309043	0.666471
SRP14	-0.151	-0.182	-0.1665	0.314236	0.675964
DGKI	-0.092	-0.244	-0.168	0.316974	0.680141
COA5	-0.043	-0.3	-0.1715	0.320267	0.684331
NA	0.101	0.231	0.166	0.32053	0.684331
SCARB2	0.045	0.296	0.1705	0.32205	0.685056
SLC24A3	-0.234	-0.097	-0.1655	0.322474	0.685056
EIF4G3	-0.574	0.148	-0.213	0.324938	0.687513
RPL23	0.065	0.269	0.167	0.32524	0.687513
H1FX	-0.036	0.399	0.1815	0.327355	0.689671
MPG	-0.188	-0.135	-0.1615	0.328684	0.689671
RPS9	0.262	0.069	0.1655	0.328051	0.689671
DNAJA2	0.193	0.127	0.16	0.333419	0.696593
H1F0	0.04	0.292	0.166	0.334379	0.696593
MTPN	0.143	0.175	0.159	0.335235	0.696593
YWHAG	0.273	0.055	0.164	0.335246	0.696593
RPS11	0.053	0.274	0.1635	0.337025	0.697124
YWHAZ	0.291	0.039	0.165	0.337134	0.697124
RPL4	-0.246	-0.075	-0.1605	0.339631	0.69903
SRP9	-0.045	0.4	0.1775	0.339693	0.69903
SVOP	0.171	0.143	0.157	0.340932	0.699894
FAM167A	-0.155	-0.157	-0.156	0.343602	0.703683
AKAP12	0.691	-0.239	0.226	0.353384	0.70889
LANCL1	0.267	-0.745	-0.239	0.349627	0.70889
LCORL	-0.055	0.401	0.173	0.353837	0.70889
NPLOC4	0.092	0.217	0.1545	0.352861	0.70889
PI4KA	0.115	0.193	0.154	0.351388	0.70889
RPL17	0.126	0.183	0.1545	0.349025	0.70889
RPL28	0.033	0.286	0.1595	0.352741	0.70889
RPL37A	0.008	0.322	0.165	0.347047	0.70889
SDCBP	0.383	-0.948	-0.2825	0.354445	0.70889
ZNF300	0.206	0.102	0.154	0.352857	0.70889
RPL38	0.045	0.265	0.155	0.361241	0.720793
H2AFZ	-0.134	-0.165	-0.1495	0.363307	0.723226
CCDC144A	0.564	-1.272	-0.354	0.364386	0.723688
CFAP20	-0.117	0.479	0.181	0.36659	0.726376
ARL6IP4	-0.256	-0.047	-0.1515	0.370249	0.72688
SOS1	0.106	0.19	0.148	0.369798	0.72688
YWHAB	0.267	0.039	0.153	0.368206	0.72688
ZNF518B	0.058	-0.392	-0.167	0.36859	0.72688
GAP43	0.256	0.044	0.15	0.375147	0.734806
ADD2	0.114	0.169	0.1415	0.388934	0.746403
CNTLN	0.049	0.243	0.146	0.385253	0.746403
GRPEL1	-0.387	0.065	-0.161	0.385649	0.746403
HID1	-0.305	0.003	-0.151	0.386361	0.746403
ISCU	-0.643	0.237	-0.203	0.388874	0.746403
NUDT5	0.293	0.007	0.15	0.385738	0.746403
SLC22A11	0.273	0.022	0.1475	0.388021	0.746403
SLIT1	-0.257	0.683	0.213	0.382999	0.746403
YWHAH	0.242	0.049	0.1455	0.386693	0.746403
ADGRB3	-0.307	0.007	-0.15	0.390396	0.747529
AP3B1	0.078	0.204	0.141	0.394483	0.7479
CREBRF	0.07	0.213	0.1415	0.394271	0.7479
DSC1	-0.001	-0.293	-0.147	0.395844	0.7479
G6PD	-0.035	0.342	0.1535	0.391593	0.7479
HSF1	-0.006	0.302	0.148	0.395438	0.7479
RPL27A	0.049	0.238	0.1435	0.392503	0.7479
MANF	0.392	-0.077	0.1575	0.399355	0.752868
RPL24	0.093	0.183	0.138	0.401808	0.755824
SDC3	0.12	-0.446	-0.163	0.406598	0.763153
RCBTB1	0.178	0.093	0.1355	0.409758	0.767397
CIRBP	0.414	-0.905	-0.2455	0.415098	0.771109
FRMPD3	0.182	0.086	0.134	0.415352	0.771109
PSD	-0.146	-0.121	-0.1335	0.414396	0.771109
SPON1	-0.092	-0.177	-0.1345	0.413078	0.771109
RPS15A	0.508	-0.169	0.1695	0.416821	0.772159
SEC63	-0.102	-0.163	-0.1325	0.418707	0.772302
SYNM	-0.147	-0.118	-0.1325	0.417824	0.772302
HSPD1	-0.031	-0.24	-0.1355	0.420606	0.772468
PRPF6	-0.205	-0.062	-0.1335	0.420407	0.772468
CRBN	0.158	-0.486	-0.164	0.423174	0.775517
ATG5	0.157	0.104	0.1305	0.425206	0.775785
CDK11B	0.183	0.078	0.1305	0.427696	0.775785
CUL7	0.237	0.029	0.133	0.428771	0.775785
DDX39A	-0.126	-0.133	-0.1295	0.427782	0.775785
PPP2R2A	-0.247	-0.022	-0.1345	0.425904	0.775785
SFXN3	-0.023	-0.244	-0.1335	0.428708	0.775785
C2CD5	0.434	-0.129	0.1525	0.435557	0.776383
FCER1A	-0.1	-0.154	-0.127	0.437284	0.776383
KIF3A	-0.097	-0.16	-0.1285	0.432413	0.776383
MECP2	-0.016	-0.249	-0.1325	0.433591	0.776383
PDPK1	-0.029	0.301	0.136	0.43701	0.776383
PIN1	0.101	0.155	0.128	0.433819	0.776383
RPL36	0.131	0.126	0.1285	0.431214	0.776383
TRIM32	-0.201	-0.059	-0.13	0.43213	0.776383
TRMT10C	0.233	0.029	0.131	0.435007	0.776383
ATP6V1B2	0.098	0.154	0.126	0.440834	0.777472
MUC12	0.089	0.163	0.126	0.441539	0.777472
NOL12	0.146	0.106	0.126	0.44037	0.777472
SNRNP200	0.065	-0.345	-0.14	0.439326	0.777472
CLNS1A	-0.449	0.922	0.2365	0.443893	0.777916
GPT	0.111	0.138	0.1245	0.44537	0.777916
HIST1H2BN	0.016	-0.281	-0.1325	0.442969	0.777916
RPL35A	-0.019	0.283	0.132	0.445434	0.777916
IL18R1	0.057	0.192	0.1245	0.450575	0.785288
RPS6	0.025	0.227	0.126	0.451868	0.785938
NPNT	-0.085	-0.159	-0.122	0.455654	0.786119
PHB	0.155	-0.455	-0.15	0.454107	0.786119
RUFY3	-0.262	0.007	-0.1275	0.455495	0.786119
SATB1	-0.165	0.47	0.1525	0.452992	0.786119
PUF60	0.003	0.249	0.126	0.457392	0.787527
PMS1	-0.098	0.372	0.137	0.46132	0.792691
ATP5PO	-0.072	-0.166	-0.119	0.467424	0.792812
CTNNB1	0.309	-0.052	0.1285	0.467279	0.792812
MAP1B	-0.144	-0.093	-0.1185	0.467404	0.792812
MOV10L1	0.048	0.194	0.121	0.463865	0.792812
NCAN	-0.106	-0.132	-0.119	0.465018	0.792812
POLD4	-0.11	0.383	0.1365	0.467889	0.792812
SLC25A3	0.089	-0.356	-0.1335	0.467218	0.792812
RAB19	0.01	0.233	0.1215	0.470124	0.795021
MARK1	-0.039	-0.199	-0.119	0.472268	0.79707
HIST1H1B	0.031	0.207	0.119	0.473795	0.798068
AP3M1	0.152	-0.425	-0.1365	0.486802	0.801928
ATP1A3	0.155	0.069	0.112	0.492796	0.801928
C16orf71	0.134	-0.399	-0.1325	0.489393	0.801928
DHX29	0.129	0.094	0.1115	0.492902	0.801928
ERC1	-0.173	-0.052	-0.1125	0.492989	0.801928
FSCN1	0.149	0.079	0.114	0.484613	0.801928
FUS	-0.183	-0.049	-0.116	0.480988	0.801928
GNL2	-0.022	-0.209	-0.1155	0.487606	0.801928
HDGFL3	-0.065	0.316	0.1255	0.481063	0.801928
LAMA2	-0.165	0.45	0.1425	0.477426	0.801928
NSUN4	-0.088	-0.137	-0.1125	0.489486	0.801928
NUCB1	-0.733	0.368	-0.1825	0.491756	0.801928
RPS20	0.143	0.085	0.114	0.484168	0.801928
RPS8	-0.239	0.006	-0.1165	0.490797	0.801928
RRP12	-0.141	-0.084	-0.1125	0.489731	0.801928
RSL24D1	-0.231	0	-0.1155	0.492632	0.801928
SECISBP2	-0.07	0.323	0.1265	0.479941	0.801928
TSR1	-0.014	-0.22	-0.117	0.484213	0.801928
FAM207A	0.011	-0.241	-0.115	0.497157	0.804114
FN3K	0.086	0.135	0.1105	0.497014	0.804114
ZNF706	0.012	0.215	0.1135	0.496661	0.804114
APMAP	0.122	-0.377	-0.1275	0.498115	0.80414
BTF3L4	-0.089	-0.13	-0.1095	0.500599	0.80553
MORF4L1	0.084	0.135	0.1095	0.500862	0.80553
RPS24	0.034	0.186	0.11	0.504729	0.810223
CLK3	-0.017	-0.203	-0.11	0.507875	0.813744
ACSL5	0.057	0.157	0.107	0.512494	0.819128
ASPM	0.23	-0.012	0.109	0.517982	0.819128
BRINP3	-0.071	0.3	0.1145	0.51748	0.819128
DHX35	-0.022	-0.193	-0.1075	0.515867	0.819128
EIF2S3	-0.161	-0.05	-0.1055	0.518909	0.819128
EPB42	0.664	-0.337	0.1635	0.513574	0.819128
SH3TC1	0.175	0.037	0.106	0.518828	0.819128
TRPM6	0.278	-0.053	0.1125	0.517929	0.819128
TAF3	0.075	-0.303	-0.114	0.520493	0.820113
CAMK2D	0.043	-0.263	-0.11	0.523152	0.821271
COL15A1	0.135	0.073	0.104	0.522382	0.821271
RP1	0.042	0.166	0.104	0.525551	0.823524
NEK4	0.178	-0.428	-0.125	0.529657	0.828439
MYOM3	0.14	0.063	0.1015	0.532751	0.831754
TUBB3	0.329	-0.104	0.1125	0.535884	0.835119
SRCIN1	-0.139	-0.059	-0.099	0.542779	0.844323
FRMD8P1	-0.103	-0.093	-0.098	0.545075	0.844817
SREK1	0.027	-0.232	-0.1025	0.544762	0.844817
EIF2S1	0.054	-0.261	-0.1035	0.548739	0.845891
RPL8	-0.266	0.058	-0.104	0.548212	0.845891
RPS28	-0.238	0.034	-0.102	0.548377	0.845891
AP3D1	-0.098	-0.094	-0.096	0.553105	0.850286
RBFA	0.048	0.145	0.0965	0.553582	0.850286
PTMS	-0.188	-0.006	-0.097	0.557717	0.855099
CAMSAP1	-0.102	0.309	0.1035	0.564385	0.860975
PRDX1	0.273	-0.071	0.101	0.562616	0.860975
ZNF334	0.066	-0.266	-0.1	0.564574	0.860975
C2orf16	-0.271	0.073	-0.099	0.570219	0.861889
FRMD7	0.014	0.173	0.0935	0.569765	0.861889
HACE1	-0.2	0.429	0.1145	0.568894	0.861889
SYNCRIP	-0.227	0.034	-0.0965	0.568302	0.861889
WDR60	-0.038	0.232	0.097	0.567479	0.861889
AGAP3	0.092	0.091	0.0915	0.57147	0.862001
RPS3A	-0.006	0.193	0.0935	0.573322	0.862001
SPATA31D3	-0.038	0.229	0.0955	0.572985	0.862001
DYNC1H1	0.418	-0.196	0.111	0.577415	0.866629
DCD	-0.204	0.021	-0.0915	0.584035	0.866705
DDX23	0.166	0.011	0.0885	0.589878	0.866705
GATAD1	-0.027	-0.143	-0.085	0.601888	0.866705
GNAQ	0.287	-0.101	0.093	0.600119	0.866705
HP1BP3	0.128	0.051	0.0895	0.581252	0.866705
HSPA1L	0.083	0.085	0.084	0.602837	0.866705
KLHDC10	-0.014	-0.159	-0.0865	0.597441	0.866705
MAP1LC3A	0.18	-0.394	-0.107	0.582871	0.866705
MARK3	-0.013	-0.158	-0.0855	0.601611	0.866705
MROH8	-0.018	-0.153	-0.0855	0.60094	0.866705
MRPL35	-0.216	0.036	-0.09	0.593093	0.866705
MRPS15	-0.048	-0.122	-0.085	0.599948	0.866705
NEB	0.292	-0.531	-0.1195	0.594544	0.866705
NKAP	-0.312	0.122	-0.095	0.600059	0.866705
NOL7	-0.038	-0.141	-0.0895	0.582432	0.866705
PGAM5	-0.22	0.041	-0.0895	0.596165	0.866705
PLCD3	0.014	-0.197	-0.0915	0.582578	0.866705
RPL9	0.044	0.131	0.0875	0.589979	0.866705
RPS5	-0.133	-0.039	-0.086	0.596567	0.866705
SELENOH	0.033	0.145	0.089	0.584984	0.866705
SGPL1	-0.035	-0.135	-0.085	0.601052	0.866705
SLC22A1	-0.014	0.191	0.0885	0.594189	0.866705
SNRPE	0.03	-0.206	-0.088	0.599411	0.866705
TUBB	0.315	-0.122	0.0965	0.594931	0.866705
ZNF593	-0.16	-0.021	-0.0905	0.580492	0.866705
TMEM35A	0.186	-0.015	0.0855	0.606164	0.870023
NRK	-0.07	-0.096	-0.083	0.607252	0.870122
ANXA2	0.126	0.037	0.0815	0.615383	0.871018
CLK1	-0.141	-0.022	-0.0815	0.616853	0.871018
CTSD	0.056	-0.228	-0.086	0.613112	0.871018
KPNA7	0.238	-0.066	0.086	0.615633	0.871018
MMTAG2	-0.085	-0.079	-0.082	0.611363	0.871018
PHLPP1	-0.464	0.25	-0.107	0.611269	0.871018
RPS27A	-0.066	0.237	0.0855	0.617527	0.871018
SIGMAR1	-0.098	-0.063	-0.0805	0.618076	0.871018
VAPA	0.226	-0.432	-0.103	0.613374	0.871018
ZKSCAN4	1.024	-1.535	-0.2555	0.616787	0.871018
PDE6A	-0.253	0.462	0.1045	0.619689	0.871125
PPP1CA	-0.03	-0.131	-0.0805	0.620192	0.871125
NDUFA4	-0.001	-0.16	-0.0805	0.623669	0.873881
RNF187	0.183	-0.021	0.081	0.625224	0.873881
TFAM	-0.066	-0.092	-0.079	0.624409	0.873881
FTSJ3	0.127	0.031	0.079	0.626398	0.874091
SCGN	-0.002	-0.157	-0.0795	0.627639	0.874394
RABL6	-0.125	-0.031	-0.078	0.63062	0.877117
NMT1	-0.215	0.053	-0.081	0.631751	0.877261
RPS2	0.217	-0.056	0.0805	0.634393	0.879499
MRPL16	-0.092	-0.06	-0.076	0.637518	0.880971
PFKP	0.387	-0.202	0.0925	0.636868	0.880971
ARG1	-0.043	-0.106	-0.0745	0.644742	0.882393
EPB41	-0.065	0.222	0.0785	0.644313	0.882393
MPZ	0.055	0.096	0.0755	0.639851	0.882393
ORC2	0.208	-0.39	-0.091	0.643889	0.882393
RCN2	-0.195	0.039	-0.078	0.640711	0.882393
TLX1	-0.155	0.325	0.085	0.645779	0.882393
TRIM10	0.137	0.013	0.075	0.645088	0.882393
TET1	-0.2	0.378	0.089	0.647554	0.883404
NUMBL	0.136	-0.301	-0.0825	0.648638	0.883472
ALOX12	-0.305	0.14	-0.0825	0.649875	0.883747
AKAP6	0.254	-0.105	0.0745	0.669747	0.888196
ANKRD61	-0.111	-0.028	-0.0695	0.667443	0.888196
BCHE	0.3	-0.142	0.079	0.663176	0.888196
CPD	0.02	-0.162	-0.071	0.666275	0.888196
DSP	-0.211	0.068	-0.0715	0.672908	0.888196
EEF1G	-0.126	-0.014	-0.07	0.666414	0.888196
JUP	0.116	-0.269	-0.0765	0.665017	0.888196
LIAT1	0.106	0.033	0.0695	0.667114	0.888196
LRRC30	-0.197	0.36	0.0815	0.671697	0.888196
MRPL22	0	-0.14	-0.07	0.667883	0.888196
MRPS11	-0.13	-0.015	-0.0725	0.655541	0.888196
PNPLA1	0.229	-0.079	0.075	0.661371	0.888196
RBM25	-0.073	-0.063	-0.068	0.672712	0.888196
RPS3	0.074	0.063	0.0685	0.670477	0.888196
RPS7	0.031	0.107	0.069	0.669434	0.888196
SLC25A13	0.759	-0.511	0.124	0.667787	0.888196
SLC4A10	-0.231	0.079	-0.076	0.657433	0.888196
SUCLG1	-0.379	0.214	-0.0825	0.673947	0.888196
TUBB4A	0.236	-0.087	0.0745	0.665248	0.888196
YWHAE	0.242	-0.093	0.0745	0.666715	0.888196
DUOX1	-0.085	0.228	0.0715	0.676656	0.88857
RBM39	-0.258	0.112	-0.073	0.677353	0.88857
RNF26	-0.328	0.172	-0.078	0.675938	0.88857
ATAT1	0.191	-0.055	0.068	0.684696	0.896826
RPS12	0.015	-0.147	-0.066	0.686929	0.898373
AIFM1	-0.033	-0.096	-0.0645	0.689259	0.898425
DYNC1I2	0.041	0.085	0.063	0.695656	0.898425
EPB41L3	-0.166	0.037	-0.0645	0.696437	0.898425
HSPH1	0.097	0.03	0.0635	0.693889	0.898425
LAD1	0.023	0.104	0.0635	0.694296	0.898425
PARP16	-0.142	0.014	-0.064	0.695484	0.898425
RUNX1	-0.265	0.124	-0.0705	0.690119	0.898425
UGP2	-0.209	0.361	0.076	0.694488	0.898425
ZBTB45	-0.044	0.176	0.066	0.691161	0.898425
UTP11	-0.008	-0.118	-0.063	0.697635	0.898612
RPL10	-0.066	0.196	0.065	0.699236	0.899203
RPL23A	-0.039	0.166	0.0635	0.701022	0.899203
RPS15	0.589	-0.4	0.0945	0.701252	0.899203
RPL19	-0.107	-0.016	-0.0615	0.703703	0.899645
TUBB4B	0.236	-0.104	0.066	0.70302	0.899645
PLCXD2	1.155	-0.846	0.1545	0.706502	0.901873
MRPL30	-0.045	0.169	0.062	0.708372	0.90266
RPUSD3	0.057	0.062	0.0595	0.711283	0.90266
THSD7A	0.144	-0.277	-0.0665	0.710718	0.90266
NA	-0.05	-0.069	-0.0595	0.711347	0.90266
DNAI2	-0.033	-0.085	-0.059	0.714082	0.903445
RBMX2	-0.319	0.182	-0.0685	0.713337	0.903445
FAM171A2	0.117	0	0.0585	0.718386	0.90487
NOP16	-0.115	-0.002	-0.0585	0.71822	0.90487
RNF225	0.132	-0.014	0.059	0.71748	0.90487
C8orf59	-0.294	0.167	-0.0635	0.72812	0.905288
GPATCH1	-0.057	-0.056	-0.0565	0.725119	0.905288
HSPA1A	0.09	0.022	0.056	0.728259	0.905288
NKAPD1	0.122	-0.009	0.0565	0.728159	0.905288
SHTN1	0.148	-0.032	0.058	0.72397	0.905288
SNCG	0.473	-0.662	-0.0945	0.723995	0.905288
SYT7	0.298	-0.17	0.064	0.72698	0.905288
TSPYL5	0.087	-0.206	-0.0595	0.726195	0.905288
TSR1	0.051	-0.17	-0.0595	0.720054	0.905288
MAP4	-0.026	0.138	0.056	0.73212	0.907063
PLS1	-0.205	0.089	-0.058	0.732873	0.907063
RAB3IL1	-0.081	0.197	0.058	0.731426	0.907063
DPYSL4	-0.159	0.052	-0.0535	0.746397	0.910927
HSPA8	0.094	0.012	0.053	0.742539	0.910927
LUC7L2	-0.053	-0.051	-0.052	0.746079	0.910927
MRPL14	0.025	0.079	0.052	0.746566	0.910927
PPP2CA	0.431	-0.292	0.0695	0.74141	0.910927
RPL21	-0.026	0.133	0.0535	0.743305	0.910927
RPL32	0.008	0.096	0.052	0.747367	0.910927
SF3B3	0.045	-0.155	-0.055	0.738854	0.910927
SON	-0.055	-0.049	-0.052	0.746085	0.910927
SWAP70	0.384	-0.536	-0.076	0.747728	0.910927
TXN	0.028	-0.134	-0.053	0.745762	0.910927
SP1	-0.309	0.445	0.068	0.7511	0.913732
HMCN1	-0.242	0.366	0.062	0.753246	0.915038
RPL31	-0.046	0.149	0.0515	0.754514	0.915277
DDX56	-0.169	0.066	-0.0515	0.757129	0.917146
NXPE3	0.338	-0.22	0.059	0.758477	0.917477
MRPL15	0.034	-0.132	-0.049	0.764446	0.922055
NDUFS7	0.226	-0.341	-0.0575	0.7655	0.922055
TRPC5	-0.407	0.283	-0.062	0.764017	0.922055
SRRM2	-0.123	0.027	-0.048	0.768338	0.92287
ZDHHC15	0.028	0.067	0.0475	0.7675	0.92287
PPIG	0.019	0.075	0.047	0.770111	0.923701
LIFR	-0.348	0.235	-0.0565	0.771372	0.923915
RPS27L	-0.268	0.164	-0.052	0.772563	0.924046
RIF1	0.058	0.034	0.046	0.774461	0.92502
ARGLU1	-0.226	0.331	0.0525	0.784143	0.933966
RPL13	0.013	-0.101	-0.044	0.785741	0.933966
RPLP0	0.062	-0.153	-0.0455	0.783327	0.933966
RPS23	-0.034	-0.053	-0.0435	0.786325	0.933966
AGAP1	-0.071	-0.009	-0.04	0.803538	0.934436
ATP5F1C	0.138	-0.058	0.04	0.807924	0.934436
CAMKV	0.01	0.072	0.041	0.79875	0.934436
CSNK2B	-0.077	0.159	0.041	0.805372	0.934436
FAM102B	-0.02	-0.056	-0.038	0.81282	0.934436
FGFBP3	-0.045	-0.034	-0.0395	0.80545	0.934436
GNL3	-0.008	-0.07	-0.039	0.808334	0.934436
HSPA12A	0.179	-0.095	0.042	0.803107	0.934436
KIF2A	-0.106	0.025	-0.0405	0.802888	0.934436
KLHL34	0.137	-0.059	0.039	0.812619	0.934436
LRRC59	0.293	-0.403	-0.055	0.790575	0.934436
MDM4	0.056	0.024	0.04	0.803167	0.934436
PCBP2	0.149	-0.236	-0.0435	0.804749	0.934436
PTN	-0.054	0.137	0.0415	0.800652	0.934436
RGS10	0.025	-0.103	-0.039	0.809922	0.934436
RPL11	-0.019	0.106	0.0435	0.788471	0.934436
RPL22	0.012	-0.096	-0.042	0.795037	0.934436
SFSWAP	-0.021	0.103	0.041	0.800281	0.934436
SLC25A5	-0.033	-0.043	-0.038	0.812669	0.934436
SMNDC1	0.025	0.051	0.038	0.812742	0.934436
SNW1	-0.122	0.045	-0.0385	0.81371	0.934436
SRSF11	0.033	-0.115	-0.041	0.801132	0.934436
TMA16	-0.056	0.133	0.0385	0.814649	0.934436
TUBB2A	0.218	-0.136	0.041	0.813315	0.934436
UFM1	-0.23	0.148	-0.041	0.81517	0.934436
ZNF451	-0.27	0.365	0.0475	0.812225	0.934436
PFN2	-0.537	0.662	0.0625	0.821301	0.938944
RPL30	0.113	-0.19	-0.0385	0.820983	0.938944
RPS10	0.007	0.065	0.036	0.822718	0.939306
PRSS1	-0.024	-0.047	-0.0355	0.824798	0.940424
MAP2	-0.125	0.053	-0.036	0.825997	0.940535
HSD17B12	-0.053	0.122	0.0345	0.833003	0.945407
KIDINS220	0.288	-0.21	0.039	0.833596	0.945407
TUBB2B	0.218	-0.144	0.037	0.831739	0.945407
ACSM2A	-0.035	0.102	0.0335	0.836498	0.947439
RPL3	0.149	-0.22	-0.0355	0.838919	0.948923
CNTNAP1	0.106	-0.174	-0.034	0.840262	0.949185
DDX11L8	-0.067	0.003	-0.032	0.842252	0.950176
OSBPL5	0.374	-0.295	0.0395	0.846256	0.950618
RPS14	-0.108	0.045	-0.0315	0.84658	0.950618
SYT11	0.053	-0.116	-0.0315	0.847096	0.950618
WDR37	0.001	-0.064	-0.0315	0.844608	0.950618
DGKE	0.237	-0.17	0.0335	0.850358	0.951121
DYNC2H1	0.016	0.044	0.03	0.851558	0.951121
KIF5A	0.391	-0.314	0.0385	0.853113	0.951121
PCMT1	-0.131	0.069	-0.031	0.8506	0.951121
SYT4	-0.016	0.076	0.03	0.852326	0.951121
HPD	0.325	-0.255	0.035	0.856683	0.952614
RPSA	0.054	-0.113	-0.0295	0.856612	0.952614
DDX41	-0.016	-0.041	-0.0285	0.85887	0.953804
CAPZA2	0.014	-0.069	-0.0275	0.86434	0.954916
FRG1	-0.167	0.109	-0.029	0.863268	0.954916
HIST1H1D	-0.186	0.248	0.031	0.863096	0.954916
RFC4	0.619	-0.721	-0.051	0.864344	0.954916
GRB2	-0.1	0.045	-0.0275	0.865615	0.955084
PRPF4B	0.029	-0.082	-0.0265	0.869696	0.958349
CRIP2	-0.053	0.002	-0.0255	0.873775	0.959131
RBBP6	-0.06	0.112	0.026	0.873583	0.959131
TMEM105	-0.17	0.227	0.0285	0.871872	0.959131
CDC5L	0.099	-0.147	-0.024	0.88552	0.960907
CRMP1	0.166	-0.217	-0.0255	0.884532	0.960907
MATN2	-0.107	0.06	-0.0235	0.885506	0.960907
MTRF1	-0.12	0.172	0.026	0.877955	0.960907
NUP155	-0.025	0.074	0.0245	0.879233	0.960907
PCCA	-0.199	0.147	-0.026	0.880443	0.960907
PRPF19	0.207	-0.263	-0.028	0.878336	0.960907
TOP1	-0.002	0.05	0.024	0.881106	0.960907
TXNDC2	0.756	-0.666	0.045	0.885152	0.960907
ADGRL3	-0.065	0.02	-0.0225	0.888819	0.963263
DCX	-0.167	0.213	0.023	0.895636	0.964531
GTF2B	-0.049	0.006	-0.0215	0.893421	0.964531
MIA3	0.04	-0.083	-0.0215	0.894289	0.964531
SLC25A6	0.119	-0.075	0.022	0.893441	0.964531
TCOF1	-0.071	0.114	0.0215	0.895615	0.964531
GRN	0.01	0.028	0.019	0.905567	0.966692
MTFMT	1.128	-1.019	0.0545	0.900074	0.966692
PRPF40A	0.033	0.006	0.0195	0.903123	0.966692
PRSS3	-0.09	0.049	-0.0205	0.899455	0.966692
RSPO2	-0.022	-0.016	-0.019	0.905548	0.966692
SNRNP40	-0.025	-0.014	-0.0195	0.903083	0.966692
SRRM1	0.158	-0.2	-0.021	0.903761	0.966692
LNPEP	-0.071	0.109	0.019	0.907574	0.967625
DPYSL3	0.224	-0.265	-0.0205	0.911575	0.970328
MAP4K4	0.118	-0.155	-0.0185	0.912381	0.970328
CCDC194	0.096	-0.063	0.0165	0.919304	0.974115
HNRNPK	0.191	-0.156	0.0175	0.919364	0.974115
ZNF787	-0.122	0.088	-0.017	0.917887	0.974115
TRIM2	-0.21	0.175	-0.0175	0.920652	0.974271
SYT1	0.211	-0.177	0.017	0.923012	0.97556
C11orf98	-0.074	0.046	-0.014	0.930992	0.977942
EIF4H	-0.108	0.079	-0.0145	0.929504	0.977942
HSPA5	0.031	-0.003	0.014	0.930369	0.977942
MXRA5	-0.035	0.064	0.0145	0.928313	0.977942
RRM1	-0.159	0.189	0.015	0.930875	0.977942
DPYSL2	0.16	-0.132	0.014	0.934065	0.979965
SFRP1	-0.015	0.041	0.013	0.935416	0.980179
EPB41L5	0.069	-0.044	0.0125	0.938299	0.981995
CUX1	0.238	-0.211	0.0135	0.940524	0.982315
MAP7	-0.052	0.076	0.012	0.940906	0.982315
AURKAIP1	-0.005	-0.018	-0.0115	0.942736	0.983024
EDIL3	0.063	-0.085	-0.011	0.946021	0.985246
MS4A2	-0.078	0.057	-0.0105	0.948343	0.986462
SART1	-0.04	0.06	0.01	0.950526	0.987361
TP63	-0.323	0.299	-0.012	0.951714	0.987361
ZCCHC17	0.014	0.005	0.0095	0.952677	0.987361
MRPL33	0.054	-0.072	-0.009	0.955643	0.988118
SYT2	0.077	-0.059	0.009	0.955721	0.988118
IGLV2-11	-0.231	0.212	-0.0095	0.958002	0.989279
CENPV	-0.079	0.091	0.006	0.970675	0.991552
ITM2A	0.102	-0.09	0.006	0.970828	0.991552
MAPT	0.169	-0.184	-0.0075	0.96547	0.991552
OTOP2	0.157	-0.145	0.006	0.971814	0.991552
PRPF3	-0.105	0.12	0.0075	0.963865	0.991552
PYGO1	0.286	-0.304	-0.009	0.963126	0.991552
RPL10A	0.047	-0.032	0.0075	0.962787	0.991552
SLC25A4	0.145	-0.157	-0.006	0.971814	0.991552
VPS13A	-0.056	0.069	0.0065	0.96795	0.991552
NA	0.078	-0.091	-0.0065	0.968225	0.991552
CRYBG1	0.076	-0.067	0.0045	0.977879	0.992995
EFTUD2	0.049	-0.058	-0.0045	0.977745	0.992995
LAMA1	-0.073	0.064	-0.0045	0.977854	0.992995
RPS18	-0.158	0.168	0.005	0.976723	0.992995
ABAT	-0.001	-0.007	-0.004	0.980062	0.99403
DCLK1	-0.036	0.042	0.003	0.985108	0.994659
EIF5B	0.089	-0.083	0.003	0.985341	0.994659
MAP6	-0.124	0.131	0.0035	0.983286	0.994659
RPL14	0.079	-0.073	0.003	0.985278	0.994659
SRRM4	-0.079	0.074	-0.0025	0.987734	0.995897
MKI67	0.234	-0.238	-0.002	0.991278	0.995943
RPS17	-0.006	0.002	-0.002	0.99003	0.995943
STAT6	0.128	-0.132	-0.002	0.990464	0.995943
RUNX3	0.089	-0.092	-0.0015	0.992686	0.996185
HSPA9	0.013	-0.011	0.001	0.995017	0.996405
MAP7D1	-0.131	0.133	0.001	0.995238	0.996405
PCBP1	0.118	-0.117	0.0005	0.997597	0.997597

### Sheet: ADNP_WH
gene	rep1	rep2	logFC	pvalue	FDR
CBX1	2.73459	2.90626	2.82043	0.00015757	0.0583017
ADNP	1.55371	1.55259	1.55315	0.00052494	0.064743
CHD4	1.72633	1.6914	1.70887	0.0004111	0.064743
ALB	-0.547504	-0.829763	-0.688634	0.0132297	0.260159
EIF2S3B	0.739211	1.23298	0.986097	0.0133595	0.260159
HIST1H3A	0.534951	0.610012	0.572482	0.00905525	0.260159
HIST1H4A	0.563543	0.488954	0.526248	0.0113166	0.260159
IGHV3-73	-0.656471	-0.64058	-0.648525	0.00589317	0.260159
IGKV1-9	0.70056	0.508018	0.604289	0.0121844	0.260159
IMMT	-0.685489	-0.62867	-0.65708	0.00599716	0.260159
KRT4	-0.551161	-0.659233	-0.605197	0.00860332	0.260159
KRT6B	-1.11869	-1.57078	-1.34474	0.00487065	0.260159
KRT78	-0.911943	-1.46923	-1.19059	0.0104417	0.260159
LMNB1	-0.601882	-0.529651	-0.565767	0.00928025	0.260159
NUTM2G	0.677922	0.551406	0.614664	0.00881345	0.260159
PML	0.909261	1.21321	1.06124	0.00461022	0.260159
PSIP1	0.505104	0.512157	0.508631	0.0112657	0.260159
SYT1	0.560249	0.511048	0.535649	0.0102369	0.260159
TF	-0.465731	-0.542741	-0.504236	0.012746	0.260159
AKAP9	0.477531	0.458421	0.467976	0.0141107	0.261047
IGF2BP3	0.519096	0.824319	0.671708	0.0157613	0.275252
MAP7D1	-0.505236	-0.41948	-0.462358	0.0163664	0.275252
HELZ2	1.03043	0.588197	0.809314	0.0180479	0.290336
CHMP1A	-0.447726	-0.396039	-0.421882	0.0192199	0.294932
VGF	0.412617	0.405114	0.408866	0.0199279	0.294932
KRT16	-1.10378	-2.24217	-1.67298	0.0225153	0.308544
PRSS57	0.383517	0.565363	0.47444	0.0217895	0.308544
TMEM35A	0.388793	0.370153	0.379473	0.0242266	0.320137
RPL19	0.435035	0.32272	0.378878	0.0294445	0.375672
DPYSL2	-0.316413	-0.328848	-0.32263	0.0361728	0.446131
AGAP1	0.279879	0.363567	0.321723	0.040526	0.44833
HIST1H2BK	0.267079	0.37328	0.32018	0.0435989	0.44833
IGHV3OR16-9	-0.782245	-0.358855	-0.57055	0.0401013	0.44833
KRT17	-0.583591	-1.49234	-1.03797	0.0436213	0.44833
MAP1B	0.546378	0.298423	0.422401	0.0389948	0.44833
RNF225	0.467216	1.13251	0.799865	0.0419058	0.44833
AP2M1	0.347277	0.258213	0.302745	0.0475048	0.462546
ELAVL3	0.284146	0.59419	0.439168	0.0466429	0.462546
PRR4	-0.255841	-0.338593	-0.297217	0.048847	0.46342
IGKV1D-33	-0.333977	-0.244059	-0.289018	0.0530913	0.467709
NCAN	0.57324	0.263294	0.418267	0.0522952	0.467709
SRP72	0.250124	0.497876	0.374	0.0520599	0.467709
AP2A1	0.230969	0.261813	0.246391	0.0689379	0.474625
ATP5PO	-0.207927	-0.314239	-0.261083	0.0699445	0.474625
CLASP2	0.220419	0.476765	0.348592	0.0634754	0.474625
KRT14	-0.42379	-1.4312	-0.927494	0.0705523	0.474625
KRT6A	-0.553607	-1.80163	-1.17762	0.0649878	0.474625
MRPL15	-0.207237	-0.417837	-0.312537	0.0673775	0.474625
PLAT	1.49952	0.456563	0.978041	0.0673631	0.474625
RPL34	0.457041	0.23409	0.345565	0.0563546	0.474625
RPS24	-0.30665	-0.223086	-0.264868	0.063889	0.474625
RUFY1	-0.3445	-0.206625	-0.275562	0.0682623	0.474625
SERBP1	0.35249	1.06149	0.706988	0.0635931	0.474625
SYT7	0.235275	0.585911	0.410593	0.0645798	0.474625
TXN	-0.224348	-0.384937	-0.304643	0.0588673	0.474625
RPL23	-0.264376	-0.215542	-0.239959	0.0746565	0.493266
ARID1A	-0.145481	-0.427716	-0.286599	0.107268	0.504716
ATP5F1C	0.549356	0.179435	0.364396	0.0904063	0.504716
CCDC124	0.174336	0.508327	0.341331	0.0907146	0.504716
FAU	0.156332	0.390489	0.273411	0.098631	0.504716
HIST1H1C	0.179264	0.344326	0.261795	0.0838457	0.504716
HMGA1	0.1866	0.649877	0.418238	0.0941037	0.504716
HNRNPM	0.165282	0.462821	0.314052	0.0940662	0.504716
IGF2BP2	0.154243	0.445544	0.299893	0.101127	0.504716
PAK1IP1	0.216401	0.178621	0.197511	0.111175	0.504716
PCBP1	0.240757	0.205272	0.223014	0.0861461	0.504716
PPIA	0.351921	0.133824	0.242872	0.118303	0.504716
PPIB	0.240201	0.217996	0.229098	0.0803962	0.504716
PRPF19	0.259188	0.165185	0.212187	0.105667	0.504716
PRSS1	0.349516	0.160779	0.255148	0.0963217	0.504716
PRSS3	1.69103	0.33857	1.0148	0.105726	0.504716
PTPRD	-0.259887	-0.176994	-0.21844	0.0970867	0.504716
RBM25	1.20577	0.336115	0.770945	0.0786677	0.504716
RPL11	-0.244132	-0.154516	-0.199324	0.118677	0.504716
RPL18	0.481204	0.149459	0.315331	0.10608	0.504716
RPL18A	0.136009	0.406498	0.271253	0.114772	0.504716
RPL39	0.526874	0.169404	0.348139	0.0950439	0.504716
RPL7L1	-0.186757	-0.222095	-0.204426	0.103402	0.504716
RPS13	-0.14893	-0.296414	-0.222672	0.110933	0.504716
RPS18	-0.187712	-0.219583	-0.203647	0.103886	0.504716
SFPQ	0.250456	1.28762	0.769037	0.111313	0.504716
SRCIN1	0.17115	0.300358	0.235754	0.09326	0.504716
TLX1	0.255206	0.153402	0.204304	0.116176	0.504716
TMPRSS11B	2.07011	0.364144	1.21713	0.115348	0.504716
TRIR	0.147445	0.391982	0.269713	0.105465	0.504716
TUFM	-0.257833	-0.150421	-0.204127	0.11798	0.504716
ZCCHC17	-0.298789	-0.175584	-0.237187	0.090455	0.504716
MTDH	0.333119	0.127752	0.230435	0.125484	0.514674
PRPH	-0.21693	-0.161227	-0.189079	0.123914	0.514674
S100A8	-0.522979	-0.12538	-0.32418	0.126454	0.514674
SLIRP	0.126838	0.579682	0.35326	0.127973	0.514674
ZC2HC1A	0.129203	0.312057	0.22063	0.126589	0.514674
DCD	-0.166138	-1.18251	-0.674325	0.138702	0.514842
IGFBP5	0.284852	0.122835	0.203843	0.137919	0.514842
MAPT	0.200252	1.53886	0.869558	0.140468	0.514842
MATR3	0.117348	0.451796	0.284572	0.131298	0.514842
MPRIP	0.116538	0.391456	0.253997	0.132646	0.514842
NEFL	-0.266012	-0.12721	-0.196611	0.137957	0.514842
PDZD7	-0.107525	-0.427598	-0.267561	0.140538	0.514842
RALY	0.158853	0.197363	0.178108	0.136262	0.514842
SRP9	-0.2182	-0.149149	-0.183675	0.133797	0.514842
SRRM4	0.107641	0.58813	0.347885	0.143338	0.517672
TOP2B	0.220154	0.137594	0.178874	0.144109	0.517672
EEF1A1	0.106693	0.849692	0.478192	0.154718	0.522381
H2AFZ	0.155086	0.182951	0.169019	0.149011	0.522381
IGLC3	-1.8196	-0.187543	-1.00357	0.153646	0.522381
IGLL5	-0.145424	-0.190995	-0.168209	0.152725	0.522381
INA	-0.169035	-0.169658	-0.169347	0.147057	0.522381
NEFM	-0.166742	-0.162094	-0.164418	0.155303	0.522381
TBC1D10B	0.102937	0.334054	0.218495	0.151443	0.522381
NES	-0.12848	-0.204455	-0.166468	0.162434	0.531863
PLEKHO1	-0.159414	-0.161441	-0.160428	0.162316	0.531863
SFSWAP	-0.407425	-0.0889764	-0.2482	0.160517	0.531863
PLEC	-0.111622	-0.234699	-0.173161	0.167107	0.539563
TMA16	-0.0985897	-0.279412	-0.189001	0.167702	0.539563
DCX	0.076998	0.587715	0.332356	0.169575	0.540885
IGKV1-5	0.0784862	0.403695	0.241091	0.172721	0.546211
RBMX2	0.0777198	0.39576	0.23674	0.17431	0.546564
LAMB1	-0.148278	-0.15691	-0.152594	0.177429	0.551669
DSP	-0.0658373	-1.00118	-0.53351	0.184044	0.558167
HSPD1	0.128399	0.175747	0.152073	0.182938	0.558167
RRP12	-0.112441	-0.202783	-0.157612	0.183392	0.558167
RPS7	-0.12437	-0.177728	-0.151049	0.186299	0.560411
CFL1	-0.124988	-0.172403	-0.148696	0.190052	0.561165
HNRNPF	-0.585329	-0.0510902	-0.318209	0.194133	0.561165
IGHA1	-1.50698	-0.0608758	-0.783926	0.192811	0.561165
ISCU	-0.182602	-0.116631	-0.149617	0.192419	0.561165
RPS27A	0.14209	0.1494	0.145745	0.191817	0.561165
GAPDH	-0.185191	-0.111398	-0.148294	0.197534	0.566122
RPS15	-0.109324	-0.187153	-0.148238	0.198908	0.566122
GTPBP4	-0.0574374	-0.378442	-0.21794	0.202294	0.571364
H2AFJ	0.339123	0.0604341	0.199779	0.205556	0.572866
SELENOH	-0.255194	-0.077796	-0.166495	0.205922	0.572866
RP9	-0.184472	-0.104179	-0.144325	0.208596	0.575973
RABL6	0.279473	0.0658538	0.172664	0.214852	0.588854
C8orf59	-0.11055	-0.164482	-0.137516	0.217415	0.591497
GAP43	0.0651334	0.271907	0.16852	0.219022	0.591518
RPS15A	-0.315215	-0.0524676	-0.183841	0.223955	0.600459
TACC2	-0.227719	-0.0740734	-0.150896	0.226386	0.60261
DHX35	-0.198813	-0.076981	-0.137897	0.241773	0.605239
FAM133B	0.548829	0.00691147	0.27787	0.2447	0.605239
IGKV3D-15	0.367846	0.029798	0.198822	0.244896	0.605239
LAMC1	0.471941	0.0230008	0.247471	0.234549	0.605239
LUC7L2	-0.229709	-0.0626735	-0.146191	0.245367	0.605239
MAP6	0.0362503	0.366074	0.201162	0.235357	0.605239
MAP7	-0.0536804	-0.292558	-0.173119	0.22974	0.605239
MRPS12	-0.159579	-0.101141	-0.13036	0.237326	0.605239
RPS25	-0.1968	-0.0805865	-0.138693	0.236983	0.605239
RPS4X	-0.0868775	-0.182536	-0.134707	0.238324	0.605239
SSBP1	0.0492595	0.288184	0.168722	0.238937	0.605239
H2AFX	0.0600147	0.224464	0.142239	0.253867	0.613926
KRT5	0.0676382	-1.44317	-0.687764	0.252822	0.613926
PLRG1	0.421195	0.0175218	0.219359	0.250922	0.613926
AGAP1	0.484922	0.00012544	0.242524	0.262873	0.631579
HSP90AB1	-0.105094	-0.13	-0.117547	0.268687	0.640956
PTN	-0.0202056	-0.337632	-0.178919	0.270241	0.640956
ARGLU1	-0.179733	-0.0671755	-0.123454	0.278375	0.642579
GPATCH1	-0.157221	-0.0784933	-0.117857	0.281346	0.642579
MAP4	0.0750564	0.169923	0.12249	0.273153	0.642579
RUFY3	0.0840793	0.149574	0.116827	0.280115	0.642579
WBP11	0.0215882	0.310817	0.166203	0.278734	0.642579
ZNF593	-0.172743	-0.0719723	-0.122358	0.276183	0.642579
UTP11	-0.117319	-0.106356	-0.111838	0.286424	0.650166
RPL10	-0.112093	-0.1091	-0.110597	0.290454	0.655293
EPB41L3	-0.286353	-0.0205145	-0.153434	0.293036	0.655337
HIST1H1E	0.242526	0.0335884	0.138057	0.294016	0.655337
RPS23	-0.0651785	-0.163341	-0.11426	0.301495	0.664007
SCARA5	0.0255386	0.256997	0.141268	0.300802	0.664007
HMGN4	-0.0202264	-0.252779	-0.136503	0.315126	0.68469
MYO5A	0.0916394	0.115861	0.10375	0.317095	0.68469
RIOK1	0.0772729	0.133064	0.105169	0.318288	0.68469
U2SURP	0.18535	0.044726	0.115038	0.321369	0.687322
RPS10	0.204819	0.03476	0.11979	0.323723	0.688377
SREK1	-0.0097486	-0.261458	-0.135603	0.331702	0.701313
PRDX1	-0.0329762	-0.198573	-0.115774	0.334468	0.703142
CAMKV	0.0577893	-0.46121	-0.20171	0.356072	0.723882
CEP170	0.120873	0.0730562	0.0969646	0.348788	0.723882
EPB41	-0.0259092	-0.195132	-0.110521	0.35566	0.723882
KLK10	0.242579	0.00613247	0.124356	0.355467	0.723882
KRT8	0.193911	0.0264419	0.110176	0.35576	0.723882
PLEKHA5	0.124735	0.0701546	0.097445	0.348609	0.723882
RPS28	-0.0468598	-0.152432	-0.0996459	0.359932	0.727732
EWSR1	-0.681598	0.113545	-0.284027	0.363445	0.73084
HP1BP3	-0.001527	0.248073	0.123273	0.368791	0.730917
RPS3	-0.0526957	-0.139501	-0.0960985	0.365912	0.730917
RPS8	-0.0719503	-0.111529	-0.0917397	0.369409	0.730917
ACTB	-0.0970029	-0.0782505	-0.0876267	0.384864	0.749269
C11orf98	-0.0469824	-0.134976	-0.090979	0.38881	0.749269
DDX17	-0.128189	0.658161	0.264986	0.387741	0.749269
LMNB2	-0.0227767	-0.17773	-0.100253	0.386081	0.749269
RPL28	0.0323979	-0.312507	-0.140055	0.387524	0.749269
FARP1	-0.298573	0.0294695	-0.134551	0.391551	0.750642
HIST1H1D	0.0961102	0.0709305	0.0835203	0.405287	0.761199
KRT9	0.327704	-1.41818	-0.545239	0.400579	0.761199
MECP2	-0.0446706	-0.130241	-0.0874556	0.40393	0.761199
NACA	0.405804	-0.0694056	0.168199	0.402645	0.761199
AP3D1	0.0187529	0.153087	0.0859198	0.436348	0.762759
C19orf53	0.303031	-0.0449176	0.129057	0.423201	0.762759
CARS	0.154301	0.0204286	0.0873647	0.429287	0.762759
CASP14	0.145593	-0.565839	-0.210123	0.44636	0.762759
CAT	-0.0150802	-0.158738	-0.0869089	0.437319	0.762759
DIMT1	-0.0301134	-0.135674	-0.0828934	0.435141	0.762759
EDIL3	-0.0492992	-0.112147	-0.0807232	0.428048	0.762759
EPB41L1	-0.160153	-0.0095077	-0.0848305	0.451471	0.762759
EPB41L5	-0.0948405	-0.0586906	-0.0767656	0.44151	0.762759
FNBP1L	0.930491	-0.219993	0.355249	0.411464	0.762759
GNL3	-0.137521	-0.0248628	-0.0811919	0.447201	0.762759
HSPA9	-0.0847754	-0.0673707	-0.076073	0.442476	0.762759
IGLV1-40	0.323673	-0.0594	0.132137	0.438735	0.762759
KRT1	0.437436	-1.55279	-0.557677	0.443691	0.762759
MRPL14	-0.106185	-0.05221	-0.0791974	0.433105	0.762759
PRPF8	0.00140401	0.200514	0.100959	0.413406	0.762759
PSD	0.0708077	0.0777703	0.074289	0.451393	0.762759
RPS19	-0.0803512	-0.0702932	-0.0753222	0.445948	0.762759
RPS29	0.217602	-0.0188263	0.0993878	0.446933	0.762759
RPS9	-0.0194943	-0.145587	-0.0825408	0.447857	0.762759
SLC25A5	0.00693665	0.165537	0.0862367	0.449885	0.762759
SRP14	-4.66e-05	-0.207131	-0.103589	0.408618	0.762759
RPL8	0.153139	0.012123	0.082631	0.456146	0.767155
CFAP20	-0.0320084	0.235947	0.10197	0.459832	0.769855
DCLK1	-0.174725	0.593865	0.20957	0.47477	0.770102
DDX3X	-0.160493	0.564323	0.201915	0.468968	0.770102
FTSJ3	0.0854657	0.055622	0.0705439	0.474428	0.770102
LACRT	-0.424583	0.113699	-0.155442	0.473787	0.770102
NACA4P	0.164165	-0.0007278	0.0817186	0.475566	0.770102
PLCXD2	0.0265338	-0.211781	-0.0926238	0.476631	0.770102
RPL38	-0.0022611	-0.162611	-0.0824361	0.469146	0.770102
TFAM	-0.0503893	0.266518	0.108064	0.472422	0.770102
CALML5	-0.569205	0.170251	-0.199477	0.480814	0.770134
RPL10A	-0.0259306	0.208336	0.0912025	0.479859	0.770134
ATAT1	-0.157414	0.521692	0.182139	0.487462	0.771379
ATP5F1A	-0.0357888	0.225405	0.0948083	0.483969	0.771379
SLIT2	-0.106615	-0.0337353	-0.0701751	0.487845	0.771379
ATP1A3	0.130632	0.0136519	0.0721418	0.496641	0.774842
RPS5	-0.258822	0.0553901	-0.101716	0.49448	0.774842
SRRM3	0.064332	0.0678867	0.0661093	0.497788	0.774842
TCOF1	-0.007868	0.163868	0.0779998	0.498412	0.774842
CHMP4B	-0.263298	0.0630467	-0.100126	0.509215	0.781783
MAP2	-0.05533	0.248324	0.0964968	0.507561	0.781783
PHF6	-0.0601801	-0.0683427	-0.0642614	0.50899	0.781783
SBSN	-0.418513	0.131486	-0.143514	0.511967	0.782759
SNRPD2	0.034487	0.0946466	0.0645668	0.516178	0.785949
CDK11B	0.00368447	-0.131217	-0.0637665	0.553278	0.787606
DDX41	-0.0572267	0.218904	0.0808385	0.555582	0.787606
ECPAS	0.164455	-0.0217722	0.0713412	0.542002	0.787606
NAV1	-0.0793506	0.280736	0.100693	0.530191	0.787606
NDUFS7	-0.361426	0.124283	-0.118572	0.547565	0.787606
PTMS	0.618506	-0.24213	0.188188	0.555346	0.787606
RBM39	0.0978799	0.0213303	0.0596051	0.551774	0.787606
RPL13	-0.0014344	0.139452	0.0690091	0.526923	0.787606
RPL23A	0.160458	-0.0210985	0.0696798	0.547838	0.787606
RPL27A	0.00170062	-0.133242	-0.0657707	0.541778	0.787606
RPL29	0.142133	-0.0076385	0.0672475	0.541816	0.787606
RPS4Y1	0.109853	0.0183089	0.0640809	0.530413	0.787606
SART1	-0.156508	0.0163308	-0.0700888	0.540187	0.787606
SCGB2A2	0.375629	-0.122289	0.12667	0.529851	0.787606
SNRNP200	0.0475382	0.0681499	0.0578441	0.549883	0.787606
TOP1	-0.0414853	-0.0848186	-0.063152	0.520356	0.787606
WTAP	0.0748391	0.0408546	0.0578468	0.551667	0.787606
CDSN	0.166253	-0.420892	-0.127319	0.57648	0.791023
CHTOP	0.0135451	0.0919644	0.0527547	0.59625	0.791023
DSG1	0.0875342	-0.259487	-0.0859766	0.579867	0.791023
GPATCH8	-0.167665	0.0394931	-0.0640862	0.594003	0.791023
H1F0	0.315024	-0.111777	0.101624	0.569266	0.791023
HIST1H1B	0.130828	-0.0118984	0.0594647	0.582783	0.791023
HSPA8	-0.113391	0.00058217	-0.0564044	0.587119	0.791023
IGLV4-60	0.123316	-0.0077997	0.057758	0.587042	0.791023
LAMA1	-0.189557	0.0507982	-0.0693794	0.587097	0.791023
MRPL34	0.0448142	0.0639077	0.0543609	0.572452	0.791023
PES1	-0.0328533	0.157188	0.0621672	0.594189	0.791023
RPL36A	0.160547	-0.0253922	0.0675774	0.561887	0.791023
RPL7A	0.0622843	0.0394051	0.0508447	0.596474	0.791023
RPS16	-0.0320357	-0.0793727	-0.0557042	0.568114	0.791023
RPS2	-0.0934267	-0.0170401	-0.0552334	0.579408	0.791023
RPS3A	-0.0212587	-0.0833136	-0.0522862	0.594314	0.791023
VIM	-0.0435709	-0.0672864	-0.0554287	0.565892	0.791023
AZGP1	-0.76519	1.6685	0.451653	0.599093	0.791659
RPS11	0.00565908	-0.114905	-0.054623	0.60135	0.791813
RPL24	0.0584886	-0.192179	-0.0668452	0.606519	0.795787
DDX56	-0.0026896	0.100045	0.0486777	0.632248	0.820138
EEF2	0.0902597	0.00434843	0.0473041	0.635351	0.820138
FABP5	0.301365	-0.593312	-0.145973	0.653894	0.820138
FAM207A	-0.109896	0.0161218	-0.0468873	0.653832	0.820138
GRN	0.208407	-0.0830661	0.0626703	0.652002	0.820138
H2AFY2	0.0631665	-0.181919	-0.0593762	0.642245	0.820138
HNRNPDL	0.0237449	-0.122383	-0.0493188	0.647226	0.820138
PARP4	0.0634527	-0.182549	-0.0595481	0.641856	0.820138
RPL17	-0.0017645	-0.089249	-0.0455068	0.64823	0.820138
RPL35	0.350991	-0.162934	0.0940285	0.642902	0.820138
RPL9	-0.0657215	-0.0259762	-0.0458489	0.633548	0.820138
TMPRSS4	-0.751983	0.381104	-0.18544	0.64785	0.820138
TUBB2A	-0.0317617	-0.0589507	-0.0453562	0.635243	0.820138
PRDX2	0.0814101	-0.202253	-0.0604213	0.658887	0.820312
RPS20	0.00720345	0.0788761	0.0430398	0.660684	0.820312
RPS6	0.0020485	-0.0912533	-0.0446024	0.656472	0.820312
IGKV4-1	0.136451	-0.287775	-0.075662	0.665973	0.824114
RPL22	0.114271	-0.0238525	0.0452095	0.670251	0.826643
FMNL2	-0.0244079	-0.054935	-0.0396715	0.67698	0.832168
BDNF	-0.0915751	0.00863735	-0.0414689	0.680733	0.834011
MRPS15	0.0696148	-0.16835	-0.0493679	0.693756	0.842919
NHP2	0.0402911	0.0338317	0.0370614	0.694839	0.842919
SCGB1D1	-0.595951	0.332848	-0.131551	0.69482	0.842919
NKAPD1	-0.118082	0.0356236	-0.0412294	0.70348	0.847843
PRPF4B	-0.0731001	-0.0012458	-0.037173	0.703249	0.847843
AP1M2	-0.440301	0.252008	-0.0941466	0.714349	0.855369
TUBB2B	0.00335093	-0.0752719	-0.0359605	0.713932	0.855369
RPS14	0.0413247	0.0262379	0.0337813	0.720285	0.859695
H2AFY	-0.057116	-0.0086103	-0.0328632	0.730967	0.867975
RBBP6	-0.116306	0.0417849	-0.0372604	0.731914	0.867975
RPS26	0.0856924	-0.0179174	0.0338875	0.736266	0.870346
TUBA1A	-0.0037145	-0.0602485	-0.0319815	0.739104	0.870918
TSR1	-0.131457	0.234703	0.0516228	0.742911	0.872626
CSNK1G2	-0.0744636	0.15382	0.0396783	0.746128	0.873631
GNB4	0.160091	-0.0814329	0.0393292	0.753902	0.879949
RPL37	0.047028	-0.113351	-0.0331616	0.760706	0.885099
IK	-0.123824	0.213043	0.0446094	0.764841	0.887119
LTBP1	-0.233759	0.366392	0.0663167	0.76992	0.887211
MARCKSL1	-0.516806	0.78097	0.132082	0.772113	0.887211
SRRM1	-0.159197	0.259373	0.0500881	0.770653	0.887211
ARG1	-0.0719992	0.0165571	-0.027721	0.77847	0.890682
RPUSD3	-0.208997	0.323972	0.0574875	0.779949	0.890682
PFN2	-0.0681769	0.01497	-0.0266035	0.785884	0.894698
AURKAIP1	0.224267	-0.3389	-0.0573165	0.789694	0.896278
HSPA5	-0.0655615	0.0150787	-0.0252414	0.795952	0.897873
RPL30	-0.0201741	-0.0284752	-0.0243247	0.79507	0.897873
ANXA2	0.33511	-0.228176	0.0534673	0.80337	0.89996
EPB41L3	4.66e-05	-0.0462702	-0.0231118	0.807532	0.89996
RALA	0.392096	-0.271167	0.0604641	0.80587	0.89996
RPL37A	0.227046	-0.147304	0.039871	0.801913	0.89996
AP3B2	-0.171781	0.253143	0.0406812	0.81422	0.904689
SON	0.00091551	0.04232	0.0216178	0.819123	0.904703
SRRM2	-0.0826686	0.138366	0.0278485	0.816984	0.904703
KRT10	0.744519	-1.0055	-0.13049	0.829721	0.91306
NOL7	0.227718	-0.315153	-0.0437175	0.833585	0.91306
RPL32	0.0775495	-0.126403	-0.0244266	0.834092	0.91306
RPL26L1	0.154167	-0.102189	0.0259891	0.83928	0.916029
ARL6IP4	-0.344618	0.257276	-0.043671	0.846884	0.921609
PRPF40A	-0.104247	0.150176	0.0229643	0.857148	0.930044
BTF3L4	-0.0850133	0.126592	0.0207892	0.860214	0.930641
GNL2	-0.104889	0.142611	0.0188607	0.880864	0.950203
MRPL22	-0.0454434	0.0195864	-0.0129285	0.892594	0.960057
IGKV2-40	-0.0091634	-0.013201	-0.0111822	0.904408	0.96231
RPL21	0.137116	-0.1073	0.0149079	0.905091	0.96231
RPL4	0.0693917	-0.0966176	-0.013613	0.900624	0.96231
SFRP1	0.0194534	-0.0423181	-0.0114323	0.904674	0.96231
MMTAG2	-0.0817119	0.060136	-0.0107879	0.918095	0.970558
RPL31	0.0477065	-0.0691754	-0.0107344	0.915578	0.970558
CST6	-0.490642	0.561293	0.0353252	0.924117	0.971373
JUP	0.606804	-0.694118	-0.0436568	0.923332	0.971373
CLTC	0.0748607	-0.0582675	0.0082966	0.936124	0.978434
RPL36AL	-0.0334437	0.0176864	-0.0078787	0.933662	0.978434
FCF1	-0.0142271	-2.32e-06	-0.0071147	0.939115	0.978796
EPB41	-0.012384	2.32e-06	-0.0061908	0.946984	0.981468
WIPF2	0.235715	-0.261981	-0.0131331	0.945912	0.981468
RPL26	0.0558986	-0.0434078	0.00624538	0.949689	0.981522
PCMT1	0.04261	-0.0538489	-0.0056194	0.954572	0.98382
H1FX	0.0403276	-0.0366029	0.00186236	0.984618	0.989969
KDM6A	-0.105211	0.100213	-0.002499	0.982872	0.989969
KRT2	0.57323	-0.591045	-0.0089074	0.982571	0.989969
RPL35A	0.163664	-0.15374	0.00496183	0.97226	0.989969
RPL7	-0.209868	0.219674	0.00490322	0.977453	0.989969
SNRPB2	-0.342865	0.331751	-0.0055569	0.982131	0.989969
SYT4	-0.546011	0.576216	0.0151028	0.96941	0.989969
TUBB	-0.0409591	0.0471369	0.0030889	0.97478	0.989969
ZNF706	-0.0011192	0.00934527	0.00411302	0.964744	0.989969
NOP16	-0.089443	0.0874381	-0.0010024	0.992783	0.995473
MRPL41	-0.283164	0.283506	0.0001708	0.999364	0.999364

### Sheet: CHD8_WH
gene	rep1	rep2	logFC	pvalue	FDR
ALB	2.11151	2.42653	2.26902	0.000547899	0.0516487
DLST	1.8314	2.17179	2.0016	0.000961255	0.0516487
EPB41L3	2.11151	2.60456	2.35803	0.000608158	0.0516487
IGKV1D-33	2.74894	2.07844	2.41369	0.000768073	0.0516487
NBAS	-2.77288	-1.93863	-2.35576	0.00118928	0.0516487
SORCS1	-2.39402	-1.80167	-2.09784	0.0011892	0.0516487
VGF	1.78958	2.2606	2.02509	0.00111218	0.0516487
CHD8	1.56131	1.82387	1.69259	0.0017602	0.0668874
ARID1A	1.42701	1.81209	1.61955	0.00244944	0.0691261
NA	2.45943	1.57451	2.01697	0.00250128	0.0691261
NA	-1.63573	-1.43094	-1.53333	0.00249749	0.0691261
EPB41L3	1.3953	1.89098	1.64314	0.00273523	0.0692925
IGLV4-60	2.74894	1.60569	2.17731	0.00311233	0.0727807
IGKV4-1	-1.11456	-1.81999	-1.46727	0.00620573	0.134753
IGKV3-20	-1.04114	-1.87836	-1.45975	0.00810719	0.164306
H2AFJ	-0.901316	-1.30706	-1.10419	0.0111664	0.193498
IGHV7-4-1	1.16398	0.923405	1.04369	0.0114571	0.193498
KIF5A	-1.10904	-0.960862	-1.03495	0.0110695	0.193498
PNMA2	2.3339	0.924799	1.62935	0.015434	0.246945
IGHV3-73	-0.882037	-0.929364	-0.9057	0.0172672	0.262461
IGHV6-1	1.24644	0.736407	0.991422	0.0189842	0.274819
MAP6	0.769116	2.02927	1.39919	0.0204386	0.282424
EFCAB14	0.690045	1.0311	0.860573	0.0249112	0.315542
MARK3	0.964667	0.724334	0.844501	0.0241822	0.315542
BDNF	0.810339	0.708393	0.759366	0.031786	0.379826
SSBP1	-0.774624	-0.727618	-0.751121	0.0324851	0.379826
IGKV2-40	1.30415	0.555381	0.929767	0.0339116	0.381819
MGST3	-0.666099	-0.77589	-0.720994	0.0376105	0.408342
EIF2S2	-0.507402	-1.17613	-0.841766	0.0410916	0.430754
FRG1	-0.604699	-0.785755	-0.695227	0.0434977	0.440777
BUD13	0.492598	1.01553	0.754064	0.0471057	0.446875
ERC1	0.459432	1.15645	0.807938	0.0485095	0.446875
H3F3B	-0.464841	-1.17291	-0.818874	0.0473367	0.446875
NEFH	0.459432	0.964285	0.711858	0.0546581	0.488708
DCX	0.615082	0.59931	0.607196	0.0618025	0.521888
DOCK4	-0.635726	-0.590362	-0.613044	0.0602969	0.521888
EWSR1	0.379704	0.967946	0.673825	0.0707031	0.551122
HIST1H4A	-0.447459	-0.780721	-0.61409	0.0696566	0.551122
MAP1B	-0.464841	-0.768587	-0.616714	0.0671868	0.551122
HIST1H1D	-0.280809	-1.58421	-0.932512	0.07638	0.580488
INA	0.304153	0.954454	0.629304	0.091379	0.677542
TMEM132D	-0.230884	-1.31631	-0.773596	0.0937443	0.67853
LIG3	-0.1686	-1.67726	-0.92293	0.10102	0.697959
PARP14	0.492598	0.523884	0.508241	0.0994155	0.697959
HMGA1	-0.179169	-1.15562	-0.667397	0.117502	0.793793
TMPRSS4	-0.375758	-0.57998	-0.477869	0.121145	0.800608
OGDH	0.964667	0.193104	0.578885	0.128679	0.832306
ABCB1	-0.1686	-0.688161	-0.42838	0.189227	0.832707
ASCC3	-0.0353331	-1.33398	-0.684658	0.158728	0.832707
DCD	-0.753562	-0.226055	-0.489809	0.145049	0.832707
FAM133A	-0.21042	-0.590106	-0.400263	0.194481	0.832707
FBXW10	0.177396	-2.95749	-1.39005	0.15637	0.832707
H2AFZ	-0.29059	-0.469861	-0.380226	0.193907	0.832707
KRT10	0.941583	0.147759	0.544671	0.150731	0.832707
KRT14	0.652077	0.212435	0.432256	0.174745	0.832707
KRT77	-0.0236513	1.49788	0.737116	0.169589	0.832707
MAP2	0.459432	0.437687	0.448559	0.133482	0.832707
NACA	0.137504	-2.43666	-1.14958	0.161035	0.832707
NEFL	0.232363	0.620778	0.42657	0.172905	0.832707
NEFM	0.246438	0.671867	0.459152	0.152725	0.832707
PCMT1	0.492598	0.273259	0.382929	0.194204	0.832707
PPIB	-0.0118741	-1.12788	-0.569875	0.19089	0.832707
PRAG1	-0.0236513	1.70669	0.841518	0.156682	0.832707
PRPH	0.218424	0.784069	0.501246	0.142965	0.832707
REPS1	-0.092364	-0.860628	-0.476496	0.192251	0.832707
SRPK2	-0.136419	-0.750122	-0.44327	0.191786	0.832707
SYT1	-0.357261	-0.444357	-0.400809	0.170832	0.832707
TRIM21	0.769116	0.133554	0.451335	0.188889	0.832707
VIM	0.246438	0.732722	0.48958	0.139912	0.832707
NA	0.652077	0.257523	0.4548	0.152214	0.832707
NA	-0.136419	-0.740334	-0.438377	0.194214	0.832707
ANXA2P2	-0.270961	1.13983	0.434433	0.361367	0.836797
ARG1	0.246438	0.429239	0.337838	0.239387	0.836797
ARL6IP4	-0.147226	1.05604	0.454409	0.298422	0.836797
ATP5PO	0.163976	0.423939	0.293957	0.303895	0.836797
ATP8A1	-0.300305	2.2528	0.976248	0.21721	0.836797
C11orf98	-0.0353331	-0.520959	-0.278146	0.360109	0.836797
C19orf53	-0.0236513	-0.666456	-0.345054	0.296821	0.836797
CAMKV	-0.157952	-0.321051	-0.239502	0.383731	0.836797
CD300LB	-0.200078	1.32106	0.560489	0.274533	0.836797
DIMT1	0.177396	0.327912	0.252654	0.359653	0.836797
DSC1	-0.147226	-0.559953	-0.353589	0.24673	0.836797
DYNC1H1	0.0362202	0.553543	0.294882	0.340406	0.836797
ECPAS	0.304153	-1.29161	-0.493727	0.343192	0.836797
EPB41L3	0.124447	0.369611	0.247029	0.377466	0.836797
FAU	0.364274	-1.60909	-0.622408	0.313261	0.836797
GIGYF1	-1.04114	0.262559	-0.38929	0.386578	0.836797
GPC2	0.204618	0.498774	0.351696	0.233658	0.836797
H1F0	0.0986843	-0.812623	-0.356969	0.338768	0.836797
HIST1H1B	0.0362202	-0.645615	-0.304698	0.358248	0.836797
HIST1H2BK	-0.540568	-0.0206126	-0.28059	0.362432	0.836797
HMGN4	-0.046921	-0.854202	-0.450562	0.220504	0.836797
HNRNPH1	0.190943	0.297206	0.244074	0.372162	0.836797
ISCU	-0.21042	-0.374624	-0.292522	0.297497	0.836797
KRT1	0.652077	0.0462622	0.349169	0.284655	0.836797
KRT16	0.0240455	0.55411	0.289078	0.351344	0.836797
KRT5	0.579013	0.139372	0.359192	0.244408	0.836797
KRT8	0.0119726	0.516441	0.264207	0.385766	0.836797
KRT9	0.42701	0.0869042	0.256957	0.37175	0.836797
LAMA1	0	-0.633337	-0.316669	0.331712	0.836797
LAMB1	-0.855924	-0.0341112	-0.445018	0.228135	0.836797
LMNB1	-0.507402	-0.219298	-0.36335	0.220271	0.836797
LYAR	0	-0.600628	-0.300314	0.348201	0.836797
MARK2	0.459432	0.187068	0.32325	0.26536	0.836797
MMTAG2	0	0.653945	0.326972	0.322038	0.836797
MRPL15	0.111508	0.466859	0.289184	0.322678	0.836797
NES	0.232363	0.52321	0.377787	0.205724	0.836797
NOP16	0.0986843	0.393417	0.246051	0.38475	0.836797
PLEC	0.0608822	0.718377	0.389629	0.249248	0.836797
PRSS1	0.42701	-1.4929	-0.532943	0.370919	0.836797
PRSS37	0.190943	-1.07659	-0.442826	0.323058	0.836797
PTN	-0.046921	-0.737634	-0.392277	0.252867	0.836797
RBFA	0.137504	0.350416	0.24396	0.379763	0.836797
RBM42	0.190943	0.534892	0.362917	0.227132	0.836797
RCN2	0.150679	0.375112	0.262895	0.348378	0.836797
RPA1	0.137504	-0.951776	-0.407136	0.32094	0.836797
RPL10	-0.0236513	-0.582495	-0.303073	0.336217	0.836797
RPL21	0.0119726	-0.550673	-0.26935	0.38812	0.836797
RPL23A	-0.0118741	-0.660788	-0.336331	0.308931	0.836797
RPL26	-0.0236513	-0.72741	-0.37553	0.273366	0.836797
RPL28	0.0733732	-0.663245	-0.294936	0.383832	0.836797
RPL36A	0.190943	-0.883949	-0.346503	0.38766	0.836797
RPL37	0.111508	-0.761093	-0.324792	0.371276	0.836797
RPL37A	0.111508	-0.826384	-0.357438	0.344029	0.836797
RPS23	-0.0118741	-0.784176	-0.398025	0.263106	0.836797
RPS24	0	-1.05445	-0.527226	0.208168	0.836797
RPS25	0.0362202	-1.05445	-0.509116	0.228655	0.836797
RPS26	0.0119726	-0.967544	-0.477785	0.231486	0.836797
RPS29	0.150679	0.606947	0.378813	0.225871	0.836797
RPS8	-0.179169	-0.460226	-0.319698	0.270878	0.836797
RYR2	0	0.570113	0.285057	0.364933	0.836797
SERBP1	0.509472	0.18644	0.347956	0.241226	0.836797
SLC12A9	-0.0584167	-0.683688	-0.371052	0.263071	0.836797
SLIT2	0.0119726	-0.660788	-0.324408	0.329241	0.836797
SYNM	0.137504	0.465416	0.30146	0.3012	0.836797
SYT7	0.190943	0.581509	0.386226	0.209149	0.836797
TBC1D10B	0.0362202	0.785051	0.410635	0.245732	0.836797
THYN1	-0.0584167	0.864742	0.403163	0.289249	0.836797
TUBB4B	0.218424	0.441215	0.32982	0.252271	0.836797
YWHAQ	0.8314	-0.149658	0.340871	0.374132	0.836797
ZC2HC1A	0.459432	0.085102	0.272267	0.35145	0.836797
RPL32	0.0240455	-0.565542	-0.270748	0.391039	0.837155
RPL35	0.111508	-0.698629	-0.29356	0.40155	0.851318
SART1	-0.456176	-0.0350863	-0.245631	0.403256	0.851318
MRPL22	-0.189661	-0.254501	-0.222081	0.411498	0.856817
ZRSR2	-0.220688	-0.224339	-0.222514	0.40973	0.856817
RPS20	0.0733732	0.388484	0.230928	0.414708	0.857627
HIST1H1E	-0.0118741	-0.448502	-0.230188	0.433643	0.867287
HMGN5	-0.11456	-0.317486	-0.216023	0.43136	0.867287
HNRNPA2B1	-0.103505	-0.332249	-0.217877	0.430047	0.867287
MRPL34	0.526546	-0.0306997	0.247923	0.422892	0.867287
RPL17	-0.046921	-0.402198	-0.22456	0.432034	0.867287
ACTB	-0.338525	0.896306	0.278891	0.512648	0.881193
ARGLU1	-0.11456	0.539774	0.212607	0.505423	0.881193
CACTIN	-0.357261	-0.0437317	-0.200496	0.474395	0.881193
CEP170	-0.189661	-0.15066	-0.17016	0.521755	0.881193
CRMP1	-0.0698214	0.485345	0.207762	0.496608	0.881193
DDX41	0.0240455	0.383297	0.203671	0.473759	0.881193
DDX56	0.137504	0.18958	0.163542	0.537556	0.881193
DSP	-0.0698214	0.470233	0.200206	0.508958	0.881193
FARP1	-0.103505	-0.309397	-0.206451	0.45088	0.881193
GRN	-0.0698214	0.480796	0.205487	0.50028	0.881193
HSPA5	-0.1686	0.574957	0.203178	0.540236	0.881193
IFI44L	0.275007	-0.803737	-0.264365	0.502729	0.881193
IGFBP5	0.0362202	0.354385	0.195302	0.485808	0.881193
KRT78	0.163976	0.15918	0.161578	0.541699	0.881193
LCN1	0.874469	-0.30362	0.285425	0.491864	0.881193
MRPS12	-0.0353331	-0.35746	-0.196397	0.483995	0.881193
MTDH	-0.564953	0.0982469	-0.233353	0.46891	0.881193
NSD3	0.0986843	0.224408	0.161546	0.544883	0.881193
RALA	0.0986843	0.30999	0.204337	0.455691	0.881193
RPL24	0.163976	-0.558276	-0.19715	0.547847	0.881193
RPL27A	0.177396	-0.614703	-0.218653	0.520832	0.881193
RPL30	0.0859732	0.324155	0.205064	0.456686	0.881193
RPS10	0.111508	0.28866	0.200084	0.461769	0.881193
RPS14	-0.0698214	-0.266328	-0.168075	0.53396	0.881193
RPS18	0.0119726	0.410094	0.211033	0.464457	0.881193
RPS4Y1	-0.0698214	0.438216	0.184197	0.536589	0.881193
RPS5	0.0484985	0.329816	0.189157	0.494638	0.881193
RPS7	0	-0.351572	-0.175786	0.532221	0.881193
RPS9	-0.0584167	-0.313634	-0.186025	0.498701	0.881193
SAP30BP	-0.0353331	-0.351108	-0.193221	0.489916	0.881193
SPTAN1	0.232363	-0.703607	-0.235622	0.519855	0.881193
SPTBN2	-0.0698214	-0.346055	-0.207938	0.454796	0.881193
SRP9	-0.0811368	0.443889	0.181376	0.545297	0.881193
SYNJ1	-2.75533	1.35656	-0.699385	0.538308	0.881193
TUBB	-0.251062	0.839551	0.294245	0.46104	0.881193
ZCCHC17	0	-0.450392	-0.225196	0.445198	0.881193
ZNF134	0	-0.346055	-0.173028	0.537698	0.881193
ACAN	0.333901	-0.776043	-0.221071	0.577863	0.885827
AGAP1	0.232363	0.0638206	0.148092	0.579867	0.885827
EEF1A2	0.0484985	0.252204	0.150351	0.576706	0.885827
GNL2	-0.0353331	0.373208	0.168938	0.554999	0.885827
H1FX	-0.0118741	-0.305898	-0.158886	0.564296	0.885827
RBBP6	0.0119726	0.308729	0.160351	0.561141	0.885827
RNF213	0.0119726	0.29419	0.153081	0.576888	0.885827
RPL11	-0.147226	-0.155952	-0.151589	0.565945	0.885827
RPS6	-0.0698214	-0.235631	-0.152726	0.568345	0.885827
TMPRSS11E	1.59694	-0.81554	0.390697	0.575453	0.885827
ZNF593	0.0608822	0.226935	0.143908	0.590087	0.896933
RPL8	-0.438689	0.909748	0.235529	0.597543	0.899273
RPS3	-0.0236513	-0.264525	-0.144088	0.595006	0.899273
IGLV1-47	0.111508	-0.413169	-0.150831	0.612528	0.917284
C8orf59	0.0119726	0.238907	0.12544	0.641107	0.918159
CASP14	-0.103505	-0.137469	-0.120487	0.645969	0.918159
GPRIN1	-0.0584167	0.306022	0.123802	0.6575	0.918159
GRB2	-0.241008	0.014867	-0.113071	0.675628	0.918159
HNRNPC	-0.11456	-0.144421	-0.129491	0.62216	0.918159
IGLV8-61	-0.125531	0.385393	0.129931	0.65957	0.918159
POM121B	-0.179169	-0.0710481	-0.125108	0.635482	0.918159
PRPF40A	0.218424	-0.493612	-0.137594	0.669934	0.918159
RBM39	-0.0236513	0.250135	0.113242	0.676538	0.918159
RPS13	-0.092364	-0.144879	-0.118622	0.651217	0.918159
RPS15	-0.0584167	-0.183117	-0.120767	0.647582	0.918159
RPS15A	-0.11456	-0.11473	-0.114645	0.661474	0.918159
RPS28	0	0.238907	0.119454	0.657569	0.918159
RPS4X	-0.11456	0.359202	0.122321	0.673439	0.918159
RPSA	-0.136419	0.412674	0.138128	0.645313	0.918159
S100A9	0.31895	-0.0794542	0.119748	0.671322	0.918159
SFPQ	-0.1686	0.468913	0.150157	0.630963	0.918159
SUCLG1	-0.1686	-0.0541397	-0.11137	0.672392	0.918159
TACC2	-0.200078	-0.0350154	-0.117547	0.657999	0.918159
TMA16	-0.241008	0.565011	0.162001	0.632746	0.918159
TUBB2A	-0.309955	0.678329	0.184187	0.620538	0.918159
SOGA3	-0.125531	-0.0886673	-0.107099	0.682258	0.921806
ATP5F1C	0.0986843	0.11215	0.105417	0.686711	0.92246
CXCR3	-0.532348	0.885798	0.176725	0.699355	0.92246
DPYSL2	-0.739348	1.18446	0.222556	0.697634	0.92246
EIF1AX	-0.200078	0.443727	0.121825	0.696177	0.92246
HSPA1A	-0.251062	0.503671	0.126304	0.700948	0.92246
IGLL5	0	-0.210619	-0.105309	0.693416	0.92246
CFL2	-0.375758	0.151444	-0.112157	0.704802	0.923173
RPL13	0.0240455	-0.22372	-0.0998371	0.7106	0.923173
TONSL	-0.136419	-0.0598548	-0.098137	0.707744	0.923173
YWHAZ	-0.29059	0.0905155	-0.100037	0.720514	0.932069
DDX17	0.204618	-0.0163497	0.094134	0.724615	0.933403
COL4A5	0.111508	-0.303242	-0.0958669	0.734542	0.934312
RPL31	0.0362202	-0.219082	-0.0914311	0.734117	0.934312
RPS11	0	-0.183548	-0.0917738	0.729242	0.934312
RRP12	-0.125531	-0.0458222	-0.0856765	0.743007	0.937237
NA	-0.125531	0.313454	0.0939617	0.741767	0.937237
ATP10A	0.0240455	-0.172161	-0.0740579	0.779961	0.940185
CCDC124	0.395301	-0.615895	-0.110297	0.767294	0.940185
EPB41L5	0.163976	-0.00436384	0.0798059	0.762401	0.940185
HSPA8	-0.0236513	0.165534	0.0709414	0.788642	0.940185
MATR3	-0.092364	-0.0565486	-0.0744563	0.774779	0.940185
MPG	0.0608822	0.103978	0.08243	0.751758	0.940185
PRDX1	-0.261046	0.431552	0.0852533	0.788406	0.940185
RPL22	0	-0.1607	-0.0803501	0.760559	0.940185
RPL9	0.0240455	0.117601	0.0708232	0.786186	0.940185
RPS2	0.0484985	-0.196479	-0.0739902	0.782382	0.940185
RPS3A	-0.0236513	-0.129875	-0.0767629	0.769208	0.940185
TFAM	0.204618	-0.0352677	0.084675	0.751985	0.940185
TOP1	-0.0811368	0.238907	0.0788853	0.772971	0.940185
TUFM	0.0119726	-0.168002	-0.0780148	0.767974	0.940185
RPL29	0.0608822	-0.202602	-0.0708601	0.792208	0.940747
PFN2	-0.046921	0.170195	0.0616368	0.816638	0.951271
PRPF6	0.137504	-0.0148493	0.0613271	0.815408	0.951271
PTK2	0.0484985	-0.180045	-0.0657734	0.805134	0.951271
RPL39	0.289507	-0.439165	-0.074829	0.816716	0.951271
SLC25A6	0.42701	-0.273299	0.0768556	0.809354	0.951271
GAPVD1	-0.092364	-0.0241271	-0.0582456	0.822849	0.954756
DDX28	-0.580983	0.438216	-0.0713833	0.84826	0.957261
DHX35	-0.0118741	-0.0632768	-0.0375755	0.884837	0.957261
EDIL3	0.0119726	0.0754086	0.0436906	0.866413	0.957261
EPB41	-0.0584167	0.157771	0.0496769	0.851557	0.957261
FAM207A	-0.0118741	-0.0888973	-0.0503857	0.846415	0.957261
GAPDH	-0.403065	0.555937	0.0764359	0.832784	0.957261
GPI	-0.1686	0.268251	0.0498258	0.860519	0.957261
JUP	0.137504	-0.243875	-0.0531856	0.848314	0.957261
KRT6A	0.42701	-0.541311	-0.0571507	0.875001	0.957261
LUC7L2	-0.11456	0.00758177	-0.053489	0.837861	0.957261
MAPK9	-0.280809	0.185665	-0.0475719	0.868235	0.957261
PKM	-0.189661	0.101404	-0.0441287	0.870284	0.957261
PRPF4B	-0.092364	-0.0090202	-0.0506921	0.845576	0.957261
RABL6	0.0733732	0.0165149	0.044944	0.862576	0.957261
RPL36AL	0.137504	-0.0587732	0.0393651	0.881548	0.957261
RPS19	-0.0811368	0.183625	0.0512441	0.84865	0.957261
SLC25A3	-0.0698214	0.149902	0.0400404	0.880109	0.957261
SRRM1	-0.0118741	0.0895297	0.0388278	0.881496	0.957261
TCOF1	0.0240455	-0.101322	-0.0386381	0.882392	0.957261
GNL3	-0.0698214	0.00104348	-0.034389	0.894649	0.961641
RPL38	0.349008	-0.436253	-0.0436227	0.895211	0.961641
KRT2	0.47592	-0.393361	0.0412794	0.904849	0.966745
SFRP1	-0.0236513	-0.0373025	-0.0304769	0.906323	0.966745
RPS27A	-0.0353331	0.0911537	0.0279103	0.914855	0.972433
TSR1	-0.490528	0.42002	-0.0352539	0.920336	0.97485
TUBA1C	-0.280809	0.227412	-0.0266987	0.926967	0.978465
ACTG2	-0.375758	0.327912	-0.0239226	0.940041	0.983022
H2AFY	-0.319542	0.356091	0.0182747	0.953557	0.983022
HSPA9	-0.200078	0.174298	-0.0128898	0.962861	0.983022
KIAA0586	-0.0236513	0.00860969	-0.00752079	0.976825	0.983022
KRT17	0.163976	-0.207349	-0.0216866	0.937508	0.983022
MAML1	-0.507402	0.52607	0.00933424	0.980139	0.983022
MAP7	0.232363	-0.198779	0.0167919	0.952598	0.983022
MARCKS	-0.280809	0.258016	-0.0113965	0.969175	0.983022
MRPL33	-0.0236513	0.0126315	-0.00550991	0.983022	0.983022
MRPS15	0.204618	-0.220524	-0.00795329	0.977485	0.983022
PRSS3	0.729039	-0.688943	0.0200479	0.964735	0.983022
RPL10A	0.0119726	0.00104348	0.00650806	0.979935	0.983022
RPL23	0.124447	-0.155007	-0.0152798	0.954702	0.983022
RPS16	0.0240455	-0.00104348	0.011501	0.964562	0.983022
SRP14	-0.0118741	-0.0126315	-0.0122528	0.962235	0.983022
SRRM2	-0.0118741	0.0367185	0.0124222	0.96176	0.983022

### Sheet: GIGYF1_CNCR1
gene	rep1	rep2	logFC	pvalue	FDR
PAFAH1B1	15.219334256127	16.8807552397186	16.0500447479228	0.00028509263989248	0.0132197188625517
PAFAH1B3	15.6484971194822	15.1465877424783	15.3975424309803	6.31967740854407e-05	0.0132197188625517
NDEL1	13.2711112531096	13.3356363556701	13.3033738043898	6.49069809215633e-05	0.0132197188625517
MTSS1L	12.9265590684617	10.9976219009068	11.9620904846843	0.000844866185833857	0.018291352923303
DUT	11.2552647179312	12.1499987506132	11.7026317342722	0.00022741634111538	0.0132197188625517
MAP1S	9.46690222751717	11.611876864655	10.5393895460861	0.00148559990599656	0.0292393072407504
DYNC1I2	9.93341409154877	11.0585013486514	10.4959577201001	0.000424382467719681	0.0132197188625517
HSD17B10	9.83321447986772	10.960677394229	10.3969459370484	0.000436571995550233	0.0132197188625517
SYNRG	10.850154848773	8.3773043779458	9.61372961335938	0.00260530595672048	0.0422335382032175
DYNC1LI1	9.01291431708952	9.82784860782883	9.42038146245917	0.000357536976298038	0.0132197188625517
ALDH7A1	9.84659260386786	8.92723023349162	9.38691141867974	0.000421165416615971	0.0132197188625517
GABBR1	9.631373089425	8.98654927664673	9.30896118303586	0.000288294066954378	0.0132197188625517
DYNC1H1	8.56016636221001	8.93397321937179	8.7470697907909	0.000241085641989811	0.0132197188625517
DYNC1LI2	9.09818010992784	7.63505943873999	8.36661977433391	0.00122440257447973	0.025246014988082
KCNB2	7.90760033385365	8.7980653554886	8.35283284467112	0.000548291408831674	0.0132197188625517
PAFAH1B2	7.70487773045565	8.46335517849931	8.08411645447748	0.000491877178294687	0.0132197188625517
NAV1	7.6934970545756	8.27989918263541	7.9866981186055	0.000397717357057944	0.0132197188625517
SMARCC2	6.62902000277576	9.28787714067891	7.95844857172734	0.00501842343641215	0.05718361442017
KIAA1468	7.33543079883945	8.08464246749399	7.71003663316672	0.000549549513916697	0.0132197188625517
IGKV1-33	7.57311961952293	7.84677568037133	7.70994764994713	0.000305461045076068	0.0132197188625517
DIXDC1	5.79014354306193	9.1016557782957	7.44589966067882	0.00993344826868558	0.0896079812571011
WASHC4	1.95483781846527	11.2164759496454	6.58565688405533	0.128137716265046	0.322510142057803
GIGYF1	3.22119163891922	9.68422775738925	6.45270969815423	0.064786720126834	0.221817520969812
IGKV1-8	6.22390432894845	6.49041763979878	6.35716098437361	0.000504169404845148	0.0132197188625517
MTSS1	6.27996587878986	6.20500463950826	6.24248525914906	0.000476624665252084	0.0132197188625517
ERC1	5.76740611208909	6.191033028403	5.97921957024604	0.000692092928678549	0.015772433585148
KCNQ2	4.64308743172222	6.84731980993117	5.74520362082669	0.00756883079470634	0.0728289718690633
WASHC5	4.69923471551349	6.16157513204623	5.43040492377986	0.00376424666474841	0.0525780259947117
DYNC1I1	3.3855921278314	7.16499764240167	5.27529488511653	0.031418638064743	0.178802389468089
GOLGA2	4.43708375219691	5.84321920960118	5.14015148089904	0.0040317687737368	0.0531876926852175
WDR13	3.97420351453566	6.11398838168031	5.04409594810798	0.00986971689961266	0.0896079812571011
KDM1A	7.55733712320445	2.51869093017971	5.03801402669208	0.0654190458126645	0.221817520969812
THRAP3	5.44712053369479	4.23222070160111	4.83967061764795	0.0036383983539569	0.0525780259947117
HDAC2	4.10830063404121	4.71594628609459	4.41212346006789	0.00193633977237836	0.0364537009321664
NT5DC2	3.79747975830804	4.97458832425801	4.38603404128303	0.00444997059209369	0.0531876926852175
MMAA	2.80170129107814	5.9515251946604	4.37661324286927	0.0326221449606907	0.178802389468089
ARHGEF12	7.52549044576651	1.12347636330233	4.32448340453442	0.142242236025766	0.340281150271584
STIM2	3.29338993952392	5.2447377603592	4.26906384994156	0.0123533263431046	0.100924345406873
RAI14	3.0698209866444	5.258516681203	4.1641688339237	0.016721468374525	0.123622049572052
BCLAF1	4.22674315835067	3.67387644140357	3.95030979987712	0.00239875094445746	0.0422335382032175
HMGCR	4.14605434426831	3.5883517916402	3.86720306795425	0.00255115107699908	0.0422335382032175
PPFIA2	3.38200670229904	4.03843367413764	3.71022018821834	0.00324847496868872	0.0502353450515077
DCTN1	2.12946206690373	5.17032724990744	3.64989465840558	0.0461030188240675	0.190120068103059
SNAP25	2.70460598873022	4.50343496886345	3.60402047879684	0.0159594288410807	0.121235661196279
PCCA	0.661710573738341	6.31929723928547	3.49050390651191	0.16787967468474	0.362554054989999
CAMSAP2	3.30211003453351	3.65210643541801	3.47710823497576	0.00263350007271795	0.0422335382032175
DLST	3.08031326782544	3.79339980378112	3.43685653580328	0.00428697488554233	0.0531876926852175
GSE1	1.82616275444563	4.90495858674939	3.36556067059751	0.0567722593025111	0.19985681526819
TXNRD1	1.50311207784254	4.94758956843588	3.22535082313921	0.0780607872618625	0.248531771208724
IGHG1	2.69922508491212	3.60917798764664	3.15420153627938	0.00708544311200699	0.0713487643604424
SMARCB1	2.67232716462686	3.39498524065412	3.03365620264049	0.00598750674651916	0.063233912713239
KCND2	4.10687281006309	1.7970580897526	2.95196544990785	0.0425771357571566	0.187494174780016
WDR47	2.82524038409645	3.073196276754	2.94921833042523	0.00368752817079105	0.0525780259947117
ERC2	3.82419951865994	2.05022370026186	2.9372116094609	0.0255951007757642	0.16062374302616
WASHC3	2.70522942860749	3.12001573850886	2.91262258355817	0.00445920887361414	0.0531876926852175
MVP	4.66435757786288	0.597132079762847	2.63074482881286	0.157610781759526	0.35770983892523
SLC1A1	1.03305770754303	4.218860504372	2.62595910595751	0.102527701038022	0.277465590934148
SOGA3	2.63065901010779	2.37903099441837	2.50484500226308	0.00562991792511211	0.0625065246557319
DHX16	2.92361714147776	1.87015574056055	2.39688644101916	0.0172767748097356	0.123622049572052
WASH6P	2.42139821293929	2.11811241370094	2.26975531332011	0.00755441260050485	0.0728289718690633
CCAR2	-0.300680242948573	4.72470745648475	2.21201360676809	0.283114477439094	0.496309994862865
NSDHL	2.46316934795848	1.77531781321371	2.1192435805861	0.0141282919184888	0.111228189103739
SHANK2-AS3	1.67994778569588	2.49124806589896	2.08559792579742	0.0174155774223907	0.123622049572052
EIF4E2	1.32680871272296	2.83987785295712	2.08334328284004	0.0430189535137815	0.187494174780016
SMARCD1	0.862506789575804	3.29643731513348	2.07947205235464	0.100335234562511	0.277106997850951
GNPDA1	3.99740409975348	-0.000966241440504945	1.99821892915649	0.239759031239745	0.44176876819919
AP2B1	2.09568757454837	1.79030695616049	1.94299726535443	0.0112137128485231	0.0952066208511865
CHCHD3	2.9279231013607	0.946146754141857	1.93703492775128	0.0807971010361238	0.249893891061726
EIF3L	1.96139171437983	1.90713567440708	1.93426369439345	0.00989813303847041	0.0896079812571011
IMMT	0.725091217167186	3.09958787694624	1.91233954705671	0.113419775382149	0.303010249335488
HNRNPK	2.06141860462868	1.68318047505104	1.87229953983986	0.013181568105469	0.105696647956816
PNPLA6	1.1630856770652	2.56623199212634	1.86465883459577	0.0488659532717631	0.190562159049692
DLAT	3.1401856075149	0.505922925222479	1.82305426636869	0.147510620135825	0.349027860758536
DPF2	0.612888557539229	3.0096421836798	1.81126537060952	0.127849845275504	0.322510142057803
ACTL6A	1.20012062771387	2.17046996617982	1.68529529694684	0.0360657681944392	0.180850533659804
NIN	2.99640897128622	0.369322846908378	1.6828659090973	0.169136071842909	0.362554054989999
SF3B1	2.27754627160282	1.06061562280657	1.6690809472047	0.0503697722384176	0.190562159049692
CASK	1.82254946681248	1.49565540760249	1.65910243720748	0.0169399560653177	0.123622049572052
ERH	2.24489893988362	1.02313690907496	1.63401792447929	0.0531390733707836	0.194917045554169
DDB1	1.77319978779405	1.43754950023083	1.60537464401244	0.0185163671854609	0.127263285576263
IGF2BP1	0.80609940444074	2.36672418558168	1.58641179501121	0.0824203562490621	0.253106484083999
SMARCE1	-0.843992232422163	3.945758013822	1.55088289069992	0.405550971603912	0.611859131374543
PURA	2.06621769664723	1.02256353913252	1.54439061788987	0.0484590555481143	0.190562159049692
RAB3GAP1	0.712845206959148	2.36181219113309	1.53732869904612	0.0958903886673113	0.276803588619638
KIF5C	1.15413160376711	1.87152100270874	1.51282630323792	0.0333173604916874	0.179021481845217
SNAP25	0.96077108256855	1.91019703997033	1.43548406126944	0.0507469746546745	0.190562159049692
VCP	0.285980966144725	2.51479665906021	1.40038881260247	0.180701269687515	0.372588808450924
HSPD1	2.50466286908604	0.236650119920887	1.37065649450346	0.191988319567997	0.392127086664825
DPYSL3	1.32176976492737	1.34650629889772	1.33413803191254	0.0247163881649396	0.16062374302616
ATP5F1A	1.44390720330752	1.21326740977766	1.32858730654259	0.0269794283845917	0.164536513951101
COPA	1.40717321325508	1.24946508157496	1.32831914741502	0.0259056797183636	0.16062374302616
YWHAG	1.28791280160571	1.32784306282695	1.30787793221633	0.0259668868633515	0.16062374302616
PRSS1	1.11406050111692	1.46116405859287	1.28761227985489	0.0318568029114326	0.178802389468089
AP2A2	1.16717748191896	1.40615466669868	1.28666607430882	0.0292889213539709	0.176140318698186
CENPF	1.43140363579552	1.06708313838926	1.24924338709239	0.0347535683810532	0.179974120425323
NEFL	-0.45113020247714	2.89057919898176	1.21972449825231	0.364047180613178	0.579530989726126
HSP90B1	1.19079942109874	1.22624767176123	1.20852354642998	0.0313373021658465	0.178802389468089
DCX	1.00374820887661	1.33753699162245	1.17064260024953	0.0393519353125879	0.180850533659804
TUBB4B	1.04917748161709	1.29127724877681	1.17022736519695	0.0367081669786007	0.180850533659804
TUBA1B	1.17389586124357	1.16223415376596	1.16806500750476	0.0339024515272698	0.179021481845217
VDAC2	1.32797623941824	1.00077298926655	1.1643746143424	0.0396212447187479	0.180850533659804
TUBB	1.11085282109066	1.21049866798751	1.16067574453909	0.0349141480732728	0.179974120425323
PAICS	0.841945781536946	1.46636226818484	1.15415402486089	0.0552328657593448	0.197691070953588
ATP1A3	1.36218146774726	0.944847510712892	1.15351448923007	0.0440018350323555	0.188641530386237
YWHAE	0.879981546705674	1.4243312494617	1.15215639808369	0.0505367215651222	0.190562159049692
TUBB2B	1.24145172402543	1.05340846769599	1.14743009586071	0.0372038098972067	0.180850533659804
TUBB2A	1.33090071523798	0.936762086769988	1.13383140100398	0.0447465284305496	0.189953400102235
TUBB3	1.12165196576409	1.14340011578459	1.13252604077434	0.036466942821492	0.180850533659804
GAP43	1.57683418577552	0.678410435864393	1.12762231081996	0.0806483606856503	0.249893891061726
MAP1B	1.01448826274548	1.2363761023912	1.12543218256834	0.0396785235512272	0.180850533659804
EEF1G	1.09092646728825	1.15791890718588	1.12442268723706	0.0373034522681208	0.180850533659804
SLC25A5	1.05837761143281	1.17893838206572	1.11865799674927	0.0383099947834399	0.180850533659804
MARCKSL1	0.852926770860403	1.38220904724077	1.11756790905059	0.0532119597679439	0.194917045554169
IGF2BP3	1.02267833531635	1.10790845704695	1.06529339618165	0.0424452660036551	0.187494174780016
HNRNPR	2.50446721335343	-0.390808784221027	1.0568292145662	0.36839284716573	0.581993669447346
OGDH	0.432962142087731	1.66505970314523	1.04901092261648	0.134118163240949	0.328815052386897
VDAC1	1.16498695048871	0.930492747724434	1.04773984910657	0.0471261714447347	0.190562159049692
EDIL3	1.15752763534101	0.906103505887133	1.03181557061407	0.0493307467486413	0.190562159049692
SHROOM3	2.06184033533433	-0.106592170125797	0.977624082604265	0.297679643099538	0.511922363815703
CRMP1	1.23673908227923	0.712415016975708	0.974577049627471	0.0714507852223754	0.230882014934989
EIF3C	1.31381991764939	0.621876413876087	0.96784816576274	0.0872042670675974	0.262218386390762
ACTC1	1.05404880342136	0.861060765984389	0.957554784702872	0.0563301611732238	0.19985681526819
KRT13	0.953952096425319	0.960171758312399	0.957061927368859	0.0535684259144253	0.194917045554169
TRIOBP	0.326285513812849	1.58064555467219	0.95346553424252	0.162764828416632	0.362554054989999
PCMT1	0.890244999054236	1.0166451324326	0.953445065743416	0.0552439251394553	0.197691070953588
AFTPH	1.25949303944894	0.635968978974274	0.947731009211607	0.0843873316718915	0.257321933900909
HNRNPUL2	1.25942183088366	0.604437098745871	0.931929464814766	0.0904532152938156	0.264636771771771
YWHAH	1.3599600662909	0.499670856229542	0.929815461260222	0.114066213953082	0.303010249335488
CNTNAP1	0.0659728065041065	1.7907155399042	0.928344173204154	0.246602537182532	0.448650834453934
VAPB	0.311510455313083	1.52086056020521	0.916185507759145	0.167304568802451	0.362554054989999
HSP90AA1	0.340980154710401	1.48451898133463	0.912749568022517	0.158245414652562	0.35770983892523
HSPA8	1.05869946806112	0.761905447914227	0.910302457987672	0.0672083576099541	0.221817520969812
AP2A1	1.49625814586089	0.312949178873062	0.904603662366975	0.166924277349468	0.362554054989999
EPB41L3	0.963130249358981	0.830837007369711	0.896983628364346	0.063340556076047	0.219411686247427
FAM98B	1.00963835061164	0.772509898885861	0.891074124748748	0.0676210456536148	0.221817520969812
HSPA1B	0.801336397563823	0.958875937069443	0.880106167316633	0.0666657894832497	0.221817520969812
CLIP2	-0.426908146630481	2.18576240965698	0.879427131513249	0.405123023435587	0.611859131374543
ACOT7	1.45860516195344	0.283950969727636	0.871278065840539	0.17658064172754	0.367593355134735
SLC25A3	0.911253112587886	0.822412202422365	0.866832657505126	0.0673440955414637	0.221817520969812
EIF4A2	0.675638903658255	1.04241759423734	0.8590282489478	0.0803550867814502	0.249893891061726
IDH3A	1.10206095695912	0.614166253242788	0.858113605100953	0.0899314861998978	0.264636771771771
ACTG1	1.02203784118696	0.643472915919038	0.832755378553001	0.0865787146608982	0.262157926210972
HNRNPUL1	0.570448394436118	1.06454309820848	0.817495746322298	0.09983297286952	0.277106997850951
PPFIA3	2.70880437146729	-1.0921820229679	0.808311174249694	0.572456936136341	0.71954105607965
SPTAN1	0.645534307186796	0.965734392879636	0.805634350033216	0.088516024206387	0.264327161940452
SFN	0.99343045090284	0.588860032961504	0.791145241932172	0.0982772118003719	0.277106997850951
SMARCC1	1.2275533073279	0.33765652316327	0.782604915245583	0.16178157432936	0.362554054989999
AP2M1	-0.0765388972937089	1.61461645713397	0.769038779920129	0.311482853114133	0.517471217337737
EEF1A1P5	0.869060810351783	0.628079288231289	0.748570049291536	0.0975878677682941	0.277106997850951
ILF3	0.537285202340577	0.951357136756098	0.744321169548337	0.111823975388886	0.300743983499302
PRPH	0.44094413303651	1.03630556853271	0.738624850784611	0.134027964392268	0.328815052386897
MAP2	0.617392691661586	0.838891569515207	0.728142130588396	0.102058475125223	0.277465590934148
RUFY3	0.766887170722397	0.656134652587937	0.711510911655167	0.102186857285098	0.277465590934148
CUL3	-0.579786020655469	2.00199750883908	0.711105744091805	0.485995282684691	0.667720599720879
RTRAF	-0.0499311489631911	1.46414988799887	0.70710936951784	0.31124982751438	0.517471217337737
CNTN1	0.346276421030682	1.05226482837679	0.699270624703738	0.164581625430302	0.362554054989999
U2SURP	0.492277909258865	0.8881782880808	0.690228098669832	0.127358552190972	0.322510142057803
CTNNB1	0.935238986264192	0.443604116173834	0.689421551219013	0.138308566656298	0.336447243607735
INA	-0.0160486622706131	1.38289708962321	0.6834242136763	0.302093846215725	0.5129671976918
YWHAQ	0.294343692329498	1.05966340443981	0.677003548384652	0.183905347467922	0.377398177505261
MAPT	0.915829431209685	0.392819089538909	0.654324260374297	0.156241070499741	0.35770983892523
HNRNPD	0.869278601998875	0.415097645906714	0.642188123952794	0.152397360399902	0.352877310444693
ATP5F1C	0.635128479743146	0.618068135209032	0.626598307476089	0.128855091399538	0.322510142057803
AGL	0.557086370283077	0.679493307875735	0.618289839079406	0.134411695779401	0.328815052386897
HSP90AB1	0.0699031145423135	1.15826304501221	0.614083079777262	0.279838508057813	0.492561276378182
SRGAP1	-0.25762323957341	1.47305129723968	0.607714028833134	0.413168437310975	0.618502568824681
DPYSL2	0.789339860647624	0.377888512559121	0.583614186603373	0.174211955813354	0.367593355134735
MAP1LC3B	0.52502781619326	0.637709665198193	0.581368740695726	0.150023213988013	0.351972752606003
CAMK2D	0.104346690693969	1.05636051461073	0.580353602652349	0.272516284454868	0.483604717905564
NPM1	0.597239017779966	0.555957820005222	0.576598418892594	0.150380968203489	0.351972752606003
PHB	0.297538770987245	0.850266049478599	0.573902410232922	0.199979272576668	0.402748953607894
ATP5O	0.201832076042225	0.921955723582144	0.561893899812184	0.237105637872843	0.44176876819919
TAOK2	0.6575331596226	0.459608763224553	0.558570961423577	0.165689015432265	0.362554054989999
DHX30	-0.763844341145932	1.87786363547007	0.55700964716207	0.585052774491738	0.72517180330442
IGKV4-1	1.28210778942048	-0.213151444514567	0.534478172452958	0.419799385649081	0.621408387902801
HSPA6	0.752802625041477	0.30405473441748	0.528428679729479	0.210593864279622	0.414487014695801
ATP5F1B	0.534324676065575	0.518127141722488	0.526225908894031	0.176108875941024	0.367593355134735
DCLK1	-0.10588868244357	1.15408537336517	0.5240983454608	0.378880755229728	0.592257642651524
ELAVL2	0.0983415011193411	0.944448911297039	0.52139520620819	0.290462775132101	0.503081526528798
CAPZA1	0.730285581112893	0.30502548434877	0.517655532730831	0.21395635207872	0.416253279534253
CLIP1	-2.67797846484766	3.69924866962954	0.510635102390942	0.823743819806924	0.898440992383874
RAB6B	1.14797556869913	-0.130613609652512	0.508680979523311	0.394958192184069	0.602403558262694
SF3B3	0.682034261675682	0.325303152921718	0.5036687072987	0.213603234703417	0.416253279534253
VAPA	-0.166696807665298	1.1632213176025	0.498262254968599	0.414239595748632	0.618502568824681
CFL1	0.378558708515648	0.608637128973351	0.493597918744499	0.206284834275889	0.407859969139087
ZC2HC1A	0.855997721856253	0.129005505868017	0.492501613862135	0.286833382339319	0.498790580533836
ILF2	1.46286673525511	-0.486517086969336	0.488174824142887	0.537317457922528	0.698674051893257
CAPZB	0.459078338975511	0.511754669905839	0.485416504440675	0.201718209839244	0.404370300279595
HNRNPH1	0.365290251266096	0.599024167292413	0.482157209279254	0.214375245579996	0.416253279534253
ADD2	0.386671873222058	0.543005577701642	0.46483872546185	0.220548917953058	0.421413374296381
TDRD6	0.643733170251316	0.281423149641451	0.462578159946384	0.243724298876473	0.446765172572552
NCL	-0.428186784010375	1.350012700697	0.460912958343312	0.530768701040975	0.694406409593382
RPL11	0.521848310954731	0.395947008790964	0.458897659872847	0.223116973721932	0.423726533428055
PPIA	0.441886744816214	0.473255593554413	0.457571169185313	0.220925718164615	0.421413374296381
SLC25A4	0.383112285056502	0.491700839609463	0.437406562332982	0.238883645381939	0.44176876819919
GSTP1	0.356627730775998	0.510777402264452	0.433702566520225	0.244534286142482	0.446765172572552
TRIM28	0.304888906476142	0.560105767717374	0.432497337096758	0.254477977273244	0.459120683997145
YWHAZ	-0.0951694112872961	0.941856652748381	0.423343620730542	0.416181610533625	0.619266795055187
ALB	0.990015682630109	-0.154279848976845	0.417867916826632	0.445297989156764	0.642713431016263
KIF2A	-1.0435410962938	1.87500481409952	0.415731858902864	0.704848710036615	0.803156556436459
ZNF778	1.28198300841865	-0.458409454782293	0.411786776818178	0.566105975145818	0.71954105607965
RTCB	0.426951564337575	0.387587981933319	0.407269773135447	0.262285398210117	0.469295774483391
CKAP4	0.21765636280662	0.571513112868599	0.39458473783761	0.301707604232651	0.5129671976918
RPS25	0.365818080799082	0.421488875039392	0.393653477919237	0.275271158832694	0.48649963989615
ATP2B1	1.3213372108112	-0.53940254729137	0.390967331759915	0.603272251991678	0.73790080540225
DDX6	0.243357383593823	0.536153799924161	0.389755591758992	0.297931722128307	0.511922363815703
NCKAP1	0.223055653179362	0.55221675904874	0.387636206114051	0.304978208837579	0.515177755864236
RPL29	0.026878080702776	0.7476902460612	0.387284163381988	0.380498716874773	0.592647282038765
RNMT	0.0202030259584838	0.7500727107281	0.385137868343292	0.384770982902323	0.597153532604681
THAP5	-0.169599918267288	0.923862250942573	0.377131166337643	0.475095264406796	0.667720599720879
IGF2BP2	0.142026211328998	0.590749415190976	0.366387813259987	0.346691338948479	0.558057062322272
OSBPL8	0.173855585557364	0.544277233985003	0.359066409771184	0.341368261341135	0.551539019256386
MARK3	-0.147399041710319	0.860666038255591	0.356633498272636	0.478443714743051	0.667720599720879
NEFM	-0.736531913849085	1.3958253883872	0.329646737269056	0.692039105118161	0.79483536476436
RPS13	1.20612238316232	-0.550173430744392	0.327974476208964	0.645700859984193	0.765995814720975
DDX1	0.0633042513158735	0.58772896153652	0.325516606426197	0.408943549325404	0.614835266867709
RPL8	-0.0889228911486875	0.680245614330101	0.295661361590707	0.499351965001811	0.670294862065706
LRRC59	0.816621281927668	-0.246279227115474	0.285171027406097	0.574471513039362	0.71954105607965
CIRBP	0.0606045827870059	0.496335786482136	0.278470184634571	0.455046768380629	0.652434604996068
LSM14A	0.146839492962329	0.402147783995101	0.274493638478715	0.433424793191567	0.630292603680636
DDX5	0.328020979825578	0.220711000169066	0.274365989997322	0.420491126225221	0.621408387902801
FAM98A	-0.10180978188896	0.647264683641438	0.272727450876239	0.526080230147525	0.692379147884129
DHX9	0.306412371600722	0.23305901385919	0.269735692729956	0.42581555353601	0.622899103652339
ATAD3A	0.0109837164850504	0.528413431412888	0.269698573948969	0.482966157019891	0.667720599720879
RPL34	0.0612645299912007	0.438982969707753	0.250123749849477	0.487803528750815	0.667720599720879
HNRNPL	-0.0978093638209305	0.591313004166926	0.246751820172998	0.551172084829097	0.705345929317207
HNRNPU	0.245012883034548	0.244037424629582	0.244525153832065	0.463853850260391	0.660686569614306
RPL15	0.760881387718774	-0.273363240062231	0.243759073828271	0.622949639802717	0.75316266900349
RPS18	0.0499603876465144	0.435649879555296	0.242805133600905	0.500669674482525	0.670294862065706
PRKRA	0.373669644117472	0.111281910798422	0.242475777457947	0.483769340697547	0.667720599720879
RPS16	0.1071054468598	0.377574132255349	0.242339789557574	0.484975682911014	0.667720599720879
TRIM21	0.256561806994622	0.21355756261859	0.235059684806606	0.479969559155547	0.667720599720879
IGLV4-60	0.573196596051107	-0.10795738059652	0.232619607727293	0.571057458663155	0.71954105607965
RAC1	0.779995600756688	-0.335514822149561	0.222240389303564	0.666289970401504	0.779739343740139
EWSR1	0.260232220771893	0.183218320645866	0.221725270708879	0.503815556647575	0.671237341625846
RACK1	0.74752858862829	-0.306747488190416	0.220390550218937	0.6585605619466	0.774882400333907
RPS7	-0.102470046076503	0.532048149538472	0.214789051730984	0.590396914860065	0.726262119795562
RPS20	0.356336328663449	0.0542708730463684	0.205303600854909	0.552222332652501	0.705345929317207
EML1	1.52341767634433	-1.12283485098949	0.20029141267742	0.840126629812098	0.908390967930047
HNRNPA1	0.376629725868815	0.0207171758524751	0.198673450860645	0.571342206688647	0.71954105607965
MARCKS	-0.321160739904858	0.717932883176697	0.19838607163592	0.687217376224804	0.792695637781783
SLC25A13	0.383023924164625	0.0105154061282438	0.196769665146435	0.577131120335085	0.71954105607965
PHB2	-0.0621644830017747	0.433089279551265	0.185462398274745	0.616326739709622	0.748063189891141
NONO	0.21434216380066	0.140605390180182	0.177473776990421	0.586166584657153	0.72517180330442
EIF3E	0.457141681155385	-0.104629884247737	0.176255898453824	0.643594575701024	0.765995814720975
RABL6	0.326816360155984	0.0159465137223442	0.171381436939164	0.616763415222026	0.748063189891141
CDH10	0.218168551953203	0.0856533286440353	0.151910940298619	0.64081843078966	0.765995814720975
TLK2	0.206125037115211	0.0872477062900705	0.146686371702641	0.651169564724512	0.770372736409054
HIST1H2AJ	-0.296808738113301	0.584312505510148	0.143751883698424	0.748298244430036	0.841592571008326
RPS4X	0.0130492931617443	0.268427617763955	0.140738455462849	0.673127752633482	0.783722193045966
G3BP2	0.0860942028590763	0.185946957900329	0.136020580379703	0.673313292870899	0.783722193045966
RPLP2	-1.32348418416333	1.5268822390864	0.101699027461534	0.923441851186319	0.949763234117995
CAPRIN1	0.0343896075200014	0.154613481577062	0.0945015445485318	0.76795597282944	0.857023031533885
HNRNPA3	-0.34337255807376	0.53156909571177	0.094098268819005	0.832002072692357	0.905168084110027
YBX1	0.107734944109135	0.0721231018825055	0.08992902299582	0.776930390598028	0.864809406501147
KHDRBS1	0.341992338736121	-0.167012104629492	0.0874901170533144	0.810398326228704	0.886791621227199
MAP1A	-0.117755987087703	0.283801891480413	0.0830229521963552	0.811014969990695	0.886791621227199
PLD3	-0.414410720414603	0.577395112063305	0.0814921958243513	0.863182767322073	0.916073868260926
RPS11	0.0269381335137808	0.13238001274142	0.0796590731276003	0.80265973367784	0.88360941219593
RPL14	-0.294991744964516	0.453690841397215	0.0793495482163493	0.847607661194824	0.908390967930047
PACS1	0.373413775982247	-0.232502085667646	0.0704558451573005	0.85368180685706	0.908390967930047
RPS3A	-0.179154498265278	0.319027605087353	0.0699365534110372	0.846791060486987	0.908390967930047
MATR3	-0.801933118021575	0.902657574835018	0.0503622284067217	0.941046962230882	0.956510175225286
GTF2I	0.0871962589458875	0.00188483287620755	0.0445405459110475	0.888083067036668	0.931180838779795
UBA52	0.41807944697152	-0.329443577736381	0.0443179346175695	0.914233457413056	0.942531159666317
NIPSNAP1	-0.0288886396486596	0.11392213461486	0.0425167474831003	0.89397860952008	0.935006613338635
SNRPD2	-0.00657036979099068	0.0593072656960363	0.0263684479525228	0.933385631003167	0.954975107720711
FMNL2	-0.133503775818424	0.159964367826756	0.0132302960041661	0.968130834507623	0.974885235678607
PRSS3	-0.0503070429797958	0.0497962804327887	-0.000255381273503552	0.999355889249193	0.999355889249193
NXF1	-0.000882592242323454	-0.00947067979300265	-0.00517663601766305	0.986862577744159	0.989146981859307
HSPA9	0.254404784847699	-0.287473094978122	-0.0165341550652114	0.964200164563259	0.973190375887858
SYNCRIP	-1.21859826512189	1.17125185573287	-0.0236732046945089	0.979081804710603	0.983625107748703
RPSA	-0.00518955610256278	-0.0443246915752429	-0.0247571238389028	0.937331225822869	0.954975107720711
RPS3	-0.206473563882826	0.152394615372371	-0.0270394742552273	0.936484337839073	0.954975107720711
HNRNPA2B1	-0.0995493570338475	0.0450179907571719	-0.0272656831383378	0.931833866793207	0.954975107720711
PDE4D	0.513794270672845	-0.57264958220223	-0.0294276557646924	0.952786558532717	0.963917242627726
SFPQ	-0.0446023647828468	-0.0312401767623456	-0.0379212707725962	0.904146723947491	0.942531159666317
FARP1	-0.308924423371408	0.22544161976972	-0.0417414018008442	0.90955451960644	0.942531159666317
RPS2	0.302866140151886	-0.390431722708927	-0.0437827912785203	0.912709199659709	0.942531159666317
CLTC	-1.01308987867871	0.919554047947903	-0.0467679153654055	0.950506090973656	0.963862148458064
SNRPD3	-0.230766947042053	0.134940009695256	-0.0479134686733982	0.888170176480497	0.931180838779795
RPL30	-0.515817944860542	0.409782825877841	-0.0530175594913506	0.907205524453402	0.942531159666317
RPL22	-0.34303713064417	0.229825698845989	-0.0566057158990904	0.880038976731591	0.927145685948367
HIST1H2BM	0.0265214658025901	-0.148186920617778	-0.0608327274075941	0.849994805803107	0.908390967930047
ALYREF	0.0792331281109959	-0.203424315628483	-0.0620955937587437	0.851274379616605	0.908390967930047
RPLP1	-0.325282381881989	0.189952556579666	-0.0676649126511614	0.852869057982716	0.908390967930047
CCT3	-0.367753796470767	0.227765808800431	-0.0699939938351682	0.853845551841868	0.908390967930047
GPRIN1	0.188744007248108	-0.33266481580311	-0.0719604042775011	0.844184378247797	0.908390967930047
CLASP2	-1.17159348386564	0.99007005437411	-0.0907617147457625	0.91277936017835	0.942531159666317
KRT71	-0.752432621460319	0.563594793626539	-0.0944189139168898	0.867021240167577	0.917897792157851
BASP1	0.307806318654333	-0.522933679991075	-0.107563680668371	0.804023345046643	0.88360941219593
RBMX	-0.00106425551885714	-0.226288985209942	-0.1136766203644	0.72941264403844	0.824636226811083
MAP7D1	-0.371662241411984	0.140941523021246	-0.115360359195369	0.75325875615124	0.842793388665341
RPS10	-0.176955829997567	-0.0556693614583583	-0.116312595727963	0.717843302316258	0.813681020688324
DECR1	-0.109444628136794	-0.124616807928801	-0.117030718032797	0.713814532797624	0.811238038586276
XRCC5	0.155266502254515	-0.398015421404658	-0.121374459575072	0.746017417436716	0.841212348307547
IARS	-0.596470780400685	0.349051293396304	-0.12370974350219	0.789279941067056	0.874061929621574
MAP7D2	-0.149970475428617	-0.107036700122126	-0.128503587775372	0.688345403708893	0.792695637781783
LARP1	-0.745788682930018	0.473823039342886	-0.135982821793566	0.800442206252155	0.88360941219593
RPL7	-0.192256640057236	-0.106396835020675	-0.149326737538956	0.644243008578101	0.765995814720975
RPL27A	-0.322301749197761	0.0229395041725411	-0.14968112251261	0.663862919922136	0.779004456168794
ELMO1	-0.156929021139378	-0.151714028068023	-0.1543215246037	0.632227835815714	0.760429591411678
RPS14	-0.260688583267351	-0.0631276067581545	-0.161908095012753	0.624446647049083	0.75316266900349
DSG1	-0.484283007945068	0.154756259026986	-0.164763374459041	0.676491956798908	0.785311038321521
PRDX2	0.107603249521345	-0.442095593697132	-0.167246172087894	0.658042891437482	0.774882400333907
ADGRD2	-1.61707326410036	1.27708653551031	-0.169993364295027	0.874348278605635	0.923397084478634
AP2S1	-0.64249222614179	0.281388831488407	-0.180551697326692	0.69560603615491	0.796818554643058
MYO1B	-0.203185646846409	-0.158965133490668	-0.181075390168538	0.57829165708018	0.71954105607965
KRT24	-0.143395142641971	-0.223937396154071	-0.183666269398021	0.57424716496912	0.71954105607965
KRT9	-0.425039530700044	0.0412580091268282	-0.191890760786608	0.600161360427603	0.736175266473519
RPS5	-0.183175391849582	-0.21473344157355	-0.198954416711566	0.543808316447227	0.702810480079379
RPL17	-0.272863285607965	-0.128342462359605	-0.200602873983785	0.545367947590465	0.702810480079379
RPL18A	-0.255215966936218	-0.157932690644497	-0.206574328790357	0.531729946573839	0.694406409593382
EPM2A	-0.393922988437916	-0.0309686168535741	-0.212445802645745	0.547908230369315	0.703988913204491
TAF15	0.0783378881067023	-0.515133201492677	-0.218397656692987	0.576898797721125	0.71954105607965
SYT1	-0.88354075402621	0.416154288741971	-0.233693232642119	0.680704484281894	0.788088346775562
FUS	-0.300850158207528	-0.170938706009082	-0.235894432108305	0.482286598459529	0.667720599720879
KRT1	-0.502325978411744	0.00674843202984832	-0.247788773190948	0.514333426576463	0.681059246812258
PABPC1	0.0543357400652908	-0.550321640047319	-0.247992949991014	0.532431704353355	0.694406409593382
RPS19	-0.50743469978236	0.00744428239012862	-0.249995208696116	0.51201483141483	0.680068779149146
IGKC	-0.706101598196284	0.205246427337588	-0.250427585429348	0.590402462281843	0.726262119795562
RPL31	-0.273091996716374	-0.246102559661241	-0.259597278188807	0.44008165601274	0.637308886466611
NAA50	0.0444322379618498	-0.600656623506628	-0.278112192772389	0.496693385287277	0.670294862065706
ATP5J2	-0.626001457097153	0.0633754868809859	-0.281312985108084	0.501560127735078	0.670294862065706
HNRNPR	0.18546670312208	-0.767866827581033	-0.291200062229477	0.544528644836132	0.702810480079379
ATXN2L	-1.60028520045819	0.982300735758164	-0.308992232350012	0.751994663688496	0.842793388665341
HRNR	-0.735306223931335	0.11668922366963	-0.309308500130853	0.499862729063402	0.670294862065706
SRP14	-0.450429600458216	-0.197183888367132	-0.323806744412674	0.366331556409837	0.581031369690328
SERBP1	-0.770583047662717	0.121591746703865	-0.324495650479426	0.489987300890796	0.667720599720879
HSPA5	0.447876811816064	-1.10462926283815	-0.328376225511041	0.614192718421103	0.748063189891141
PRDX1	-0.722196801532556	0.0309175284559053	-0.345639636538325	0.433781052879514	0.630292603680636
CEP170	-1.52703182135228	0.831865443164995	-0.347583189093641	0.701597530499226	0.801561294739222
EPS15L1	-0.706701791449127	0.00979197005441357	-0.348454910697357	0.422322363107706	0.621991779679037
RPL10	-0.24387128846686	-0.496214993516396	-0.370043140991628	0.31311191441683	0.517471217337737
SRSF3	-0.479085922255218	-0.262152457934834	-0.370619190095025	0.308662541600211	0.517471217337737
PGAM5	-0.536644324040259	-0.208618896758386	-0.372631610399322	0.320235514454762	0.525234764238304
TBC1D10C	-0.207976907132359	-0.550754426042779	-0.379365666587569	0.315363635264176	0.519210851974861
C2orf16	-0.522458372997329	-0.246029248325579	-0.384243810661454	0.301358725501506	0.5129671976918
BUB3	-0.644287975549412	-0.128530669263954	-0.386409322406683	0.338090274939265	0.548288723028845
HNRNPH3	-1.0643759541383	0.246335372597059	-0.409020290770618	0.489153348480565	0.667720599720879
RPS12	-1.02690343550915	0.1727883242365	-0.427057555636328	0.448622013885506	0.64535990701802
PSMB1	0.276057976224019	-1.13469430377205	-0.429318163774015	0.490381410418567	0.667720599720879
HIST1H1E	-0.0325558297480697	-0.85697718612434	-0.444766507936205	0.348023036981662	0.558125833381703
RPL10A	-0.334582803125938	-0.579984550311263	-0.457283676718601	0.233604114936315	0.437881306352487
RPS9	0.228997388440421	-1.14776364525923	-0.459383128409406	0.456712607972061	0.65266191172245
RPL23A	-0.307744171721668	-0.611425778278875	-0.459584975000271	0.23833696715574	0.44176876819919
ING5	-1.40903500140802	0.428830738359279	-0.490102131524369	0.517537181754123	0.6832121942059
HSD17B12	-0.0865445846793857	-0.89416534815512	-0.490354966417253	0.305775250016417	0.515177755864236
HNRNPAB	-1.34643737858056	0.338319950766058	-0.504058713907253	0.479657679766843	0.667720599720879
TXN	-0.7459059291947	-0.264442437428217	-0.505174183311459	0.230997374315514	0.435321953016706
HNRNPA0	-0.761373176284437	-0.258612127564646	-0.509992651924541	0.231233369962684	0.435321953016706
KRT10	-0.769959563553751	-0.31032086943565	-0.5401402164947	0.205024414755974	0.407227392611637
KRT5	-0.785870141793168	-0.321176944693892	-0.55352354324353	0.197870590892857	0.400364326432743
HNRNPM	-1.00337162521051	-0.13026135172284	-0.566816488466677	0.264792927861441	0.47183266569549
RPL13A	-0.427232598891727	-0.71245698469939	-0.569844791795559	0.167096465405794	0.362554054989999
DDX3X	-0.688399399244044	-0.464527321952129	-0.576463360598087	0.158614986313266	0.35770983892523
VIM	-3.51936336712179	2.34885671125397	-0.58525332793391	0.78244616160233	0.86871586659951
KRT14	-0.813513280955618	-0.366318932720329	-0.589916106837974	0.175710096906036	0.367593355134735
EEF2	-1.45726864682385	0.274669010768851	-0.591299818027497	0.424480943859252	0.622899103652339
GAPDH	-0.445248269303155	-0.738682011245434	-0.591965140274294	0.157078106019634	0.35770983892523
KRT19	-2.28439304907033	1.09970595852757	-0.592343545271379	0.640709693436339	0.765995814720975
TMEM35A	-1.05739720074423	-0.142243949380893	-0.59982057506256	0.252761966739391	0.457932768193123
RPS26	-1.06917799444143	-0.13340031072161	-0.601289152581519	0.256086485475815	0.46010559423663
H3F3B	-0.990009107008071	-0.224061847250837	-0.607035477129454	0.219215002347205	0.421413374296381
JUP	-0.800816265795044	-0.436677402439155	-0.6187468341171	0.152040526950622	0.352877310444693
KRT78	-1.41468862594489	0.158036258206391	-0.628326183869251	0.369626464429608	0.581993669447346
RPL9	-0.651566532541002	-0.648775101736573	-0.650170817138788	0.120084243428224	0.315130166087399
RPL12	-0.745180061444138	-0.56011726327581	-0.652648662359974	0.124155821494232	0.322510142057803
G3BP1	-1.54799357696855	0.231954370895759	-0.658019603036397	0.390002355839855	0.598833404534246
HIST1H4A	-1.34648391807114	0.0296425233220479	-0.658420697374548	0.312044319237156	0.517471217337737
DCD	-0.0333556989687231	-1.28515427888681	-0.659254988927765	0.286513053302071	0.498790580533836
RPL23	-0.822704637936621	-0.518200248045304	-0.670452442990962	0.125919503371879	0.322510142057803
KIF5A	-1.6094336410193	0.243591143809832	-0.682921248604733	0.388110893229421	0.598833404534246
RPL19	-0.474037905061945	-0.917653173689068	-0.695845539375506	0.130426978545359	0.324568285690462
HSPA12A	-1.96837492614906	0.562858717534011	-0.702758104307522	0.483700272037854	0.667720599720879
RPL26	-0.743904112368369	-0.683749899102066	-0.713827005735218	0.100427373646804	0.277106997850951
PARP1	-0.293347340129554	-1.14886617869863	-0.721106759414094	0.180084174203827	0.372588808450924
KRT2	-0.76121958626215	-0.731070214771588	-0.746144900516869	0.0914957015210725	0.265890193010902
HP1BP3	-1.32561949824501	-0.17786758569674	-0.751743541970873	0.218984009788318	0.421413374296381
RPS6	-0.300491327396331	-1.22440097997643	-0.762446153686382	0.174913825905928	0.367593355134735
UPF1	-0.245438783299043	-1.28441452099443	-0.764926652146737	0.193687907244927	0.393741144774899
RPL21	-1.1293786598711	-0.409472791918121	-0.769425725894613	0.14065488524344	0.338496147503474
RPS24	-1.08579951290112	-0.468788182663385	-0.777293847782253	0.124396419165926	0.322510142057803
DBN1	-1.85305059769325	0.279478143119301	-0.786786227286976	0.378199737080989	0.592257642651524
RPL27	-1.43584218799516	-0.204657130846549	-0.820249659420852	0.204979163544801	0.407227392611637
SSBP1	-1.97797592508021	0.334539924684295	-0.821718000197958	0.388891197046822	0.598833404534246
RPLP0	-1.0856247520249	-0.565145745949724	-0.825385248987313	0.100475285594918	0.277106997850951
RPL18	0.739877351025816	-2.40255959756608	-0.831341123270133	0.494929335564806	0.670294862065706
HACD3	-1.80587811938635	0.132551356368761	-0.836663381508793	0.321555289543155	0.525409208951646
AGAP1	-0.669817316299218	-1.06741304570727	-0.868615181003242	0.0806096977988547	0.249893891061726
MYO5A	-0.880356967374306	-0.858871539831275	-0.86961425360279	0.0662021321071907	0.221817520969812
C4A	-0.488318932237359	-1.3350959388851	-0.911707435561229	0.116764314781753	0.308286270124994
SLC25A11	0.418925384285247	-2.26742713354414	-0.924250874629447	0.395109955072991	0.602403558262694
RPL4	-1.03838302168049	-0.970273520285756	-1.00432827098312	0.0483749650696481	0.190562159049692
RPS8	-1.58170069729488	-0.453821479194762	-1.01776108824482	0.127709194461568	0.322510142057803
SF3B2	-1.0447184226635	-1.01282268182487	-1.02877055224419	0.0455632830023421	0.190120068103059
DSP	-1.66162654593981	-0.407101398278893	-1.03436397210935	0.140714333835162	0.338496147503474
GPR155	0.221740924150312	-2.29451180591446	-1.03638544088207	0.325606300428056	0.530028301072737
DHX15	-2.64494429222889	0.526884697196035	-1.05902979751643	0.40154788775539	0.610071001396786
RPL28	-0.813535278376433	-1.31472864714961	-1.06413196276302	0.05755865559155	0.200991111864041
RPL3	-0.624298164837283	-1.53218659350074	-1.07824237916901	0.0894908379925431	0.264636771771771
KRT16	-0.701373269207973	-1.58345286602668	-1.14241306761732	0.0769581486555944	0.246836136058314
RPL35A	-1.01659242027937	-1.26905110651703	-1.1428217633982	0.0390627006747179	0.180850533659804
ZBED9	-0.879151704741247	-1.47004668302078	-1.17459919388101	0.051051294341257	0.190562159049692
RPS15A	-1.2448588581557	-1.11801062364572	-1.18143474090071	0.0337941125189393	0.179021481845217
RPL24	-1.147620538028	-1.25569951296841	-1.20166002549821	0.0322589000230633	0.178802389468089
RPL7A	-1.48700890325914	-0.931685508130357	-1.20934720569475	0.0458521370046282	0.190120068103059
HNRNPC	-0.963232727296861	-1.52546161105795	-1.2443471691774	0.0433011950993109	0.187494174780016
FABP5	-1.39984276547944	-1.13014069301222	-1.26499172924583	0.0311657516549721	0.178802389468089
NUDT21	-3.0161042587506	0.474735720093754	-1.27068426932842	0.364033456468599	0.579530989726126
KRT6C	-1.32090680060995	-1.45439513253561	-1.38765096657278	0.0230690016048829	0.156076213983036
IMPDH2	-2.14926610068049	-0.865558745367657	-1.50741242302408	0.0682213199733308	0.222103996604904
TUBB4A	-2.00239627557851	-1.10815321113932	-1.55527474335891	0.0393549180006296	0.180850533659804
SRSF1	-2.17664235263281	-1.02794639289457	-1.60229437276369	0.0508185663554653	0.190562159049692
UBA1	-1.9541343542739	-1.30102741153958	-1.62758088290674	0.0257560605835639	0.16062374302616
FXR2	-1.27049493994704	-2.13940554699911	-1.70495024347308	0.030679747876988	0.178802389468089
PDHX	-3.29826134337765	-0.374610965399734	-1.83643615438869	0.171964340358299	0.36680078509923
SSBP3	-0.800950552094754	-2.90753426908231	-1.85424241058853	0.0982367695321034	0.277106997850951
KRT17	-3.23843285723273	-0.518247257040265	-1.8783400571365	0.147255434908589	0.349027860758536
RPL13	-2.02817153381245	-1.73729174118879	-1.88273163750062	0.0119871205965781	0.0998158311215059
PABPC4	-2.37768056609395	-1.48527078390969	-1.93147567500182	0.0234842896542264	0.156441498773539
DDX17	-1.67361246343885	-2.34881346916105	-2.01121296629995	0.0158152353264809	0.121235661196279
KRT6A	-2.34027770209722	-2.22331578274783	-2.28179674242252	0.00661846254836108	0.0682331972247702
EIF3B	-0.501317862371192	-4.62849944831371	-2.56490865534245	0.168800677782788	0.362554054989999
GYS1	-3.74796378983773	-1.54649049613118	-2.64722714298445	0.0496427876548937	0.190562159049692
PDE4B	-2.02552070331497	-3.3017545272769	-2.66363761529594	0.0179422403777773	0.125306291670606
EML4	-2.27846951186969	-3.24331271401968	-2.76089111294469	0.0107369268280242	0.0948793738068258
SND1	-2.89091041827186	-2.65930919941446	-2.77510980884316	0.00426317672621795	0.0531876926852175
MTDH	-1.88394363487198	-4.29362769390701	-3.0887856643895	0.0417783454443464	0.187494174780016
PDHB	-3.93400544062797	-2.98924602238574	-3.46162573150685	0.00587349829200527	0.063233912713239
KRT86	-5.22468592427204	-3.35797746735568	-4.29133169581386	0.0111276797397644	0.0952066208511865
CTNNA2	-5.44781447889003	-4.09599989847307	-4.77190718868155	0.00454490676524953	0.0531876926852175
GRIPAP1	-7.82775419000253	-8.01264407062253	-7.92019913031253	0.000267073851006004	0.0132197188625517

### Sheet: PTEN_CNCR1
gene	rep1	rep2	logFC	pvalue	FDR
PTEN	9.59908349387702	10.0606134659811	9.82984847992905	9.37605795558306e-06	0.00224708166807622
AKAP8L	8.64155639486752	10.8333406710864	9.73744853297695	2.56912380234397e-05	0.00224708166807622
VCP	8.43366982996572	10.4789019186211	9.45628587429339	2.72924898956626e-05	0.00224708166807622
DBN1	5.71394830819934	7.87582594367094	6.79488712593514	0.000199905433760665	0.00987532842777684
GTF2I	4.38557246260829	4.6527676814215	4.51917007201489	0.000770134164529916	0.0301702559090246
MYO1B	3.97947668680022	5.03506610796507	4.50727139738264	0.000977174280454237	0.0301702559090246
G3BP1	4.18373474246863	4.60186981052707	4.39280227649785	0.000917320551514839	0.0301702559090246
BOP1	4.93082286753934	3.71625042397643	4.32353664575789	0.00130844586091231	0.032318612764534
CORO1C	3.26974686872007	3.17088751915348	3.22031719393678	0.00430646724067883	0.0818228775728977
KRT17	1.51545408545747	4.8556720112244	3.18556304834094	0.0197200996031014	0.202952691748585
LNPK	4.37263624787597	1.63893081864344	3.0057835332597	0.0175140318659421	0.196634812313077
KRT6C	0.568825250603846	5.17118192847267	2.87000358953826	0.0557751574714405	0.327948074508987
KRT10	5.02416824178191	0.663154856446033	2.84366154911397	0.0514379080089276	0.325773417389874
HSPB1	0.726998419062991	4.54111458764719	2.63405650335509	0.0511556456839001	0.325773417389874
MATR3	1.62961228591401	3.3582555372881	2.49393391160105	0.0218381438724119	0.21576086145943
KRT16	0.846964989251408	4.00968111328843	2.42832305126992	0.0489583635816122	0.325773417389874
TMOD2	2.0144850116495	2.72985003674589	2.3721675241977	0.0185034797573894	0.198711282611965
KRT6A	0.620620575885743	4.00042816294746	2.3105243694166	0.0637307999045805	0.327948074508987
LGALS7	0.728554237195571	3.70206956893394	2.21531190306475	0.0604600307679487	0.327948074508987
FABP5	0.78813823468189	3.45786226202899	2.12300024835544	0.0603306537604405	0.327948074508987
MSMP	2.85763917218188	1.24083381423638	2.04923649320913	0.0432161139494039	0.325773417389874
ELAVL1	5.42478571595188	-1.41771656284619	2.00353457655285	0.262429167511761	0.642445298304499
ACTG1	2.33612172369802	1.60597993618789	1.97105082994296	0.037709370901165	0.300458535889927
ACTC1	2.04805116626328	1.86034264997111	1.9541969081172	0.0361297913892898	0.297468615771819
DDX24	1.5431491780396	2.17923143720529	1.86119030762244	0.0452560954176065	0.325773417389874
MYO5A	4.25623119913971	-0.563791705831896	1.84621974665391	0.19084897540103	0.561186868143505
KRT6B	0.448954399488395	3.06880618680358	1.75888029314599	0.102572162979321	0.478024985960233
TDRD6	3.06650075118906	0.431530381050823	1.74901556611994	0.104714739702861	0.478972976048272
DPYSL5	-0.963834991796517	4.32671886495197	1.68144193657772	0.254637336686582	0.641790022056997
CAPRIN1	1.23261868164733	1.77082876603279	1.50172372384006	0.0873333660154439	0.414833488573358
SSRP1	-0.0474367032705185	2.98605148371179	1.46930739022064	0.18062407365016	0.561186868143505
SSH1	1.06449200979945	1.72479795854594	1.39464498417269	0.108643451679357	0.481028903825147
KRT14	0.24784230712142	2.46425375528301	1.35604803120221	0.168211886312677	0.561186868143505
WDR12	0.194617591737126	2.49309637737687	1.343856984557	0.175516102359797	0.561186868143505
CAPZA2	0.732704038578525	1.92566673494538	1.32918538676195	0.135031596673636	0.514045354888365
IGF2BP1	1.47779900577213	1.15417815567118	1.31598858072165	0.121735848662439	0.514045354888365
RNMT	1.8851162112677	0.744880969209959	1.31499859023883	0.137004233449773	0.514045354888365
HNRNPUL2	1.30379946788261	1.29613625201686	1.29996785994974	0.124143860233107	0.514045354888365
ATP2B1	2.90764287491548	-0.368311291224209	1.26966579184563	0.25339170828991	0.641790022056997
MTSS1	2.49977227321958	0.0353751563242657	1.26757371477192	0.206558173822058	0.588395264189433
S100A9	2.49814569070172	-0.167918565661507	1.16511356252011	0.252748962781209	0.641790022056997
USP10	0.927238858837772	1.32226373359756	1.12475129621767	0.175599080828959	0.561186868143505
IGHG1	1.09849365010252	1.11781315174275	1.10815340092264	0.178695610777542	0.561186868143505
NCKAP1	1.27551546117236	0.91367510844767	1.09459528481001	0.185378798164534	0.561186868143505
UBAP2L	1.2146146788874	0.971145137327815	1.09287990810761	0.184837464773105	0.561186868143505
SMARCC1	1.18485511180678	0.869298728647326	1.02707692022705	0.20963070141162	0.588395264189433
CAPZA1	1.5209972332065	0.453987746503143	0.987492489854824	0.242780295761624	0.641790022056997
SERPINB12	-0.375105952182881	2.3124871585754	0.968690603196261	0.334901244669306	0.70102209689253
CAMSAP1	0.988222367755025	0.737097208912536	0.862659788333781	0.282149440725588	0.670817790723449
UPF1	0.48173903296056	1.2205845946445	0.851161813802532	0.296723688308574	0.68496028983381
LARP1	0.430396417509124	1.16253468735333	0.796465552431228	0.325964883999878	0.70102209689253
ELAVL2	0.815730318689701	0.748986655018346	0.782358486854023	0.324159412307029	0.70102209689253
DHX30	-0.50635079996694	2.03959792117441	0.766623560603737	0.430022951820173	0.802734731130143
CNTN1	0.673827627569752	0.855904612971411	0.764866120270582	0.334774662811017	0.70102209689253
HNRNPU	0.491777935287367	1.00399556396037	0.74788674962387	0.349064929033866	0.706713421896434
KRT5	0.172258393679002	1.31996485684462	0.746111625261809	0.368779802982307	0.734585575295402
DSP	-0.235099999218884	1.56230761530017	0.663603808040645	0.450306586182534	0.808685039557503
DSG1	-0.0356249365034653	1.35897443802317	0.661674750759855	0.432241778300846	0.802734731130143
HNRNPK	1.38231277940745	-0.110617978460638	0.635847400473408	0.453908144561959	0.808685039557503
EIF3A	-0.778924784607606	2.04922921685582	0.635152216124108	0.525751224139082	0.861863309571489
JUP	0.219367962741178	0.990554249598077	0.604961106169627	0.448790434212753	0.808685039557503
DHX9	0.431673713137364	0.718163467083457	0.57491859011041	0.461638018532826	0.808685039557503
TXN	0.197821975899402	0.936587784136819	0.56720488001811	0.475475442891667	0.821275764994697
CDH6	1.50617987782878	-0.453779105065157	0.52620038638181	0.553488759396271	0.876357202377429
SHANK2-AS3	1.76472603769543	-0.748750532317782	0.507987752688823	0.593897143475511	0.90143973960678
EEF2	-1.90069964758338	2.83471579801955	0.467008075218085	0.719342305374853	0.911675253982234
ILF3	-0.573138787353074	1.47426509812772	0.450563155387321	0.614297879444664	0.901718005944349
CDSN	0.721843967051292	0.0482529339877242	0.385048450519508	0.622716763309616	0.901718005944349
EPB41L3	0.164096532183759	0.598843308066352	0.381469920125055	0.622193707639542	0.901718005944349
SFPQ	0.14179056414763	0.584480175521488	0.363135369834559	0.638791759332906	0.901718005944349
ARG1	0.791024721117028	-0.0777066511119369	0.356659035002545	0.651973924757993	0.901718005944349
HNRNPA3	0.612514101727569	-0.0299057689542952	0.291304166386637	0.708023053436423	0.911675253982234
PDE4D	0.0987343276507051	0.482116011060532	0.290425169355618	0.705833978912176	0.911675253982234
CUL3	0.872247918956459	-0.296297820571533	0.287975049192463	0.721210016457727	0.911675253982234
GAPDH	-0.525345231381904	1.04075810920096	0.25770643890953	0.758536370245691	0.911675253982234
PABPN1	0.590711455875978	-0.113069617974409	0.238820918950784	0.759125042091743	0.911675253982234
CNTNAP1	0.0623694681371081	0.412888591298614	0.237629029717861	0.75672742066475	0.911675253982234
RAI14	-1.06114754719911	1.50452630406727	0.221689378434081	0.815486601534189	0.93417056871969
GPRIN1	0.739095725101611	-0.319995591189834	0.209550066955889	0.792734880932317	0.927988225546362
CAPZB	2.08706697971872	-1.75106786609334	0.16799955681269	0.88275731470033	0.948665794729402
AP2A1	0.180740233796515	0.128409916506287	0.154575075151401	0.839124575648509	0.942953260081383
TBC1D10B	0.16644572407999	0.0748785564333101	0.12066214025665	0.874025758222893	0.948665794729402
IGF2BP2	0.0478539552195123	0.189934398223896	0.118894176721704	0.875913635635967	0.948665794729402
DDB1	0.428505797509192	-0.300907002455173	0.0637993975270099	0.934562856811632	0.962017650979066
EIF3E	-0.248113086216605	0.36160024317009	0.0567435784767425	0.941403006031366	0.962017650979066
ADD2	0.0285726997391933	0.0834623428760644	0.0560175213076288	0.941260450518313	0.962017650979066
HIST1H1E	-0.234427817578611	0.337955925593535	0.051764054007462	0.946438417764831	0.962017650979066
KIF5C	0.134150411428033	-0.146003288972043	-0.00592643877200505	0.993798268154509	0.993798268154509
AGL	0.0503261081503332	-0.063207973933384	-0.00644093289152536	0.993241287027117	0.993798268154509
ATP5F1C	0.628392943859598	-0.676045316852855	-0.0238261864966285	0.97661130998	0.984583647204327
DCX	0.253365999183258	-0.310786903593611	-0.0287104522051767	0.970261625566487	0.982191071782468
HNRNPD	0.571781331441297	-0.681197584511313	-0.054708126535008	0.946075952715411	0.962017650979066
SERBP1	-0.014210383892296	-0.099168358741812	-0.056689371317054	0.940568103854063	0.962017650979066
AP2B1	-0.705542233939104	0.583163011125245	-0.0611896114069293	0.939904347267682	0.962017650979066
ATP1A3	-0.577253789112181	0.42783029217656	-0.0747117484678101	0.924842176313633	0.962017650979066
PRSS1	-0.477801687301803	0.318270627118137	-0.0797655300918327	0.918584131707968	0.962017650979066
CCAR2	-2.52071223505516	2.33753802283931	-0.0915871061079245	0.944457684641289	0.962017650979066
CLTC	0.0151764494727171	-0.205773450121999	-0.0952985003246409	0.900476942777722	0.954582853502564
KRT1	-0.104310619818229	-0.0920521735795283	-0.0981813966988785	0.89727813153434	0.954582853502564
ELAVL4	-0.669602544357998	0.466468296697698	-0.10156712383015	0.899074910244089	0.954582853502564
RABL6	-0.490716025224296	0.262271210601901	-0.114222407311198	0.883373007237905	0.948665794729402
SOGA3	0.346137004300465	-0.599276048232932	-0.126569521966234	0.872546242333929	0.948665794729402
HRNR	-0.311752657289986	0.0399015636429194	-0.135925546823533	0.858965520317049	0.942953260081383
XRCC5	0.0948944353688645	-0.368825391469628	-0.136965478050381	0.858432702420725	0.942953260081383
KRT71	0.164737783014797	-0.439665215221487	-0.137463716103345	0.858789316870211	0.942953260081383
CAT	-0.248644174585485	-0.0390778231410884	-0.143860998863287	0.850358525550656	0.942953260081383
HNRNPC	0.54719711716989	-0.848166796319425	-0.150484839574768	0.85460061512999	0.942953260081383
KRT78	-0.190442791273798	-0.111610542884407	-0.151026667079102	0.842778883095031	0.942953260081383
DSC1	-0.534358402245456	0.182674057412855	-0.1758421724163	0.821184329507485	0.934712116996999
PML	-0.566050942341288	0.204642790639024	-0.180704075851132	0.816926489244749	0.93417056871969
PPP1CB	0.599945832557971	-0.965763138372399	-0.182908652907214	0.826932701483895	0.93693751039689
YBX1	0.114573350356352	-0.490685388768195	-0.188056019205922	0.807932964497296	0.932520758088001
TUBB4B	0.21814621000793	-0.599045846841999	-0.190449818417035	0.807846154535319	0.932520758088001
TUBB3	0.228731270162179	-0.621194122183283	-0.196231426010552	0.802581378092661	0.932520758088001
EEF1A1P5	0.0291471045149656	-0.440525651409461	-0.205689273447247	0.789205456050155	0.927988225546362
TERF2IP	0.13901530139403	-0.578250686383967	-0.219617692494968	0.777993221383513	0.923866950392922
HNRNPA2B1	0.638061482891022	-1.08684672536613	-0.224392621237555	0.792399108741867	0.927988225546362
SMARCC2	-0.115968250590585	-0.342274542559708	-0.229121396575147	0.764429907615868	0.912145831792847
LSM14A	0.296750083576219	-0.78467412022146	-0.243962018322621	0.760344543807045	0.911675253982234
SPTAN1	-0.305117480771754	-0.190954285074113	-0.248035882922934	0.745403555802994	0.911675253982234
TUBB	0.253067587829852	-0.759077463072115	-0.253004937621132	0.750485928139772	0.911675253982234
ILF2	0.157822299839369	-0.687584640187863	-0.264881170174247	0.736251713196519	0.911675253982234
EDIL3	0.231184677066322	-0.771384916621644	-0.270100119777661	0.734211020213622	0.911675253982234
DDX5	0.136396153196172	-0.676695684843024	-0.270149765823426	0.730711008065873	0.911675253982234
DLAT	0.147470735135714	-0.690686175704087	-0.271607720284186	0.729753638378952	0.911675253982234
SNRPA	0.51856151388513	-1.06496401741265	-0.273201251763759	0.74510269896675	0.911675253982234
DCTN1	-0.817456796276623	0.260736675950616	-0.278360060163003	0.728061551737295	0.911675253982234
ING5	0.303314780676352	-0.861712036966145	-0.279198628144896	0.729201419523197	0.911675253982234
SUGP2	0.351780766722813	-0.923890772221531	-0.286055002749359	0.725538462164209	0.911675253982234
G3BP2	0.0830573364988698	-0.682389056417611	-0.29966585995937	0.702112807434978	0.911675253982234
HNRNPH1	0.246885441912902	-0.848476595368421	-0.30079557672776	0.707757360621958	0.911675253982234
SYNCRIP	0.461503232646045	-1.07997887346095	-0.309237820407451	0.711989329074818	0.911675253982234
HNRNPH3	-0.72298862013032	0.0950776653948306	-0.313955477367744	0.689786766262602	0.911675253982234
MAP2	-0.0426448803126149	-0.603392742507671	-0.323018811410143	0.677150433793024	0.911675253982234
PABPC1	0.999934236123481	-1.64988835999564	-0.324977061936077	0.735966198630693	0.911675253982234
CEP170	-0.246917337532114	-0.42535062882734	-0.336133983179727	0.661368865537904	0.902530993303106
KRT9	-0.00567531171074975	-0.688074944620496	-0.346875128165623	0.657122433481712	0.901718005944349
KRT10	-0.107754594302627	-0.586165407920827	-0.346960001111727	0.653971850956288	0.901718005944349
EIF4A2	-0.751725771721681	0.0496114890778081	-0.351057141321936	0.655582462441719	0.901718005944349
IGF2BP3	0.105102048612741	-0.828985796781307	-0.361941874084283	0.648751578084101	0.901718005944349
NEMF	-0.660688587741859	-0.0838177952330614	-0.37225319148746	0.632444819695384	0.901718005944349
KRT2	-0.154705181916817	-0.60228952765036	-0.378497354783588	0.625012806741593	0.901718005944349
RPL29	-0.778014492295085	0.0200845891833836	-0.378964951555851	0.630592002331894	0.901718005944349
EWSR1	-1.08826472681173	0.303176000653316	-0.392544363079207	0.63534790764574	0.901718005944349
THAP5	-0.286438343958192	-0.503674095063886	-0.395056219511039	0.608043806632751	0.901718005944349
RBMX	0.0145496671045162	-0.806993006569446	-0.396221669732465	0.615962318352006	0.901718005944349
EIF3C	-2.33131675962397	1.51098951578589	-0.410163621919041	0.720221909662511	0.911675253982234
DDX1	-1.50047117338642	0.66593666083363	-0.417267256276393	0.645207988940982	0.901718005944349
TUBA1B	-0.0304978967555094	-0.814221186389737	-0.422359541572623	0.592546747153285	0.90143973960678
RPSA	0.104763980132011	-0.961443313028688	-0.428339666448338	0.594877237068442	0.90143973960678
NCL	-1.43385311073899	0.531300700823694	-0.451276204957646	0.610133332033358	0.901718005944349
FUS	-0.0972353763526996	-0.827800892211545	-0.462518134282122	0.55757690772056	0.877206982210052
SMARCB1	-0.428451330311376	-0.533752944797745	-0.48110213755456	0.533866746414728	0.861863309571489
MAP7D1	-1.20505201610227	0.241295042339864	-0.481878486881204	0.564513771849997	0.882499377512337
TUBB2B	-0.00913132144829198	-0.956702413619798	-0.482916867534045	0.546522958228655	0.870910778596631
ATP5F1A	0.0143759067551272	-0.98589359206238	-0.485758842653626	0.545800118898849	0.870910778596631
ADGRD2	-0.750881082249418	-0.231630311380114	-0.491255696814766	0.529858607210819	0.861863309571489
KIF2A	-1.6207130358357	0.630325281532802	-0.49519387715145	0.590234419312243	0.90143973960678
COPA	-0.927985151081966	-0.0678725707675483	-0.497928860924757	0.532055439537348	0.861863309571489
MAPT	-0.278552365981241	-0.760521374392788	-0.519536870187014	0.506656239637334	0.845568183719063
FARP1	-1.05868454670003	0.0163349472144123	-0.52117479974281	0.520317032907941	0.861863309571489
RTCB	-0.0511919741244036	-1.05751928117657	-0.554355627650486	0.492814469402322	0.839483958223266
ZNF778	0.870553666112254	-1.98571100268508	-0.557578668286415	0.577496227541249	0.897116781148985
NONO	-0.364614881467256	-0.792697943522116	-0.578656412494686	0.460671817449961	0.808685039557503
UBA52	-0.798501198080334	-0.372905774913489	-0.585703486496912	0.455445422240961	0.808685039557503
ZC2HC1A	-0.351776486323008	-0.854685439081164	-0.603230962702086	0.444009246452578	0.808685039557503
CPNE3	0.114056588113833	-1.32378766650297	-0.604865539194568	0.472765760615491	0.821275764994697
HSP90AB1	-1.70608766097807	0.485864201426887	-0.610111729775591	0.506546898878531	0.845568183719063
NPM1	0.3955539736167	-1.65836253274	-0.631404279561649	0.484935428644573	0.831798964411177
COL1A1	-0.693369668523641	-0.57800944354099	-0.635689556032315	0.41675045560788	0.79796405066005
VGF	-0.0852007173761624	-1.2442867758631	-0.664743746619631	0.420457760798563	0.79886974551727
TAF15	-0.245770395660823	-1.10358446914641	-0.674677432403616	0.403519563768513	0.778666658209553
DCD	-0.867087884059714	-0.508796745976468	-0.687942315018091	0.383887986073964	0.752542321906898
ATXN2L	-1.67697686588401	0.295026032903191	-0.690975416490407	0.442061401032629	0.808685039557503
DDX6	-0.480987762003744	-0.956843926224789	-0.718915844114266	0.366057210064399	0.734585575295402
NXF1	0.0417099979060218	-1.4888802929459	-0.723585147519938	0.399124166130156	0.77624936247361
HNRNPL	-0.664298511309946	-0.823024647115648	-0.743661579212797	0.347179420514254	0.706713421896434
PRPH	-0.517958470463187	-1.0035916544735	-0.760775062468346	0.340942147057125	0.706713421896434
HNRNPA1	0.616028145528468	-2.20605368599455	-0.795012770233039	0.431119000808509	0.802734731130143
ALDH7A1	0.259610423383736	-1.87303056345976	-0.806710070038012	0.382879828225495	0.752542321906898
CTNNB1	-0.541792317011048	-1.07394155084577	-0.807866933928406	0.315063542198009	0.70102209689253
NEFM	-1.17902153153967	-0.463916725840852	-0.821469128690261	0.311789526642872	0.70102209689253
EIF3D	-1.72236200435956	0.003950210673624	-0.859205896842969	0.332292617098237	0.70102209689253
HNRNPUL1	-3.19556672060022	1.44664133464444	-0.874462692977891	0.501590249612063	0.845568183719063
PRDX1	0.0840037569799197	-1.8557218583624	-0.88585905069124	0.330130830926888	0.70102209689253
CRMP1	-0.458200845996293	-1.32736570881559	-0.892783277405941	0.279500402054974	0.670817790723449
HSPA1B	-0.927869573196118	-0.884691144756362	-0.906280358976239	0.259736912846633	0.642445298304499
HP1BP3	-1.64496469214241	-0.169751620175431	-0.907358156158918	0.29577035894474	0.68496028983381
DDX3X	-0.347984827609279	-1.56024753037577	-0.954116178992523	0.262700304164998	0.642445298304499
DHX15	-2.3660025843831	0.442916287317278	-0.96154314853291	0.345879174678044	0.706713421896434
LRSAM1	-0.66341787073377	-1.26413425181839	-0.963776061276081	0.240038079828999	0.641790022056997
ACOT7	-0.513897272874907	-1.42088024536057	-0.967388759117737	0.246251375420311	0.641790022056997
HSPA6	-0.699613085576726	-1.24173435062786	-0.970673718102293	0.235921198353243	0.640357538387374
DCLK1	-1.61027558257143	-0.361559771061318	-0.985917676816374	0.250164906759972	0.641790022056997
HSPA8	-0.877567179175221	-1.10472482784285	-0.991146003509036	0.223179548507678	0.619385937993218
PLXNA2	-0.496712548083556	-1.55693246363467	-1.02682250585911	0.226354478292877	0.621217290426008
PRDX2	0.51025817966449	-2.65767528719179	-1.07370855376365	0.319686616668713	0.70102209689253
RAB3GAP1	-2.45569796389248	0.264254104463827	-1.09572192971433	0.282449596094084	0.670817790723449
PPFIA2	-1.28172322914931	-0.922624110145172	-1.10217366964724	0.182742351596357	0.561186868143505
CLIP2	-2.82049809263287	0.53593001576712	-1.14228403843288	0.304362292542803	0.696087835722892
NDEL1	-1.26392014274001	-1.02437628183707	-1.14414821228854	0.167835981331478	0.561186868143505
GYS1	-3.15624585454418	0.767186562922594	-1.19452964581079	0.320947517225226	0.70102209689253
CENPF	-0.673694852476748	-1.74325976203891	-1.20847730725783	0.163860796545934	0.561186868143505
HSPA9	-0.766187675838738	-1.68842791481753	-1.22730779532814	0.15438586034769	0.557406389184743
AP2A2	-1.31163773908754	-1.18799352286001	-1.24981563097378	0.136823572553274	0.514045354888365
AP2M1	-1.0920716356183	-1.42788403215423	-1.25997783388626	0.135521454826176	0.514045354888365
INA	-1.81535000912274	-0.787386735843336	-1.30136837248304	0.137356248674624	0.514045354888365
MAP1B	0.0842977580669686	-2.7327968570509	-1.32424954949196	0.208816967629054	0.588395264189433
RBM14	-1.63939356282181	-1.02925906159105	-1.33432631220643	0.120891354418468	0.514045354888365
RPL3	-2.41828485777077	-0.530104948992411	-1.47419490338159	0.125910956984853	0.514045354888365
EEF1G	-2.6682672450318	-0.294762248443094	-1.48151474673745	0.144664080251923	0.533313848092911
PKM	-1.54223579157231	-1.50637947514309	-1.5243076333577	0.0808195855592568	0.391420345747773
SHROOM3	-1.50200855777047	-1.73873842902017	-1.62037349339532	0.0677639194506984	0.341585471516786
RPS16	1.23898438011966	-4.54425522313058	-1.65263542150546	0.289832822706483	0.681797211509535
RAB6B	0.362976275551754	-3.69981286410617	-1.66841829427721	0.188876303948764	0.561186868143505
TUBB4A	-1.47671332821298	-1.86539565514705	-1.67105449168002	0.0623311359053338	0.327948074508987
OGDH	-2.11120557340766	-1.2914836095127	-1.70134459146018	0.0629768791009527	0.327948074508987
CKAP4	-1.34728998688648	-2.19057723152014	-1.76893360920331	0.0558817080172023	0.327948074508987
HIST1H2BM	0.321533729805298	-3.95016100735912	-1.81431363877691	0.168745354866962	0.561186868143505
FMNL2	-2.3892674304219	-1.25232115690787	-1.82079429366488	0.0547511167864622	0.327948074508987
VIM	-2.80236607187635	-0.969817285637012	-1.88609167875668	0.0618098793885178	0.327948074508987
DHX29	0.309543488216242	-4.08412584868027	-1.88729118023201	0.160791375512321	0.561186868143505
RPS18	0.703791112668259	-4.70151469898231	-1.99886179315703	0.190583973473127	0.561186868143505
NEFL	-3.37361608911975	-0.644998735185421	-2.00930741215258	0.0733894021880561	0.362543646808997
GAP43	-1.24670117164741	-2.773154801807	-2.00992798672721	0.0446493540681644	0.325773417389874
PCMT1	0.906498811476881	-5.05405760031118	-2.07377939441715	0.204070560388974	0.588395264189433
RPS4X	0.447195801086643	-4.68976317278345	-2.1212836858484	0.155712716007074	0.557406389184743
CLIP1	-2.74959861266718	-1.50188143790126	-2.12574002528422	0.0331182768837902	0.290620670953325
PRPH	-1.74459299917788	-2.76389029135381	-2.25424164526585	0.0246296425188353	0.2329446916453
EML4	-1.25628913737657	-3.43629096020888	-2.34629004879272	0.0341214552941151	0.290620670953325
MTDH	-1.54108863303803	-3.2362687286464	-2.38867868084222	0.0254635897749923	0.2329446916453
C2CD5	-5.4021015148075	0.41738681840074	-2.49235734820338	0.131693907756421	0.514045354888365
RPLP0	-2.17048974614504	-2.86544508421064	-2.51796741517784	0.0143750585656328	0.177531973285565
DPYSL3	-0.839521630584374	-4.23230595340745	-2.53591379199591	0.0473353386777387	0.325773417389874
HNRNPM	-3.06763575028542	-2.1741130848574	-2.62087441757141	0.0127887615822798	0.166253900569637
HSPA5	-2.45506998126964	-2.85213721177276	-2.6536035965212	0.0108245850647688	0.148537361722105
RPL4	-2.86507763073912	-3.02844506989592	-2.94676135031752	0.00657831101101811	0.10902770629184
DPYSL2	-3.73005578500677	-2.18158332353496	-2.95581955427087	0.00980731167712147	0.142494469661706
IGKV2-29	-1.65372247262348	-4.4756124608983	-3.06466746676089	0.0170246141998636	0.196634812313077
TRIM21	-2.44153796541301	-4.03943123162312	-3.24048459851806	0.00662111576671092	0.10902770629184
RPL13	-2.08720866913548	-4.52221737840966	-3.30471302377257	0.00976903804437063	0.142494469661706
PABPC4	-3.1614303744275	-3.45811149111449	-3.309770932771	0.00383122937772225	0.0788594713581163
SND1	-3.55007043583849	-3.42786819933285	-3.48896931758566	0.00291055627014448	0.0653552180659715
GSTP1	0.584496858401963	-7.74638047964663	-3.58094181062233	0.109059184672908	0.481028903825147
WRNIP1	-0.498884434587804	-7.88767965869824	-4.19328204664302	0.0505716994985107	0.325773417389874
CTNNA2	-6.43289626906104	-3.94956937551349	-5.19123282228726	0.00110521473401089	0.0303320043667433
GOLGA4	-6.56685188874914	-8.83713406338202	-7.70199297606558	0.00010640714408963	0.00657064114753463

### Sheet: SYNGAP1_CNCR1
gene	rep1	rep2	logFC	pvalue	FDR
BAIAP2	10.7770281904075	10.8266489827468	10.8018385865771	8.32879146166203e-05	0.0243169579894698
ATP6V1A	9.80871544510205	8.08982858788713	8.94927201649459	0.00138987285166181	0.0301120536106406
ATP6V1B2	8.75820199253741	8.20290394233152	8.48055296743446	0.000269078582573078	0.0243169579894698
GPHN	9.07295970445594	7.69170963243443	8.38233466844519	0.00104666192603817	0.0301120536106406
CNTN1	8.28429441798069	8.39832985704753	8.34131213751411	0.000167401447042731	0.0243169579894698
PLCB1	8.09754936072828	8.46168854529218	8.27961895301023	0.000215878629393003	0.0243169579894698
ENAH	7.3337612157813	8.9164438606621	8.1251025382217	0.00149771994398474	0.0301120536106406
ATP6V1E1	8.47571956886727	7.55082342447427	8.01327149667077	0.000578607280295065	0.024558664563635
CNTNAP1	7.34116580850162	8.0053398651752	7.67325283683841	0.000417762569896643	0.0243169579894698
FMNL2	6.9675166843517	7.6769724261154	7.32224455523355	0.000509255664700939	0.0243169579894698
MAPRE2	6.54482611688873	7.61632774709671	7.08057693199272	0.00101390124583681	0.0301120536106406
SEC23A	6.14943729593764	7.71959596593871	6.93451663093817	0.00221887747700277	0.0326004306236561
SEC24C	7.24815101998189	6.16730739820007	6.70772920909098	0.0011842252866202	0.0301120536106406
ATP6V1D	4.75507160571506	7.96327325601436	6.35917243086471	0.0138509890449651	0.0615165157432952
PUM1	5.70011343336457	5.65171718999682	5.67591531168069	0.000446525408134542	0.0243169579894698
WDR18	6.02144454062615	5.14054624379404	5.58099539221009	0.00137622048362094	0.0301120536106406
EPN2	4.99331217129922	6.03176401535099	5.51253809332511	0.00183955252348175	0.0325712105236053
SRCIN1	5.56719042423667	5.05193566837107	5.30956304630387	0.000855050814728486	0.0301120536106406
PRCC	4.46092833273325	6.10171120223442	5.28131976748383	0.004893959585535	0.0455615241017284
NUP62	4.604069329586	5.60510305463639	5.10458619211119	0.00211235852299675	0.0325712105236053
LDB1	2.48712501118853	7.44614135124582	4.96663318121717	0.0660086397623414	0.132712107311655
TAB1	4.73237211725886	5.1587228617492	4.94554748950403	0.000900066080953272	0.0301120536106406
SYNGAP1	2.7166018008108	7.03350175458241	4.8750517776966	0.0511072638277486	0.114841028130588
TAB2	4.41287253367791	5.22071256587402	4.81679254977596	0.00178307781306538	0.0325712105236053
RPL6	4.39192453511692	5.03035508592543	4.71113981052118	0.00142244487055538	0.0301120536106406
NUP88	3.55647354291858	5.61977075171618	4.58812214731738	0.0114182253910876	0.0581344771345291
ATP6V1C1	3.67150641228176	5.34857754850052	4.51004198039114	0.00764873181954447	0.0507887282878178
TMEM245	3.8118820425112	4.99609416050338	4.40398810150729	0.00411758030517913	0.0425112345021197
RUVBL1	4.91387359403656	3.87921519613371	4.39654439508514	0.0032755017919897	0.039101302641877
VASP	1.96617693656728	6.66477637418521	4.31547665537624	0.0795813725461577	0.152764242777046
NCKAP1	3.9162580625176	3.81430955399853	3.86528380825806	0.00123386115547126	0.0301120536106406
ABI1	3.44114856564008	3.9369044491622	3.68902650740114	0.00213162372536684	0.0325712105236053
AP2M1	3.2788007630118	3.93180572895942	3.60530324598561	0.00290746619754132	0.039101302641877
TNXB	5.02260162745426	2.12953887482717	3.57607025114071	0.0434540258635435	0.110421886619999
MAP3K7	2.43709969008917	4.70072951469565	3.56891460239241	0.0258102193400068	0.0826675724329181
RAB3GAP1	2.75579440753458	4.33566520953232	3.54572980853345	0.0123700325363002	0.0605814413957264
RPS10	3.97532114790809	2.99397544007538	3.48464829399173	0.00545016191555447	0.0455615241017284
CARMIL2	3.20997157366111	3.63666450567228	3.4233180396667	0.00233475344642313	0.0330324376493939
IGF2BP1	2.59073266996412	4.17763599965556	3.38418433480983	0.0140103059415358	0.0615165157432952
CYFIP2	2.42921490856586	4.29073484539264	3.35997487697925	0.0197509915011227	0.0711850195396357
RFTN1	3.49084605330163	3.20675978004003	3.34880291667083	0.00206253599145043	0.0325712105236053
SF3B2	2.99387894765852	3.56066260163581	3.27727077464716	0.00323040915941728	0.039101302641877
WDR5	2.39736212714011	4.07339179658918	3.23537696186465	0.0174671549138468	0.0709835444371222
RPS13	4.09171868589486	2.34165274456834	3.2166857152316	0.0193402411563008	0.0711850195396357
IGF2BP3	3.27404111699039	3.09995310076163	3.18699710887601	0.00212014696733531	0.0325712105236053
GGA3	1.92195436402532	4.37340655968229	3.1476804618538	0.0410190141710711	0.108596943157921
SERBP1	2.28263650271255	3.98384245994245	3.1332394813275	0.0194664717289959	0.0711850195396357
RPL3	2.3489155726649	3.80916854780788	3.07904206023639	0.0150236655412966	0.0644835981660146
NUP54	3.55984500971011	2.38907911599609	2.9744620628531	0.0108994902786557	0.0581344771345291
SYNCRIP	2.5669281261905	3.35698410757022	2.96195611688036	0.00602993943643027	0.0455615241017284
THRAP3	2.61153080963915	3.09752489816115	2.85452785390015	0.00406179263721039	0.0425112345021197
AP2A1	3.28668389267822	2.38544163355242	2.83606276311532	0.00807242950674773	0.0518051077271135
ELAVL2	2.46825739004174	3.11245277285962	2.79035508145068	0.00552235481361498	0.0455615241017284
POM121	2.67837559543915	2.89973482631741	2.78905521087828	0.00310539252491002	0.039101302641877
DLST	4.53768642693659	0.910627410721869	2.72415691882923	0.121175502752194	0.202135554809338
PPFIBP1	2.77381547912745	2.65572739592811	2.71477143752778	0.00309691723481007	0.039101302641877
HNRNPR	4.18147694455505	1.22471098438797	2.70309396447151	0.0836977886084978	0.155963684138762
RPS17	2.94311120819654	2.43271589485531	2.68791355152592	0.00491473452616993	0.0455615241017284
HNRNPF	3.09009861079205	2.22373075392867	2.65691468236036	0.00899150183775723	0.0521949135325332
NUP58	2.74855559349659	2.53767130965206	2.64311345157433	0.00353273673708208	0.0395795741765195
BRSK1	2.02931807226682	3.11818357095962	2.57375082161322	0.0138107538097683	0.0615165157432952
SSBP4	2.50592291604285	2.54872495046483	2.52732393325384	0.00362640077533556	0.0395795741765195
NPM1	2.64941736702633	2.27223684058431	2.46082710380532	0.00509005471098428	0.0455615241017284
RPSA	2.21295260978378	2.70488639649005	2.45891950313691	0.00599577669825645	0.0455615241017284
PURA	2.74458758558842	2.15145742680874	2.44802250619858	0.0070914297314234	0.0492532028618861
XRCC6	2.20041737346841	2.61690309776897	2.40866023561869	0.00566744618976994	0.0455615241017284
HIST1H1E	2.61554269254638	2.19629523079651	2.40591896167144	0.00570565264490822	0.0455615241017284
GAREM2	2.23527332713043	2.51462097133262	2.37494714923152	0.00495989147806477	0.0455615241017284
IGF2BP2	1.90864102140769	2.69211800227915	2.30037951184342	0.0112768498640021	0.0581344771345291
AP2B1	2.64108313355705	1.91382186718694	2.27745250037199	0.0105558234508341	0.0581344771345291
HNRNPM	1.72304954738553	2.82940477526294	2.27622716132424	0.0191684924734638	0.0711850195396357
HIST1H2BM	1.69824217185453	2.81903898091742	2.25864057638597	0.0199546011337486	0.0711850195396357
MYEF2	2.38773838582459	2.09589188567709	2.24181513575084	0.00582270009963215	0.0455615241017284
ILF2	2.70916007263763	1.67558347107941	2.19237177185852	0.018832498159621	0.0711850195396357
DHX30	0.123545273499897	4.24282088896235	2.18318308123112	0.219371803390321	0.301438952860082
CYLD	2.26436136853216	2.10197176442711	2.18316656647964	0.00555059866860068	0.0455615241017284
CKAP4	2.09382062934015	2.24702393149146	2.1704222804158	0.00560040029104915	0.0455615241017284
PRPH	1.76980360976312	2.56889567017118	2.16934963996715	0.0133798575271851	0.0615165157432952
ARL14EP	1.64892994809279	2.64574238673615	2.14733616741447	0.0187306216693494	0.0711850195396357
RPS15	1.19175989909633	3.09465377671856	2.14320683790745	0.0587543871124543	0.125530887645939
KIAA1468	2.39908060275727	1.87261313853947	2.13584687064837	0.00901796935378845	0.0521949135325332
RBM4	1.08749496228632	3.17642049959895	2.13195773094263	0.0708518617804847	0.140965683334089
PFN2	1.91294456004638	2.31077936875932	2.11186196440285	0.00771137759343831	0.0507887282878178
RPS7	1.86113442816645	2.31913241077386	2.09013341947015	0.0086044959380569	0.0521949135325332
ACTL6A	1.47307406231418	2.70095420077628	2.08701413154523	0.0281202666799072	0.0859355349737964
ISL2	2.03019583281567	2.11746841490209	2.07383212385888	0.00608282128059724	0.0455615241017284
SF3B3	1.31862751365155	2.82343426679294	2.07103089022225	0.0410083601069371	0.108596943157921
MTDH	3.70148950288681	0.421700022740644	2.06159476281373	0.168805681798175	0.250909612633864
KCNH1	4.55999053968231	-0.519214647824644	2.02038794592883	0.323075288832087	0.404904525651754
RPS26	1.84002998100412	2.18472292079355	2.01237645089883	0.00813692791525344	0.0518051077271135
RPS2	2.46146095048963	1.52645670038705	1.99395882543834	0.0203945461344682	0.0711850195396357
RUVBL2	1.52279705571435	2.44639957866045	1.9845983171874	0.0202679227889049	0.0711850195396357
SYNCRIP	1.97176552104512	1.921150936634	1.94645822883956	0.00706722401304359	0.0492532028618861
SMARCE1	0.663853042693608	3.18072083429992	1.92228693849677	0.122554910398778	0.203547720749275
RPS19	1.94059689872346	1.8903978719922	1.91549738535783	0.00735907665903226	0.0501994157812558
SF3B1	0.79974642789816	2.99753636067856	1.89864139428836	0.0988661962609031	0.178145693262571
HNRNPA0	1.02508123072186	2.7715687494649	1.89832499009338	0.0653170052343541	0.132016380949859
DCX	1.66141003919513	2.11991074557315	1.89066039238414	0.0110722685614154	0.0581344771345291
RACK1	2.37509542390255	1.39126965322084	1.8831825385617	0.0252182857653126	0.081638857308046
CAMK2D	2.72060957633377	1.04465313625086	1.88263135629231	0.0617337815611691	0.128164698675905
DCAF7	2.58760078796918	1.14098224293583	1.8642915154525	0.0485437914837776	0.112354941056473
RPS25	1.80005093429968	1.85032826043643	1.82518959736805	0.00831311517932211	0.0520591803032958
RPL5	1.13126043167277	2.45878032772569	1.79502037969923	0.045590856648393	0.110928071590358
HNRNPA3	1.85456185864951	1.7328607751885	1.79371131691901	0.00891110160844163	0.0521949135325332
HNRNPK	2.0952783952325	1.48280047242008	1.78903943382629	0.0159996985082825	0.0671635695622408
U2AF1	2.37795752223453	1.17968754898927	1.7788225356119	0.0392448929860413	0.108596943157921
IGHG1	2.79309819246215	0.725420394248378	1.75925929335527	0.103352919404248	0.181587206749191
HNRNPD	2.05403726628553	1.36406005761757	1.70904866195155	0.0201944646938235	0.0711850195396357
RPS16	1.65567922772374	1.71931212329964	1.68749567551169	0.0101559146725107	0.0570523441896927
PABPC1	2.01972478108069	1.3475071863672	1.68361598372394	0.0203693115442294	0.0711850195396357
SYT7	1.98891295184498	1.31660391307241	1.65275843245869	0.0213060235244259	0.0720256724454043
YWHAG	1.71806734048644	1.57623630004244	1.64715182026444	0.0111530142875629	0.0581344771345291
NEFL	0.107853135496338	3.13927930480356	1.62356622014995	0.220592764162916	0.302030236237398
PPIB	-0.292085173119151	3.53118177996723	1.61954830342404	0.301879557546812	0.387336741938278
MSMP	2.01275284020775	1.21161181015798	1.61218232518286	0.0276263290285011	0.0851069168458664
PRKRA	1.49618698794356	1.71191286524938	1.60404992659647	0.0125563390667319	0.0607154623226785
TMEM160	1.44471066308977	1.76272420458382	1.60371743383679	0.0139045581650205	0.0615165157432952
RPL31	1.58654229002171	1.60759660093728	1.59706944547949	0.0115660216288592	0.0581344771345291
VANGL2	1.45973597573308	1.71800484970437	1.58887041271873	0.0133605161627642	0.0615165157432952
H1FX	1.74159188735294	1.41567626565198	1.57863407650246	0.0145878503730341	0.0633245323011253
SERBP1	1.10290816766601	2.04876293977255	1.57583555371928	0.0362801227019025	0.102659310163902
ELAVL4	0.671306422204275	2.46955834409889	1.57043238315158	0.101963271052223	0.180517203846278
RPL15	2.05620182076232	0.901898873702814	1.47905034723257	0.0561363800950178	0.122537698264553
RPL19	1.15508324082698	1.77962648706855	1.46735486394776	0.0263511162160848	0.0831911272276395
HACD3	1.30668488667184	1.62226585380877	1.4644753702403	0.0173398917433941	0.0709835444371222
MAP2	1.00702253604135	1.88518522178914	1.44610387891525	0.0400356728722298	0.108596943157921
EPB41L3	1.66289367483429	1.2191204523666	1.44100706360044	0.0211647143994047	0.0720256724454043
YWHAE	1.67456746054474	1.2063465199064	1.44045699022557	0.0219089253435024	0.0727757346192861
RPS18	1.48973410513187	1.38064372023033	1.4351889126811	0.0154332889762895	0.0655057376549177
RPS24	0.847821179590786	2.00393784121001	1.4258795104004	0.0609867790943311	0.127548011995128
SSBP3	2.56112525269524	0.279408893866917	1.42026707328108	0.179715678778238	0.259061846389762
MAP6	0.759180327981733	2.0756591505683	1.41741973927502	0.0755104207550419	0.145681720850636
RPL4	1.59365174309417	1.23245447934967	1.41305311122192	0.0199517802305883	0.0711850195396357
G3BP1	1.36263573137987	1.39394263263315	1.37828918200651	0.0166692298532168	0.0692135413470525
RPL18	1.85322486193381	0.899703163086986	1.3764640125104	0.0499738130586939	0.114238001936492
HIST1H1B	1.28214944619137	1.44787792407458	1.36501368513298	0.0180044198109217	0.0711850195396357
RPL30	0.862172101978036	1.8478861438792	1.35502912292862	0.0541630895821736	0.119597111100522
RPS21	1.89930506352068	0.740851797703714	1.3200784306122	0.072240422157093	0.141517134687228
ATP6V1G1	0.0500908608280088	2.57960681260633	1.31484883671717	0.235364649498598	0.317700692962772
AP2A2	1.40922099083678	1.20168689470696	1.30545394277187	0.0206846522746062	0.0711850195396357
YBX1	1.29632244522783	1.30482748042803	1.30057496282793	0.0191734113375934	0.0711850195396357
RPL8	0.90340997809966	1.68042535581677	1.29191766695822	0.0446109334314692	0.110658289420917
ZNF512	0.0260556527129001	2.54131240278237	1.28368402774763	0.241982303594321	0.322080975515786
RPS5	1.37338354906536	1.17605065877601	1.27471710392068	0.0217405484116177	0.0727757346192861
PYM1	1.63527655718091	0.911259951094532	1.27326825413772	0.04263765030149	0.110051232534927
TUBB	1.25884855020874	1.26953887608526	1.264193713147	0.0205435405759865	0.0711850195396357
RPS12	0.898624774135032	1.62834372215265	1.26348424814384	0.0437625793512933	0.110421886619999
RPS3	1.15759935307695	1.33691214066987	1.24725574687341	0.0226173907432085	0.0744814074474624
RPS3A	0.881053249787564	1.55989901264518	1.22047613121637	0.0439375046236645	0.110421886619999
RPS4X	1.05749131064834	1.34835034123729	1.20292082594282	0.0271633331388263	0.0850524037625544
HNRNPA1	1.15666179147662	1.23725551087467	1.19695865117564	0.0237452822872595	0.0775273319122489
FBLL1	1.92822184868846	0.463494465681148	1.19585815718481	0.125047539792693	0.20502098942705
ANXA2	1.40238782662556	0.983915457443029	1.1931516420343	0.0321152863983188	0.0943695338781367
ZC2HC1A	1.43064439425244	0.95509547223825	1.19286993324534	0.0346443224598483	0.0995047457117448
RPS9	1.35689108433115	1.02173304605115	1.18931206519115	0.0292666720219426	0.0880304623022211
INA	0.518009060204918	1.85111093645406	1.18455999832949	0.11086245492106	0.188219812354867
FARP1	0.787407448718128	1.57027547814383	1.17884146343098	0.0552685354785963	0.121336669843815
RPL35	0.842540408231361	1.50591793189023	1.17422917006079	0.0468935422508079	0.11170668216111
HNRNPA2B1	1.09460756146614	1.23885306574579	1.16673031360597	0.0259688709213355	0.0826675724329181
SYT1	0.799180696038301	1.52236500201917	1.16077284902873	0.0524815286228992	0.116557813569462
RPLP0	0.939112072374547	1.33156778861053	1.13533993049254	0.0349174727134618	0.099540855048824
RPS20	1.5076837078142	0.662766537706517	1.08522512276036	0.0721967520887695	0.141517134687228
NCL	0.507159055433061	1.65220040276233	1.07967972909769	0.107287593716963	0.184611985585045
DHX15	0.689394159107897	1.38297335213356	1.03618375562073	0.064590708366943	0.131242822320065
UPF1	2.0087285418031	0.0629661155145271	1.03584732865881	0.236968429632877	0.318087142945681
PRPF19	1.25926195834702	0.797675321580684	1.02846863996385	0.0478056097954327	0.112035232772118
RPL23A	1.17992707323705	0.826712744322988	1.00331990878002	0.04433785351213	0.110658289420917
SRP14	1.93892882249212	0.016088146411235	0.97750848445168	0.253974567998752	0.334545810260425
MBL2	3.83659732421114	-1.91259970228433	0.961998810963401	0.648866503424029	0.710220642716272
ACTC1	0.923414514174679	0.992929457547419	0.958171985861049	0.039969431658336	0.108596943157921
ILF3	1.2792888530608	0.636620605464756	0.95795472926278	0.0712740982683488	0.141071013152898
RPS6	1.20267927390575	0.705630192598839	0.954154733252292	0.0591506800425891	0.125530887645939
HNRNPC	1.6759013021206	0.228336060062011	0.952118681091307	0.184443878441006	0.262428269848785
RPL28	0.984333952062537	0.919283817110653	0.951808884586595	0.0405397084057238	0.108596943157921
CSNK2A1	0.28129521972221	1.61540075411572	0.948347986918967	0.167074775552702	0.250284565729931
PRPH	0.803355682980293	1.07543056326747	0.939393123123883	0.0473729908641356	0.11170668216111
CMAS	0.167010438119412	1.68960204064494	0.928306239382173	0.205015593663732	0.284785297380165
SRSF3	0.611103773541558	1.19769760661249	0.904400690077024	0.0746931368426251	0.144836437938491
HNRNPH1	0.292539375275467	1.51188899222341	0.902214183749437	0.162500884227137	0.248301351099066
RPS8	0.475565621315061	1.31527035168441	0.895417986499734	0.106366424900763	0.184611985585045
RPL13A	0.859227927722662	0.922253304182165	0.890740615952413	0.0471311846590519	0.11170668216111
RPL11	0.724915091655022	1.05426881374565	0.889591952700335	0.0565978238726575	0.122843004087245
SF3B4	-0.282151183014541	2.05825269971779	0.888050758351622	0.357770662596825	0.438806027676619
RPS11	0.669815799248266	1.07852192316091	0.874168861204586	0.0641980110825419	0.131142461141877
RPS23	0.854815332173539	0.870318051326521	0.86256669175003	0.0503119886491388	0.114238001936492
STAU2	0.268108815742663	1.43404533883723	0.851077077289947	0.170181283674489	0.251000966655037
RPL7A	0.841199287863756	0.857001033602602	0.849100160733179	0.0521159473422817	0.116422759559951
LRRC59	0.768994656399586	0.852904352219213	0.8109495043094	0.0584366850349501	0.125530887645939
RTRAF	0.861705865000816	0.727306030710333	0.794505947855574	0.0623452232783407	0.128734461039601
TP53BP1	1.17925791027119	0.377328263153927	0.778293086712557	0.132746371977434	0.214869127522795
HNRNPL	1.4051395858799	0.12437656093732	0.764758073408611	0.225470101290557	0.30760563818926
RPL7	0.796277280095158	0.711653324526146	0.753965302310652	0.06847779919025	0.1369555983805
RPL17	0.57777921307359	0.921341992403585	0.749560602738588	0.0829166069434876	0.155963684138762
DCLK1	0.49925050318193	0.949863843396599	0.724557173289264	0.0996880350903436	0.178783236640898
NXF1	0.326209169675634	1.11476232957023	0.720485749622932	0.150402215216913	0.236434758077616
RPLP1	0.470158489868881	0.957860541099686	0.714009515484283	0.107074522220478	0.184611985585045
SYT11	-0.199832455539973	1.60728180871948	0.703724676589755	0.360219694390775	0.438806027676619
RPL14	0.361477263316843	0.988875098421593	0.675176180869218	0.140153026708599	0.224951496649936
G3BP2	0.459413084647617	0.883112468312113	0.671262776479865	0.112514878873537	0.190180016503058
VIM	-1.09836205346968	2.44029740861773	0.670967677574028	0.612931216182214	0.674754249514714
SRSF1	0.657662819702848	0.631315352979307	0.644489086341077	0.0939488670892049	0.171715154201322
ACTG1	0.580073754917056	0.699567695949607	0.639820725433331	0.0975354404068675	0.176580749930917
DDX5	0.590465271476196	0.658559214645406	0.624512243060801	0.100753937878327	0.179850487240752
LARP1	0.32894271151806	0.91894401714897	0.623943364333515	0.154816839820561	0.241387889026345
ISL1	0.774337231744418	0.472774366037907	0.623555798891163	0.115352113442271	0.19411677240065
RPL10	0.577608272494041	0.666708878012695	0.622158575253368	0.10207255505444	0.180517203846278
RPL10A	0.992492619287965	0.248851292775598	0.620671956031781	0.184945869835047	0.262428269848785
STAU1	0.97269353528724	0.248499970544568	0.610596752915904	0.186100156662402	0.262428269848785
RPL24	0.37066144733884	0.83220694995118	0.60143419864501	0.1439305558181	0.228138889305039
TUBB4B	0.275286045968469	0.923799209820066	0.599542627894268	0.176855121377196	0.257857467046141
HNRNPAB	-0.109050650030817	1.30516289581611	0.598056122892646	0.345792866586694	0.427485032479343
EEF1G	0.441000327416306	0.751512486561861	0.596256406989083	0.126591487871291	0.205778503688652
RPLP2	-0.138692226664334	1.32258054608324	0.591944159709454	0.36009007940552	0.438806027676619
RPL34	0.365495486808067	0.806253729784325	0.585874608296196	0.147733442896865	0.233199071019018
RPL13	0.868226885836867	0.30003408287476	0.584130484355813	0.169599002927249	0.251000966655037
HSPA8	0.403115721714794	0.72267804378847	0.562896882751632	0.141916160378723	0.225883221936134
SRGAP2	-0.876726868106536	1.98433255413145	0.553802843012459	0.609968365949178	0.674754249514714
RPL32	1.26281585729488	-0.165550487040944	0.548632685126969	0.38356925109626	0.456459358002403
HNRNPUL2	1.17131294623128	-0.115092695731319	0.528110125249982	0.367032955784545	0.442292079210399
HP1BP3	-0.0589316610260635	1.10201818213816	0.521543260556048	0.342626797073193	0.424946222344025
RIMS4	0.329874341954774	0.694203711769813	0.512039026862293	0.174127404454974	0.255824684077906
RPL35A	0.374572261494231	0.634657128394476	0.504614694944354	0.164728616631887	0.248720678076604
MARK2	0.823456389788747	0.177240384944072	0.50034838736641	0.235104635270427	0.317700692962772
SNRNP70	0.123466580784719	0.873380426841418	0.498423503813068	0.260414054923357	0.340678660892885
GYS1	-0.973432644157683	1.96832974725219	0.497448551547254	0.653143845306519	0.712859854020258
RPL26	0.563308861782984	0.418745683952759	0.491027272867871	0.162066723128086	0.248301351099066
EDIL3	0.43000740307742	0.536543350760988	0.483275376919204	0.164358946674966	0.248720678076604
HIST1H2AJ	0.182802689043786	0.78292138538778	0.482862037215783	0.237316323925442	0.318087142945681
MAP1LC3B	0.401370834700177	0.561737179100852	0.481554006900515	0.168758757261107	0.250909612633864
RPL27A	0.0500056948828558	0.905178518910057	0.477592106896456	0.302163217533002	0.387336741938278
DDX6	0.480296991964188	0.444386708003806	0.462341849983997	0.174791210849041	0.255824684077906
HSPA1B	0.297186496231218	0.627344030924293	0.462265263577755	0.200559548521955	0.280636437858559
RPS14	0.183893093864558	0.706163210284696	0.445028152074627	0.249215702568848	0.32941314318789
MAP7D1	0.136342702440375	0.745216155750237	0.440779429095306	0.272315726436618	0.353825195574109
SNRPA	0.632815983808012	0.234334899443041	0.433575441625527	0.233494585389666	0.317419685476343
CIRBP	0.0799504313828727	0.78072139871052	0.430335915046696	0.303761968663525	0.388083852941359
VCP	-0.315745244171659	1.16261896314319	0.423436859485767	0.497938912131075	0.569498995311589
HSPA12A	-1.02527129812099	1.8603994974443	0.417564099661656	0.699229796143938	0.750297140806136
RBMX	0.363667912141072	0.449420330165477	0.406544121153274	0.21707606661015	0.299361218213275
GTPBP1	0.0825805254577308	0.676135308073235	0.379357916765483	0.326270457978571	0.407304950809851
SOGA3	0.241768802009366	0.476688703219684	0.359228752614525	0.274689333309991	0.355699407879378
VDAC2	0.576493067165845	0.130468329623696	0.353480698394771	0.319262164283353	0.402502134509046
USP10	0.64624706335367	0.0392626488305581	0.342754856092114	0.370154184049037	0.444650623606076
ATP5F1A	0.507594619351787	0.169217794042332	0.338406206697059	0.314267775999841	0.398838174192489
RTCB	0.541780041321401	0.130994495553102	0.336387268437251	0.331134072207473	0.412030018186497
GNB1	0.155184524044586	0.451575895009031	0.303380209526808	0.3499011440239	0.431168506506871
LSM14A	0.307784719932773	0.241052874496532	0.274418797214652	0.363955911019421	0.439972019017149
MAP1B	-0.0189817349222832	0.536418379122937	0.258718322100327	0.470428642570739	0.546211980127727
PCMT1	0.168651082091879	0.325911256911114	0.247281169501496	0.412768487836371	0.488165827719795
H3F3B	0.301174608612714	0.179131546646799	0.240153077629756	0.421349209780332	0.496775920173108
RPS15A	0.263470787645037	0.208744868765027	0.236107828205032	0.424220200211264	0.498621896863701
FAM98A	0.282741056504902	0.150820675102937	0.216780865803919	0.463277924020537	0.539549289560504
RPL27	-0.0379195599598265	0.466264764224713	0.214172602132443	0.531614468796899	0.60001094123972
NONO	0.1462065499476	0.276876041298957	0.211541295623278	0.472883024030572	0.547397924786904
UBA52	0.145698988040539	0.272943615725078	0.209321301882809	0.476767876626499	0.550036618691664
TUBB3	0.159264801213354	0.255660158975072	0.207462480094213	0.478042296873383	0.550036618691664
KIF2A	-0.445040213610222	0.802663181986262	0.17881148418802	0.735126535838941	0.775741261575899
FXR1	0.82474072876288	-0.474024701324183	0.175358013719348	0.747030908927452	0.784088448046705
ZCCHC3	-2.24889458411324	2.58712384201062	0.169114628948694	0.922774572851237	0.942513066388162
DDX3X	0.486309884847365	-0.148761514724734	0.168774185061316	0.642831264293874	0.705636617701897
TUBA1B	0.157057479082773	0.164605986285046	0.16083173268391	0.571431351476255	0.638265427672308
RPL9	-0.204417974325692	0.487615231340161	0.141598628507235	0.705313310535915	0.754704998948794
SRPK2	0.132868646606932	0.10437833753255	0.118623492069741	0.671688837647453	0.731011783422584
HSPA6	-0.0541226464324502	0.274588827573492	0.110233090570521	0.715553587588835	0.75928186238593
PHB	0.120115796172751	0.0847955824898765	0.102455689331314	0.713053323816206	0.758736405843428
CAPZA1	-0.0115787253769923	0.196836021273501	0.0926286479482545	0.747141871960735	0.784088448046705
RPL12	0.174598068196456	0.00191174087589729	0.0882549045361767	0.755967662360475	0.789015429021042
EIF2S1	0.0172890839237212	0.127632813911129	0.072460948917425	0.795096467426391	0.825344702600221
RPL22	0.0304824086022553	0.0884223312626542	0.0594523699324547	0.829649181203533	0.856556722215539
CAPZB	0.359882406345095	-0.327418982562584	0.0162317118912556	0.96476767497365	0.972404358416713
MAP4	0.0336257609964292	-0.00230001035448524	0.015662875320972	0.954502815963291	0.968541639330826
FXR2	-0.262722208442616	0.280354274192367	0.00881603287487566	0.979032333151973	0.984185134905405
COPA	0.781232380217212	-0.771192082427751	0.00502014889473039	0.993505531723098	0.996113157790613
PHB2	0.116988908651244	-0.114647970210608	0.00117046922031782	0.996737597146537	0.996737597146537
RNMT	-0.00263955356006029	-0.0277302060761571	-0.0151848798181087	0.955864392742726	0.968541639330826
AP2S1	-0.460801410902215	0.413966159848989	-0.023417625526613	0.954995544644826	0.968541639330826
MAPT	0.0261031168792627	-0.0986059623926572	-0.0362514227566972	0.896333767087651	0.917961123398077
TRIM3	0.29702441498376	-0.425730021037605	-0.0643528030269227	0.864507291191105	0.890139582843671
DLD	2.05034074265994	-2.20252269165782	-0.0760909744989399	0.96055533672385	0.970719943461669
MARK3	-0.0788334835919517	-0.0806536484761029	-0.0797435660340273	0.773184125557807	0.804785656575156
GNAO1	-0.0429133584227195	-0.153941145853016	-0.0984272521378679	0.725935089800909	0.768164000841959
EEF1A1P5	-0.0477813144332853	-0.162900783138932	-0.105341048786109	0.708288193306908	0.755771200679438
DHX9	-0.145786923680962	-0.0727884151021847	-0.109287669391573	0.696390704377263	0.749355631189054
TUBB2B	-0.00573510579425474	-0.224595702450179	-0.115165404122217	0.691323594239124	0.746004556495325
SNRPD3	0.0141284524852328	-0.256039747549735	-0.120955647532251	0.682784146909872	0.738876895522864
PABPC4	-1.42191093821417	1.12818982692626	-0.146860555643953	0.877213730411578	0.900794744669953
HNRNPDL	-0.283604497697015	-0.0193325223375229	-0.151468510017269	0.61162572004677	0.674754249514714
ALYREF	-0.110811217384596	-0.209411729798427	-0.160111473591511	0.575924286399156	0.641408388934337
RBM14	-0.866313162109959	0.506681545822952	-0.179815808143504	0.750966366136443	0.78594288181951
GYG1	-1.29632180009865	0.909096900374529	-0.193612449862062	0.816923894319525	0.845704410921568
MTHFD1	-0.386422605784766	-0.00784257629305429	-0.19713259103891	0.536426680296726	0.602691152568675
KRT78	-0.00743612240515468	-0.437933121868666	-0.22268462213691	0.500483676176133	0.570700788953083
FAM98B	-0.259972731388618	-0.185523803865649	-0.222748267627134	0.448515341915825	0.525560922122224
FUS	-0.0962632878280054	-0.35838129026072	-0.227322289044363	0.460428367417665	0.537870447564367
HIST1H4A	-0.535277042286713	0.0781564810418232	-0.228560280622445	0.532470442618495	0.60001094123972
HNRNPUL1	0.0413642921524975	-0.514363805473831	-0.236499756660667	0.505680221357066	0.574910251661902
HNRNPH3	-0.661200289318723	0.16187077368563	-0.249664757816547	0.54995738538409	0.616081293890681
SLC25A5	-0.4401712551317	-0.13180389171049	-0.285987573421095	0.375757138127911	0.448560083640194
PPIA	0.110105837782221	-0.688555664187103	-0.289224913202441	0.487854997915827	0.559641469080618
YWHAZ	-0.774857756358516	0.186255643316549	-0.294301056520983	0.521488775970659	0.591123775729353
ERH	0.62752615721876	-1.2282834294986	-0.300378636139922	0.680214667585499	0.738187508572899
YWHAQ	-0.686660306289681	-0.0212076215646011	-0.353933963927141	0.372233460772057	0.445746652084407
WASF1	-0.137631592300808	-0.583383981097843	-0.360507786699325	0.311508823715065	0.396654568863849
MATR3	-0.274135112123691	-0.452321061367964	-0.363228086745828	0.263766217548419	0.343886331411249
SLC25A3	-0.337127359130587	-0.411815133223703	-0.374471246177145	0.24499491914719	0.324958538591064
TAF15	-0.27230222128788	-0.522483027025388	-0.397392624156634	0.240052887186791	0.320630080088651
CLIP2	0.602828698838264	-1.41250060555539	-0.404835953358564	0.608652734614117	0.674754249514714
HSPA9	-0.40895892706672	-0.41132079759045	-0.410139862328585	0.212088336989675	0.293542553369767
KRT10	-0.454919460686568	-0.434905069266296	-0.444912264976432	0.186172934892724	0.262428269848785
DDX17	-0.454578254532587	-0.457363696827443	-0.455970975680015	0.178607691037796	0.258439916577417
DDX1	-0.401343325791187	-0.510711141982668	-0.456027233886927	0.181579476475755	0.260764511329844
ING5	0.124231387352141	-1.08411051024384	-0.47993956144585	0.387351727291774	0.459529067780925
SRSF7	-0.501835154070388	-0.459738699522386	-0.480786926796387	0.163556519041152	0.248720678076604
KRT71	-0.140513386749014	-0.836624900356773	-0.488569143552893	0.254999206011676	0.334741225761032
KRT1	-0.434541929939481	-0.548653140076137	-0.491597535007809	0.159925647367891	0.247334402002163
RPL21	-0.69615492998175	-0.36034187296884	-0.528248401475295	0.161115029149477	0.248169117480243
KRT19	-1.20473216432666	0.041058406795198	-0.58183687876573	0.319142554877407	0.402502134509046
THAP5	-0.724228017583894	-0.453216791969755	-0.588722404776824	0.125588773628089	0.20502098942705
SNRPD2	-0.750359032892149	-0.507463882914717	-0.628911457903433	0.108292831683343	0.185426657795019
NUDT21	-0.50656638769912	-0.777475998033539	-0.64202119286633	0.106243774283674	0.184611985585045
AP3D1	-0.92292204812281	-0.369469553250974	-0.646195800686892	0.139527987354191	0.224893211684814
YWHAH	-0.489446498430976	-0.803133221906917	-0.646289860168946	0.108731862162524	0.185426657795019
KRT9	-0.417864854451089	-0.878408637980225	-0.648136746215657	0.125188220399281	0.20502098942705
KRT2	-0.586449353273398	-0.786672803544587	-0.686561078408992	0.0881716071694006	0.163502689022869
ACOT7	-0.426209242247861	-0.948009436143098	-0.687109339195479	0.119979364283605	0.201018057703233
PRSS1	-1.15183355885612	-0.251272342508329	-0.701552950682224	0.178575204157597	0.258439916577417
SFPQ	-0.549801843357287	-0.861667856297386	-0.705734849827336	0.0910411677302842	0.168008338516756
KRT14	-0.537498149941761	-0.883221176647126	-0.710359663294444	0.0927862305621036	0.170405481128479
SND1	-0.318845605724361	-1.12533849456973	-0.722092050147046	0.152946414351093	0.239448894598843
HRNR	-0.352262320862643	-1.11696578598357	-0.734614053423107	0.141216709470043	0.225710389194796
MGST3	-0.578825702201218	-0.915571368878956	-0.747198535540087	0.0828969844979553	0.155963684138762
KRT5	-0.572464974045023	-0.971543146270545	-0.772004060157783	0.0826870375934582	0.155963684138762
ATP5O	-0.855714622262369	-0.745245158809245	-0.800479890535807	0.0606929185330936	0.127548011995128
PDE4D	-0.905239224098642	-0.719779154811986	-0.812509189455314	0.0611028434426924	0.127548011995128
CAPRIN1	-0.744530228546607	-0.885908644014117	-0.815219436280362	0.0591361148838887	0.125530887645939
HSPA5	0.148465240651865	-1.78358333751561	-0.817559048431873	0.323287644826662	0.404904525651754
JUP	-0.516124174367523	-1.20018174773947	-0.858152961053496	0.0946755970515706	0.172219419398571
HSPD1	-0.30637629585947	-1.42093139296984	-0.863653844414657	0.157221558870393	0.244140794668659
SHROOM3	0.0423191735338975	-1.78627486937591	-0.871977847921004	0.280284280628701	0.361718227027581
DECR1	-1.07162969576332	-0.672415834454918	-0.87202276510912	0.063835447745842	0.131102908811353
HNRNPU	-0.844109558922327	-0.910314430882337	-0.877211994902332	0.0488243984695668	0.112354941056473
TXN	-0.804721469410291	-1.01414686862297	-0.909434169016628	0.0483758373869947	0.112354941056473
DSG1	-1.08351021215283	-0.772665962346942	-0.928088087249883	0.0505398490242597	0.114238001936492
ROCK1	-2.17117583324111	0.314637349283162	-0.928269241978975	0.361948410570636	0.438934262977724
KRT17	-0.17350517630963	-1.69749374997627	-0.935499463142948	0.202749113714521	0.28266482276988
GSTP1	-0.91676443897402	-0.964313567100834	-0.940539003037427	0.0415056379608806	0.108596943157921
CRMP1	-0.868361957227915	-1.08088969133973	-0.974625824283823	0.0414276259896828	0.108596943157921
DPYSL3	-0.863815594843665	-1.14317438412048	-1.00349498948207	0.0410407420602877	0.108596943157921
KRT16	-0.430193910962718	-1.57825239764676	-1.00422315430474	0.123825716101865	0.204768067319968
ZNF778	-0.233183059459611	-1.80124841949898	-1.01721573947929	0.183601987352023	0.262428269848785
IGKV1-5	-1.01977939629464	-1.0280511086613	-1.02391525247797	0.0339505933323359	0.0982509594920629
NEFM	-1.79591046092802	-0.288759823684115	-1.04233514230607	0.166972104331479	0.250284565729931
KRT6A	-0.597913844839445	-1.49450518388539	-1.04620951436242	0.0836189832833713	0.155963684138762
CFL1	-1.05115813120064	-1.06351417082031	-1.05733615101048	0.0314925920688107	0.093985704455357
NAA50	-0.840687958615277	-1.27513720695403	-1.05791258278465	0.0433084875653941	0.110421886619999
EWSR1	-1.03850852543161	-1.2211654229455	-1.12983697418855	0.0287151103833829	0.0870569219559703
GAPDH	-1.63295681752987	-0.675816829570682	-1.15438682355028	0.0737687415693374	0.143773771834117
DSC1	-0.978703594715418	-1.34646591935949	-1.16258475703745	0.0320636496778259	0.0943695338781367
DPYSL2	-0.869121795420158	-1.57014258000536	-1.21963218771276	0.0454618213433887	0.110928071590358
KRT6C	-1.48852519283731	-0.984042584380564	-1.23628388860894	0.0331593561955299	0.096693695165591
PML	-1.24570516148405	-1.39119404051231	-1.31844960099818	0.0193522450385709	0.0711850195396357
IGKC	-1.57892025880977	-1.08192652830321	-1.33042339355649	0.0275949463449408	0.0851069168458664
VGF	-3.18838827713741	0.495275504834078	-1.34655638615166	0.360693959922666	0.438806027676619
KHDRBS1	-1.8008067927051	-0.912767616196616	-1.35678720445086	0.0469790455405146	0.11170668216111
CDSN	-1.01292781409389	-1.77403179563875	-1.39347980486632	0.036609707131253	0.102830206795137
TUFM	-2.29696392923561	-0.765467640626644	-1.53121578493113	0.0820481189909047	0.155963684138762
DYNC1LI1	-2.29656446276174	-1.06522887103144	-1.68089666689659	0.0466899531594397	0.11170668216111
TRIM21	-1.66495247729586	-1.98883278322513	-1.8268926302605	0.0101209120168442	0.0570523441896927
LRSAM1	-2.47470757739945	-1.21997280644494	-1.8473401919222	0.0388144335198356	0.108227106602753
DCD	-1.59833290819986	-2.13051849569484	-1.86442570194735	0.0127745047145592	0.0609982600120202
PPFIA2	-1.76660752989801	-2.06185345623228	-1.91423049306514	0.00871555440086741	0.0521949135325332
TUBB4A	-3.65617919646312	-0.242385200648982	-1.94928219855605	0.197430772914439	0.277274100196013
HSP90AB1	-2.61974945323017	-1.80064344765235	-2.21019645044126	0.0131928553222287	0.0615165157432952
SRGAP1	-2.06173559363457	-2.43574784305271	-2.24874171834364	0.0063750926078975	0.0468324110810932
CLIP1	-4.22747748058631	-1.02218897985779	-2.62483323022205	0.103628301233832	0.181587206749191
KIF5C	-2.16456476669802	-3.23094620045767	-2.69775548357784	0.0118743019204239	0.0589088744623628
DSP	-2.18277971653315	-3.23372539190123	-2.70825255421719	0.0114839825305871	0.0581344771345291
IGLV4-60	-1.75424496522153	-4.01957201416607	-2.8869084896938	0.0424673578305881	0.110051232534927
EML4	-3.23213523345941	-2.74553209744298	-2.98883366545119	0.00361369609854592	0.0395795741765195
MYO5A	-3.78754986900847	-2.77929387876479	-3.28342187388663	0.00661750214918658	0.0476959588865901
AGL	-4.72466014123572	-1.98079460873448	-3.3527273749851	0.0449868110263701	0.110870721368215
CTNNA2	-6.52158913801642	-6.85956284560967	-6.69057599181305	0.000363996455773569	0.0243169579894698

### Sheet: ADNP_CNCR2
gene	rep1	rep2	logFC	pvalue	FDR
ADNP	7.68641011259739	2.72818430890285	5.20729721075012	0.0221347405562105	0.27629339375144
PML	6.89096266020854	1.61750173261531	4.25423219641192	0.0488921429374178	0.349229592410127
ACTR2	5.77999420652456	2.70559176363564	4.2427929850801	0.021109018821017	0.27629339375144
LRPPRC	2.7778688412617	5.45987218946011	4.1188705153609	0.0201520573530316	0.27629339375144
SHANK2-AS3	0.485412559729816	6.8943143132784	3.68986343650411	0.103830706050282	0.469873852914766
CTNNB1	-3.16218631493014	9.95216208785068	3.39498788646027	0.352422939885744	0.800961227013054
PRSS3	2.83301999022709	3.66163394519931	3.2473269677132	0.027629339375144	0.27629339375144
RPL29	2.25714506416318	4.12532577828864	3.19123542122591	0.0369261324985023	0.307717770820853
DCD	2.47996606066832	2.11013191660006	2.29504898863419	0.0774146251747746	0.448920157574077
THAP5	0.173431229456723	3.29121623153835	1.73232373049753	0.23116081590391	0.672904702703341
CTNNA2	2.02881994958234	1.04736407674051	1.53809201316143	0.20423351120509	0.638229722515907
IGHG1	5.61077322183559	-3.32648007777048	1.14214657203256	0.65087981809972	0.929828311571029
H2AC14	0.700078297874027	0.650051001927494	0.675064649900761	0.538815749889584	0.882703616565051
KRT6B	0.55117442192344	0.663034001484119	0.607104211703779	0.579032230083043	0.882703616565051
H4C1	-0.229973956729392	1.40769157683138	0.588858810050995	0.614178845969259	0.903204185248911
TRIM21	0.281303539400303	0.632973503956256	0.45713852167828	0.674755359418119	0.932563211836313
ZNF778	-0.331109832088062	1.12234178748272	0.395615977697331	0.729314832641999	0.932563211836313
EDIL3	0.650127208784985	-0.305593324330241	0.172266942227372	0.875895962511567	0.95206082881692
EEF1A1P5	-0.25343781298518	0.495997477708352	0.121279832361586	0.911575772078984	0.969761459658494
INA	1.52026607119464	-1.52170540668189	-0.00071966774362945	0.999565005715442	0.999565005715442
TUBB	0.335544130825731	-0.361305912499413	-0.0128808908368407	0.990563913267231	0.999565005715442
CHD8	-0.642638477481015	0.541640609698969	-0.0504989338910234	0.963896751080677	0.999565005715442
GSTP1	0.3337316293426	-0.704496469909605	-0.185382420283503	0.867124824893758	0.95206082881692
DYNC1H1	-0.623611092898439	0.124701971744053	-0.249454560577193	0.819713558740349	0.934669908243041
RPS20	-0.655513238982911	0.0641442481650749	-0.295684495408918	0.787058824918419	0.934669908243041
PRPH	0.859801720342677	-1.477197119244	-0.308697699450661	0.801820989126481	0.934669908243041
NEFL	1.53830696773714	-2.17973508413483	-0.320714058198847	0.822509519253876	0.934669908243041
PRDX2	-0.74676490116919	0.0347487112244309	-0.356008094972379	0.74605056946905	0.932563211836313
ANXA2	-0.266756947374597	-0.502850695752038	-0.384803821563318	0.72266535205514	0.932563211836313
RPS18	0.0629065399750424	-0.924801091237198	-0.430947275631078	0.698547811065993	0.932563211836313
TUBA1A	-0.290461792847751	-0.924799365609777	-0.607630579228764	0.582584386932934	0.882703616565051
KRT9	-0.726525850731012	-0.4912971381756	-0.608911494453306	0.578372378251576	0.882703616565051
ATP5F1A	0.0175302825017987	-1.3493929584327	-0.665931337965449	0.562693447135438	0.882703616565051
EML4	-1.0309891191988	-0.451093079717699	-0.74104109945825	0.505380530327833	0.882703616565051
ACTB	-0.135789305025414	-1.46491706105115	-0.800353183038282	0.489102561215674	0.882703616565051
KRT1	-0.700566302468825	-1.1124859877516	-0.906526145110215	0.41874645483305	0.872388447568854
SND1	1.64049060479425	-3.72986798470805	-1.0446886899569	0.553412925759652	0.882703616565051
PRR12	-0.272453460086611	-1.82510508469773	-1.04877927239217	0.380338294818028	0.826822380039192
HNRNPA2B1	-0.787549596929056	-1.50318083002056	-1.14536521347481	0.320777551997087	0.800961227013054
VIM	1.75122191763333	-4.3434217940947	-1.29609993823069	0.500378277808261	0.882703616565051
HSPA9	0.247066804848259	-2.97095378511141	-1.36194349013158	0.337336405501416	0.800961227013054
ANK2	-1.59418265226725	-1.72658867164717	-1.66038566195721	0.167302515766447	0.557675052554824
SRGAP1	-1.72577412051221	-2.26091520116045	-1.99334466083633	0.112769724699544	0.469873852914766
TUBB3	-2.98071034779909	-1.12004788516417	-2.05037911648163	0.127335619448151	0.489752382492888
GTF2I	-0.460572156078785	-3.77060217766687	-2.11558716687282	0.164811594355067	0.557675052554824
SPTAN1	0.482907505742936	-4.82747997649171	-2.17228623537439	0.242245692973203	0.672904702703341
ILF3	-1.64768050780569	-3.00134928991015	-2.32451489885792	0.0843206027186183	0.448920157574077
NEFM	1.25248854575853	-5.91613657262427	-2.33182401343287	0.297311245474755	0.78239801440725
SPTBN1	-0.9619847235333	-4.98846266417114	-2.97522369385222	0.0897840315148155	0.448920157574077
EPB41L3	-5.6334813302138	-4.21399135419248	-4.92373634220314	0.00658361026538687	0.27629339375144

### Sheet: DYRK1A_CNCR2
gene	rep1	rep2	logFC	pvalue	FDR
CAT	9.94656228319916	9.89354258741569	9.92005243530742	0.000380351660742576	0.0538307111573212
CAMSAP1	9.86367919015773	9.71271325663281	9.78819622339527	0.000400228335742165	0.0538307111573212
AARSD1	6.75997938799746	8.13070620376479	7.44534279588112	0.00218302707046579	0.0761479872593384
ANK2	7.50012071231327	6.01253278988745	6.75632675110036	0.00315415011849	0.0771333074430736
PML	7.13146262312191	6.32636983099662	6.72891622705927	0.00161614075983365	0.0761479872593384
DPYSL4	5.84070603729976	6.98393838540989	6.41232221135482	0.002547702175963	0.0761479872593384
MAP1A	7.60655859839816	5.05173059059496	6.32914459449656	0.00973358968358039	0.134720382086953
MAP1B	6.68668902198532	5.66049274783943	6.17359088491237	0.00249840939801925	0.0761479872593384
HUWE1	7.67977201162578	4.39821829016086	6.03899515089332	0.0183831225358749	0.159518063295173
DNAH3	5.82944709484199	5.84089774601663	5.83517242042931	0.00150880311626732	0.0761479872593384
LACTB	6.08416436900472	5.38727450790789	5.7357194384563	0.0022176744000589	0.0761479872593384
MAP1LC3B	4.88955184564637	5.94886179864267	5.41920682214452	0.00361049947131427	0.077457156084138
DPYSL5	6.12440911810817	4.70108943170321	5.41274927490569	0.00521886245213995	0.0935915999750431
DYRK1A	7.91236684962141	2.71583647753698	5.3141016635792	0.0653905534935918	0.209889138151956
SARM1	1.75227615932271	8.50822273066984	5.13024944499627	0.11747753161989	0.250805206394844
WDR47	7.75937890731422	2.48983036088023	5.12460463409722	0.0727144775099972	0.209889138151956
MATR3	5.27976044413369	4.65101420776538	4.96538732594954	0.00303858975736925	0.0771333074430736
TRIM3	4.8229690514913	4.81963892210526	4.82130398679828	0.00247099358614494	0.0761479872593384
NES	5.16857268098853	4.40533674502156	4.78695471300505	0.00374328263603641	0.077457156084138
ERC1	5.27220697397998	2.99286495516709	4.13253596457353	0.0223370047600372	0.166907063345833
MAP1LC3A	2.95079085889217	5.09595246966161	4.02337166427689	0.0213415784341381	0.166907063345833
DCAF7	5.16801220576871	2.85355129756389	4.0107817516663	0.0246890143028884	0.175303302244058
NCL	4.54723603430778	3.36776220538085	3.95749911984431	0.00904815602314236	0.134720382086953
RPL4	4.57393545231116	3.21086752342286	3.89240148786701	0.0113036996380915	0.144795009649839
NPM1	3.86377984595368	3.68180943639303	3.77279464117335	0.00476034406034248	0.0914666108737233
CMAS	1.81994758561059	5.41095785579172	3.61545272070115	0.072095786613679	0.209889138151956
RPL13	4.69438351833503	2.41581315435344	3.55509833634423	0.0319548850424692	0.175303302244058
RPL15	4.4849922430928	2.32606689117727	3.40552956713503	0.0321320362953009	0.175303302244058
CKAP4	3.35529835849413	3.34390401128718	3.34960118489065	0.00628090208013144	0.1034375254802
ACP1	2.0427742734553	4.30445544650032	3.17361485997781	0.0410561637225861	0.175303302244058
IGF2BP3	4.04720810245463	2.21821716847804	3.13271263546633	0.0296413418228134	0.175303302244058
HNRNPM	2.2873859613824	3.63371097800247	2.96054846969244	0.0217997575152865	0.166907063345833
RPL13A	3.08687798860002	2.71500244062105	2.90094021461053	0.0100163852852753	0.134720382086953
RPL18	4.34571139219374	1.33418558570716	2.83994848895045	0.0867516945354185	0.225072479970698
RPL27	3.74499323527161	1.89950163666707	2.82224743596934	0.0383789904644583	0.175303302244058
PPP1R3F	2.44225311257288	3.12018748996132	2.7812203012671	0.0137262874454716	0.153848805117994
ANAPC7	1.57599800181417	3.93703071048904	2.75651435615161	0.0606561030492402	0.20395614650307
RPL14	3.3236695726079	1.8055168086326	2.56459319062025	0.0359528293161897	0.175303302244058
CAMK2D	2.70788583965064	2.41655554307004	2.56222069136034	0.0131335607591517	0.153605558443992
FBXL15	2.46569728143289	2.64912546709737	2.55741137426513	0.0127020208130153	0.153605558443992
PARP1	3.251864953865	1.81597774633621	2.53392135010061	0.0343148105283788	0.175303302244058
RPL7A	2.66587187922377	2.32088588686077	2.49337888304227	0.0144006918109891	0.154951443886242
EIF2S2	3.16177888233396	1.80819687203992	2.48498787718694	0.0333045000465952	0.175303302244058
RPL8	2.95662944169956	1.92792731830056	2.44227838000006	0.0256708716535028	0.175303302244058
MAP2	3.38977668772522	1.26025601400085	2.32501635086303	0.0739703665064279	0.209889138151956
AP2A1	3.6564342558542	0.950980712986397	2.3037074844203	0.110329178115203	0.245861749729786
MAP4	4.03053806006382	0.567943796282798	2.29924092817331	0.163321363146846	0.309390469623251
FXR1	2.45011059833857	2.14606754646401	2.29808907240129	0.0172686969684212	0.159518063295173
RPLP0	2.45766339340129	2.12140031519001	2.28953185429565	0.0176857979312366	0.159518063295173
RPLP1	3.10441919300432	1.36150402081484	2.23296160690958	0.0597203294504529	0.20395614650307
RPS4X	2.92458740664317	1.50349412024966	2.21404076344641	0.0461977946650511	0.176444939471994
MYEF2	2.19548977624527	2.20228318397315	2.19888648010921	0.0179687279025559	0.159518063295173
H1-4	2.90676804623083	1.48300477195787	2.19488640909435	0.0472268982973366	0.176444939471994
IGF2BP2	2.84718571105573	1.49706311774042	2.17212441439807	0.0452912229442802	0.176444939471994
CEP170	3.09589217704039	1.23734380969053	2.16661799336546	0.0699644214980836	0.209889138151956
RPL35A	1.94448745158094	2.27749287546893	2.11099016352493	0.02151509940449	0.166907063345833
H4C1	2.66314864195279	1.52649949979619	2.09482407087449	0.0406106509941487	0.175303302244058
RPL9	2.24397304241938	1.93816275166035	2.09106789703987	0.0217458565815294	0.166907063345833
HNRNPUL1	3.92327845678342	0.25734438867717	2.09031142273029	0.208021378965662	0.361017748011375
RPL7	2.57069041339835	1.59442095612243	2.08255568476039	0.0356604269533549	0.175303302244058
PABPC1	3.31899226084311	0.790624528771359	2.05480839480723	0.12372545450236	0.258001141559185
SPTBN1	3.07142113523503	0.958503557530923	2.01496234638298	0.0982261068903433	0.239150889025473
DOCK7	3.63894052552953	0.390410785400666	2.0146756554651	0.185894922390058	0.331640187731897
SSBP1	2.25702843507927	1.71382612208374	1.9854272785815	0.0281517069203457	0.175303302244058
RPL3	1.80774076043334	2.13320159832535	1.97047117937934	0.0253060759078472	0.175303302244058
PHB2	3.40545191295461	0.479195841442596	1.9423238771986	0.170095571162113	0.315556611328334
RBM10	3.89100839329601	-0.0128733337731823	1.93906752976141	0.253481232229121	0.403470127039252
NONO	2.20301520010507	1.6151595458496	1.90908737297733	0.031854106051938	0.175303302244058
COPA	2.440423731199	1.35853542939578	1.89947958029739	0.0483384167975652	0.178123755048562
AP2S1	2.18649801643237	1.61028395892991	1.89839098768114	0.0320149962473044	0.175303302244058
MGST3	3.35559418209872	0.379304975182317	1.86744957864052	0.186162335864373	0.331640187731897
RPS9	2.59525892328793	1.06886591408497	1.83206241868645	0.0765299816543795	0.210836311165525
SPTAN1	3.06235148326699	0.587554988076764	1.82495323567187	0.149227856119496	0.28879347695068
RPL26	2.94262378922537	0.657346213182585	1.79998500120398	0.136704940830933	0.272397252470525
HNRNPA1	1.65397819345673	1.92437041877911	1.78917430611792	0.0311048740647371	0.175303302244058
HNRNPK	1.78375313967301	1.76779896149118	1.77577605058209	0.0300518612437304	0.175303302244058
YWHAQ	3.35425232677072	0.194919539052444	1.77458593291158	0.219072215717917	0.374212290218801
RPS11	2.2138593283924	1.30429364809968	1.75907648824604	0.0495444161792511	0.180100648002953
RPL6	3.76857816144523	-0.371089697646863	1.69874423189918	0.3238782417139	0.478347065849794
RPL12	2.00610857911371	1.38653941917645	1.69632399914508	0.0428496379858114	0.176444939471994
YBX1	1.72865289537141	1.66379277134793	1.69622283335967	0.0335686522833051	0.175303302244058
DHX15	2.81758394522679	0.54349574447669	1.68053984485174	0.153737636084673	0.29539588647698
DDX5	2.24547742559852	1.05550557007304	1.65049149783578	0.0721916181295282	0.209889138151956
RPL34	2.22128849397726	1.07844176210094	1.6498651280391	0.0694511079437175	0.209889138151956
KIDINS220	2.41116477981948	0.819806330586927	1.6154855552032	0.104193966393114	0.243723277910848
RPL32	1.47106021344367	1.74726421249704	1.60916221297036	0.0399098221405116	0.175303302244058
DDX17	2.0506420659187	1.16738874657642	1.60901540624756	0.0591045828163056	0.20395614650307
XRCC6	-0.0654679687241533	3.26939737189159	1.60196470158372	0.272136383324558	0.425608646013407
RPS2	1.56668907147834	1.62018752164451	1.59343829656142	0.0387823223921637	0.175303302244058
HNRNPD	1.47548512860696	1.69934966826414	1.58741739843555	0.0404448568162542	0.175303302244058
DIP2B	1.31892179602823	1.85095159193094	1.58493669397959	0.0471412805936056	0.176444939471994
RPS6	1.7112712744991	1.43896872721083	1.57512000085497	0.0418576830335118	0.175933074000229
RPL31	1.75017822849031	1.37530526208185	1.56274174528608	0.0445407676149612	0.176444939471994
RPS8	2.23972176069793	0.854610906145709	1.54716633342182	0.0967809496743125	0.238844729012753
RPS3A	1.7237824349498	1.36013279637342	1.54195761566161	0.0456699557693223	0.176444939471994
PHB	2.38096282405547	0.700102542241003	1.54053268314824	0.122093532004362	0.256587188352917
ISLR2	4.29015550593505	-1.26461756376282	1.51276897108611	0.480493173397589	0.627440114776463
CNTN1	3.4136703451694	-0.46250955336265	1.47558039590338	0.356119344918791	0.50955374352742
DDX3X	1.54233876243722	1.31519383724602	1.42876629984162	0.0514120714868127	0.18289757032532
NOP58	1.80674343531384	0.957042112757065	1.38189277403545	0.0797876261520836	0.216796681160712
DCLK1	2.80716795993155	-0.0820711225017945	1.36254841871488	0.286807442369807	0.438359102258398
HSPA6	1.61098121436037	1.1011419420082	1.35606157818428	0.0656739678456368	0.209889138151956
RPL22	1.00408606711736	1.65907480268173	1.33158043489955	0.0749046738386161	0.209889138151956
RPL35	2.11913674161482	0.542681301747896	1.33090902168136	0.148639572213809	0.28879347695068
ILF3	2.44766533863725	0.174421618973797	1.31104347880552	0.230844270794828	0.383315486690177
RPS26	0.653384671134859	1.91623662989543	1.28481065051515	0.126584624172564	0.259933312232212
HSPA1B	1.40907753619507	1.138842918409	1.27396022730204	0.0670814781405564	0.209889138151956
RPL28	1.66109370339239	0.851443076768769	1.25626839008058	0.0942384600363088	0.236917249997823
HNRNPL	1.54496362308724	0.928010647496885	1.23648713529206	0.0852898615195142	0.224931105379895
AP2M1	1.58919969067703	0.871043961129239	1.23012182590314	0.0921960967477	0.235125417484478
RPS7	1.79797221952114	0.66105581227778	1.22951401589946	0.125273805790422	0.25922041352018
G3BP2	1.65900219931253	0.754182448206681	1.20659232375961	0.109437279979558	0.245861749729786
RPL19	1.64081673891265	0.765546509349766	1.20318162413121	0.107710445926492	0.245543304696833
H3-2	2.12434817035456	0.205302884284587	1.16482552731957	0.228986744170884	0.38259275889421
H2AC14	1.31556074770173	0.995456922482932	1.15550883509233	0.0839783795327099	0.223665189052465
EIF3I	0.894049756384592	1.41480258521424	1.15442617079942	0.0926516514994598	0.235125417484478
DOCK3	1.57496663749721	0.726207689838374	1.15058716366779	0.115306811938415	0.248224000599846
HSPA8	1.25029236221	0.99606586429592	1.12317911325296	0.0870168695797495	0.225072479970698
SERBP1	2.28382541818089	-0.0386326127071559	1.12259640273687	0.293584330052771	0.446181834938957
RPL21	1.40777358528398	0.836844154240634	1.1223088697623	0.10093926369757	0.239554470664858
RPL27A	1.33591013896817	0.869677455203043	1.1027937970856	0.0986830806015894	0.239150889025473
SMARCA4	0.99698694752914	1.04565773723664	1.02132234238289	0.101521225486222	0.239554470664858
RPL23A	0.747384560981885	1.28128249188394	1.01433352643291	0.120441367688006	0.25510809376436
SRP14	1.53776035858565	0.490822550561269	1.01429145457346	0.16653449071919	0.311095680579597
FARSA	0.954121974172706	1.04816728246051	1.00114462831661	0.106035742068441	0.245324116631163
SFPQ	1.77353613234589	0.204843564069593	0.989189848207739	0.240225272385197	0.396445388169435
H1-0	1.05784883508205	0.883742656035089	0.97079574555857	0.114068009043851	0.248224000599846
AP2B1	1.89454664823925	0.00265320866832752	0.948599928453786	0.300689913465207	0.451874786157211
SLC25A3	1.12824231896871	0.750435759346002	0.939339039157357	0.12936441238427	0.263628991904307
RPLP2	1.68463220848081	0.178544782691954	0.931588495586382	0.253001013961894	0.403470127039252
PRKRA	1.74876798356956	0.0924289248864021	0.920598454227982	0.278672705487586	0.433311894659888
RPL18A	1.53119732212812	0.30470294127392	0.917950131701022	0.219797553362716	0.374212290218801
HNRNPH1	0.742320634798141	1.06367182009396	0.902996227446049	0.136292196236012	0.272397252470525
RPL11	0.799562405986984	0.994331076439623	0.896946741213304	0.133124767410869	0.26925234912424
RPL10A	0.945133734867962	0.788354186631935	0.866743960749948	0.14073457085845	0.278364702653847
ACTA1	1.13199645182941	0.539548528563842	0.835772490196627	0.176079757297544	0.32296795669242
ATAD3A	0.354012625852052	1.25453353621546	0.804273081033754	0.221937488679437	0.375479147514267
KIF2A	1.31715522829936	0.272061054400318	0.79460814134984	0.245262761622811	0.400952317119013
RPL17	0.475438896375927	1.09468989858859	0.785064397482258	0.197917978587667	0.350262738421594
HNRNPU	1.24054206696078	0.281361180829114	0.760951623894948	0.248968805117035	0.403449449255918
RTCB	0.826256857355803	0.694439856883267	0.760348357119535	0.176491783025226	0.32296795669242
RPS14	1.37559675968095	0.119192072869589	0.747394416275268	0.298738988296543	0.451465100290842
H1-5	1.72927428164727	-0.235910881800608	0.746681699923331	0.406693685273489	0.56684249398222
MAPT	0.737951715216827	0.742070953065003	0.740011334140915	0.183048878483393	0.331640187731897
FARP1	1.02888499760918	0.418386330935853	0.723635664272514	0.22392559111924	0.376474900069222
PPP1CB	1.21844559622325	0.140665413965239	0.679555505094246	0.308445057724063	0.460954002932073
ALYREF	0.0621522947074684	1.26905931052423	0.665605802615851	0.336466255977462	0.489654780252889
SUGP2	0.886427836678976	0.322737942220606	0.604582889449791	0.283684641698034	0.436063820667264
RPL10	0.688995807545002	0.505619253275796	0.597307530410399	0.25857689460991	0.40915990970627
CCDC88A	1.3542045529192	-0.219038794727742	0.567582879095731	0.458276980102229	0.610279740829206
THAP5	1.49378642451221	-0.378362759553008	0.5577118324796	0.509305235595824	0.650810997077891
SRCIN1	1.86591345138359	-0.802548734493575	0.531682358445008	0.622560061559308	0.754363317835378
RPS13	0.713030053477935	0.270563307018369	0.491796680248152	0.35159231918074	0.50576649122791
HNRNPUL2-BSCL2	1.12602134746596	-0.154252159666923	0.48588459389952	0.474550611975304	0.625867085761047
AP2A2	1.11408137690793	-0.149056596395829	0.482512390256051	0.474635262064139	0.625867085761047
MYO5A	1.68751211463531	-0.726641403589074	0.480435355523118	0.629524308417145	0.757111907917328
ELAVL4	0.872747015114356	0.0838763323939968	0.478311673754177	0.405557683098788	0.56684249398222
HP1BP3	-0.0520482837395413	1.00493599005106	0.476443853155759	0.447499797551146	0.600608937903456
ACTB	0.509845805989745	0.388638414579731	0.449242110284738	0.366726973593101	0.521955322203937
RPL29	-0.368256902746044	1.24554411709952	0.438643607176736	0.562994320651355	0.707689122687918
RPL5	0.866307906869794	-0.0357988126024047	0.415254547133695	0.478738249732281	0.627440114776463
VGF	-0.98540514997708	1.7959448529551	0.405269851489009	0.713584415532804	0.820317127257796
SF3B1	1.77283208366758	-1.00207046922634	0.385380807220622	0.7262050964697	0.827750724365887
HSPA5	0.927739191635656	-0.168633804403228	0.379552693616214	0.541827746701301	0.684280112031221
FABP5	-2.07452583057806	2.82442567068309	0.374949920052513	0.835804493584085	0.888661694759363
HACD3	1.22279348072389	-0.477459450825128	0.37266701494938	0.630457499529671	0.757111907917328
MYH10	-0.816805849975514	1.54294019460329	0.363067172313886	0.707700264468329	0.820317127257796
TAF15	0.735159732970091	-0.0129144259204192	0.361122653524836	0.511587507678268	0.650810997077891
EPB41L3	0.867321318875304	-0.192699435277865	0.337310941798719	0.579605642886178	0.72266312729132
HNRNPA0	1.18925046847086	-0.620224768369994	0.284512850050434	0.721295277700416	0.825652892346434
GAP43	0.638356668300084	-0.0846620781082752	0.276847295095904	0.605137751685761	0.739918432743044
ELAVL2	0.543248994828517	0.00299433899006374	0.27312166690929	0.590071850450138	0.731471556548789
ILF2	0.858248582582812	-0.328385155740468	0.264931713421172	0.674326828386758	0.79909214465215
HNRNPA3	-0.0374114275598885	0.546763138636186	0.254675855538148	0.618267829175097	0.752552244561543
HNRNPC	0.845902927977077	-0.352540867043338	0.24668103046687	0.696159133111425	0.814203507856406
PRDX2	-0.549512973732023	1.03885599644885	0.244671511358411	0.738324666664155	0.838014073133577
FXR2	-0.211357312830009	0.687135463916052	0.237889075543022	0.673355147041171	0.79909214465215
HNRNPA2B1	0.872163385403459	-0.501974779280205	0.185094303061627	0.782713671167583	0.870041229520991
ATP5F1A	0.169416810296674	0.190911892469179	0.180164351382927	0.694944061522635	0.814203507856406
EEF1A1P5	0.0298168694994221	0.318053440981867	0.173935155240644	0.711420665912934	0.820317127257796
RBMX	0.644664734333052	-0.337717984516521	0.153473374908265	0.789729441684604	0.870644343496552
RPS16	0.66403083963228	-0.427876853422685	0.118076993104798	0.843532773205669	0.893347700757185
SMARCC2	0.734489203332751	-0.501859936442317	0.116314633445217	0.854148616461494	0.89752335089118
RPL24	-0.906370078607022	1.09642676291485	0.0950283421539133	0.910432037390316	0.938338000222203
RPS15A	0.265856593550525	-0.113387427231983	0.0762345831592714	0.871858610639287	0.909030876984373
EIF3G	0.38484310542925	-0.283011037802227	0.0509160338135115	0.920599377099133	0.941581357417428
TUBB	0.306906839321757	-0.253630765602674	0.0266380368595414	0.956976905408183	0.964145271740828
LARP1	-1.90696719936927	1.88254391135738	-0.0122116440059432	0.993147191267745	0.993147191267745
RPS18	0.520070720956852	-0.606372533489779	-0.0431509062664635	0.943052954284687	0.953688889859326
EIF2S1	0.00779755552151684	-0.101432416314831	-0.0468174303966569	0.917820138015078	0.941581357417428
EDIL3	0.258027436310762	-0.352114777016336	-0.047043670352787	0.92526277476754	0.941581357417428
PRRC2A	1.37068085295172	-1.46507167451524	-0.0471954107817596	0.965948498130724	0.969552783571511
PRPH	-0.0101377390929489	-0.112337047250088	-0.0612373931715186	0.892684332185171	0.923584943683889
DCX	-0.327486914515125	0.169815625754779	-0.078835644380173	0.871238401551083	0.909030876984373
DHX9	0.666685424662507	-0.863443309771833	-0.098378942554663	0.88960848285128	0.923584943683889
YWHAZ	-0.329915746969846	0.111908640153823	-0.109003553408011	0.820668225071302	0.876030764064207
TUBB2B	-0.116306137271401	-0.109312612033207	-0.112809374652304	0.804039058652772	0.872049219483437
PRPH	-0.267334899328015	0.0396177989314257	-0.113858550198294	0.80763433381684	0.872049219483437
LSM14A	0.1090207081297	-0.337654451555853	-0.114316871713076	0.812407333516635	0.872049219483437
LRRC59	0.0342233846431803	-0.286509595321098	-0.126143105338959	0.78817584764625	0.870644343496552
ERH	-0.0601085982904017	-0.201681240717809	-0.130894919504105	0.775264044796844	0.86533621597656
EIF4G1	0.737009323461358	-1.03517127616995	-0.149080976354294	0.84816782819868	0.894733905040961
RTRAF	-0.434948879525113	0.12902516564616	-0.152961856939476	0.759337988766237	0.858243357050915
TUBA1A	0.543855666725024	-0.87792289826557	-0.167033615770273	0.806681122770732	0.872049219483437
ANXA2	0.404273182395789	-0.762501686786678	-0.179114252195444	0.772338538335732	0.86533621597656
H2BC14	2.97232758034255	-3.39243518607011	-0.210053802863782	0.927580147641704	0.941581357417428
RPS23	-0.36045586647313	-0.0735097774054108	-0.21698282193927	0.647057763145266	0.773593503493673
SRSF3	0.895412016691292	-1.33436828323649	-0.2194781332726	0.811163880832338	0.872049219483437
BCL11B	-0.107240856736201	-0.386497394606755	-0.246869125671478	0.604361496986122	0.739918432743044
DBN1	0.961497585497426	-1.53595878696056	-0.287230600731568	0.775195577351541	0.86533621597656
CYFIP2	1.24189098545625	-1.86967451055044	-0.313891762547092	0.79442057451588	0.872049219483437
RPS3	-0.116609554869592	-0.536522494567265	-0.326566024718429	0.512906808105996	0.650810997077891
UBA52	-0.342653377755635	-0.400157879152584	-0.371405628454109	0.442148501235263	0.599272445762948
NME1	-0.44849405599963	-0.296655890746086	-0.372574973372858	0.443327943148054	0.599272445762948
RPS19	-0.456825173823104	-0.30588830786872	-0.381356740845912	0.433924311168973	0.594431616639113
EIF3L	-0.599111510437864	-0.171147708772765	-0.385129609605314	0.448782143191802	0.600608937903456
NUP214	-0.247030689669565	-0.525688810337636	-0.3863597500036	0.435327243412287	0.594431616639113
TUBB3	-1.25679393564632	0.405264776454512	-0.425764579595904	0.58027968585474	0.72266312729132
DDX6	-0.116993749871684	-0.741747315201325	-0.429370532536504	0.427020951366331	0.589069927782273
ENAH	2.03562111217134	-2.89456215990551	-0.429470523867086	0.813696483607222	0.872049219483437
SLC25A13	0.873102517757301	-1.73871916453094	-0.432808323386817	0.680993370504837	0.803452704674566
MIA3	-0.212423805362789	-0.700010067557417	-0.456216936460103	0.386457399164367	0.547142317764288
TRIM21	-0.392698735068779	-0.550575549422101	-0.47163714224544	0.348465870981977	0.503964082226622
GNB4	-0.372898948853871	-0.640997816033088	-0.506948382443479	0.325418264128298	0.478347065849794
IGF2BP1	0.0168229255332886	-1.09705353483229	-0.540115304649501	0.40584258693408	0.56684249398222
RPSA	0.340127854906324	-1.47660084922328	-0.568236497158478	0.494150595678171	0.642157054287092
RPS20	-0.605744211422966	-0.599121769715833	-0.602432990569399	0.251739384932474	0.403470127039252
DDX1	0.202907561083968	-1.49567017977286	-0.646381309344448	0.42526933511438	0.589069927782273
SOGA3	-0.657062720200431	-0.690107627673821	-0.673585173937125	0.213135300009374	0.367521767323857
KRT9	-1.07381190537371	-0.340422728967543	-0.707117317170624	0.245937294887127	0.400952317119013
CAPRIN1	-0.188940507605039	-1.26087118695038	-0.724905847277708	0.28281353058941	0.436063820667264
KRT1	-1.07181397647344	-0.454484715140349	-0.763149345806893	0.206870742029144	0.361017748011375
CIRBP	-0.927694381002489	-0.677976866198179	-0.802835623600334	0.164604570815352	0.309640766079228
NEFL	-1.29556375722466	-0.389549956387183	-0.84255685680592	0.207117302196431	0.361017748011375
DYNC1H1	-0.140185983095488	-1.62175927118595	-0.88097262714072	0.269970269706304	0.424690073397636
KRT6B	-1.94111387708509	0.0520630909522453	-0.944525393066423	0.316556844584586	0.470462934769357
RPS17	-1.28673612427567	-0.610257141956156	-0.948496633115911	0.147876056704179	0.28879347695068
ATP5F1C	-1.24345550816208	-0.817915486557181	-1.03068549735963	0.110592088168417	0.245861749729786
DCD	-1.66461162705319	-0.407528515367385	-1.03607007121029	0.184659809489563	0.331640187731897
HSPA9	-1.19322297524293	-0.905652018070393	-1.04943749665666	0.100944392777999	0.239554470664858
EWSR1	-0.889717799725807	-1.33711937839668	-1.11341858906124	0.0958832074439575	0.238820211133561
GAPDH	-3.49483558398151	1.14327754407213	-1.17577901995469	0.512537095163908	0.650810997077891
SYNCRIP	-0.775567157707989	-1.58656575304486	-1.18106645537643	0.1067023109511	0.245324116631163
SRGAP1	-1.07351432615663	-1.34844428496009	-1.21097930555836	0.0748739190059272	0.209889138151956
RACK1	-1.39738942926209	-1.10900610458438	-1.25319776692324	0.0699403929195213	0.209889138151956
DPYSL3	-1.12585495402028	-1.43643487842605	-1.28114491622316	0.0672676232933974	0.209889138151956
CALM3	1.28131102801524	-3.87756344886745	-1.2981262104261	0.512804969916611	0.650810997077891
GSN	2.10120563978742	-4.74138853330534	-1.32009144675896	0.604858735128413	0.739918432743044
CCAR2	-1.65939545725589	-1.07518026041805	-1.36728785883697	0.0675481370327298	0.209889138151956
EIF3M	-2.06051748739791	-0.73741450245717	-1.39896599492754	0.112553521270054	0.248171288702005
VIM	0.335658910940694	-3.16103679192535	-1.41268894049233	0.336751428798455	0.489654780252889
CDH2	-1.14554277780268	-1.98811381992581	-1.56682829886424	0.0606356055505436	0.20395614650307
ATP5PO	-1.25218502677617	-1.94184587348847	-1.59701545013232	0.0516736629915403	0.18289757032532
GSTP1	-1.58482069491059	-1.65688399203431	-1.62085234347245	0.0373439985551232	0.175303302244058
EML4	-0.997271849719989	-2.47119131910328	-1.73423158441163	0.0822623950035346	0.221285842559508
CRMP1	-1.6605958529744	-1.84079041914884	-1.75069313606162	0.031810254618846	0.175303302244058
YWHAG	-1.06084588793393	-2.56373864774275	-1.81229226783834	0.0768102546253584	0.210836311165525
JUP	-2.22613811472553	-1.53111085149791	-1.87862448311172	0.0358100286661122	0.175303302244058
INA	-1.17979143046839	-2.86113026546961	-2.020460847969	0.0705253634150095	0.209889138151956
HSP90AB1	-1.46087596550428	-2.59048240485674	-2.02567918518051	0.0435789506231272	0.176444939471994
PPIA	-3.44185380075692	-0.874188187063357	-2.15802099391014	0.115345725185802	0.248224000599846
CTNNB1	-9.91538193949906	5.58410691000065	-2.16563751474921	0.700233089789639	0.815422948716073
AGL	-2.31615884154317	-2.22267510806663	-2.2694169748049	0.0167418496816883	0.159518063295173
NEFM	-1.92673204143635	-3.03243708778549	-2.47958456461092	0.0265891477518095	0.175303302244058
DSP	-3.41471134648476	-1.76121503499828	-2.58796319074152	0.0397104085257358	0.175303302244058
IGHG1	-0.641850990690916	-4.79935856416795	-2.72060477742943	0.162228638885833	0.309390469623251
PABPC4	-4.19449183498201	-1.50998472615693	-2.85223828056947	0.0703014015175778	0.209889138151956
DPYSL2	-3.58021314889137	-3.24294014468517	-3.41157664678827	0.00653694398945504	0.1034375254802
CLIP1	-5.51219054347155	-3.41008577575455	-4.46113815961305	0.0159934257335838	0.159518063295173

### Sheet: MED13L_CNCR2
gene	rep1	rep2	logFC	pvalue	FDR
CLIP1	1.29137087091447	8.83150779204908	5.06143933148178	6.91312780779418e-06	0.000114066608828604
TP53BP1	2.81335855634764	6.48718368034586	4.65027111834675	1.92526454768316e-07	7.44187357230328e-06
CLIP2	5.3221513819682	3.7499053490745	4.53602836552135	3.44043641437556e-08	2.27068803348787e-06
SHANK2-AS3	1.94990350582693	6.50218937139902	4.22604643861298	3.02207576095262e-06	6.64856667409576e-05
ADD3	3.23297519810441	5.07578122560165	4.15437821185303	2.25511320372827e-07	7.44187357230328e-06
MED4	4.07330763006689	3.11176466083213	3.59253614544951	1.72677189222528e-06	4.55867779547473e-05
LRPPRC	2.97033933100398	3.64209807453565	3.30621870276981	5.99362704332507e-06	0.000113022681388416
PPFIA2	2.55223488499541	3.67827645185707	3.11525566842624	1.70052628980425e-05	0.000224469470254161
PDHA1	3.43518033290599	2.77207808856987	3.10362921073793	1.55049956923388e-05	0.000224469470254161
RUFY3	2.76724529149234	3.3431899986918	3.05521764509207	1.91004707717576e-05	0.000229205649261091
PDHX	2.18256621631391	3.64655861674295	2.91456241652843	4.97618058684605e-05	0.000505273721125906
PRSS3	2.63692944020312	2.61419386165531	2.62556165092921	0.000135975028785116	0.00128205027140253
DLAT	3.80007476127925	1.24987177003899	2.52497326565912	0.000502521559456493	0.00349120241306616
ADD1	3.03158471198368	1.89501994065748	2.46330232632058	0.00034503832372749	0.00267912110188404
PDHB	2.25735841680328	2.60367967631059	2.43051904655693	0.000341497028610381	0.00267912110188404
DLST	4.41374270386202	0.298488241729913	2.35611547279596	0.00257484893332247	0.0147773938781985
ZMYM4	1.53205788236549	2.92729337320509	2.22967562778529	0.00105988378450962	0.00662472967163543
ANK2	2.03024628686812	2.31088395602452	2.17056512144632	0.00110412161193924	0.00662472967163543
SHROOM3	1.71292745612117	2.07131741436222	1.89212243524169	0.00374885162744373	0.0206186839509405
RPL29	1.03536942037909	2.55278816622977	1.79407879330443	0.00687728078278049	0.036312042533081
PRPH	1.51684764441441	1.61018192211264	1.56351478326352	0.0143234920498779	0.0700259611327363
MAP1B	1.48099317233842	1.59327085922105	1.53713201577973	0.015891924322479	0.0749190718059725
INA	1.6927653041294	1.08736082138054	1.39006306275497	0.0285150603601779	0.114576591748145
NEFL	1.55404706423878	1.21501409970691	1.38453058197284	0.0286441479370363	0.114576591748145
DLD	1.37604647826204	1.35192611486378	1.36398629656291	0.0306858788109007	0.119133411854085
EIF3M	1.61418821673243	1.04849660999401	1.33134241336322	0.0352621550546114	0.122489591242334
PRPH	1.44028207407747	1.02234394466971	1.23131300937359	0.049943992663304	0.160795293452588
RPS4X	1.40035842017993	0.983847007784552	1.19210271398224	0.0572106943801923	0.177014542277003
PPP6R2	1.34847197005402	0.587561883072445	0.968016926563232	0.120596509203297	0.312132141467356
PCCA	0.764002570428185	1.09975486482451	0.931878717626346	0.132381105776329	0.320016040364425
RPS18	1.41002735133237	0.422418141873676	0.916222746603022	0.142822294037666	0.336652550231641
GAP43	0.901456602735593	0.764510354694432	0.832983478715012	0.176498664365966	0.408733749058027
VIM	2.07727165602921	-0.433304347720474	0.821983654154365	0.213751532186899	0.462544299158535
H2BC14	1.32991242750195	0.308657819836279	0.819285123669114	0.188884077101574	0.42987410650703
MAPT	0.91339748415656	0.648673591338204	0.781035537747382	0.204504530681185	0.452699873907937
HSPA6	0.61728397970851	0.94097394916613	0.77912896443732	0.205772669958153	0.452699873907937
OGDH	0.0526634860321229	1.42823496135938	0.740449223695752	0.238500377397589	0.469881340544504
PCMT1	0.545078323788246	0.785591687947978	0.665335005868112	0.277943329420717	0.505257556520351
HNRNPH1	0.109950476460762	1.15234469203135	0.631147584246058	0.308912598756322	0.551033284268033
DDX6	0.442047291562497	0.735057813545811	0.588552552554154	0.336331766551247	0.57656874265928
DCX	0.741523858782825	0.407479475649364	0.574501667216095	0.347973637334955	0.588878463182232
GSTP1	0.300325461186757	0.774663414704243	0.5374944379455	0.380134798676661	0.62722241781649
G3BP2	0.538634077856162	0.478691728352132	0.508662903104147	0.404630228857872	0.651355978161453
HSPA8	0.431717461053596	0.54653815017957	0.489127805616583	0.422769284048431	0.672355969811962
DPYSL2	0.893976471155277	0.0142716337279953	0.454124052441636	0.460561935027925	0.718153637655475
HSPA9	0.723430086020372	0.0774279771153132	0.400429031567842	0.513011580003342	0.778362397246449
DSC1	0.941924720490642	-0.176615973008589	0.382654373741026	0.535896326098652	0.800679763219966
HNRNPK	-0.230392570022261	0.954689024621192	0.362148227299466	0.558563422838643	0.819226353496676
RPS14	0.172994882565472	0.520121854210148	0.34655836838781	0.569542925694738	0.819947419212546
ZNF778	-0.349650494018166	1.01691641284393	0.333632959412882	0.591829931522279	0.831816047372426
FUS	0.577293407091277	0.0650413668787451	0.321167386985011	0.598655488639246	0.831816047372426
RTCB	0.542838666013999	0.0776934440735761	0.310266055043788	0.61086727256516	0.839942499777094
DDX17	0.907113887119992	-0.323272925917367	0.291920480601313	0.637362456688178	0.866674079355941
HNRNPA2B1	0.641565208669663	-0.0751966571369671	0.283184275766348	0.643439846794563	0.866674079355941
SPTAN1	0.43750257521963	0.00911253783287336	0.223307556526252	0.713803788924958	0.932378125223349
H4C1	0.398441524360129	0.025548821303552	0.21199517283184	0.727537476500038	0.932378125223349
ENAH	-0.173298020886839	0.57920943137118	0.202955705242171	0.740020480581429	0.93925676381489
YBX1	0.741299583034667	-0.34846030516711	0.196419638933778	0.749921194998574	0.942758073712492
DBT	-0.746352001790455	1.11961802086856	0.186633009539052	0.768117517471805	0.947584227161479
EDIL3	0.359018104807706	0.00833798247169959	0.183678043639703	0.762651084687842	0.947584227161479
HNRNPA1	-0.184063617906142	0.529109265987639	0.172522824040748	0.777682518275585	0.950500855670159
ATP5MF	-0.195024923360155	0.495647645514445	0.150311361077145	0.805585400922348	0.95811256754752
EEF1A1P5	0.363485517549655	-0.0641093548912437	0.149688081329206	0.80568556816496	0.95811256754752
HSPA1B	-0.103911571667012	0.33253338550128	0.114310906917134	0.850971631541824	0.990359540101296
TUBB3	0.359014356969155	-0.149503071744414	0.10475564261237	0.863408268223386	0.990359540101296
RPS11	0.0939481979808665	0.0642734379712913	0.0791108179760789	0.896288878607629	0.995920945820899
DYNC1I2	-0.733739374762687	0.847974035857335	0.0571173305473239	0.927237062509317	0.995920945820899
SLC25A4	-0.0586498464026217	0.161039793769458	0.0511949736834181	0.932809031623978	0.995920945820899
LSM14A	-0.0251951871756351	0.0753891597022633	0.0250969862633141	0.967014655769571	0.995920945820899
KRT9	0.0727448392105536	-0.0378333799432369	0.0174557296336584	0.977054731920152	0.995920945820899
TUBB	0.200784963819371	-0.176292724131606	0.0122461198438825	0.983927438343012	0.995920945820899
AGL	-0.166438060541591	0.172695207946051	0.00312857370222998	0.995892211089434	0.995920945820899
PRDX2	-0.149519354677629	0.143308232686456	-0.00310556099558656	0.995920945820899	0.995920945820899
NEFM	0.691602666497618	-0.710769501212466	-0.00958341735742418	0.987696849915935	0.995920945820899
SPTBN1	0.226252477319825	-0.273389129374349	-0.0235683260272621	0.969114493618767	0.995920945820899
TUBA1A	0.28956727708848	-0.355967208213627	-0.0331999655625736	0.956593224811677	0.995920945820899
PHB	-0.242562561472067	0.149561919962057	-0.0465003207550048	0.939036937720027	0.995920945820899
TAF15	0.293533201301024	-0.408373531659736	-0.057420165179356	0.925074087219905	0.995920945820899
EIF3G	-1.73661041185567	1.61408953578594	-0.0612604380348651	0.928881490746603	0.995920945820899
HNRNPA3	-0.022862503061555	-0.11780988816251	-0.0703361956120325	0.907744010907934	0.995920945820899
ATP5F1A	0.21922473646106	-0.406745835045756	-0.0937605492923481	0.877818683271603	0.990359540101296
MAP1A	-0.962668987902044	0.762331590268601	-0.100168698816722	0.87347165095247	0.990359540101296
CRMP1	0.0936306009808661	-0.339094659759724	-0.122732029389429	0.840136690755379	0.99016109981884
PAFAH1B1	2.07621304330614	-2.32248136229351	-0.123134159493686	0.867613802559779	0.990359540101296
DCD	-0.102263523099889	-0.220070661137761	-0.161167092118825	0.790705941704637	0.957552149587267
NAA50	-0.57533342534161	0.141596377695988	-0.216868523822811	0.722773632636048	0.932378125223349
KRT1	-0.285733986055892	-0.196717726175923	-0.241225856115907	0.691390689229865	0.912635709783422
ACTB	-0.239504636745782	-0.289714213873918	-0.26460942530985	0.663299168985909	0.884398891981212
DYNC1H1	-0.774963536033556	0.117286345025931	-0.328838595503812	0.592411175333186	0.831816047372426
SERPINB12	-0.405106578337406	-0.283614259568241	-0.344360418952823	0.571478504299653	0.819947419212546
RPLP0	-0.697899363209382	-0.0522877726676843	-0.375093567938533	0.53985226459528	0.800679763219966
RPS3	-0.688662938958297	-0.198842785001229	-0.443752861979763	0.467887976048264	0.718153637655475
HNRNPU	-0.782285078815972	-0.114730670288713	-0.448507874552343	0.464298316615026	0.718153637655475
YWHAG	-0.341606524636543	-0.712588288975638	-0.52709740680609	0.388797140417647	0.633595339939869
CAPRIN1	-1.38292471607408	0.220269432568779	-0.581327641752653	0.356416107224256	0.595530710805086
HSP90AB1	-1.00914229020477	-0.181037312483333	-0.595089801344053	0.334591637758882	0.57656874265928
RPS16	-0.741161847168399	-0.584788679947094	-0.662975263557746	0.2794227395908	0.505257556520351
RPL27A	-0.742502265543063	-0.586067409449806	-0.664284837496434	0.278492444744336	0.505257556520351
RPL7A	-2.19985235134892	0.847763481257763	-0.676044435045577	0.319316899509686	0.561997743137048
RPS7	-0.940274462069107	-0.479854521237101	-0.710064491653104	0.248425287550901	0.475248376184333
KRT6B	-0.380663976454054	-1.04792149793254	-0.714292737193297	0.247010042733761	0.475248376184333
SRSF1	-0.589929627028372	-0.877060759594638	-0.733495193311505	0.232764969269303	0.466432821632498
HNRNPUL1	-1.17563886951951	-0.310984324704519	-0.743311597112012	0.230437685022604	0.466432821632498
SRGAP1	-1.32979990638931	-0.17357163257456	-0.751685769481935	0.228591165930104	0.466432821632498
MAP2	-0.523543000456067	-0.995885730057298	-0.759714365256682	0.217658484238052	0.46340193418424
RPS2	-2.21638484646859	0.613186504998687	-0.801599170734951	0.233216410816249	0.466432821632498
TRIOBP	1.29750643574533	-2.96093185908022	-0.831712711667447	0.260221285886392	0.49070299624291
ATP5PO	-0.828941807639252	-1.02835286247547	-0.928647335057361	0.13334001681851	0.320016040364425
RPS8	-1.23001559555306	-0.652572937032049	-0.941294266292556	0.129663864963846	0.320016040364425
RPL11	-1.32568898813865	-0.639884705838478	-0.982786846988566	0.114787852584023	0.30303993082182
RPL28	-1.34832104770027	-0.624796317360763	-0.986558682530516	0.113683902454596	0.30303993082182
IGHG1	0.420614280049708	-2.49786450592611	-1.0386251129382	0.127290981600324	0.320016040364425
IGF2BP3	-0.686694848931705	-1.40176777412275	-1.04423131152723	0.0948192531341492	0.26075294611891
TRIM21	-1.85594902994534	-0.357264073089555	-1.10660655151745	0.0834968366552538	0.2345017540105
CIRBP	-1.68993357289157	-0.652237166099106	-1.17108536949534	0.0642243276185299	0.188391361014354
ARHGEF2	-1.93333608881539	-0.469794895607201	-1.20156549221129	0.0610120928396938	0.183036278519081
RPL12	-1.50953197081629	-1.02490847862018	-1.26722022471823	0.0441599189724151	0.14572773260897
EIF3A	-0.59192923205967	-2.00372083368371	-1.29782503287169	0.0436495148867587	0.14572773260897
DPYSL3	0.255556976366817	-2.90941321227622	-1.3269281179547	0.0576638281659935	0.177014542277003
TUBB2B	-1.4612848312544	-1.20466035648416	-1.33297259386928	0.0345235317287618	0.122489591242334
DSP	-1.13318531372699	-1.56199958271015	-1.34759244821857	0.0329635533988338	0.12086636246239
C2CD5	-3.32832815905401	0.621819264684885	-1.35325444718456	0.0657893831063491	0.188786925435611
NCL	-1.84728368007586	-0.889066387679849	-1.36817503387785	0.0319746063944523	0.12058994411622
HACD3	-0.861657065601557	-2.17962351175263	-1.5206402886771	0.0191538015668853	0.0842767268942952
HNRNPM	-2.85495246060273	-0.199953409017521	-1.52745293481013	0.0259565297305723	0.110524578207598
MYO5A	-2.23602271462164	-0.842697275898653	-1.53935999526015	0.0180984099282133	0.0823789693284193
DHX9	-1.72003279022163	-1.42923867096649	-1.57463573059406	0.0137886459318322	0.0700038947308405
VGF	-3.88728482368239	-1.28627157414067	-2.58677819891153	0.000398582339539386	0.00292293715662216
GTF2I	-0.801091871192326	-4.40365882610938	-2.60237534865085	0.000722622550127919	0.00476930883084427
SBF1	-3.60869214115076	-1.80240757006836	-2.70554985560956	0.00015173224806608	0.00133524378298151
SYNCRIP	-4.47093517323128	-1.84350753631116	-3.15722135477122	3.46315921850667e-05	0.000380947514035733
EPB41L3	-6.12081884658677	-5.26508821152084	-5.6929535290538	1.72012088976878e-10	2.27055957449479e-08

### Sheet: PTEN_CNCR2
gene	rep1	rep2	logFC	pvalue	FDR
HBA1	7.48359448599111	8.15201530606337	7.81780489602724	0.00123087599291932	0.102778145408763
PTEN	8.49681390074529	7.01408847389632	7.7554511873208	0.00311355822704324	0.103992844783244
GTF2I	8.56773071653958	6.26279652818464	7.41526362236211	0.00756794087111835	0.143109550776343
G3BP1	8.69291624550461	5.76095568898136	7.22693596724298	0.0129611398395473	0.143109550776343
S100A9	6.8446971435098	6.69914880140747	6.77192297245864	0.00116729918123057	0.102778145408763
AKAP8L	8.61654478744921	4.89934763468518	6.75794621106719	0.0245677633032069	0.188934803961471
MYH10	4.92331534640697	7.84582488694581	6.38457011667639	0.0170716124201931	0.158386626342902
MYH9	5.69535321309266	6.47766490084245	6.08650905696756	0.00251153522826724	0.103992844783244
DBN1	5.37023035120006	5.22486763817885	5.29754899468946	0.00208374567134768	0.103992844783244
MYO5A	3.37380133518796	4.88865871609304	4.1312300256405	0.0138978465681096	0.143109550776343
GAPDH	7.76774623922042	-0.687681293715229	3.5400324727526	0.329038300430634	0.648223894017721
S100A8	3.0865294769814	3.74613001704021	3.4163297470108	0.00849422154390702	0.143109550776343
S100A12	5.75612816541065	1.05535498289713	3.40574157415389	0.152406672669094	0.449771249236941
SSBP1	2.2131611351683	4.48068082388571	3.346920979527	0.0437992425810752	0.243815783701319
HBB	8.09237052446217	-1.56926063632094	3.26155494407061	0.413261263142262	0.676614028870175
CAD	3.01930413695287	3.07007520118752	3.0446896690702	0.00746656546993908	0.143109550776343
ACTG1	6.62362334491738	-0.543428597825939	3.04009737354572	0.325097983552255	0.648223894017721
ACTA1	2.92548737888222	2.83969968105595	2.88259352996909	0.00851946366193127	0.143109550776343
CFL1	4.64917126984331	1.1018216453586	2.87549645760095	0.129026021599324	0.422496972687983
ANK2	2.17037463175205	3.56801762559205	2.86919612867205	0.0279487851968546	0.199328665517597
RNMT	2.18918098664939	3.25211093607897	2.72064596136418	0.0220579243895788	0.184183668652983
SSH1	2.82408505612177	2.43224176553164	2.6281634108267	0.0122185983519366	0.143109550776343
PABPC1	2.49763018756089	2.71188300355774	2.60475659555932	0.0112109237924743	0.143109550776343
VCP	2.397043694664	2.47975728553431	2.43840049009915	0.0125153938450901	0.143109550776343
ACTB	2.21696043390537	2.49867563499203	2.3578180344487	0.014568038102981	0.143109550776343
H1-4	4.26529204663381	0.187415074400842	2.22635356051732	0.240305702387916	0.577600053422817
DHX36	5.47699636143694	-1.03764410179549	2.21967612982073	0.412233224332034	0.676614028870175
MATR3	1.25229329772125	3.13005804252897	2.19117567012511	0.0768951986088921	0.321037454192125
CORO1C	0.47333078841998	3.62089667449716	2.04711373145857	0.190361435794907	0.489082458119222
LNPK	2.6109733472604	1.21760777988873	1.91429056357457	0.0658746702634412	0.31431628382842
CAPRIN1	1.76751968424749	1.82320584462036	1.79536276443392	0.0248896148931279	0.188934803961471
ADD2	3.48788062212699	-0.0487915795188698	1.71954452130406	0.285066938157405	0.610335624003675
MOCS2	1.83878108160792	1.33309384966193	1.58593746563493	0.0412047008217827	0.243815783701319
TPM3	1.44269707901538	1.35016617473734	1.39643162687636	0.0432961251057119	0.243815783701319
IGHG1	2.81782823497404	-0.113341175239224	1.35224352986741	0.311301620128655	0.633992323920553
IGLC3	1.23844097947413	1.36444221108091	1.30144159527752	0.0506242560506531	0.264195336264346
CAPZA1	-0.179110076699153	2.76723226968121	1.29406109649103	0.329934317314409	0.648223894017721
ELAVL1	0.429008840903569	2.08622551399922	1.25761717745139	0.178003017786001	0.464476624535347
SFPQ	1.26126967275213	1.21999451366403	1.24063209320808	0.0551788965760175	0.279238658430149
FUS	1.37184464928621	1.07894868064667	1.22539666496644	0.0612488250893772	0.300839817350764
MAP1B	1.60788756100402	0.72675196620502	1.16731976360452	0.10718056381336	0.374852674620988
LARP1	0.458902273241062	1.70849660006049	1.08369943665078	0.167354925345233	0.458168402174654
SPATA19	1.23769230111514	0.847856887363177	1.04277459423916	0.0894354590571524	0.355612420536773
DDX5	0.805110179593541	1.18050780339539	0.992808991494467	0.0974264415760148	0.370661817514902
DDX6	0.96857490273813	0.888575320459189	0.928575111598659	0.098817523250457	0.370661817514902
HNRNPUL2-BSCL2	0.783556280492276	1.07253164048033	0.928043960486302	0.105668364726051	0.374852674620988
DDX17	1.09903743714493	0.687738283802123	0.893387860473526	0.121182902353224	0.404750893859767
HNRNPH1	0.98816762489499	0.748396157435229	0.868281891165109	0.117021191405492	0.398827325810555
CTNNB1	-5.26050505511923	6.99017249716099	0.864833721020878	0.852542811091723	0.901105376280493
SPTAN1	1.43578405799333	0.22062632035858	0.828205189175955	0.246390125242549	0.579537336838109
HNRNPU	0.724634569749115	0.860694875521366	0.792664722635241	0.133563733118349	0.428945065976238
NUP214	0.552712925165828	0.993600348204502	0.773156636685165	0.158901219790296	0.449771249236941
DHX9	0.790926345544944	0.681921115978282	0.736423730761613	0.151016049500648	0.449771249236941
HNRNPA1	-1.07345091038496	2.50620059922064	0.71637484441784	0.620624774806393	0.816097144824155
PRDX2	1.19699098819119	0.183496336378743	0.690243662284967	0.276509618593068	0.604212907130339
SPTBN1	1.09372941794491	0.200986496778896	0.647357957361902	0.278589184724767	0.604212907130339
ANXA1	6.56054520339736	-5.35361062545349	0.603467288971935	0.893707494741557	0.928711464080262
G3BP2	0.76100355191981	0.399426161994267	0.580214856957038	0.238680762714179	0.577600053422817
ZNF778	-0.450593154084617	1.54295927115754	0.546183058536461	0.537947168143142	0.792795508021458
EIF3M	0.331007463490069	0.756795584357565	0.543901523923817	0.268656474453384	0.598208416449535
YBX1	1.30961244280681	-0.276206008892016	0.516703216957397	0.494140454907199	0.757077577701856
FMNL2	-0.0643735777849237	1.03470666304995	0.485166542632514	0.429541231645421	0.689744093122936
H2BC14	0.41549916387139	0.517856431719311	0.46667779779535	0.297728736838035	0.621263869273172
NONO	0.432779956796637	0.397683932528576	0.415231944662606	0.340777664263505	0.659217112396977
MAPT	0.615330441083545	0.213809915873739	0.414570178478642	0.368990235495057	0.676614028870175
HSPA6	0.975592421613985	-0.167092628620368	0.404249896496808	0.509081983884653	0.772879011897609
ATP5F1B	1.16778908231784	-0.368555575268429	0.399616753524705	0.580982436856153	0.801851793016344
HNRNPK	0.235616463903852	0.487616755769542	0.361616609836697	0.406680903764422	0.676614028870175
TUBB	0.336160993832824	0.376842443286641	0.356501718559732	0.401075652023872	0.676614028870175
EWSR1	0.391408294418415	0.318922218217699	0.355165256318057	0.403244013614304	0.676614028870175
IMMT	2.05791173896595	-1.37325199732025	0.342329870822849	0.801347967982762	0.868994225020268
MYL12A	0.357843779852672	0.316801519347262	0.337322649599967	0.423083540164064	0.685970400071832
DCLK1	0.935657886037218	-0.303700917343315	0.315978484346951	0.614136399519745	0.816097144824155
TAF15	0.87246084422711	-0.351314762405275	0.260573040910917	0.672384151406129	0.829178116376603
EDIL3	0.681324934367032	-0.167114419350266	0.257105257508383	0.619898742200571	0.816097144824155
ILF3	0.483621378327509	0.0159765570691217	0.249798967698315	0.573114561428439	0.799454124363815
TUBA1A	0.656378700140865	-0.171503031942486	0.24243783409919	0.635791774575144	0.820914784477821
CRMP1	0.267058784883639	0.212243425165227	0.239651105024433	0.554804635382179	0.798097519896155
DPYSL3	0.674078840727445	-0.200195402541258	0.236941719093093	0.649993312957615	0.820914784477821
IGF2BP3	1.03674246051444	-0.577049896779444	0.229846281867496	0.752951067807029	0.857779106947255
DSC1	0.394999039644107	0.0455305832934556	0.220264811468781	0.603161926784133	0.816097144824155
CNTN1	0.609636000799664	-0.195100179625658	0.207267910587003	0.680223963734099	0.829178116376603
HSPA8	0.519345935763969	-0.105828762323581	0.206758586720194	0.656674085971946	0.820914784477821
GSN	5.52966973509324	-5.11821815174331	0.205725791674969	0.959312835714679	0.965091828700912
RABL6	0.265488564013511	0.138623592668376	0.202056078340943	0.616331647337137	0.816097144824155
AGL	0.610287007416474	-0.216271477052466	0.197007765182004	0.697535320088092	0.840009856191731
HSP90AB1	0.445566488319921	-0.0740460722219165	0.185760208049002	0.675719430692683	0.829178116376603
IGF2BP2	0.87182727234951	-0.50470201370932	0.183562629320095	0.778983444985653	0.859448939550726
SHROOM3	-0.0236967767958109	0.340316651383532	0.15830993729386	0.705416827562182	0.841461501449175
RPS4X	-0.6005824883781	0.905054156228401	0.15223583392515	0.825735756680797	0.878518083541871
RTRAF	0.181958381955178	0.102220101724308	0.142089241839743	0.719277964326855	0.851910780443863
TUBB2B	0.657755838478698	-0.394457571622693	0.131649133428002	0.81365373999363	0.87664628760604
TUBB3	-0.0102157400033391	0.261726106480229	0.125755183238445	0.756745107236066	0.857779106947255
EEF1G	0.667125111171737	-0.4177379793922	0.124693565889769	0.825912210275891	0.878518083541871
ATP5F1A	0.179394607201996	-0.19343137642608	-0.0070183846120422	0.986426048658641	0.986426048658641
EIF3M	-0.262136928329959	0.167461146730558	-0.0473378907997004	0.91046031729497	0.928711464080262
DCX	-0.479871758772141	0.368634639207004	-0.0556185597825687	0.912028024605766	0.928711464080262
CAMSAP1	-0.614382020427604	0.487525249372643	-0.0634283855274807	0.911253274187481	0.928711464080262
SMARCC2	1.02418600186218	-1.18832715141075	-0.0820705747742824	0.928953555234272	0.940213598328021
EEF1A1P5	-0.0857143253722192	-0.119797281004981	-0.1027558031886	0.792910349557905	0.865464237752746
HNRNPA2B1	-1.53121238407035	1.25778408344042	-0.136714150314961	0.903049618495684	0.928711464080262
DDX1	-0.351690397441793	0.0703281295830376	-0.140681133929378	0.740603591834652	0.857779106947255
RPL29	-0.544633544476778	0.24675212343776	-0.148940710519509	0.763405252914085	0.857779106947255
DDX3X	-0.132321823958486	-0.17331746102175	-0.152819642490118	0.699169880303297	0.840009856191731
MAP2	1.02223141842097	-1.34320617281178	-0.160487377195404	0.869309167498284	0.913047993535934
PRPH	0.225857413988493	-0.559380052174633	-0.16676131909307	0.736093037396239	0.857779106947255
RPS16	-0.850242638035871	0.492837803924308	-0.178702417055781	0.781335554771211	0.859448939550726
HSP90AA1	0.213758189143363	-0.689871473838025	-0.238056642347331	0.652907750671028	0.820914784477821
PRDX1	-0.537475994824769	0.0362078115257809	-0.250634091649494	0.586511249647871	0.802847366321266
PPIA	-0.317159238544829	-0.216162224152479	-0.266660731348653	0.516393928690831	0.776916991814132
DLST	-1.32025727398262	0.786812904922248	-0.266722184530184	0.76532387386312	0.857779106947255
KRT9	-0.440973016146806	-0.179062736897063	-0.310017876521934	0.468531456675352	0.726030661391777
HSPA9	0.966776207225648	-1.60785692677615	-0.320540359775252	0.76167697520324	0.857779106947255
RPS3A	-1.92231846238089	1.22579956688061	-0.34825944775014	0.78225292701623	0.859448939550726
RPS14	-1.57478908378604	0.86970737960419	-0.352540852090924	0.728255332474608	0.856469299459575
DCD	-0.492804481404145	-0.222183309843262	-0.357493895623703	0.412961383814319	0.676614028870175
RPS9	-0.677352853536249	-0.0382341598795328	-0.357793506707891	0.463971580623963	0.726030661391777
RPS23	-0.482748450604715	-0.233164941430633	-0.357956696017674	0.410514365970168	0.676614028870175
TUBB2A	-0.41751468984633	-0.335377116494142	-0.376445903170236	0.380395681584254	0.676614028870175
GSTP1	-0.811238161072628	0.00756423746247492	-0.401836961805077	0.450591342562236	0.716654801979937
RPS19	-1.47700684266887	0.6125760811886	-0.432215380740133	0.632298753731092	0.820914784477821
RPS3	-1.6688598452646	0.766843520439734	-0.451008162412435	0.65869809053909	0.820914784477821
ALYREF	-1.34346060408382	0.412332566040698	-0.465564019021563	0.560720758499381	0.798097519896155
DPYSL2	0.804978512585746	-1.79855498185338	-0.496788234633815	0.646474387437528	0.820914784477821
RPS20	-0.843955890272403	-0.150206181461545	-0.497081035866974	0.343424483703814	0.659217112396977
FXR2	-1.43206782014759	0.418769829292726	-0.506648995427433	0.544385694729088	0.792795508021458
SYNCRIP	-1.28834145868263	0.223346538736953	-0.532497459972839	0.469528810959952	0.726030661391777
KRT1	-0.648441157650293	-0.454547392414106	-0.551494275032199	0.242107806823935	0.577600053422817
SRSF3	-1.23439343786668	0.0825036371535823	-0.575944900356547	0.402829015049018	0.676614028870175
HNRNPA3	-0.559280079383909	-0.599919693808131	-0.57959988659602	0.2198618890854	0.556317204200937
MYL6	0.593634477718457	-1.75741152161281	-0.581888521947177	0.563925193699079	0.798097519896155
LRPPRC	0.522162601050672	-1.68938954007721	-0.58361346951327	0.544363755139941	0.792795508021458
RPS18	-2.01137052407153	0.724455757416097	-0.643457383327718	0.574458053435077	0.799454124363815
RPL26	-1.08857299141021	-0.235063588881047	-0.661818290145628	0.26380356679777	0.598208416449535
HNRNPC	-1.47533216578729	0.0615618633941093	-0.70688515119659	0.361793545220039	0.676614028870175
SLC25A6	-1.02887659919653	-0.48323843836855	-0.756057518782538	0.176062792998542	0.464476624535347
THAP5	-0.638805274505767	-0.883502599738273	-0.76115393712202	0.148163784716995	0.449771249236941
SOGA3	-0.572390238265527	-0.950643193960564	-0.761516716113045	0.157374862668228	0.449771249236941
DSP	-1.31231083653602	-0.540420803301034	-0.926365819918525	0.147962803152093	0.449771249236941
RPL17	-2.89589080434048	0.983537600410779	-0.95617660196485	0.545937026481843	0.792795508021458
PCMT1	-1.81001663503432	-0.123299115023974	-0.966657875029145	0.268001846812637	0.598208416449535
INA	-0.794445460893316	-1.15856019500244	-0.97650282794788	0.0998789328632968	0.370661817514902
JUP	-1.51492373011133	-0.446145096256442	-0.980534413183886	0.170949875052596	0.460461760222316
AP2B1	-1.30508156588874	-0.724999506598806	-1.01504053624377	0.107742086118607	0.374852674620988
HNRNPA0	-2.30186652580658	0.259576796676196	-1.02114486456519	0.374666010965078	0.676614028870175
RPL9	-1.83126647566059	-0.231872698959142	-1.03156958730987	0.232062399629704	0.577600053422817
RPS15A	-0.894454624934029	-1.21438839480649	-1.05442150987026	0.0840258143466752	0.34225148770475
RPS13	-2.32196747624362	0.0285174883204267	-1.1467249939616	0.301331577312137	0.621263869273172
NCL	-1.50026818065748	-0.944131660331047	-1.22219992049426	0.0737755965431798	0.317635165261788
IGF2BP1	-0.946561404471357	-1.64306414639428	-1.29481277543282	0.0741782721270045	0.317635165261788
DYNC1H1	-0.498255631622119	-2.11581816478874	-1.30703689820543	0.162356019306052	0.451890920401844
NEFM	-0.950633603819288	-1.68268999355414	-1.31666179868671	0.0740960983094595	0.317635165261788
EPB41L3	0.0236391843898272	-2.74454490866261	-1.36045286213639	0.290003940813445	0.613046305263866
RPL27A	-2.69267506917884	-0.0704879460593961	-1.38158150761912	0.267093715585966	0.598208416449535
RPL7A	-3.15384948158303	0.383330369396178	-1.38525955609342	0.368177718032633	0.676614028870175
KRT6B	-1.80917247849582	-0.995152270829765	-1.40216237466279	0.070513161045887	0.317635165261788
PPP6R2	-1.25561124713089	-1.59667174172881	-1.42614149442985	0.0458578914704555	0.247040899211809
RPS6	-3.43081312804975	0.569684162442533	-1.43056448280361	0.40084260667059	0.676614028870175
COPA	-1.56734090175183	-1.57580085813795	-1.57157087994489	0.0332646861776039	0.22203584327339
EEF2	-2.73509649893454	-0.590868489873513	-1.66298249440403	0.155589782932439	0.449771249236941
KIF2A	-1.46711778373099	-1.97054513778714	-1.71883146075906	0.0345684546413661	0.22203584327339
TRIM21	-2.25998753027493	-1.48824672712517	-1.87411712870005	0.0368381161623576	0.227850570337545
H4C1	-1.90969573136432	-1.96420266992241	-1.93694920064337	0.0210067485648446	0.184183668652983
PHB2	-4.436176600084	0.502521608620189	-1.96682749573191	0.353941670238919	0.67168476056704
ELAVL4	-3.15794592223567	-1.97309475913394	-2.56552034068481	0.028646035763008	0.199328665517597
TUBB4A	-2.70405166927694	-2.63615074679322	-2.67010120803508	0.0101361957644411	0.143109550776343
EML1	-7.32038238676053	-5.15576252877943	-6.23807245776998	0.0100118490099542	0.143109550776343

### Sheet: SHANK3_CNCR2
gene	rep1	rep2	logFC	pvalue	FDR
EIF4G1	14.1075676523679	13.0779102966643	13.5927389745161	7.34585562762898e-06	0.000509288797910669
EIF3L	13.3245020024981	13.3712184443449	13.3478602234215	4.93595561747941e-06	0.000509288797910669
EIF3A	12.7267113142758	12.0807814778923	12.403746396084	8.35669960268612e-06	0.000509288797910669
EIF3B	13.248245113112	11.0994496501792	12.1738473816456	3.63730179459854e-05	0.00124485103577902
EIF3D	11.0725313665193	11.0870120914657	11.0797717289925	1.12890915455057e-05	0.000509288797910669
EIF3C	11.0906744281632	11.0228471257353	11.0567607769492	1.14190313432885e-05	0.000509288797910669
EIF3H	8.81798360234252	10.3776004144414	9.59779200839198	5.63228651985977e-05	0.00139555543769859
EIF3E	10.4426740104672	8.44135788140866	9.4420159459379	9.53532085604603e-05	0.00163567426992174
EIF3G	8.76662101309852	9.97535687196769	9.37098894253311	4.46583331221174e-05	0.00124485103577902
MAP1A	9.64113577759922	8.23342717811983	8.93728147785952	6.63439449739403e-05	0.00140737204689778
EIF3I	8.7995460977541	8.18569874577157	8.49262242176284	4.39351416720148e-05	0.00124485103577902
DBT	7.38702312310925	8.28729356865303	7.83715834588114	7.57330249451721e-05	0.00140737204689778
BORCS6	7.41744046985018	7.14738468700701	7.28241257842859	7.48158144960858e-05	0.00140737204689778
MIA3	9.65688940123332	4.00761624676527	6.8322528239993	0.00780024750560062	0.0432963175751168
EIF3F	4.81574233764327	8.76687818610675	6.79131026187501	0.00246330559764931	0.0177199080088967
EIF3K	6.12690536230352	6.26916126410089	6.1980333132022	0.000147673813428602	0.00235223288532702
PABPC1	6.59931625379774	5.64289683244349	6.12110654312062	0.000232629839312228	0.00345843027777512
EIF4A2	4.0248815465175	7.88973695050605	5.95730924851178	0.00389778141301417	0.0263395531849139
BSCL2	6.64308713490749	5.09003494048669	5.86656103769708	0.000476645250819157	0.00539468304537257
SNAPIN	6.37309013864619	5.24974719024933	5.81141866444776	0.00033379923910145	0.00465232689497646
IMMT	5.59819724733147	4.67616564511	5.13718144622073	0.000482240533782258	0.00539468304537257
PRRC2B	4.73560884109867	5.19751475603745	4.96656179856806	0.000422646225121834	0.00539468304537257
BCKDHA	4.58175533553202	5.09497024504926	4.83836279029064	0.000483828075818168	0.00539468304537257
EIF3M	4.79368056367743	4.32954461997136	4.56161259182439	0.000608649717271447	0.00646328033102537
PELP1	5.23330001746501	3.71393185587761	4.47361593667131	0.00145058118892981	0.0129391842052539
BORCS7	4.9080033796802	3.83154828147939	4.36977583057979	0.00108101080891041	0.0109575186539555
SAMM50	2.34830572755532	5.65692818303244	4.00261695529388	0.0115248682776951	0.0597685029285116
SEC16A	4.27458137166863	3.66301701639827	3.96879919403345	0.00117688197689053	0.0114106382976778
IGKV4-1	4.25670488819825	3.39753286856024	3.82711887837924	0.00159542977682385	0.0136838784704507
CRMP1	2.43891583621967	5.01677677223903	3.72784630422935	0.00813250383520336	0.0432963175751168
BORCS5	4.14955115328469	3.29602922203587	3.72279018766028	0.00178167795628111	0.0147153401574329
DLST	4.62947597053672	2.47158408917147	3.55053002985409	0.00670620314151557	0.0383457256553326
ADGRD2	4.41731841203945	2.57443907862127	3.49587874533036	0.00532701374732832	0.0321060558284923
EIF4E	3.13063550046562	3.7742977267809	3.45246661362326	0.00213357419629978	0.016992394491959
RPL30	3.04840455202985	3.78603918230306	3.41722186716646	0.0023492201263524	0.0174625362725528
CSNK2A1	0.376065999561192	6.26851117048656	3.32228858502388	0.0912664094423295	0.289149344657536
FMNL2	3.1204531756831	3.47338263757577	3.29691790662944	0.00226976887603065	0.0174537399777529
SHANK2-AS3	0.141986234135052	6.32372281159451	3.23285452286478	0.108662376286392	0.306730505213486
EPS15L1	2.20113473640337	4.01180482433907	3.10646978037122	0.00815446339979779	0.0432963175751168
IGHG1	4.61079612193862	1.272678375724	2.94173724883131	0.0341605410787318	0.152356013211144
LRPPRC	3.09444786598528	2.59721301806326	2.84583044202427	0.00433102414422436	0.0275948109760581
WRNIP1	3.2115347480115	2.37005410055492	2.79079442428321	0.00562887660034674	0.0330326179441401
DPYSL3	2.90351858751677	2.67467370291252	2.78909614521465	0.00430974638059151	0.0275948109760581
DPYSL2	2.66964468262144	2.84457136583456	2.757108024228	0.00446753137045781	0.0276738748781137
RABGAP1	4.75553103101648	0.619745416049277	2.68763822353288	0.072459082809094	0.241169783081014
AARSD1	1.23684418083015	2.86895781315887	2.05290099699451	0.0305743960288112	0.139144700294385
RPSA	2.31193485458938	1.66811294016777	1.99002389737858	0.017739869037252	0.0899088817115272
PDHA1	2.11312474978998	1.53866352525952	1.82589413752475	0.0231766097675488	0.11485297729252
MAP1B	2.10278396917612	1.44808855029332	1.77543625973472	0.0263732613692857	0.127852984464146
PRSS3	1.80686230393656	1.5806295401296	1.69374592203308	0.0269492480822705	0.127865581326518
RPS3A	1.61063052921095	1.73880305584411	1.67471679252753	0.027619111931837	0.128313790849993
EIF3M	1.21737634775747	2.09210128919368	1.65473881847557	0.0369968063867937	0.159796600423357
EPB41L3	2.10462238518143	1.15023353713621	1.62742796115882	0.0407154245996478	0.16508253974039
RPS2	0.2453556673742	2.96640827872073	1.60588197304746	0.124632617656184	0.330869925444392
EEF1G	1.84726420209995	1.21149232178013	1.52937826194004	0.0422694531006784	0.168323000740202
RPS14	1.41599311635087	1.56358095720297	1.48978703677692	0.0403261858867877	0.16508253974039
RPS28	1.31032755728478	1.61588815669079	1.46310785698779	0.0437131135417853	0.169946011441305
RPS7	1.21775254129916	1.7071014940518	1.46242701767548	0.0459623817772927	0.170826852272271
RPS4X	1.38943304955104	1.49079486404479	1.44011395679791	0.0445951948516047	0.169946011441305
HNRNPA1	1.04796573887271	1.67291487535092	1.36044030711181	0.0596627684832302	0.211187259869212
EIF3J	0.868822763861763	1.84905417287345	1.35893846836761	0.0700983530160074	0.236847465493479
RPS11	1.70066050791823	0.891073695767231	1.29586710184273	0.0736923364032485	0.241667514969477
RPS16	1.4684229242742	1.04536198199286	1.25689245313353	0.0699756794822898	0.236847465493479
SOGA3	1.47492577346969	0.931286156684665	1.20310596507718	0.0814824956901554	0.263341978824705
RPS8	0.791678590225624	1.56338457260177	1.1775315814137	0.0933576359432404	0.289149344657536
HSPA5	0.812700753928256	1.53404673514896	1.17337374453861	0.0924031765839216	0.289149344657536
IGF2BP3	2.32147445923975	0.00522067179964303	1.16334756551969	0.199926023470624	0.478797342941322
NPM1	1.41342746975115	0.840292492715665	1.12685998123341	0.0973474966705566	0.289446556767122
RPS18	1.21643433580194	0.972712644885883	1.09457349034391	0.0973049970425006	0.289446556767122
G3BP2	1.13567342661311	1.04778987852473	1.09173165256892	0.0965210666383134	0.289446556767122
PHB2	0.746622374923422	1.38230222483587	1.06446229987965	0.11408039620465	0.310243028702889
ELAVL2	1.35205608989801	0.744852648691053	1.04845436929453	0.117218259265985	0.314935805015839
CTNNB1	-5.61741355717381	7.69589729898095	1.03924187090357	0.769528842109206	0.891850360386277
RPS6	0.114896415689598	1.75890162111165	0.936899018400624	0.221727513210064	0.489556786592517
HNRNPA2B1	1.09649064088109	0.727755246300255	0.912122943590671	0.151440182249811	0.392687914438465
RPL14	0.849300318558019	0.886494712696587	0.867897515627303	0.162830094545756	0.412626262314813
EIF5B	-0.116035064546464	1.84317442445097	0.863569679952254	0.28482244339236	0.552307868491273
RPS3	0.62312031739854	1.06445099549891	0.843785656448726	0.179903559160836	0.44576104103185
AP2A1	0.512297428712616	1.10261176390828	0.807454596310446	0.201824888952844	0.478797342941322
HNRNPH1	0.26691269572698	1.33264978524366	0.799781240485322	0.234964290678453	0.500754716233645
HNRNPK	0.297817729453197	1.2983464046078	0.7980820670305	0.230945386642836	0.50000797302284
TRIM21	0.239547951731382	1.34931076367221	0.794429357701794	0.241046326740264	0.502367578159615
ELAVL4	2.04143503880757	-0.452672677154293	0.794381180826639	0.375354862401482	0.631182755808155
RACK1	0.416343793935656	1.16781193223889	0.792077863087275	0.217517600133992	0.489556786592517
NCL	1.60555634087997	-0.0480522413581248	0.778752049760921	0.298140620556802	0.558700490623251
HNRNPM	-1.12276501844082	2.67995646118359	0.778595721371385	0.505281418144624	0.70423597653907
MAP1LC3B	0.0557607922904495	1.46856051655209	0.762160654421268	0.284185483851704	0.552307868491273
RPLP0	0.291244822380682	1.20386247538199	0.747553648881333	0.250773300746223	0.50838587333098
NONO	0.724636049009677	0.758712535263376	0.741674292136526	0.219679019621334	0.489556786592517
DDX3X	0.908593205973675	0.536926061778415	0.722759633876045	0.235781368630192	0.500754716233645
MAP2	1.26123321476809	0.139248902341786	0.700241058554937	0.294136474050474	0.557599051956929
YBX1	0.431481794421732	0.942854139103883	0.687167966762807	0.261591624960502	0.525539931226955
RPL7A	-0.482137236082307	1.83884183549895	0.678352299708321	0.42596372180913	0.657583189232679
RPS9	-0.060330210208928	1.38971790905303	0.664693849422049	0.346329852439249	0.617852456751621
CPSF1	1.17954908708734	0.109808855896448	0.644678971491893	0.325122294503297	0.59367005532802
DHX9	0.928775658315423	0.349743258107837	0.63925945821163	0.295052413143128	0.557599051956929
RPL29	-0.653591788073905	1.88638931434235	0.616398763134222	0.487926110898989	0.692188695388832
DCX	0.926207875054157	0.196955264238834	0.561581569646496	0.359577872657505	0.621595857384679
DHX15	0.818182059795232	0.29655830346988	0.557370181632556	0.351118854128389	0.621424638655799
DDX17	0.838070446616966	0.270150108874402	0.554110277745684	0.355993422835613	0.621595857384679
RPL4	0.307042307877943	0.748817980310173	0.527930144094058	0.371095505841413	0.631182755808155
DDX6	0.24856288843265	0.79477381001419	0.52166834922342	0.381095907063865	0.631182755808155
SFPQ	1.12709011030468	-0.0938134366075865	0.516638336848545	0.433985614779118	0.66122636556547
ILF3	1.21717346226976	-0.206500905112415	0.505336278578674	0.461775162712762	0.677976540109498
DYNC1I2	-0.180866936093218	1.14545299656681	0.482293030236796	0.472399147264271	0.677976540109498
HSPA8	0.168448375261434	0.79041703559391	0.479432705427672	0.421630051024935	0.657507002647277
RTRAF	0.701260346386773	0.228187116276182	0.464723731331477	0.427576513178199	0.657583189232679
TPM3	0.963143112668252	-0.0519410136713407	0.455601049498456	0.46992496932972	0.677976540109498
RPL9	-0.171830268257516	1.01834759883627	0.423258665289379	0.514034828604241	0.711986129060532
HNRNPD	-0.313880514948419	1.14873667740022	0.4174280812259	0.542466464175316	0.716703965588428
ATP5F1B	0.873171362578566	-0.0399256289203969	0.416622866829084	0.499163317970335	0.700084401933237
CIRBP	0.423129201570998	0.390886968806727	0.407008085188862	0.473202468482491	0.677976540109498
HSPA6	0.385185740615404	0.426947225863625	0.406066483239514	0.474198446984886	0.677976540109498
EDIL3	-0.132622310887243	0.922701621356703	0.39503965523473	0.530778433674538	0.716703965588428
TUBB3	0.399171134010695	0.280034861615425	0.33960299781306	0.546366251793869	0.716703965588428
H4C1	-0.103937268977386	0.773279251232781	0.334670991127697	0.581345201546325	0.744883016538585
TAF15	0.748456555583548	-0.0914671526696509	0.328494701456949	0.585846438482252	0.744883016538585
HSPA1B	0.41450230369076	0.22586824789226	0.32018527579151	0.569510692421509	0.73837723494184
BCL11B	0.448533475622739	0.166926066611383	0.307729771117061	0.585841148518759	0.744883016538585
RPL8	0.718922676885459	-0.106221415712254	0.306350630586603	0.609698478364992	0.763835734131423
SRP14	0.764699272040255	-0.171370610647731	0.296664330696262	0.627057397121807	0.776854441989794
CNTN1	1.74795225505255	-1.19026949832568	0.278841378363438	0.769220958022375	0.891850360386277
EIF2S1	0.510987685708063	0.0302798516003744	0.270633768654219	0.635923366272822	0.781014333739799
LARP1	-2.55614360988834	3.07402843894675	0.258942414529205	0.869467054751218	0.944387772763725
H2AC14	0.560824908617601	-0.105887051834557	0.227468928391522	0.695971126002684	0.838927357289722
RPL26	1.36896511215878	-0.928532482202419	0.220216314978183	0.787867807157383	0.891850360386277
PDHB	-0.643891362978177	1.0769304488653	0.216519542943563	0.761919887368754	0.891850360386277
RPL27A	-0.0237724669845729	0.453128036437636	0.214677784726532	0.705755645063438	0.842571771270677
RPL22	-0.723831935352846	1.13740570034411	0.206786882495631	0.779343672757847	0.891850360386277
RPL3	-0.126514379212551	0.444369515736467	0.158927568261958	0.781240816722773	0.891850360386277
CAPZB	-0.0370460535519488	0.347814695028925	0.155384320738488	0.78195925035531	0.891850360386277
NEFL	0.398925105521826	-0.0924686312272343	0.153228237147296	0.786981945492773	0.891850360386277
RPL12	-0.253650110679493	0.515888046470964	0.131118967895736	0.82330248380897	0.913415193479603
GSTP1	0.00328071747881431	0.252120707689791	0.127700712584303	0.818112199808763	0.912195102786771
FXR2	-0.472140864303281	0.69459351718158	0.11122632643915	0.859864567594027	0.939949993007196
DDX1	0.583842643979949	-0.388938259579131	0.097452192200409	0.872394086050795	0.944387772763725
IGF2BP1	0.916033630580307	-0.740962953711781	0.0875353384342628	0.900606559384965	0.950984708811415
TUBB	0.110108236784596	0.0419776307457642	0.07604293376518	0.890149064386083	0.950699127483324
INA	0.150072061971798	-0.00482620328189753	0.0726229293449503	0.895277205253354	0.950699127483324
PRPH	0.0738118452364098	0.0179952434260855	0.0459035443312477	0.93349367537562	0.968228323761689
HSPA9	0.29384463430535	-0.226344522103716	0.0337500561008169	0.952483426962354	0.975781838685988
AP2S1	0.0443349657101937	0.0192277394529548	0.0317813525815742	0.953903322123522	0.975781838685988
RPS21	0.961640090164789	-0.941793979458726	0.00992305535303109	0.98932861047484	0.993785045657159
CAPRIN1	0.436643353484401	-0.417725216353832	0.0094590685652847	0.987282313632198	0.993785045657159
RPS19	0.663504219405526	-0.645511945718845	0.00899613684334089	0.988918797635836	0.993785045657159
PRRC2A	0.749770266215917	-0.753948038304484	-0.0020888860442838	0.997534768900141	0.997534768900141
CCDC88A	0.560899844603765	-0.586299855621937	-0.0127000055090863	0.983823277498816	0.993785045657159
RPL31	-0.77714695474411	0.678367401418173	-0.0493897766629683	0.941151297428858	0.971651570956645
DCD	-0.0800803692118439	-0.0525293846763155	-0.0663048769440797	0.904075149183946	0.950984708811415
ACTB	-0.55837497197879	0.420360734731688	-0.069007118623551	0.909474026001469	0.95217233708135
RPL11	-0.232410378820525	0.0822844862440384	-0.0750629462882433	0.892684864740867	0.950699127483324
ALYREF	-0.19703120394912	0.0436022902530926	-0.0767144568480136	0.889844494211262	0.950699127483324
DLAT	1.17808360012522	-1.35076241596185	-0.086339407918314	0.920123109112081	0.95881987538315
CEP170	0.0478628840759612	-0.263847020114738	-0.107992068019389	0.846254179595179	0.9330601739749
EEF1A1P5	-0.671275476163649	0.434787543953254	-0.118243966105197	0.849377647161008	0.9330601739749
TUBB2B	-0.171575230360176	-0.0950447345978187	-0.133309982478997	0.809156183244227	0.911322367997286
RPS20	-0.230524187865154	-0.134336547248436	-0.182430367556795	0.741880482888581	0.875340463937321
TUBA1A	-0.0226110613220474	-0.350647733855732	-0.18662939758889	0.738980757512065	0.875340463937321
RPS13	-0.163533995600742	-0.254338534468106	-0.208936265034424	0.706551216267339	0.842571771270677
HNRNPA3	-0.162537208224354	-0.28239104768703	-0.222464127955692	0.689054001552407	0.835103491011884
KIF2A	-0.142130783937057	-0.30554771246203	-0.223839248199543	0.68767310184526	0.835103491011884
KIDINS220	-0.381576328441625	-0.146907893241034	-0.264242110841329	0.637419770137414	0.781014333739799
PML	-0.657206502475637	0.0452588049564389	-0.305973848759599	0.603590864547147	0.760456286971829
ATXN2L	-0.476681831004285	-0.208015914531542	-0.342348872767913	0.545775069158829	0.716703965588428
RPL10A	-0.914639626689334	0.224560552088706	-0.345039537300314	0.587889735025968	0.744883016538585
SLC25A6	-0.168388748458378	-0.531579717040971	-0.349984232749675	0.539819991307402	0.716703965588428
PRDX2	-0.249396640672996	-0.473602519622023	-0.36149958014751	0.523600486605759	0.716703965588428
PPP6R2	0.258908753486903	-1.01546336476284	-0.378277305637969	0.564324223345551	0.73593158950911
CLIP2	2.59954394635857	-3.37590592041034	-0.388180987025887	0.815501253634038	0.912195102786771
HNRNPU	-0.366997999908293	-0.413845973464952	-0.390421986686622	0.490429658616303	0.692188695388832
DYNC1H1	0.178504708607292	-0.996962268913831	-0.409228780153269	0.526224346316347	0.716703965588428
THAP5	-0.177187069994941	-0.655420792738903	-0.416303931366922	0.47427955272234	0.677976540109498
SPTAN1	0.292977067873087	-1.13522283973535	-0.42112288593113	0.536083256740699	0.716703965588428
FUS	0.853780227257671	-1.71015717613458	-0.428188474438456	0.626653133458642	0.776854441989794
S100A9	-0.378511623253729	-0.54503095296875	-0.461771288111239	0.42103254628935	0.657507002647277
RPL13	-0.434848382961173	-0.497686186724408	-0.46626728484279	0.415708899334562	0.657507002647277
ATP5F1A	-0.854685395409705	-0.0886851943696172	-0.471685294889661	0.437341969100409	0.66122636556547
AP2B1	-0.418635227834125	-0.551205149559344	-0.484920188696734	0.399437480338027	0.647924116805559
RPL7	-0.828989498091367	-0.143160488731677	-0.486074993411522	0.419427469912682	0.657507002647277
HNRNPUL2-BSCL2	0.0265216979394349	-1.01171826597928	-0.492598284019921	0.438840816608474	0.66122636556547
OGDH	-0.276919925968057	-0.719676093265821	-0.498298009616939	0.396212360750708	0.647924116805559
COPA	-0.376934979287338	-0.638215300698569	-0.507575139992953	0.382106152619287	0.631182755808155
CDH6	-0.255240974228706	-0.801290514983879	-0.528265744606293	0.375628004827136	0.631182755808155
PCMT1	-0.43173768576559	-0.635666438807634	-0.533702062286612	0.358996372780862	0.621595857384679
KRT9	-0.175939664293011	-0.901182385598311	-0.538561024945661	0.377511176010794	0.631182755808155
KRT1	-0.346094224151397	-0.799525908078202	-0.572810066114799	0.336174545333091	0.604571964590963
RPL17	-0.971260567526482	-0.297138223374592	-0.634199395450537	0.303703659520622	0.564382633942488
SLC25A3	-0.105304172272492	-1.17779025869724	-0.641547215484868	0.327450299575545	0.59367005532802
ANK2	0.969278269576693	-2.25256673024665	-0.641644230334976	0.53372187252416	0.716703965588428
AGL	-0.149780585484239	-1.15235369567676	-0.651067140580497	0.315422090031014	0.581315091544761
RBMX	-0.20597001280794	-1.17006285546363	-0.688016434135785	0.288925681242541	0.555434714802471
DBN1	0.482668689149255	-1.88362923248378	-0.70048027166726	0.41678293473059	0.657507002647277
DSC1	-0.556580535366088	-0.867247660290593	-0.71191409782834	0.239968572957568	0.502367578159615
RPL35A	-1.23358422621163	-0.209867791241161	-0.721726008726398	0.273484322369482	0.539707999012341
PHB	-0.205076842335748	-1.26378157650361	-0.734429209419681	0.268995095513315	0.535588449102404
RPL28	-0.586901085526264	-0.933546494001034	-0.760223789763649	0.215301029603222	0.489556786592517
SYNCRIP	-1.3456744378298	-0.224831709456145	-0.785253073642974	0.246588578497311	0.504488559677986
KRT6B	-0.364239270894929	-1.2522306203964	-0.808234945645663	0.218218012603966	0.489556786592517
VIM	1.04889314676136	-2.82067087366455	-0.885888863451598	0.457542971615505	0.677976540109498
DCLK1	-1.4717056853562	-0.357455603382281	-0.914580644369242	0.187706078415313	0.459983027325437
SF3B2	-1.53658811946586	-0.302029334760796	-0.91930872711333	0.19469734293427	0.471929429068938
SPTBN1	0.0815244589482784	-2.08414232479545	-1.00130893292359	0.244128263643466	0.504079655486046
SRGAP1	-0.88911873068468	-1.17756753902368	-1.03334313485418	0.112773091007169	0.310243028702889
CFL1	-1.03108879327989	-1.06100138026483	-1.04604508677236	0.107086345686613	0.306730505213486
CKAP4	-1.80453654039971	-0.414983424238418	-1.10975998231906	0.142056008255343	0.372688115775781
CALM3	1.07377694246629	-3.30442298976956	-1.11532302365163	0.400957525198059	0.647924116805559
MATR3	0.00715412307808805	-2.24813827200514	-1.12049207446352	0.20856093200546	0.488458286870979
IGF2BP2	-0.290898285408778	-1.95559449281685	-1.12324638911282	0.158117661287976	0.405290097324351
ATP5PO	-1.46602722074825	-0.794940851970406	-1.13048403635933	0.0996857366898476	0.292498937918895
ANXA2	-1.63659953477599	-0.635193242073875	-1.13589638842493	0.112373944685371	0.310243028702889
GTF2I	1.5295550404518	-3.820351141423	-1.1453980504856	0.461587406157505	0.677976540109498
NEFM	0.0543738604070647	-2.38396035851266	-1.1647932490528	0.210278006904098	0.488458286870979
MYH10	-3.30730052226237	0.369104368936148	-1.46909807666311	0.226567260816869	0.495338227080017
SMCHD1	0.00107754279373218	-3.00749277908882	-1.50320761814754	0.165755798030612	0.415320707425017
PFN2	-1.29990713326754	-1.7418200440301	-1.52086358864882	0.0401462352292591	0.16508253974039
YWHAG	-2.0861280306844	-0.955609113341664	-1.52086857201303	0.0552350172631908	0.198667884672444
JUP	-0.813221384504395	-2.26983105208161	-1.541526218293	0.0648008139259807	0.225790336023339
PABPC4	-2.21624716694606	-1.0595278762297	-1.63788752158788	0.0449632945068924	0.169946011441305
PPIA	-2.99679935401435	-0.355014241162058	-1.67590679758821	0.107892373023048	0.306730505213486
DSP	-0.924017506979927	-4.79228882922891	-2.85815316810442	0.0523884199756219	0.191518322205962
HNRNPC	-2.81927836780064	-3.10896955393038	-2.96412396086551	0.00342931138949643	0.0238980137455532
CLIP1	-6.118766153377	-1.39111759086942	-3.75494187212321	0.0372619875426662	0.159796600423357
SRGAP2	-3.58766906312898	-4.34864486628892	-3.96815696470895	0.00128570819886875	0.0119463720144888

### Sheet: ANK2_Brain
gene	rep1	rep2	rep3	logFC	pvalue	FDR
ANK2	13.3298016370229	10.9857395797524	13.0538437632724	12.4564616600159	9.96400136205061e-05	0.0147965420226452
FGA	10.7025761700245	10.6876216818781	10.5053291878937	10.6318423465988	7.60457626745516e-05	0.0147965420226452
FGB	2.92308175858264	9.22279078827232	9.09550539635698	7.08045931440398	0.00717576201858229	0.304457331359849
FGG	3.85494639211985	8.10562066500364	8.86212478962715	6.94089728225021	0.00570511112004396	0.282403000442176
MOCS2	4.6457670727333	8.16504977136641	7.84170654171287	6.88417446193753	0.00217559315879676	0.161537792040659
SNX9	2.17472157715023	0.688532504645721	5.41212919783991	2.75846109321196	0.118154013117324	0.537279169909933
TBC1D13	-2.27660903262458	4.57654217887448	5.75667624722047	2.68553646449013	0.236662492386749	0.537279169909933
SPTBN1	2.06002765903349	2.86900495708488	3.12165874743455	2.68356378785098	0.019967083018798	0.537279169909933
FABP12	4.15612968146862	-2.12085393921556	5.03039831483602	2.35522468569636	0.241598007354873	0.537279169909933
SPTAN1	2.21769908466196	2.4371414951917	2.36076407760628	2.33853488581998	0.0254668603585492	0.537279169909933
IGLV1-40	-2.23104925468686	3.92697895515683	5.21634670167038	2.30409213404678	0.279865363846685	0.537279169909933
ANK3	-1.8273457129839	3.00052426018836	5.43521062587546	2.20279639102664	0.33748890177441	0.5396664267837
IGKV2-30	4.51914975026168	0.936683269355832	0.64141738685765	2.03241680215839	0.127813638898538	0.537279169909933
CLTC	0.131633677288379	2.43664767655987	2.55009659583711	1.70612598322845	0.111613364848883	0.537279169909933
IGLV8-61	4.19404861285758	0.166196215895598	0.668238547339367	1.67616112536418	0.208215339600991	0.537279169909933
GSTP1	1.59921896618873	1.73346582508431	1.68817943172281	1.67362140766528	0.0685089261199906	0.537279169909933
PRR11	-2.98746748041718	7.04562633130681	0.715042097718964	1.59106698286953	0.598893983268677	0.68546023036249
AHNAK	2.01717016417969	0.864129433139887	1.27699208915513	1.3860972288249	0.13584622301071	0.537279169909933
IGHV1-18	2.06686828770158	0.964415436440895	1.00123781642322	1.34417384685523	0.132645294301451	0.537279169909933
IGHV1-2	1.45524396020121	1.10039610379394	1.03121116298978	1.19561707566164	0.155927743624091	0.537279169909933
IGHG3	1.96691742083539	0.687260796252236	0.902299347401804	1.18549252149648	0.184127559769632	0.537279169909933
IGHV1-46	1.24676374159139	1.2107079859118	0.974043553942339	1.14383842714851	0.168476205658272	0.537279169909933
IGLC3	3.28862946797593	-0.308845582990283	0.222771879108137	1.06751858803126	0.370695885038506	0.545483084633194
IGHG4	1.35487332153648	0.882763979975199	0.823462783612932	1.02036669504154	0.212870962380409	0.537279169909933
IGHA1	1.4511474815391	0.684235762143629	0.834264273931101	0.989882505871275	0.231943048779646	0.537279169909933
RALA	0.983905704872269	-0.111593802254983	2.05188506073791	0.974732321118398	0.354292434553555	0.545483084633194
IGLL5	2.17489249995308	0.083462285842085	0.54670685177495	0.935020545856705	0.330990610908331	0.5396664267837
IGKV3-20	1.34504241549007	0.642099088306772	0.6912101983194	0.892783900705414	0.268898237757379	0.537279169909933
IGHM	1.17483979502904	0.814683990058281	0.654272059954138	0.881265281680485	0.272557641500555	0.537279169909933
IGLV4-69	1.37483384671256	0.63790126243325	0.513644003357008	0.842126370834273	0.299767976258504	0.538294831165936
IGHV3-30-5	1.13864630641956	0.685437709047203	0.684470074827596	0.836184696764786	0.290017609686806	0.537279169909933
IGKC	1.06273613055734	0.702586556264528	0.646072158924774	0.803798281915548	0.306916251723288	0.5396664267837
FCGR1A	0.902484341196466	0.483545247981855	0.8678192792411	0.751282956139807	0.335395328701011	0.5396664267837
IGHV3-7	0.818371869852641	0.562896971264067	0.639186563034732	0.673485134717147	0.380781066523998	0.545483084633194
IGHV5-51	-0.051876578438538	0.884615021592348	1.05711239645722	0.629950279870342	0.434929313249075	0.569048484735573
NAA50	0.664035244583465	0.486378669859041	0.668015320394671	0.606143078279059	0.424667604493498	0.568136389795356
IGKV1-33	1.01289539153655	0.257657819734112	0.404845911771655	0.558466374347438	0.472338262536959	0.598233289223974
SNAP91	0.791657474755898	0.147108779905691	0.431195156772354	0.456653803811314	0.553121789579765	0.654490723128248
IGLV3-19	-0.291527324946198	0.70070914227921	0.878981087502066	0.429387634945026	0.589060474709587	0.678104499956385
IGHG1	-0.0408283496293862	0.435679514264049	0.756771454693631	0.383874206442764	0.620798035183053	0.701053294484284
AGL	0.0956355200614318	0.234301318786763	0.437878807395542	0.255938548747912	0.729211106511738	0.799172319682606
IGLV1-47	0.397630525321725	-0.247225696579726	0.617334535127744	0.255913121289915	0.738603973690707	0.800938523184404
MBP	0.783911763772366	-0.119982824864763	0.0428561369809231	0.235595025296175	0.758093443817303	0.812829432540574
FCER1G	-0.565643727758367	0.421628455780457	0.734272947331696	0.196752558451262	0.806795112490344	0.849709746133447
CLTB	-4.11719485873327	2.23736379962889	2.31215136838702	0.144106769760883	0.925731129880218	0.938369097523634
AP2A2	0.127151460122482	0.482773997998075	-0.18125505309993	0.142890135006876	0.850159532792147	0.873693360689508
SLC25A6	-0.672089816701657	1.24236848923216	-0.168494818848535	0.133927951227324	0.880016009205461	0.895084776486377
IGHA2	-0.730854199442236	0.0320428134648889	0.826329685787794	0.0425060999368156	0.961231007761169	0.964478409814416
PRNP	-0.22417149749942	0.0929849752875924	0.239935033113175	0.0362495036337827	0.960817183373899	0.964478409814416
IGHG2	-1.60415155090204	0.711803320439877	0.852720448589618	-0.0132092606241822	0.988393152806038	0.988393152806038
COL1A1	-2.71305443394815	0.955917203004239	1.55380385206947	-0.0677777929581455	0.956842087087951	0.964478409814416
ATP5F1D	1.18317625127098	-0.754947082313896	-0.855271879429898	-0.142347570157606	0.867821214478232	0.885714435395309
TRIM21	-0.793435806254781	0.0567829920833667	0.219690498765528	-0.172320771801962	0.822866169894912	0.854514868737024
ATP1A2	-5.54971651282075	0.208674630006234	0.210287924284955	-0.173861106956818	0.848193152248511	0.873693360689508
EIF3H	0.355880756781419	-0.242587893283114	-0.650863231976301	-0.179190122825999	0.819990531965219	0.854514868737024
SNAP25	0.549809046860327	-0.337883149913692	-0.787021680080899	-0.191698594378088	0.815221148697722	0.854514868737024
IGLV3-21	0.239733603702973	-0.355655774643004	-0.541939501105757	-0.219287224015263	0.772505522830904	0.819775737959142
YWHAZ	-0.176095692509199	-0.176570673281271	-0.349198212720335	-0.233954859503601	0.749385655295035	0.806404129067483
IGHV4-38-2	-1.46759307219485	0.542045026114961	0.156558773636359	-0.256329757481176	0.772852547570908	0.819775737959142
C1QC	0.139811340163966	-0.404996568563957	-0.561241237828554	-0.275475488742848	0.7152294504947	0.788784389160562
PLP1	-0.498706558368099	-0.214344920689381	-0.133519147380003	-0.282190208812494	0.70280589052204	0.778855781660619
SYT1	-1.60191224161578	0.911386110737894	-0.20438062495244	-0.298302251943442	0.777888848012104	0.822181451457633
SEPTIN7	-0.183058434227833	-0.807327081971659	0.0592508663788802	-0.310378216606871	0.687286108289576	0.76450926652436
CAPN1	0.612350957520315	-1.87581696560605	0.326028713558242	-0.312479098175831	0.738912980984939	0.800938523184404
PACSIN1	-2.27226766202486	1.80497116539184	-0.503646701368909	-0.323647732667312	0.820892651999681	0.854514868737024
AP2A1	-4.66350763319117	2.36979688263335	1.31820539241987	-0.32516845271265	0.86031925343499	0.881085580242042
TUBB4B	0.386784867596621	-0.780988072689894	-0.583974424153421	-0.326059209748898	0.679690343955813	0.758902376522092
CKMT1A	1.82028508574	-2.61825616258868	-0.181601778765883	-0.326524285204856	0.83185230505086	0.860836705923712
PLEC	1.24052782436656	-0.538673762766422	-1.69657978330881	-0.331575240569557	0.769406971464536	0.819775737959142
WDR47	-1.9563944856512	0.227823932035461	0.71163803896315	-0.338977504884195	0.731976879777285	0.799254166521521
IGKV4-1	-1.99024419207429	0.28473710039021	0.650703160920152	-0.351601310254643	0.717076717418693	0.788784389160562
GAP43	-1.11077421461994	0.190357178635027	-0.154309067941487	-0.358242034642133	0.660126695657598	0.739840107963421
KRT2	-0.323244313473921	-0.23500141310112	-0.664130558113794	-0.407458761562945	0.586516443973152	0.677803050039013
KLC2	1.53601163954108	-2.08467458251307	-0.700357352318357	-0.416340098430116	0.745966038869744	0.805643321979323
PPIA	1.07101686903634	-0.99251997610283	-1.49932842594737	-0.47361051100462	0.631185714757547	0.710083929102241
HSPA8	-0.986094842678435	-0.309648642981703	-0.19024633867382	-0.495329941444653	0.521281961177138	0.629352611665081
TGM3	0.386099500076602	0.457021832115469	-2.43927906352904	-0.532052577112322	0.585482756679794	0.677803050039013
PHB	0.181842990355054	-0.901983173957204	-0.94496707391829	-0.555035752506813	0.483594928916011	0.603085089352781
ITPR1	0.106622735187349	-0.805529355461799	-0.973308891322061	-0.55740517053217	0.484714703602878	0.603085089352781
IGLV5-39	-2.47964608831414	0.173330057090636	0.546749792694573	-0.586522079509642	0.57260539358088	0.669542527139848
HSP90AA1	-1.09547736039072	-0.487851731918369	-0.191046800665408	-0.591458630991498	0.458404985952458	0.586837417361552
FCGBP	-1.71722080528279	-0.139679539798415	0.021417808988538	-0.611827512030889	0.475363825780666	0.598233289223974
DPYSL5	1.21613245217587	-1.50563500922765	-1.57564263670015	-0.621715064583975	0.5208866690306	0.629352611665081
C1QB	-0.510739930553832	-0.647519752522632	-0.708706848063935	-0.6223221770468	0.413991455892536	0.561440467580289
SLC25A3	-0.713388930433227	-0.614037603766203	-0.546132260925123	-0.624519598374851	0.412271505659436	0.561440467580289
SNCB	-0.702351719169162	-0.552877534646967	-0.753732805588553	-0.669654019801561	0.382413070772495	0.545483084633194
TUBA1B	-0.983695832257744	-0.55712218884474	-0.50042778928038	-0.680415270127621	0.379571248217862	0.545483084633194
TPPP	-6.55364887508849	-0.0171094254628716	-0.0203691970841735	-0.695236574030202	0.490588682975127	0.60710349518172
ATP1A1	-1.96791112307181	0.00451389850200457	-0.139785288653865	-0.701060837741224	0.429613949613698	0.569048484735573
NEFL	-1.34038327746224	-0.742515772998406	-0.101536889840249	-0.72814531343363	0.398519673359204	0.547964550868906
GFAP	-0.975568253576618	-0.724493002438216	-0.506626160792347	-0.735562472269061	0.349108006296895	0.542853810838628
C4A	-3.19709611693384	1.06177159886123	-0.153756227219411	-0.76302691509734	0.581942275316955	0.677791591251512
IGLV6-57	0.898578803287778	-1.76392465024708	-1.47485901096368	-0.780068285974327	0.432765406942718	0.569048484735573
OXR1	-1.59941848380496	-2.98014627388813	2.21556953513375	-0.787998407519781	0.618904837127225	0.701053294484284
ATP5F1A	-1.47966139821902	-0.47045509973001	-0.423206056477362	-0.791107518142131	0.330322726522933	0.5396664267837
HBB	-1.70013268444242	-0.00583422454803184	-0.673492586146605	-0.793153165045687	0.390543976062751	0.545483084633194
ATP1B1	-3.20148831532532	0.541106793148732	0.249299257975681	-0.803694088066971	0.485310896819242	0.603085089352781
HIP1	-3.70148368322193	1.30332471743102	-0.0204994525448523	-0.806219472778587	0.600712774743391	0.68546023036249
PFKFB2	-2.52433695745637	-0.25567432443307	0.328326664294542	-0.817228205864965	0.442573095034707	0.57399218002318
IGHV3-15	-3.36853527887614	0.271573540701983	0.555148905804694	-0.847270944123153	0.473688670115454	0.598233289223974
UQCRC2	-2.43304351270399	-0.207632455440915	0.0398432840550953	-0.866944228029937	0.37343449789318	0.545483084633194
DPYSL2	-1.90988791906858	-0.386186225681758	-0.336522715821179	-0.877532286857171	0.307827327445205	0.5396664267837
IGLV3-25	-4.58030342805701	1.06680402359921	0.880611309819416	-0.877629364879461	0.546989834624114	0.649823923533447
STX1B	-1.9382320156959	-0.246825821867574	-0.520220238196279	-0.901759358586584	0.313326824336342	0.5396664267837
PPP2R2A	-2.16471201528981	0.0597062461242679	-0.6022759633598	-0.902427244175113	0.366235326638259	0.545483084633194
EIF3L	-1.44391509173591	-0.3500062239127	-0.935610354221558	-0.909843889956723	0.291640868746427	0.537279169909933
ATP5F1C	-1.70850548211373	-0.599906874999919	-0.446390572898851	-0.918267643337498	0.279606527186435	0.537279169909933
AQP4	0.648305121318044	-1.9352639568336	-1.4792386268861	-0.922065820800551	0.366365951039108	0.545483084633194
AP2B1	-4.62196022228685	0.854743267223348	0.999056517656889	-0.922720145802204	0.52420304518495	0.630317021943037
CNTNAP1	-1.76931502578997	-1.24974769607879	0.229907143379544	-0.92971852616307	0.331312302106189	0.5396664267837
IGHV3-49	-3.68038550204205	-0.166821020913046	1.05669125361788	-0.930171756445739	0.530723769428281	0.635584514194353
UQCRC1	-1.98244895221004	-0.315661163288343	-0.5371398283835	-0.945083314627296	0.289603374545414	0.537279169909933
RAC1	-3.66978279920495	0.559735930884104	0.260816232976193	-0.949743545114884	0.44482319248924	0.574402122475236
ACOT7	-4.7150228187494	0.945734554131644	0.891668474550428	-0.95920659668911	0.506224980429559	0.620543273820262
PEBP1	-3.87082867196812	1.72269278928877	-0.794448584819113	-0.980861489166153	0.602374141833703	0.68546023036249
SEPTIN8	-4.08976769588316	-0.186959572886034	1.3321097357292	-0.981539177679998	0.555389847619918	0.654566606123475
VSNL1	-3.1751498520565	0.339389798997516	-0.114814439284709	-0.983524830781231	0.39616519646465	0.547260759767447
IGHV3-43D	-4.94879163804852	0.774740119967928	1.19793633917725	-0.992038392967781	0.534649859126523	0.637714892211154
PHB2	-0.174714052154039	-1.27986112367931	-1.53152663141528	-0.995367269082876	0.254995585337506	0.537279169909933
SYNGR3	-3.01826738659621	0.0749869632336981	-0.050018075610641	-0.997766166324383	0.343424089771445	0.5396664267837
HSPA9	-2.00187421311017	-0.644752395204835	-0.408918223426967	-1.01851494391399	0.255922221948848	0.537279169909933
NDUFA4	-2.73067495575189	-0.38698117211716	0.0453096346531474	-1.02411549773863	0.331623774633791	0.5396664267837
AMPH	-3.173268752551	0.017569439695901	0.0481692433363694	-1.03584335650625	0.329445715182361	0.5396664267837
CALM3	-1.59925655383044	-0.462216336854082	-1.06023049176591	-1.04056779415014	0.240299561551029	0.537279169909933
NDUFA12	-2.25944515627423	-0.71205243120122	-0.154208918275957	-1.0419021685838	0.291491030314943	0.537279169909933
AHCYL1	-0.367195986903326	0.0840772161570786	-2.84917912791322	-1.04409929955316	0.334224110278152	0.5396664267837
ATP2B1	-2.70934131889827	-0.130124812460574	-0.316667578426665	-1.0520445699285	0.293456521496908	0.537279169909933
NDUFA5	-2.26471356426805	-0.467967080420935	-0.449869971539663	-1.06085020540955	0.239878569817861	0.537279169909933
NRGN	-2.47039102331663	-0.220941251891974	-0.494893089992061	-1.06207512173356	0.275494313080948	0.537279169909933
PRRT2	-3.76567732102288	0.403640713642821	0.135467913427492	-1.07552289798419	0.386236859165986	0.545483084633194
BASP1	-3.25616404527843	0.193927208649376	-0.182011591354527	-1.08141614266119	0.346460465672798	0.541572412130636
ATP2B4	1.67623633547181	-4.08643800903425	-0.857510122687515	-1.08923726541665	0.571595043320141	0.669542527139848
VAMP2	-2.862517873349	-0.0490959076380886	-0.438680804357299	-1.11676486178146	0.294556831075514	0.537279169909933
SLC25A5	-3.11905102141426	-0.0649784062848404	-0.168388404024354	-1.11747261057448	0.291550545260919	0.537279169909933
IGKV3-15	-5.74579878196461	1.2439876780635	1.09959936776917	-1.13407057871065	0.50771722403476	0.620543273820262
CLTA	-4.00390221266883	-0.392410652875093	0.987468069070822	-1.13628159882437	0.470429396668353	0.598233289223974
ENO2	-4.0147685846399	0.76312818190226	-0.191341204622539	-1.14766053578672	0.432848425837144	0.569048484735573
ACBD7	-5.68747838235032	1.17546912245017	1.0678192393023	-1.14806334019928	0.495235077391796	0.610310448072047
ING5	-3.31785117849929	-0.0682261588709423	-0.0982776343023453	-1.16145165722419	0.282789141992249	0.537279169909933
IGKV1-6	-4.27002514737635	0.455645924959823	0.320140584209211	-1.16474621273577	0.377128001970175	0.545483084633194
YWHAH	-3.38286948031781	-0.152855789323425	0.0365154054211114	-1.16640328807337	0.300865124490052	0.538294831165936
CRYM	-0.959676035269123	-1.4151944187855	-1.15794407158588	-1.17760484188017	0.163300423080851	0.537279169909933
IGHV3-73	-5.22557539131687	0.927138315476782	0.759875061554336	-1.17952067142859	0.452239484148748	0.581450765334105
S100A9	-3.2789116025691	0.151361650546844	-0.456341401523087	-1.19463045118178	0.316824184975646	0.5396664267837
MAPK1	0.165919455530098	-0.225697742521451	-3.53726688070265	-1.199015055898	0.31871037323587	0.5396664267837
PRDX2	-3.48144313059498	0.13966066950089	-0.281268771251362	-1.20768374411515	0.312452345538728	0.5396664267837
ZNF532	-4.76731377544909	0.597141545066796	0.541047963513929	-1.20970808895612	0.393041683877116	0.545483084633194
VDAC1	-0.927096464526571	-1.21867100729751	-1.48644565334055	-1.21073770838821	0.157574246972974	0.537279169909933
MOG	-3.90119282057974	-0.486181115917406	0.755037004388972	-1.21077897736939	0.41896165187876	0.565598230036326
SPTBN2	-0.234033475825395	-2.14220791390995	-1.25688932570091	-1.21104357181209	0.237743807031229	0.537279169909933
IGKV3D-20	-5.06900225723546	0.585047591067008	0.849072291265383	-1.21162745830102	0.433768295442775	0.569048484735573
EEF1A2	-3.86422366864577	-0.203430573277258	0.424431304476256	-1.21440764581559	0.362368742192904	0.545483084633194
IGLV7-46	-4.8335873966101	0.392514148555863	0.734630098695837	-1.23548104978613	0.411012564999493	0.561440467580289
FLOT1	-2.37572340342956	-0.781310635822797	-0.553211288399543	-1.23674844255063	0.192101662586695	0.537279169909933
GNAO1	-2.58790074945691	-0.729218897430593	-0.394959519947795	-1.23735972227843	0.21516137130817	0.537279169909933
SUB1	-4.17801430123244	-0.0955922345711535	0.530035988488411	-1.24785684910506	0.374738841573417	0.545483084633194
SYP	-3.3099495041509	-0.390343817608414	-0.0517121100493316	-1.25066847726955	0.271120837150572	0.537279169909933
FLOT2	-2.30070875256155	-1.03064304289383	-0.498382887755575	-1.27657822773698	0.194006010771796	0.537279169909933
SYN1	-3.39457754053361	-0.323698769805565	-0.142025849085263	-1.28676738647481	0.250072497721645	0.537279169909933
NDUFA7	-1.99099400637145	-0.521162829387968	-1.35043645698357	-1.287531097581	0.180577324460969	0.537279169909933
ATP2B2	-4.08750037969169	0.542282607138649	-0.320265094648239	-1.28849428906709	0.369882519199678	0.545483084633194
SV2A	-3.47125776892563	-0.230279735596319	-0.187289133400878	-1.29627554597428	0.240996388883672	0.537279169909933
EPB41L3	0.254023519390557	-1.71146940368807	-2.45796249698483	-1.30513612709412	0.245814424613842	0.537279169909933
PRDX1	-4.55923136105066	0.281704389114784	0.360210501563438	-1.30577215679081	0.33590578892854	0.5396664267837
EPB41L1	-3.72081828461672	0.337101281975418	-0.542789275720015	-1.30883542612044	0.33141210311017	0.5396664267837
HSPA6	-2.67398261729243	-0.787234479991431	-0.519826685472548	-1.32701459425214	0.184383501029725	0.537279169909933
DCD	-5.66845288970853	-0.360535927666596	-0.355200514999563	-1.3635022544013	0.242545443162627	0.537279169909933
ATP6V0A1	-1.23327537707015	-1.85323162661798	-1.02279175074512	-1.36976625147775	0.124902957116104	0.537279169909933
FCGR3A	-3.79728753263733	-0.0590944915103968	-0.269172905762995	-1.37518497663691	0.253082253180051	0.537279169909933
MYO5A	-3.30596319711325	-0.108663440574237	-0.72274963307617	-1.37912542358789	0.244105576014074	0.537279169909933
IGLV1-51	-5.38404935752112	0.770425902443785	0.459214378685493	-1.38480302546395	0.391341148985536	0.545483084633194
PPP3R1	-4.23944085348986	-0.612448490272591	0.693197615658237	-1.38623057603474	0.379006450123522	0.545483084633194
PGK1	-4.19318850433164	0.0634622454542413	-0.0850244930313586	-1.40491691730292	0.270694500511861	0.537279169909933
AP2S1	-4.73583804008791	-0.257336751115051	0.776104969765823	-1.40568994047905	0.389003350046592	0.545483084633194
NDUFV1	-3.99206925139337	-0.358179498556003	0.131328425662348	-1.40630677476234	0.282239781426425	0.537279169909933
HSP90AB1	-4.75922473571504	0.41582215306288	0.11045052881852	-1.41098401794455	0.330147823535979	0.5396664267837
IGKV1-5	-6.34289870955866	1.04934436484013	0.963092983867574	-1.44348712028365	0.423515748196798	0.568136389795356
SLC25A11	-3.778499091633	0.0616371184578508	-0.622536800988268	-1.44646625805447	0.265585217757759	0.537279169909933
SYN2	-4.53010612097163	-0.209660510544413	0.349979154638078	-1.46326249229265	0.312373914665793	0.5396664267837
SYNM	-3.35301618558922	-0.888439414661921	-0.173330073276059	-1.47159522450907	0.223448323827889	0.537279169909933
MARCKS	-4.97599207860326	0.634543789090278	-0.0755410204673712	-1.47232976999345	0.357354236638337	0.545483084633194
ATP5PB	-6.38745067860247	-0.356713857690327	-0.36260409210257	-1.47275003260048	0.231666663404544	0.537279169909933
DYNC1H1	-3.51088529209913	-0.0757615248671772	-0.842521762525196	-1.47638952649717	0.239198285645623	0.537279169909933
NIPSNAP2	-3.85195223657498	-0.414572769850484	-0.179988368291493	-1.48217112490565	0.221351898954495	0.537279169909933
PPP3CA	0.735533286493173	-4.03334996069768	-1.27349143108598	-1.52376936843016	0.366067962470357	0.545483084633194
UCHL1	-4.77907451798813	0.64075786071837	-0.6353370998476	-1.59121791903912	0.343267840932252	0.5396664267837
JCHAIN	-6.41660130584631	0.590836631346843	0.98550809336032	-1.61341886037972	0.390601374425612	0.545483084633194
ENO1	-4.60987468889462	0.601315010869635	-0.847906723921909	-1.6188221339823	0.334086975714432	0.5396664267837
LDHB	-4.85412289837722	0.240913968602909	-0.250834916314703	-1.62134794869634	0.277384871461831	0.537279169909933
ATP5PD	-3.22060271924305	-0.822512103187728	-0.837541676069826	-1.6268854995002	0.120021917885795	0.537279169909933
PYGB	-3.77241328778328	-0.320112095561585	-0.803275170621232	-1.6319335179887	0.187400031892388	0.537279169909933
MDH2	-4.24438393223673	1.1801814764131	-1.85378409989173	-1.63932885190512	0.384584429796918	0.545483084633194
IGKV2-24	-6.13914910197096	0.686046643774638	0.50142950688141	-1.65055765043831	0.343208905524314	0.5396664267837
AP2M1	-5.54398616521266	0.326948209636077	0.206382890640256	-1.67021835497877	0.286415586260559	0.537279169909933
EIF3F	-1.45012909249216	-2.31911990606913	-1.26415022973192	-1.6777997427644	0.0795736778921544	0.537279169909933
NDUFB10	-4.11926975799901	0.070295376775654	-1.04270256492921	-1.69722564871752	0.24379576400092	0.537279169909933
ARF1	-3.99919834757254	-0.705943281848317	-0.392973200214422	-1.69937160987843	0.172539169688623	0.537279169909933
TXN	-0.873791964540469	-0.603204782074423	-3.65330522492005	-1.71010065717831	0.142687624474912	0.537279169909933
RAB6B	-5.19616867823314	-0.153436183274636	0.145193605121772	-1.73480375212867	0.25261947265806	0.537279169909933
MDH1	-4.42033814591868	-0.163465090350037	-0.632455322993346	-1.73875285308736	0.204681605838766	0.537279169909933
ATP6V1A	-4.81194549153324	0.192987628382971	-0.606836093464308	-1.74193131887153	0.259460923420734	0.537279169909933
SEPTIN5	-2.09614738205829	-0.871380511168956	-2.29362580760101	-1.75371790027608	0.0783828368642949	0.537279169909933
TUBB3	-4.11454123999558	-0.720690727814194	-0.467387587385327	-1.7675398517317	0.158583656336086	0.537279169909933
CASP14	2.25926268012003	-6.26261096154047	-1.3834135490887	-1.79558727683638	0.510599113224972	0.621507936999249
CALML5	-4.66726348549576	0.0395003154951468	-0.75929925438645	-1.79568747479569	0.232094661849993	0.537279169909933
MAP6	-4.02710060651257	-0.646052926139141	-0.726943913982439	-1.80003248221138	0.133441769675665	0.537279169909933
GPM6A	-5.11886413667568	-0.382787324141459	0.0645819216063686	-1.81235651307026	0.234815789538959	0.537279169909933
COX4I1	-4.77450285438476	-0.0348076721690784	-0.746575274083371	-1.85196193354574	0.217522962663315	0.537279169909933
SEPTIN3	-3.8692752091875	-1.4204771838818	-0.283238240828439	-1.85766354463258	0.180815159231707	0.537279169909933
SEPTIN11	-5.03196429508265	-0.415686228170957	-0.129088091138302	-1.85891287146397	0.203201390115945	0.537279169909933
VIM	-2.97393399726448	-1.43733025514918	-1.2117771188344	-1.87434712374935	0.0737602494681822	0.537279169909933
HYOU1	-1.92059156414305	-0.609992342245478	-3.19191006800598	-1.90749799146484	0.132961392758855	0.537279169909933
LANCL1	-4.0864251595785	-1.10150346441825	-0.609398825261058	-1.93244248308594	0.134019702101535	0.537279169909933
TPI1	-5.61890703961415	0.562964471126735	-0.792594965438859	-1.94951251130876	0.297505422098721	0.538294831165936
IGKV2-29	-9.07575420238269	1.45933029071239	1.73992700062334	-1.95883230368232	0.439903244673128	0.573031858192627
HSPA1B	-4.94117370963076	-1.21840943314124	0.256010283728662	-1.96785761968111	0.253105212259936	0.537279169909933
DDX1	-2.75761801418077	-0.676605375054354	-2.50504136900629	-1.9797549194138	0.0718322929026934	0.537279169909933
SEPTIN9	-1.8574440078455	-3.79924500403049	-0.302420821079394	-1.98636994431846	0.173154840644162	0.537279169909933
DLST	-5.29526404107206	-0.616446130976284	-0.0543270738285138	-1.98867908195895	0.20778596404998	0.537279169909933
SIRPA	-5.44554427857895	-0.374979139792497	-0.152489760158851	-1.99100439284343	0.193834678661854	0.537279169909933
MAPT	-5.78904209823352	-0.109820069479136	-0.0791619122409042	-1.99267469331785	0.204094413857975	0.537279169909933
CEND1	-5.91728771274197	-0.0119268086865443	-0.061893780101542	-1.99703610051002	0.213406424675954	0.537279169909933
DSP	-2.12162370967009	0.158884000569859	-4.04318422092724	-2.00197464334249	0.220411679078936	0.537279169909933
SLC25A4	-6.51698753582186	0.294671683128342	0.192818735720413	-2.00983237232437	0.255983962037635	0.537279169909933
C1QA	-6.21865675189943	-0.414270759323632	0.519400320779186	-2.03784239681463	0.285088632718289	0.537279169909933
KCNAB2	-6.2940533169335	-0.217971979801945	0.397612248690523	-2.03813768268164	0.268482915905728	0.537279169909933
NCAM1	-6.70554265399466	-0.473673487448913	0.957075922221518	-2.07404673974069	0.339051388749265	0.5396664267837
GNB2	-3.89424247978905	-0.990177564083275	-1.41914095408723	-2.10118699931985	0.0886370563350542	0.537279169909933
ATP1A3	-5.17709899006407	-0.797886714000793	-0.328803924036745	-2.1012632093672	0.166142260902046	0.537279169909933
ATP6V1E1	-3.15282204142427	-0.933755287320148	-2.35818230469599	-2.1482532111468	0.0743467331409833	0.537279169909933
TUBA4A	-5.91554756534564	-0.121576230382509	-0.414717096160896	-2.15061363062968	0.192216084218467	0.537279169909933
SFN	-4.61613702856318	-1.03025331448932	-0.864879494473834	-2.17042327917545	0.100711296453499	0.537279169909933
GAPDH	-6.72631162596907	1.15996694389971	-0.960260002173698	-2.17553489474769	0.354858311187114	0.545483084633194
TUBB	-3.922954251992	-1.535218896087	-1.09715565354585	-2.18510960054161	0.0781334214245227	0.537279169909933
ATP5F1B	-6.46277792255394	-0.0548074021852969	-0.0378914838999265	-2.18515893621305	0.202167924326763	0.537279169909933
PKM	-6.48244950364655	0.526702096861392	-0.626895378165354	-2.19421426165017	0.276023071038632	0.537279169909933
NIPSNAP1	-6.01101044067134	-0.152951649890831	-0.466473463100222	-2.21014518455413	0.186214723440427	0.537279169909933
IGHV3-74	-7.87383798566361	0.409350985761664	0.647245902391235	-2.27241369917024	0.286527217819504	0.537279169909933
ALDOA	-6.11802911903527	0.724115798251074	-1.4756760936811	-2.2898631381551	0.294870386179525	0.537279169909933
ACTG1	-4.34362535351327	-1.33162177433925	-1.29046184201367	-2.32190298995539	0.0621567599480494	0.537279169909933
FUS	-5.52424189057865	-0.699252866903649	-0.744752959040815	-2.32274923884104	0.117677948481739	0.537279169909933
YWHAB	-5.80159402411006	-0.714122667375017	-0.492379867030291	-2.33603218617179	0.141315411742639	0.537279169909933
KIF2A	-1.93099140067706	-3.66879240814993	-1.47051906050801	-2.35676762311167	0.050041675595566	0.537279169909933
VCP	-0.962312201626288	-4.17300333021074	-1.971183561329	-2.36883303105534	0.0902746723011487	0.537279169909933
RTN3	-6.22904782777663	-0.499553019428753	-0.399085820774596	-2.37589555599333	0.15190100373516	0.537279169909933
SLC25A12	-6.51600973846473	0.00720066243860273	-0.663207868258068	-2.3906723147614	0.201345413959888	0.537279169909933
IGHV6-1	-7.13455756037854	-0.398647676602344	0.339664801724178	-2.39784681175224	0.242210665515114	0.537279169909933
NEFM	-4.71447367048048	-0.0354016243789594	-2.50735083292477	-2.41907537592807	0.184479649554684	0.537279169909933
STX1A	-6.63061635581685	-0.135062686420754	-0.497957406866185	-2.42121214970126	0.183040659881121	0.537279169909933
DNM1	-4.20439561285404	-0.919914735549195	-2.19949196352386	-2.44126743730903	0.0944662159870016	0.537279169909933
MAP1B	-4.70919407883466	-1.70143193059181	-1.13090365183413	-2.5138432204202	0.0755061311491066	0.537279169909933
SERPINA1	-7.12284386850043	-0.506239991379415	0.0711443365609412	-2.51931317443963	0.205459599058251	0.537279169909933
ADD2	-3.54408080164775	-3.16163192814769	-0.930989600040268	-2.54556744327857	0.0459129608218601	0.537279169909933
PFKM	-4.86097733218123	-2.22558341964303	-0.567637120210582	-2.55139929067828	0.131062685361744	0.537279169909933
TUBB2A	-6.83429259552335	-0.228373764052812	-0.630168294544596	-2.56427821804025	0.169247913576009	0.537279169909933
SNCA	-6.32296573417235	-0.671475667280934	-0.706826668844412	-2.5670893567659	0.119864422712177	0.537279169909933
ZSWIM9	-6.58609599824963	-0.189757142649999	-0.94161740024011	-2.57249018037991	0.173585060590754	0.537279169909933
SLC1A3	-6.62109093586849	-0.689662446534163	-0.438349199295235	-2.5830341938993	0.145146771260513	0.537279169909933
NDUFV2	-5.50866522101487	-0.845991390567921	-1.45449406161879	-2.60305022440053	0.102124506602913	0.537279169909933
CNTN1	-7.80972420273658	-0.0272680617630474	-0.0824813051929674	-2.63982452323086	0.191040524806183	0.537279169909933
FARSA	-5.3333390983601	-2.97298624630009	0.318843102253584	-2.6624940808022	0.194622417366614	0.537279169909933
IGLV4-60	-5.90278452656136	-1.06827518377405	-1.01658237455335	-2.66254736162959	0.0864382972015169	0.537279169909933
RAB1A	-6.04684038344797	-1.04521339885208	-0.928002810982129	-2.67335219776073	0.0945987757206493	0.537279169909933
CFL1	-5.82220097183222	-0.736623450166134	-1.49147878223054	-2.68343440140963	0.113198797794245	0.537279169909933
ATP6V1B2	-4.29962607764622	1.30566594128281	-5.06701716502355	-2.68699243379565	0.158784795093782	0.537279169909933
ATP5PO	-6.16622186931776	-1.86936965159111	-0.0812221691649544	-2.70560456335794	0.183662224700416	0.537279169909933
STXBP1	-7.59408691311568	-0.15857674939868	-0.440782316198401	-2.73114865957092	0.174642470205633	0.537279169909933
RABL6	-4.77091573888416	-3.88384662080182	-0.0685699268154139	-2.9077774288338	0.0860492997113361	0.537279169909933
VDAC2	-5.12216545766108	-2.54660008141625	-1.06880225654877	-2.91252259854203	0.0840575056644689	0.537279169909933
ALDOC	-5.87859629087917	-0.906842632742094	-1.98938037038195	-2.92493976466774	0.0982314259833606	0.537279169909933
HK1	-6.29136904388991	-1.19020064058758	-1.5112696443577	-2.99761310961173	0.0751670800872603	0.537279169909933
ACTC1	-6.6842441779189	-1.38681882877129	-1.08313368086042	-3.0513988958502	0.0843177994352857	0.537279169909933
NDUFS1	-6.45424774717453	-1.43747100995678	-1.34810746365354	-3.07994207359495	0.0644750629844478	0.537279169909933
YWHAE	-6.30015809624578	-1.41548390234046	-1.57564024482638	-3.09709408113754	0.0600494643774802	0.537279169909933
YWHAG	-7.62393964616008	-0.343062861860872	-1.41728434511438	-3.12809561771178	0.151968295670497	0.537279169909933
HBA1	-8.71662053697753	-0.532579952622349	-0.17158335056469	-3.14026128005486	0.168641095426522	0.537279169909933
HSPA5	-4.00886918432819	-3.1185011992973	-2.33097682027228	-3.15278240129925	0.0184517030438504	0.537279169909933
PDHA1	-3.00814769546295	-1.68072269183395	-4.77525891881159	-3.15470976870283	0.0445245686372214	0.537279169909933
GNB1	-7.99097134116551	-0.953730272144405	-0.540423242820548	-3.16170828537682	0.133087314746905	0.537279169909933
ACTB	-6.51049575199722	-1.60811270603421	-1.43009234159596	-3.18290026654246	0.0602529625115026	0.537279169909933
TUBB4A	-7.08612502198897	-1.90733822024492	-0.771551791720347	-3.25500501131808	0.11253138855415	0.537279169909933
CNP	-7.56147179042451	-1.21983033229371	-1.04172615913732	-3.27434276061851	0.0900879809820501	0.537279169909933
CKB	-6.87344299974975	-1.34060624993387	-1.68196720195123	-3.29867215054495	0.0679858355901314	0.537279169909933
SLC1A2	-9.18609279119363	-0.180974151629508	-0.61467731986272	-3.32724808756195	0.166299634696041	0.537279169909933
IMMT	-7.61900947276066	-1.44670178280741	-0.964741115358565	-3.34348412364221	0.0969981038512612	0.537279169909933
ADD1	-3.89612359131086	-1.48248165039349	-5.13215571622209	-3.50358698597548	0.0394042428477422	0.537279169909933
TNR	-6.19355444800638	-1.45158008561235	-2.99665079814234	-3.54726177725369	0.0641333276797804	0.537279169909933
PCMT1	-5.23153758617617	-3.01772765970969	-2.42194676072478	-3.55707066887021	0.0192409784344099	0.537279169909933
NSF	-4.35784162986482	-5.42862270247713	-1.93419373898724	-3.90688602377639	0.0243583397792423	0.537279169909933
TPM3	-6.33076540468528	-5.36626788434318	-0.0495849266781185	-3.91553940523553	0.0665398098583371	0.537279169909933
CHCHD3	-4.07644792787975	-3.47350539476601	-4.26008727974305	-3.93668020079627	0.00459233282470339	0.272784569787381
MAP2	-8.09336368451657	-1.69891251375932	-3.13459129259645	-4.30895583029078	0.0609837116026545	0.537279169909933
MAP1A	-7.11559722761895	-3.60818024547991	-2.42590773318561	-4.38322840209482	0.0294018632804993	0.537279169909933
CRYAB	-8.11444530281518	-3.20015492972366	-2.07477707717422	-4.46312576990436	0.0447047825145835	0.537279169909933
GPR158	-4.64132392951289	-8.28228762045557	-1.52992936882716	-4.81784697293187	0.0773291013811077	0.537279169909933
WFS1	-1.11881241949732	-5.87514007200499	-8.5269370398168	-5.17362984377304	0.0670119159553331	0.537279169909933
PDE1A	-8.72478512164651	-10.3402054213807	-11.9978547743139	-10.354281772447	0.000777073150762911	0.0769302419255282

### Sheet: DYRK1A_Brain
gene	rep1	rep2	rep3	logFC	pvalue	FDR
CAT	15.5439487711851	14.7857240110018	15.873726004091	15.4011329287593	1.80168116136485e-05	0.00661208813679498
HUWE1	9.54516988725426	8.86458845833144	10.1998458518779	9.53653473248788	0.000199431689486561	0.012150300135006
TUFM	7.62576217940877	7.30714785219325	8.68880840478011	7.87390614546071	0.000238411070126065	0.0127152570733901
DPYSL4	7.18701210044328	7.00108212112991	7.68979642989601	7.2926302171564	6.72651230292625e-05	0.00661208813679498
MAP1B	6.64806706571907	6.98115837547125	7.14827431353306	6.92583325157446	5.12356445350817e-05	0.00661208813679498
PDCD6	10.0037058335434	4.69569883099309	6.05523900269457	6.91821455574369	0.0176824197181063	0.117893173061171
DPYSL5	6.46740534946518	5.66933989500825	7.43525389718124	6.52399971388489	0.00133515493762475	0.0337302300031516
HYOU1	6.33239802116146	7.50634869233903	5.20445896796122	6.3477352271539	0.00336631591539049	0.0540064954404088
MAP1A	5.92641722132448	5.90862135236657	5.83709495682297	5.89071117683801	3.5098951923025e-05	0.00661208813679498
PCSK1N	5.98372661542516	4.6001324662866	6.29758874463508	5.62714927544895	0.00107152699001282	0.030636433478984
GLS	5.00105968271286	6.2297667388599	5.57191874838539	5.60091505665272	0.000805622530603272	0.0301289197838193
SEC31A	4.89537223779772	5.79581776642543	5.83588524760401	5.50902508394239	0.000202505002250099	0.012150300135006
SYN2	5.5675995711437	5.63699365836678	5.25844582972225	5.48767968641091	6.88759180916143e-05	0.00661208813679498
NES	4.21204112623779	4.99351182021043	5.56383105908748	4.92312800184523	0.0014346911171446	0.0342877544860945
DPYSL3	2.30171217128197	5.02504175930346	7.33862822696861	4.88846071918468	0.057599918992369	0.215999696221384
MATR3	3.33632996572987	6.96324826671957	3.56533748142332	4.62163857129092	0.0121187918982641	0.104328576949015
SUCLA2	3.97365619045474	3.52041362768971	4.34452175535293	3.94619719116579	0.000875571559279313	0.0301289197838193
HSPA5	4.22284029513627	3.43072466667495	3.83160198349245	3.82838898176789	0.000941528743244354	0.0301289197838193
VGF	4.43259456529879	4.65809760473115	2.08974749322494	3.72681322108496	0.00929811201304643	0.0962747262413144
DCAF7	4.68215280358547	5.78929031290316	0.562651722498977	3.67803161299587	0.0799741767179351	0.252550031740848
C1QBP	5.97228869581727	0.645508554808824	4.39599088314493	3.67126271125701	0.0972912568964488	0.277975019704139
PML	3.98532393249675	4.34758998548984	2.42976023466384	3.58755805088348	0.00598330184454347	0.0776212131184017
DYRK1A	4.17762535627869	1.3732532762193	4.90157330802401	3.48415064684067	0.0346452494356459	0.16217671088828
BANF1	0.390489660986947	4.74497161610486	5.01087223714961	3.38211117141381	0.0530067041972133	0.208203406256429
ATP1A2	2.71769474260092	3.93629177065592	3.40926908106228	3.35441853143971	0.00361860232563295	0.0545531823085841
SARM1	4.20448450380666	4.167343193304	1.28404575540948	3.21862448417338	0.0165758007268446	0.115309918099789
MAP1LC3A	2.80709353592481	3.68660937955253	3.05388385661215	3.18252892402983	0.00150008925876663	0.0342877544860945
WDR47	3.87762779702967	1.41906087033315	4.22751890983358	3.17473585906546	0.0205142232449974	0.129563515231563
PRR11	1.34009340415859	-5.89435845047882	13.9420915700326	3.12927550790412	0.643647728922794	0.770461951975602
SEC13	-1.9425003013978	5.30576206401616	5.97541352509062	3.11289176256966	0.204624316459852	0.40713006767787
SEPTIN3	2.76160982496041	3.41947474465599	3.03934706842344	3.07347721267994	0.0011488662554619	0.030636433478984
ANK2	3.40755842610756	1.67697712196036	3.80065186608141	2.96172913804978	0.0136931257245582	0.104328576949015
HSPA12A	2.63097636359049	2.30621741735324	3.693822427645	2.87700540286291	0.00548079705745277	0.0751652167879237
SEPTIN8	2.347947402762	3.4892397328403	2.75707981025628	2.86475564861953	0.00433621098814581	0.0630721598275755
NCAN	0.532930633736806	5.76166413747116	1.80004886210274	2.6982145444369	0.161383553597019	0.373248461724597
SEPTIN11	2.42226898105574	2.81820821222809	2.60465242818268	2.6150432071555	0.000911312320777483	0.0301289197838193
SEPTIN5	2.60676109125172	2.74561308489088	2.39910604846654	2.58382674153638	0.000788568364595762	0.0301289197838193
ALDH6A1	1.62397904559415	1.69857894250952	4.30148121479764	2.5413464009671	0.0265388617237034	0.141540595859751
AKAP12	-0.0173669197257151	3.56271958096268	4.0064079362577	2.51725353249822	0.0870522121562818	0.261156636468845
ANAPC7	2.58142516434088	1.68400889440069	3.19643132171487	2.48728846015215	0.0146085492609622	0.109564119457217
NDUFAB1	4.60273888106328	2.87771452721059	-0.0196863582782658	2.48692234999853	0.179723576191476	0.383683772103688
BCAN	2.37374911800172	1.79665380699068	3.25698058779391	2.4757945042621	0.0132629161535794	0.104328576949015
LONP1	0.398130160605056	4.2835854298067	2.70254468821209	2.46142009287461	0.138867156224707	0.344029415273859
DNM1	3.39049109188591	1.86986067874822	2.11495961823791	2.45843712962401	0.00944380425320174	0.0962747262413144
SEPTIN7	2.08584137616716	2.40929208621873	2.05478619958606	2.18330655399065	0.00111330305852928	0.030636433478984
VPS13A	5.36759224370129	0.529299159214068	0.463025695203834	2.11997236603973	0.154887675629967	0.365833308264121
ALDOA	1.34110620048663	3.14843336600363	1.84618288178879	2.11190748275968	0.0284222398738819	0.145134841909184
RPS5	4.60096434286864	0.513007778344271	1.01039454197593	2.04145555439628	0.143082731373682	0.349504217574741
ATP6V1H	2.57010086482072	2.00361723386095	1.43102458401782	2.00158089423316	0.0157370182461854	0.112742817286104
TNR	2.38432334207632	2.28280764201816	1.25791635278163	1.9750157789587	0.00771043518673844	0.084113838400783
AP2A1	1.09254849148945	2.61449614457753	2.05667935575232	1.92124133060643	0.0283992032556047	0.145134841909184
AP2B1	1.56127204988844	2.0038650582144	1.98577169920576	1.85030293576953	0.00212067147349477	0.0407168922910995
RPS3	0.808956407111809	3.29093385189063	1.40543989756749	1.83511005218998	0.0791765027253816	0.252016196240617
MAP7D1	2.09487781353329	2.14269407518627	1.16459754401371	1.80072314424442	0.00701541564473317	0.0821316953529737
HSPD1	1.99248544429916	1.81998886447456	1.40978459607579	1.74075296828317	0.00456210920130219	0.0644062475477956
ARG1	4.09314478705842	0.880611078316599	0.201352907214062	1.72503625752969	0.194141664145426	0.40256586905361
IGHV1-69D	-0.217964303624667	2.65351812055231	2.69529283195031	1.71028221629265	0.0851954968738745	0.259025618804722
CCT3	0.911422739590266	2.21376220265575	1.85024326344336	1.65847606856313	0.0252093560508046	0.140333579457923
SEPTIN6	0.646140558644639	3.3707123673821	0.946672986820973	1.6545086376159	0.0964274372944994	0.277156705996166
SLC25A12	1.94617550053176	1.8191643712675	1.19776211706454	1.65436732962127	0.00675405919259174	0.0810487103111009
CRYAB	1.74915171635378	1.5967017331426	1.61374955647171	1.65320100198936	0.00197830841532866	0.0395661683065732
RPS19	1.6549066752415	1.30553132808885	1.89190650441785	1.6174481692494	0.00651923543241278	0.0802367437835419
CAMK2A	1.44175416080053	1.75931502434744	1.59384844797829	1.59830587770875	0.00337540596502555	0.0540064954404088
YIPF6	3.26635081850496	-0.523697752815445	1.98721220097587	1.57662175555513	0.263318135461945	0.470974237969086
LRPPRC	2.86654214743397	1.20614690431281	0.615994547224931	1.56289453299057	0.0959880714473827	0.277156705996166
RBBP4	1.24524772119508	0.819702241457233	2.50401237282951	1.52298744516061	0.0537858799495776	0.208203406256429
MAP2	1.7180708639309	1.20570839672694	1.58307059572202	1.50228328545995	0.00572898961087518	0.0763865281450024
PURA	1.08402900863237	1.19071224149472	2.21225936819276	1.49566687277328	0.0174825311815228	0.117893173061171
OXCT1	0.762021272425763	0.994704661953863	2.4238146077482	1.39351351404261	0.0530481773703045	0.208203406256429
RPS16	0.089713937468753	0.373680166417779	3.59745520268361	1.35361643552338	0.215339520659446	0.413451879666136
NSF	1.31370409267613	1.04575753597362	1.54828361304551	1.30258174723176	0.0104297620094757	0.0962747262413144
TSFM	1.84878568534505	-1.13938740429998	3.07593315628394	1.26177714577634	0.382014655311695	0.562475566103109
PRDX5	0.18396354053279	3.12361686986938	0.437539875669371	1.24837342869051	0.186914032042642	0.390081458175949
SSBP1	0.754861072684292	0.542895214765693	2.40949590797716	1.23575073180905	0.0858022362290642	0.259025618804722
SLC25A13	-0.170647964358713	2.02486626307575	1.84194903877848	1.23205577916517	0.112652197084182	0.305497483618121
EHD3	-1.00469216450229	2.41130086346674	2.20179690028564	1.2028018664167	0.242654362861795	0.444557611349853
BSCL2	1.3339704605967	2.0626727627542	0.21112858109244	1.20259060148111	0.137968277821463	0.344029415273859
CNTNAP1	0.643825864103855	1.01441424150137	1.94379455482502	1.20067822014342	0.0588854650957378	0.219108707332978
NDUFA10	-0.281782712371038	-0.027632426291353	3.87210384789561	1.18756290307774	0.321881600380172	0.511599894643982
RPSA	0.291583633161116	2.69053001735205	0.562269966367374	1.18146120562685	0.151875462071802	0.363093722255189
DSP	3.5971369088969	-0.118004040298208	0.0358731208517806	1.17166866315016	0.276652622048523	0.481134994866996
RPS12	1.09630574323362	1.60894037040326	0.796143282025321	1.16712979855407	0.0283392078854268	0.145134841909184
CS	-0.745935358345008	-0.0676748649662695	4.28199838121985	1.15612938596953	0.437648374991672	0.607438466376714
SCN8A	2.70225381642106	1.1832840174932	-0.518004934516926	1.12251096646578	0.374330604422688	0.556280774374273
ALDOC	1.02529517137678	1.29071043866759	0.878476981202539	1.06482753041564	0.0133269024300478	0.104328576949015
CANX	0.256225850930262	0.825768962230248	2.05726067897407	1.04641849737819	0.155479156012252	0.365833308264121
SUCLG1	1.38866624358181	-0.491633269186663	2.15222054305863	1.01641783915126	0.284651792476127	0.487974501387647
SYNM	1.24858378677772	0.864747912132092	0.933202608995492	1.01551143596843	0.0126360324647723	0.104328576949015
PC	1.04588458701803	-1.41563371788355	3.39595011624057	1.00873366179168	0.578203873121132	0.728445824404576
PCDH1	1.04041423411778	0.312471066089866	1.63947629601049	0.997453865406045	0.118344508547265	0.3121173851796
NEFM	0.848350472199835	0.879575518559644	1.23611242484941	0.988012805202963	0.0129375842749079	0.104328576949015
TXNRD2	0.704085314066983	0.913324782197437	1.30825742210726	0.975222506123893	0.0273192876046308	0.144101736815635
CNP	1.03132836938348	0.866236082526356	0.997324293921011	0.96496291527695	0.0103084084564181	0.0962747262413144
EPB41L1	0.857409989069511	1.26097509133168	0.775609141538533	0.964664740646576	0.0179295867363864	0.117893173061171
S100A7	0.784687236019666	2.87449120381884	-0.774780024003469	0.961466138611678	0.476370230303743	0.638708688675409
OGDH	0.9141002418194	0.704357511640293	1.2405475791772	0.953001777545632	0.0257344199075678	0.140369563132188
HSPA1B	0.633956567609649	0.929312100904177	1.2783122338047	0.947193634106177	0.036900187833545	0.164000834815756
SLC25A11	0.522377563462285	1.64383191115737	0.635490813736851	0.933900096118835	0.0609472103531963	0.221626219466168
RPS18	0.458981138691946	0.618846306105034	1.665422161722	0.914416535506326	0.0768351407791293	0.251567797772833
S100A8	0.797841629034037	0.70568941182664	1.1249416929495	0.876157577936725	0.0212747617531101	0.131287063421966
GSTP1	0.873020106479167	0.891262582602128	0.829741405427455	0.864674698169584	0.0130541362876113	0.104328576949015
JUP	2.31957219309273	-0.419518364932324	0.667159897645568	0.855737908601992	0.400884112920247	0.584876517330451
IDH2	0.464731782551302	0.711802159931363	1.36304404199027	0.846525994824313	0.0678755081748989	0.236155932987502
GFAP	0.708762377101287	0.798944778501301	1.01633520927475	0.841347454959114	0.0197585447094148	0.126713151792475
CLTC	0.646635154844653	0.984566510399702	0.871374849145433	0.834192171463263	0.0220311521055444	0.133860164691915
SRSF2	-0.272832267195176	-0.192073716076541	2.92876745925977	0.821287158662684	0.356953403453596	0.539158191116491
MAP6	1.21589316788431	0.761697783017054	0.450026201342627	0.809205717414664	0.0683868222609642	0.236155932987502
DCLK1	0.913442319379985	1.04469164562757	0.383154851663289	0.780429605556949	0.0474003671904351	0.192290615262328
NDUFS1	0.847501588426844	0.339794352000309	1.1128065078795	0.766700816102217	0.0733016088375805	0.245481546228425
CLU	2.96689540970728	0.0391927678602766	-0.724352302702513	0.760578624955012	0.508908837151471	0.663794135414962
CALML5	2.17695327205632	-1.00085628858355	1.06396980937056	0.746688930947775	0.50181947821633	0.661012228178823
PFKP	1.20072150098049	-0.042110288069491	0.992083440846582	0.716898217919193	0.143442355962967	0.349504217574741
ZC2HC1A	0.327732622254262	0.993201336933817	0.826506971469181	0.71581364355242	0.0627063654288679	0.22630868726208
OLFM1	1.13021209345481	0.401613482740277	0.586789853772164	0.706205143322418	0.0736444638685275	0.245481546228425
TGM3	2.699049972305	-0.435953625574818	-0.158777090969927	0.701439751920084	0.437861894513214	0.607438466376714
ATP5PF	0.216323621714578	2.41726189112949	-0.566667593553229	0.688972639763614	0.483752329212878	0.643216393413245
AP2S1	1.12675449633868	0.14912538443815	0.729535990547811	0.668471957108214	0.151337844957532	0.363093722255189
UBA52	0.666103338361667	0.935905863966081	0.362512459789968	0.654840554039239	0.0788111997522412	0.252016196240617
TUBA4A	0.471503427598265	0.728386422863631	0.764224820508156	0.654704890323351	0.0354761555068113	0.16217671088828
LANCL2	0.443941895668861	0.880752133629038	0.604251309538627	0.642981779612175	0.0556741269088243	0.212091912033616
CKB	0.527646789046425	0.547819848981622	0.804388157963981	0.626618265330676	0.0382745067089265	0.165511380362925
CNTN1	0.555500034167718	0.764709118746151	0.548004772623836	0.622737975179235	0.0359532161959395	0.16280701673633
MBP	0.593659131051226	0.51273352535803	0.758611447029757	0.621668034479671	0.0405417224432259	0.169217624110856
CAP2	0.386375423544168	0.526962574841479	0.878777471913541	0.597371823433062	0.0704508529619226	0.239832690934205
HSPA8	0.429643937926212	0.665614168702714	0.65966989547853	0.584976000702485	0.0430716087461585	0.176704035881676
KRT2	0.756610687478588	0.448469603490746	0.476055847585904	0.560378712851746	0.0534096756883362	0.208203406256429
TAF15	-0.0951956229964015	0.203693916482058	1.57192238409885	0.560140225861501	0.320938603808529	0.511599894643982
EEF1A1P5	0.570952080958909	0.678200368176606	0.398527784894057	0.549226744676524	0.0599541055460706	0.219679165359648
VCAN	0.893560015472067	0.674525733226302	0.062501082547163	0.543528943748511	0.155223062846552	0.365833308264121
CIRBP	0.63656818139153	0.0353637668194864	0.919920432679618	0.530617460296878	0.185429876494256	0.390081458175949
SYN1	0.51020526894056	0.525548742969001	0.480699878752393	0.505484630220651	0.0554335699811663	0.212091912033616
ACBD7	0.711947154242266	0.441680301355881	0.361746875265748	0.505124776954631	0.0775667376466236	0.251567797772833
HSP90B1	1.40346032171466	0.411086297556139	-0.321962211523321	0.497528135915825	0.452886660459875	0.618942954012544
PSD3	-1.67505729572299	3.41672572346766	-0.25741658032635	0.494750615806109	0.759915081519881	0.854237093980194
EEF1A2	0.218668977309028	0.493441157279253	0.716004777573509	0.47603830405393	0.131771725342473	0.336438447682909
FMNL2	2.79263891886285	-0.635600842856629	-0.755489769338626	0.467182768889197	0.618457827784483	0.763135622973141
S100A9	0.666575081243675	0.409930363437681	0.268792785581757	0.448432743421038	0.116803821333998	0.311476856890662
SEPTIN2	2.01797049334339	-0.812440176689508	0.120968071513147	0.442166129389009	0.644580282211365	0.770461951975602
TUBB4A	0.434378292365924	0.372761086742873	0.518127141475896	0.441755506861564	0.0828483055394506	0.256607115051636
NIPSNAP2	0.331117787973973	0.506561220092554	0.457528144766593	0.43173571761104	0.0885250739694714	0.262421441928044
FGB	-1.94145657043676	2.75888735374737	0.451816562889028	0.423082448733211	0.807451565406377	0.882862759442052
TUBA1A	-0.0131299632309307	0.732896639838062	0.513508308427088	0.411091661678073	0.229912513588516	0.429408585690614
HSPB1	0.389536735419933	0.0880364824207032	0.751151965482132	0.409575061107589	0.231073757433661	0.429623174368597
DBT	-0.678301574524335	1.7103791497779	0.182426794863922	0.404834790039161	0.627625697579589	0.768884512033252
ATP5PO	0.383407504130412	0.385979324710936	0.443667576613665	0.404351468485005	0.0938590287761943	0.274709352515691
CLTB	0.703253294560193	-0.754775911875221	1.26153504223573	0.403337474973567	0.552122553311972	0.702836765368891
HSPH1	0.36116125509068	0.747822918064989	0.0725904136877737	0.393858195614481	0.245374160887782	0.44783116816021
EPB41L3	0.137064534184052	0.457352528174697	0.580794471474817	0.391737177944522	0.15846524843215	0.371040581694789
CRMP1	0.401108495182214	1.112493188407	-0.341978444260732	0.390541079776162	0.504195365983198	0.661012228178823
NAA50	0.381119978638202	0.290422443549661	0.495591507441594	0.389044643209819	0.118326261895901	0.3121173851796
TUBA1B	0.249877010809126	0.507349100601981	0.404501229837003	0.387242447082703	0.127491045605976	0.329009149950905
TUBB4B	0.308320929615338	0.391146352130026	0.429632469641668	0.376366583795677	0.114178722245243	0.307897677964699
HSPA6	0.432337892597813	0.305194096158756	0.37508883419275	0.370873607649773	0.119525868388405	0.31351047446139
