## Supplementary Tables for "Interaction studies of risk proteins in human induced neurons reveal convergent biology and novel mechanisms underlying autism spectrum disorders": ASD_Supp_Table_2.xlsx (part 2 of 2)

### Sheet: DYRK1A_Brain (continued)
gene	rep1	rep2	rep3	logFC	pvalue	FDR
DSTN	0.151326790931247	0.293591365077573	0.650965055002283	0.365294403670368	0.196250861163635	0.40256586905361
ATP5MF	0.37236304014616	0.256744706449865	0.461166146577849	0.363424631057958	0.135651579715635	0.344029415273859
SLC25A3	0.47420567390858	0.257244598290725	0.338172612298472	0.356540961499259	0.141486406235253	0.34827423073293
CISD1	0.130105691303479	0.559470666754725	0.343914438254963	0.344496932104389	0.216854168899457	0.414701199489001
PFKM	0.226368371829388	0.15328174408412	0.605329037287371	0.328326384400293	0.206989804516103	0.40713006767787
AP2M1	-0.509140833515273	0.644772570617864	0.788733567932642	0.308121768345078	0.461360703676822	0.623811655675703
NIPSNAP1	0.235160298353653	0.52833772553997	0.157619395214358	0.30703913970266	0.214083010854048	0.412690141405393
GAPDH	0.489626352098467	0.856465457650442	-0.441338705728782	0.301584368006709	0.516360702142945	0.669335907352624
SLC25A4	0.275660142525194	0.437908864409206	0.171877709448665	0.295148905461022	0.212525657607153	0.411339982465457
IGLV3-19	0.0855936875287053	0.314364747611918	0.479203486507418	0.293053973882681	0.256190426543363	0.461467766022058
RALA	1.89875331720765	-0.246192682374659	-0.788530823218238	0.288009937204917	0.725859016033649	0.831533001661459
HSP90AB1	0.0760602753108444	0.786097553823307	-0.0109302305655614	0.283742532856197	0.355517909676105	0.539158191116491
IGLV3-25	0.296588998618143	0.324383129611933	0.2251531509612	0.282041759730425	0.19554878346537	0.40256586905361
IGKV2-29	0.0329053522402418	0.343600385977124	0.40785684273569	0.261454193651019	0.271991448038969	0.480366218488604
KCNAB2	0.221235639453761	0.247455486929196	0.313784503508476	0.260825209963811	0.222179175707206	0.419866158816767
ATP6V0A1	0.92927686915024	0.418944662828307	-0.60578961878742	0.247477304397042	0.649055820300824	0.773068967107681
YWHAH	0.296564557930468	0.421782355518959	0.0229091146488276	0.247085342699418	0.315046010233892	0.511599894643982
IGKV1-8	-0.0317176735278899	0.826126512622499	-0.0644035923903417	0.243335082234756	0.430091429399214	0.603637093893633
ACOT7	0.1654782151556	0.492921395190891	0.0294920602934923	0.229297223546661	0.365684162883209	0.545119249018448
DYNC1H1	-0.0202409861096662	0.12707854729641	0.580420934838994	0.229086165341913	0.40700296428242	0.586670939506191
IGHV1-18	0.213500920634623	0.170546701386908	0.294047392527354	0.226031671516295	0.280674031114097	0.484111985098544
SERPINB12	0.951554808036809	0.166882783385024	-0.448700790322091	0.223245600366581	0.676637187374451	0.800159825704058
IGHG4	0.0637531450385875	0.290923601466559	0.300555198898715	0.218410648467954	0.305222722528234	0.50270264812467
PPP2R2A	0.237438778916193	0.287261793558223	0.127653400190022	0.217451324221479	0.301466594288821	0.50270264812467
NME2	-0.204671439241027	0.558576693752148	0.280426343056631	0.211443865855917	0.517340878391299	0.669335907352624
IGHV5-51	-0.218750641867818	0.472360969535801	0.379332801150236	0.210981042939407	0.451007577627824	0.618552721225613
TUBB2A	0.178989956024605	0.470219320154705	-0.0192608243328198	0.209982817282163	0.426494794578725	0.60350076921453
CASP14	1.20575525428653	-0.23547793349446	-0.343127199725927	0.20905004035538	0.645261884779567	0.770461951975602
YWHAG	0.0245971421968143	0.635164520161894	-0.0473890320687111	0.204124210096666	0.456453589129264	0.619461645262461
SPTAN1	0.189342985032226	0.327898732793649	0.0848718887731614	0.200704535533012	0.358790103546666	0.539872256120376
IGKC	0.144767935260127	0.191952831411221	0.263816495786763	0.200179087486037	0.329599634573974	0.518714179001664
IGHV1-2	0.265129633637319	0.09811442256267	0.227140982635621	0.196795012945203	0.341578917690845	0.530608027480925
DSG1	0.489303564889873	0.323834437101796	-0.224300647630439	0.19627911812041	0.505398932795058	0.661012228178823
SLC25A6	-0.000390617680102068	0.427772335681004	0.159372893479617	0.195584870493506	0.428737004796156	0.60350076921453
MAPK1	-0.0898295530069468	0.688584602002086	-0.0224725242156794	0.192094174926487	0.505226664447597	0.661012228178823
IGLV4-69	0.174508990735756	0.259896987912999	0.136353005185981	0.190252994611579	0.350052420785955	0.535111980819294
IGKV3-15	0.118198119840894	0.142509313499081	0.310029020313108	0.190245484551028	0.357192301614675	0.539158191116491
FUS	0.794738358726972	-0.417630894554046	0.178629183219627	0.185245549130851	0.70309739520157	0.82113564403103
USP5	-0.672772120917566	0.650327838141731	0.576937758979609	0.184831158734591	0.64073319760512	0.770461951975602
SPTBN1	0.049382900220273	0.059907000049968	0.444885824402268	0.184725241557503	0.406361083822288	0.586670939506191
PRDX1	0.122199291099127	0.525256399200899	-0.116204538366409	0.177083717311206	0.545276261365259	0.696097354934373
IGKV3D-11	0.181701937230711	0.0732482335835325	0.265237442630291	0.173395871148178	0.405551116366236	0.586670939506191
ATP5MD	0.056991847916505	0.595201333310252	-0.147080846412901	0.168370778271285	0.579847240383656	0.728603862262186
SLC25A5	0.163414926605697	0.254919437098334	0.0604715458076743	0.159601969837235	0.441782365732802	0.609354987217658
RPH3A	0.176419873891646	2.32383092593859	-2.02290093198338	0.159116622615621	0.920939106779053	0.970243591114131
IGHA1	0.212462615438046	0.0653248998946339	0.195491724124064	0.157759746485581	0.42820783150963	0.60350076921453
ATP2B2	-0.704804124373359	0.697227220670801	0.456308382809981	0.149577159702474	0.737891018791976	0.841300924038357
RPS14	2.34130797809216	0.535236737956826	-2.43663825117494	0.14663548829135	0.928090993098596	0.9726717831601
IGHV3-74	0.0145365667372808	0.253800878353285	0.17146625494062	0.146601233343729	0.483082912417534	0.643216393413245
PRDX2	0.333377656689022	0.507517590120957	-0.405491187790053	0.145134686339975	0.659395922038337	0.78344069945149
PFKFB2	0.191642135075103	0.767303505535022	-0.537033563989157	0.140637358873656	0.778267738038655	0.862744836624837
IGHG2	0.0649491818993013	0.0535710377565053	0.29958806678701	0.139369428814272	0.491824502736972	0.652142987054548
TUBB	0.195538888861645	-0.0996903710731338	0.321460347489587	0.139102955092699	0.553483952728002	0.702836765368891
VIM	0.016002175985566	0.115369852439395	0.274574809387667	0.135315612604209	0.521877316818683	0.671140059193857
IGHA2	2.76044758245436	0.0247586890023825	-2.37970103190076	0.135168413185328	0.942023079896634	0.974506634375829
EIF5B	2.08967178201382	0.692209015935688	-2.40791399173466	0.124655602071618	0.93181882798148	0.973200108390706
ING5	0.558051799352588	-0.718974604308782	0.497855970038259	0.112311055027355	0.766745968730563	0.856434093250164
ATP5F1C	0.197309335518318	0.122581649569284	-0.00622282266681218	0.104556054140263	0.602605158382784	0.74549091758695
FGA	-0.273013066343301	0.575984046279404	0.00933707154419583	0.104102683826766	0.756301638838917	0.852170860663568
IGHM	-0.00702992976876615	0.17124908661766	0.147444285204234	0.103887814017709	0.594584188386896	0.741299767339507
ATP1A1	0.172748414032814	0.189351752166921	-0.050992200604405	0.103702655198443	0.60232829831046	0.74549091758695
TPPP	-0.490234700000634	0.441146741917713	0.356125355657785	0.102345799191621	0.743260906497311	0.841427441317711
HSP90AA1	0.0187426262898285	0.40804741414574	-0.143339064616036	0.0944836586065107	0.712829589356101	0.822716211451897
ATP5PB	-0.0259903326093234	0.143146452933511	0.166293141121495	0.0944830871485607	0.628419619384365	0.768884512033252
IGLV7-46	-0.163261640352051	-0.181834227008986	0.611389622073562	0.0887645849041749	0.745385405091252	0.84184704575012
FCGR1A	0.00277963213894594	-0.074328720002935	0.316440100865361	0.0816303376671238	0.709683230525108	0.822716211451897
SYNGR3	-0.147850795888818	0.142490268763709	0.242309109706426	0.0789828608604388	0.721984347117478	0.82907293448897
TUBB3	-0.16937044774396	0.370266214646783	0.0172969971630774	0.0727309213553002	0.777696668029101	0.862744836624837
PRNP	0.213370435396881	-0.138732390373306	0.137112285121637	0.070583443381737	0.741149115992095	0.841427441317711
IGKV3D-20	0.0848174983358501	-0.172939431449674	0.294268703862434	0.0687155902495367	0.782716027974591	0.863895254303295
ACO2	-0.134867372084409	0.243885601175673	0.0740670909213108	0.0610284400041916	0.78994056171497	0.868348513210184
NDUFA5	-0.229715339223564	0.219234657175756	0.191651986085038	0.0603904346790767	0.782905074212361	0.863895254303295
IGLV1-51	-0.0124224064251059	0.117263236087876	0.0571847086087622	0.0540085127571774	0.777223154670027	0.862744836624837
IGKV1-5	-0.241529826456883	0.155069726195316	0.243998933760832	0.052512944499755	0.821312667794776	0.891923259143648
IGHV1-46	-0.0742735258265501	0.47622409576201	-0.253972159842721	0.0493261366975795	0.864774372074134	0.92861677538162
CAPZA2	0.195903434323982	0.113571348958029	-0.173554813422241	0.0453066566199235	0.83336613113429	0.902970074366725
IGHV6-1	0.685906127811016	-0.11680237471597	-0.451105658819447	0.0393326980918663	0.922625314336033	0.970243591114131
IGHV4-38-2	-0.212539454761465	0.115494907948403	0.212103430362619	0.0383529611831855	0.864257490181663	0.92861677538162
SCN2A	0.601925699017969	1.15226602505676	-1.68912275969806	0.0216896547922224	0.979670041689378	0.992070928293041
IGKV4-1	-0.169370770506653	-0.0879049337970397	0.30895452793607	0.0172262745441258	0.940139098880275	0.974506634375829
IGHG3	-0.140764674195591	-0.0246157519987165	0.203649932042858	0.0127565019495168	0.952836707136896	0.981462702630279
IGKV3-20	-0.0837644129913677	0.0150573424747993	0.0912355262748843	0.00750948525277197	0.969088542487385	0.989374145258218
FCER1G	-0.00284352192380055	-0.0648820634131972	0.0760013389331462	0.00275858453204947	0.988436617412416	0.995576244268137
JCHAIN	0.117798359568985	-0.297122225644634	0.187269369879246	0.0026485012678658	0.990748591751061	0.995576244268137
AP2A2	-0.0381858885120518	-0.00197464502289435	0.03786989705333	-0.000763545493872065	0.996720644441927	0.996720644441927
RAB6B	0.00981720007798259	-0.0898820067570707	0.0759328706803029	-0.00137731199959508	0.994285791398865	0.996361544616817
IGLL5	-0.125525366249168	0.012645168413087	0.106423917194196	-0.00215209354729495	0.99142800991702	0.995576244268137
ATP5PD	-0.107000939874546	0.200965316191256	-0.100624089325578	-0.002219904336289	0.991109332641268	0.995576244268137
MAPT	-0.222385372597893	0.144599681224776	0.0541683066242911	-0.00787246158294209	0.970823380034627	0.989374145258218
SFN	-0.00126089950345687	-0.0533449826701791	0.030518757741854	-0.00802904147726065	0.96555539116233	0.98820167965441
YWHAZ	-0.217575935397205	0.505384383814746	-0.316848854716307	-0.00968013543292183	0.973474290015567	0.989973854253118
IGKV2-24	-0.128362623172251	0.123737276595291	-0.0420975947058899	-0.0155743137609499	0.938444139348705	0.974506634375829
IGHV3-30-5	-0.0343534312610707	-0.0498579644450832	0.0266904640228791	-0.0191736438944249	0.917579547688536	0.970128156146469
PPP2CA	-0.883653353179255	-1.33341870081463	2.13104962305947	-0.0286741436448055	0.976576005002086	0.99102850401903
RCN2	0.451847883131475	-1.05296499132343	0.49210543067267	-0.0363372258397619	0.932650103874426	0.973200108390706
EIF3H	1.00412009334464	0.0489843153645921	-1.17330750049069	-0.040067697260489	0.959519246716989	0.986229632599903
NDUFA12	0.425401727766147	-0.590966911011089	0.0379977889002348	-0.0425224647815691	0.913257022779428	0.967689560560983
IGHV3-72	-1.41367630023894	1.48428157540936	-0.216771905674598	-0.0487222101680592	0.961909966669532	0.986574324789263
CD47	-0.292254640628229	0.567645741041442	-0.427342077828479	-0.0506503258050887	0.879101887058638	0.939797117568254
MOG	-0.131232024588972	0.199388410800283	-0.253913399386867	-0.0619190043918518	0.790558958901771	0.868348513210184
NDUFA4	-0.847626873019957	0.503443129229272	0.151844603785685	-0.0641130466683332	0.888346558223168	0.945468620725322
YWHAB	-0.260718540778939	0.0677689445002905	-0.0155926399717021	-0.0695140787501168	0.742584088020984	0.841427441317711
ARF1	-0.0402049222157039	-0.0208294748846569	-0.148052895149892	-0.0696957640834176	0.713020716591644	0.822716211451897
ZNF532	-0.0269436559097027	-0.0289588477259297	-0.156117969384404	-0.0706734910066788	0.70827237553883	0.822716211451897
RAP2A	0.409111771721166	-0.118208333435287	-0.504925815398003	-0.0713407923707082	0.8467403020589	0.913337853906229
ATP5F1A	-0.0996378609549708	0.0264179654187728	-0.143695907638637	-0.0723052677249451	0.708627843516469	0.822716211451897
NDUFA9	-0.656426778509442	-0.516641473027583	0.949801099211512	-0.0744223841085043	0.873289473953261	0.935667293521351
PPIA	-0.758202702527299	0.173112743689577	0.356397585736431	-0.0762307910337636	0.836189652966887	0.903988814018256
DDAH1	0.00666036401670667	1.57063532433211	-1.81879888438586	-0.0805010653456796	0.947731639714738	0.978303628092633
RTCB	-0.203797020406721	-0.35690583059999	0.316042916277031	-0.0815533115765602	0.767222208536605	0.856434093250164
SLC1A3	-0.141598800797853	-0.0569958758798315	-0.062133984482994	-0.0869095537202262	0.644943671603872	0.770461951975602
IGHG1	-0.0706301967600353	-0.0404651621813414	-0.166229101833949	-0.0924414869251085	0.629524194227225	0.768884512033252
IGHV3-49	-0.531776220943478	-0.0102963347629874	0.257706086737086	-0.0947888229897931	0.76716461750752	0.856434093250164
ATP5F1B	-0.125521814041241	0.0371807470665697	-0.203109749732954	-0.0971502722358751	0.633383916214102	0.770461951975602
SUB1	-0.337924674659766	-0.138986058385218	0.175431722298311	-0.100493003582224	0.695682817530357	0.816449272407265
MARCKS	-0.199824266372463	0.165173833743145	-0.282592693347754	-0.105747708659024	0.644826615312493	0.770461951975602
MDH2	-0.309007336463113	1.06638973402052	-1.08454346817972	-0.109053690207435	0.883097345295946	0.941970501649009
PLP1	0.0816496721835378	-0.0465517624480327	-0.366854005618588	-0.110585365294361	0.639922254254214	0.770461951975602
SV2A	-0.00214813847436801	-0.196494619282877	-0.13943089385913	-0.112691217205458	0.572051325327306	0.72259114778186
NONO	-2.31868703085983	2.34200443545791	-0.392194078612405	-0.122958891338105	0.939693082371206	0.974506634375829
OXR1	-1.83041501932726	-1.9198092310939	3.36796293224396	-0.127420439392397	0.923752752373246	0.970243591114131
IGLV3-21	0.0573766779042053	-0.189246957239835	-0.271017054153614	-0.134295777829748	0.535635391729446	0.685613301413691
YWHAE	-0.684507097905488	0.441938017003759	-0.229418697912676	-0.157329259604802	0.716937926138236	0.825252289079984
LANCL1	-0.552591346534262	-0.154487920349975	0.175097859860257	-0.17732713567466	0.586672107108512	0.735254860083775
IGKV1-33	-0.392850090655351	-0.113389925142897	-0.0323409941245352	-0.179527003307594	0.426637749407312	0.60350076921453
DPYSL2	-0.227381429805529	-0.0976314175656512	-0.223755784401046	-0.182922877257409	0.363388418893547	0.543406656860713
IGLV1-47	-0.723337630701911	-0.264566849473587	0.43592290777856	-0.183993857465646	0.678414780605814	0.800159825704058
NCAM1	-0.143662877159956	-0.12704517491513	-0.306062166464084	-0.192256739513057	0.349937463665935	0.535111980819294
IGHV3-7	-0.282288260281929	-0.102728306312112	-0.211080434072148	-0.198699000222063	0.344610043806135	0.532956173045595
STXBP1	-0.14973014817874	-0.216184874314385	-0.238457637779085	-0.20145755342407	0.321609379678946	0.511599894643982
RAC1	-0.318811175968941	0.233488873192123	-0.527007514393098	-0.204109939056639	0.512986663882288	0.667299725375333
MAP1LC3B	-0.590471902016837	0.0989664508010204	-0.125123780410958	-0.205543077208925	0.496105041139731	0.656006665969892
SIRPA	-0.317374080097183	0.182595679443976	-0.484838783408089	-0.206539061353765	0.473407290737653	0.636514004353147
TXN	0.0010572915712288	-0.264811295818614	-0.402862097355026	-0.222205367200804	0.363403201775602	0.543406656860713
AGL	-0.291750447396669	-0.247427236579028	-0.133133719611536	-0.224103801195745	0.288532075472113	0.491118426335512
CAMKV	-4.14351697076095	0.854381838330385	2.60071995877088	-0.229471724553229	0.912601338661081	0.967689560560983
SERPINA1	-0.153459665408954	-0.639351682575068	0.0854585343528829	-0.23578427121038	0.453891499609199	0.618942954012544
GNAZ	0.395483023106902	-0.934755730647101	-0.172910082436601	-0.2373942633256	0.641599122588128	0.770461951975602
EPB41L2	-0.239031035974854	-0.343573539731024	-0.194599126032299	-0.259067900579392	0.231817504503056	0.429623174368597
ATP1B1	-0.189660522196526	-0.0370130785661935	-0.553575215042212	-0.260082938601644	0.332532964651859	0.520911873787152
RAB1A	-0.429434178709274	-0.259143762837443	-0.130917739313849	-0.273165226953522	0.252361988370302	0.457996738504334
NDUFB10	-0.209547583763248	-0.0395798151249682	-0.605069206846073	-0.28473220191143	0.313533818849258	0.511599894643982
PGAM1	-0.537944827550419	0.252193497645473	-0.571886895915167	-0.285879408606704	0.345311187119125	0.532956173045595
RTN1	-0.100865281181367	-0.0471676774146346	-0.724135418681669	-0.29072279242589	0.303815997730072	0.50270264812467
SYT1	-0.24512182582826	-0.12776891424941	-0.503047545941016	-0.291979428672895	0.24202106397742	0.444557611349853
C1QA	-0.304047442617023	-0.689400903948009	0.112027617557686	-0.293806909669115	0.420686588626067	0.602774813553768
PKM	-0.500461553848236	0.603584204782941	-1.03293896062329	-0.309938769896194	0.591239867914741	0.739049834893426
IGLV5-39	-0.348287514827666	-0.448032580596081	-0.13489214588288	-0.310404080435542	0.203190005944109	0.406380011888218
FABP5	1.47476260658486	-2.32956026266926	-0.0883991205988561	-0.314398925561087	0.813752723350808	0.887730243655427
ATP1A3	-0.348504735561832	0.121689983966293	-0.726550387270962	-0.317788379622167	0.397880381339117	0.582263972691391
IGHV3-15	0.130928716294736	-0.820031881232845	-0.267093826795614	-0.318732330577908	0.426218542699588	0.60350076921453
HBA1	-0.610464017129113	0.298211347949415	-0.654149176038837	-0.322133948406178	0.333166552609699	0.520911873787152
ATP2B1	0.194178119798378	-0.806539636476272	-0.373858843246259	-0.328740119974717	0.432879826074223	0.604018361964033
PHB	-0.259885503264892	-0.335071171303847	-0.394469786383283	-0.32980882031734	0.15204549619436	0.363093722255189
CRYM	-0.576727812988455	-0.118929665195527	-0.29832096332507	-0.331326147169684	0.229463071329888	0.429408585690614
NDUFA13	-0.553290796596018	-0.426276750021362	-0.0630064968628741	-0.347524681160085	0.207805972043913	0.40713006767787
SYP	-0.197608722807988	-0.207212678790794	-0.659322181586022	-0.354714527728268	0.170553846682221	0.380716055320088
CALM3	-0.281696907099315	0.0111082334352961	-0.825468417833452	-0.36535236383249	0.315921089054176	0.511599894643982
NDUFS3	-0.298145181165864	-0.632125497202356	-0.188307862071099	-0.372859513479773	0.170930425612268	0.380716055320088
PHF24	0.275336189032032	0.354853991544308	-1.76013676201469	-0.376648860479449	0.522929962788547	0.671140059193857
FCGR3A	-0.561154905612414	-0.194439571121078	-0.375027123665904	-0.376873866799799	0.166353126891863	0.380235718609973
HIST1H2BL	-0.0416173369153707	-0.940339919571977	-0.152596858560796	-0.378184705016048	0.272207523810209	0.480366218488604
HSPA9	-0.476072847808238	-0.380626723759905	-0.285721242516532	-0.380806938028225	0.122482741733637	0.319520195826878
ATP6V0D1	-0.664425215017486	1.38425303412727	-1.87163018366212	-0.383934121517446	0.731891855491007	0.836447834846866
NDUFV1	-0.25598440617143	-0.535436054593919	-0.390248992174939	-0.393889817646763	0.130630246101315	0.335307583575567
VSNL1	-0.64874666687988	-0.00628414987940396	-0.549862368166858	-0.401631061642047	0.186653910494121	0.390081458175949
IGLC3	-0.524622571643064	-0.549393048948158	-0.169349738936074	-0.414455119842432	0.116427733640563	0.311476856890662
SERBP1	-0.786977000045659	0.376827992683696	-0.866044946917016	-0.42539798475966	0.300607222609048	0.50270264812467
MDH1	-1.55593900460071	0.937989864155734	-0.660810957665305	-0.426253366036761	0.623809435971629	0.767765459657389
PRKCB	0.316694258118954	1.03173228899937	-2.62811419577385	-0.426562549551841	0.698773048232791	0.81807576378473
GNAO1	-0.435685052886614	-0.368830986592032	-0.531260406695505	-0.445258815391384	0.0828627142354243	0.256607115051636
HBB	-0.881009377334962	0.378071969817466	-0.837670248935082	-0.446869218817526	0.276591990940098	0.481134994866996
DLST	-1.17067292649281	0.0190505172083792	-0.21143596622438	-0.45435279183627	0.296324111084217	0.499072187089208
TAOK1	0.298267977092829	-1.90693399891013	0.189966227388433	-0.472899931476291	0.451028025893676	0.618552721225613
GNAI2	0.366954151946386	-3.88826343657892	2.07709843181803	-0.481403617604833	0.800033654803559	0.876749210743626
C1QB	-0.723406949755304	-0.391834747026408	-0.340517333125986	-0.485253009969233	0.0855305953950875	0.259025618804722
PRRT2	-0.627884729171887	-0.225496194743616	-0.633162756386886	-0.495514560100797	0.0792800950673609	0.252016196240617
RTN3	-0.646500206261182	-0.508644404031532	-0.332193148584597	-0.495779252959104	0.0834159521645723	0.256664468198684
GLUD1	-0.477663287772089	-0.373525461586679	-0.649082583286546	-0.500090444215105	0.0743571697519763	0.246147872282404
PCMT1	-0.47035144611087	-0.224144663244109	-0.813918935805676	-0.502805015053552	0.13786180203165	0.344029415273859
ENO1	-1.29726222965915	0.481474443068379	-0.739139100244605	-0.518308962278458	0.416935036330231	0.599188076163206
PFKL	-0.0833408207673028	1.24446073805245	-2.72059977797754	-0.519826620230799	0.695466794420948	0.816449272407265
GPM6A	-0.113414563167163	-0.26328874479073	-1.19716076441141	-0.524621357456435	0.202450083820999	0.406380011888218
NDUFA7	-0.483837253405063	-0.152444774501499	-0.956170023083486	-0.530817350330016	0.178822768480908	0.383683772103688
TPI1	-0.736280038711428	0.507875189440698	-1.36481025552781	-0.531071701599513	0.43254288702761	0.604018361964033
GNB2	-0.402498212225625	-0.418057993650283	-0.780571446524473	-0.533709217466794	0.0648512235056465	0.23230289016948
SNAP25	-0.330399969891484	-0.775189813033569	-0.528807259400644	-0.544799014108566	0.088567236650715	0.262421441928044
SLC1A2	-0.610824476212489	-0.262972017802348	-0.835029516547815	-0.56960867018755	0.100574781705254	0.280673809410011
HNRNPA2B1	-0.762953209121067	-1.23124784504457	0.255885117735076	-0.579438645476855	0.305275748607522	0.50270264812467
PEBP1	-0.741811598048553	-0.0563269554158534	-0.951920199689244	-0.583352917717884	0.144836747266679	0.351119387313161
C1QC	-1.04417856091687	-0.365601539939846	-0.372425739811208	-0.594068613555975	0.0774292326708329	0.251567797772833
ATP11C	-0.0137078914801858	-2.23940336744408	0.470686550728025	-0.594141569398748	0.479991840086451	0.641771819614196
ATP5MG	-0.868527435889703	-0.517740849968535	-0.401573206452268	-0.595947164103502	0.0655556591318526	0.233086788024365
PPP3R1	-0.543379376466801	-0.544912243964657	-0.708870125414872	-0.59905391528211	0.0379124881205521	0.165436311798773
IGHV3-43D	-0.710637845772469	-0.731112456509313	-0.364617751942655	-0.602122684741479	0.0476720483671188	0.192290615262328
AHNAK	-0.64894750950547	-0.938619687134891	-0.247581610190259	-0.611716268943541	0.111947303448864	0.305310827587811
LDHB	-1.21284323458709	0.775167943187908	-1.4319981053798	-0.623224465592991	0.35444492731772	0.539158191116491
GAP43	-1.31213172389891	0.0829460133368087	-0.640608151374725	-0.623264620645609	0.295482029028841	0.499072187089208
CPLX2	-1.20615039929995	-0.185746175078672	-0.48772831159595	-0.626541628658189	0.161741000080659	0.373248461724597
CEND1	-0.399720860459642	-0.577402614084319	-0.920073564616022	-0.632399013053328	0.0681522914919159	0.236155932987502
RPS7	-4.88396277509628	-0.12066642785093	3.08802257673101	-0.638868875405401	0.816872299894972	0.889112707368678
STX1B	-0.652725064815751	-0.506434997528457	-0.799373460655097	-0.652844507666435	0.0417808843695916	0.172886418081069
GNB1	-0.714339397006725	-0.504886722187543	-0.747579475749657	-0.655601864981308	0.033138430844264	0.157946960674856
STX1A	-0.744940193619048	-0.49416745542047	-0.753945992587786	-0.664351213875768	0.0317250437945424	0.153818394155357
ANXA2	0.166435102386924	1.00934105341451	-3.17478415237654	-0.66633599885837	0.601617411568898	0.74549091758695
DSC1	0.844849437071311	-2.21156378249914	-0.644812390503326	-0.670508911977051	0.564353710062365	0.714748762084261
NRGN	-0.955673930689478	-0.167352229728946	-0.909953867368907	-0.677660009262444	0.0717125225108432	0.242408526797216
AP3D1	-0.770156733817453	-1.04119317091787	-0.238452481038745	-0.683267461924691	0.100186372943626	0.280673809410011
ACTC1	-0.695675023895923	-0.565793449116169	-0.789726315075752	-0.683731596029282	0.0311764033000915	0.153818394155357
UCHL1	-0.886789939868315	0.540548956215373	-1.71796168911438	-0.688067557589107	0.406775826047173	0.586670939506191
TRIM21	-0.762304293980312	-0.856502936834524	-0.531662761971669	-0.716823330928835	0.0316767515240982	0.153818394155357
REEP5	-0.175551591215802	-0.57130820808252	-1.41197434557189	-0.719611381623405	0.170454370200943	0.380716055320088
BAIAP2	1.89231631751789	-1.00846618594416	-3.06957660989635	-0.728575492774206	0.678468852211566	0.800159825704058
GNG2	-0.566757562395315	-0.54596096237935	-1.07808350487008	-0.730267343214915	0.037401654258125	0.164704532512844
SEPTIN9	0.411039543437157	-1.26434579840665	-1.40021756761378	-0.751174607527757	0.205679869895755	0.40713006767787
CFL1	-0.566906719698588	-0.696907903732583	-1.01640062586971	-0.76007174976696	0.0352052099582011	0.16217671088828
VDAC2	-0.660442160119418	-0.929137729125845	-0.712666666394323	-0.767415518546529	0.0228442929402446	0.135373587794042
RGS7	-0.889572680165303	-0.892833168066034	-0.606318339324485	-0.79624139585194	0.0197989299675742	0.126713151792475
NDUFS4	-2.6836359484289	0.171000312418997	0.115734658322339	-0.798966992562521	0.321436895526745	0.511599894643982
PALM	-2.55444064893349	0.583751030773737	-0.489307047887596	-0.81999888868245	0.456852963381065	0.619461645262461
EIF3D	-2.30687976954515	0.105988035265932	-0.286451366115198	-0.829114366798139	0.292639814237588	0.49635021496128
CLTA	-1.93461434757229	-0.910512809383734	0.327038630185989	-0.839362842256679	0.348337444189723	0.535111980819294
VAMP2	-0.885727202085199	-0.541143099510496	-1.11607469670419	-0.847648332766627	0.0391401553395713	0.167691647472308
NCKAP1	-1.25101793000026	-0.180607536383985	-1.15982370741524	-0.863816391266494	0.0662155568848285	0.233701965475865
LNPK	-2.71288690455908	-0.281820972757457	0.39626826205745	-0.866146538419694	0.391788374376481	0.575102200919606
ACTG1	-0.962306769789148	-0.743014769198041	-0.895857404325582	-0.867059647770924	0.0154805588978447	0.112585882893416
HNRNPR	-0.767560466556632	-1.75908980989841	-0.101218398261743	-0.875956224905594	0.206966662908297	0.40713006767787
CD5L	0.000949039597196943	0.15266299271112	-2.80803359305602	-0.884807186915902	0.305717105806283	0.50270264812467
GOT1	-0.32862274746137	0.106344288751469	-2.48734865170236	-0.903209036804086	0.287169710826155	0.49053900781692
PPP1CB	-3.51684352720971	0.539774030131232	0.244419500977436	-0.91088333203368	0.426723368910914	0.60350076921453
HK1	-1.06309559642902	-1.20613918027674	-0.602819478301086	-0.957351418335616	0.0254354612767485	0.140333579457923
FCGBP	-1.00431526604135	-1.03998015197685	-0.890811424667756	-0.978368947561984	0.00976875680371247	0.0962747262413144
ADD1	-0.439258754161269	1.03215657903907	-3.60528565765449	-1.00412927759223	0.521181552703018	0.671140059193857
VDAC1	-0.667349033026937	-1.27384423128315	-1.09336160806908	-1.01151829079306	0.0235525993853503	0.137868874450831
SFPQ	-2.68132831140342	-0.22180459537854	-0.196613186911609	-1.03324869789786	0.175358932091865	0.383683772103688
BASP1	-1.35487355768129	-0.254892075397647	-1.50515014601399	-1.03830525969764	0.0593552785225049	0.21915795146771
HNRNPK	0.588143491297116	-2.39135352966105	-1.37891058026624	-1.06070687287673	0.32879552529359	0.518714179001664
TUBB2B	-0.107757352090751	-3.16368616916507	0.0744949086611726	-1.06564953753155	0.267545282950036	0.475636058577842
RUFY3	0.448651124986631	-0.920498395951949	-2.77319884826258	-1.08168203974263	0.376860818696449	0.556594439920909
PPP3CA	-0.98124392892665	-1.28035236119103	-1.01647285929345	-1.09268971647038	0.00844884589691787	0.0901210229004573
PTPRZ1	-1.87496972088561	-0.45588353828548	-0.96315038848304	-1.09800121588471	0.0963045854043633	0.277156705996166
VDAC3	-1.20500441388741	-0.868482948789834	-1.27314434167049	-1.11554390144924	0.00996141473068058	0.0962747262413144
PHB2	-1.17475193755578	-0.920147667443613	-1.33738336063857	-1.14409432187932	0.0112524259723482	0.101908763523153
GLUL	-0.215976039789684	-0.872138324911266	-2.36617061960669	-1.15142832810255	0.17380099176024	0.38268108277484
ATP6V1E1	0.201760302871119	-1.68650233491319	-2.21261179378847	-1.23245127527685	0.166226299106583	0.380235718609973
EIF3A	0.95579582503751	-0.758346832280276	-3.90809303888124	-1.236881348708	0.467350236478124	0.630135150307583
ADD2	-2.32230328407607	-0.201014438590107	-1.21183881046293	-1.2450521777097	0.1818099229474	0.386144969091822
UQCRC1	-0.633514618835036	-3.0810901593974	-0.10629730052332	-1.27363402625192	0.209943496928922	0.407987362452965
KLC2	-1.56619444047301	-2.08797049849613	-0.242167181989911	-1.29877737365302	0.0996587991900296	0.280673809410011
GPI	-3.95696715686524	0.853029838387291	-0.80637241854774	-1.30343657900856	0.439180337662415	0.607511706276539
DDX1	-3.76849773430307	-0.224600065288099	0.00603089002948209	-1.32902230318723	0.241194064757668	0.444557611349853
IGKV1-6	-4.20110161355368	-0.111277347137401	0.25951143380982	-1.35095584229375	0.305810777609174	0.50270264812467
NDUFB3	-0.268763352175815	-3.33284243303162	-0.494669826433604	-1.36542520388035	0.167357607216952	0.380716055320088
C1S	-0.75297433867885	-3.52308881486607	0.0698545024549713	-1.40206955036332	0.25669144484977	0.461467766022058
DNAJB6	-0.76417817710195	-1.50824416140433	-1.98805611932711	-1.42015948594446	0.0401378699237449	0.169001557573663
COX4I1	-0.921405506241555	-0.23682610169727	-3.11818098178735	-1.42547086324206	0.17799674418407	0.383683772103688
NEFL	0.151824889520096	0.162156722126518	-4.59821742105708	-1.42807860313682	0.278756421237428	0.483043618028757
SNCB	-1.38990788323665	-1.35236708031824	-1.68883812230667	-1.47703769528719	0.00363687882057228	0.0545531823085841
ACTR1A	-0.345245691165236	-3.94514816834494	-0.216045624822165	-1.50214649477745	0.18554828826185	0.390081458175949
EIF3B	-1.06898898054696	-0.72418898600038	-2.7287400902751	-1.50730601894081	0.0697824843009574	0.239254231888997
CPNE9	-0.0590171528978551	0.392938969247682	-4.93457631487311	-1.53355149950776	0.325678103204302	0.51592570804642
NDUFS2	-5.39683465159556	0.0471167472216774	0.662351140745766	-1.56245558787604	0.376673833442624	0.556594439920909
IGHV1-24	-0.621881428115243	-0.331647027494521	-3.76989348642858	-1.57447398067945	0.160391511945298	0.373248461724597
HRG	-1.79280927923788	-2.05560446695317	-0.953690650937803	-1.60070146570962	0.0178345600378674	0.117893173061171
XRCC6	0.0681659314488909	-4.13862991284665	-0.734997555609313	-1.60182051233569	0.252852366049268	0.457996738504334
AHCYL1	-0.289230912251067	-4.35526734282652	-0.167836676351692	-1.60411164380976	0.199294948522607	0.405650345018776
FAM98B	-4.79291665282962	0.200477733573379	-0.25098609824939	-1.61447500583521	0.281390091338528	0.484111985098544
FLOT2	-1.63606568062659	-1.74413511512876	-1.62398037472118	-1.66806039015884	0.00186835032925386	0.0389916590452978
GPX4	-0.326471178329493	-4.55828031150153	-0.163685212755453	-1.68281223419549	0.201556884282238	0.406380011888218
CKMT1A	-0.130274158420441	-3.9875520106598	-0.960540893519003	-1.69278902086642	0.208996875185072	0.407798780848921
THY1	-1.34358666882717	0.492577460766089	-4.27955235809308	-1.71018718871805	0.335139423083276	0.522295204805105
HNRNPL	-2.05649547616803	-1.53321578093233	-1.56619845075956	-1.71863656928664	0.00318706586327567	0.0540064954404088
FLOT1	-1.74349554372593	-1.54065069826697	-1.87332006071746	-1.71915543423679	0.00266647865365448	0.0492272982213135
IGKV2-30	0.468895656633997	-3.61934234093309	-2.00824435648618	-1.71956368026176	0.274245087393125	0.481134994866996
RAB3A	0.130739098701511	-0.488522835277061	-4.83643184500239	-1.73140519385931	0.263941812528509	0.470974237969086
IGLV6-57	-5.60476341771353	0.409328553913509	-0.0658566795531428	-1.75376384778439	0.317488388148875	0.511599894643982
ENO2	-4.53170783915571	-0.0905346778631593	-0.658286876917142	-1.76017646464534	0.218062249932272	0.415356666537661
CYFIP2	-0.272836071059031	-4.61882839365386	-0.396652238069292	-1.76277223426073	0.179851768173604	0.383683772103688
KIF5B	-1.82845109131658	-1.56443124237406	-2.36825156168495	-1.9203779651252	0.00626628566458515	0.0791530820789703
PGK1	-1.1657215755352	-0.318381846095011	-4.38316091747271	-1.95575477970098	0.176046314755926	0.383683772103688
FARSA	-2.93093817580489	-4.43548179414432	1.44362806189975	-1.97426396934982	0.321233866951838	0.511599894643982
DNAJC6	-1.26482019599328	-2.01161499825924	-2.64678173075428	-1.97440564166893	0.0244885865769711	0.139852174776323
IGHV3-73	0.223057227302585	0.094850135123389	-6.339927807748	-2.00734014844067	0.275560569278596	0.481134994866996
DBN1	-1.27481528270349	-3.77088663653045	-1.03922174880704	-2.028307889347	0.0573620634003004	0.215999696221384
CAPN1	-2.18937396549993	-2.85105070707258	-1.08673654177025	-2.04238707144758	0.0349405117145468	0.16217671088828
NDUFV2	-0.22087205903555	-3.62425374670771	-2.54136489012313	-2.12883023195546	0.126077044684725	0.327118818641449
SNCA	-4.63021990037274	-0.0874842696950644	-2.06384163022285	-2.26051526676355	0.221214885132475	0.419696224757265
C4A	-1.89270133455796	-0.251044823142383	-4.99464510407366	-2.37946375392467	0.196227083919084	0.40256586905361
ZSWIM9	-1.12058810211674	-0.230655295715	-5.79349906085592	-2.38158081956255	0.199444752967565	0.405650345018776
DCD	-0.0558639868850186	-6.91130636993592	-0.231483515641063	-2.39955129082067	0.226620304500586	0.426579396706986
AP3B2	-1.86033560582679	-1.79290053035612	-3.79003743726387	-2.48109119114893	0.0136323044235762	0.104328576949015
IGLV4-60	-2.63308457623025	-3.17130871520332	-1.66583332625715	-2.49007553923024	0.0131471390992316	0.104328576949015
LACTB	-3.6539429958675	-1.35342403220122	-2.50595736656208	-2.50444146487693	0.0483433371863353	0.193373348745341
TBC1D24	-0.0568079650515898	-4.82086860832913	-2.69556857675845	-2.52441505004639	0.20163215002828	0.406380011888218
ATP6V1B2	-3.56582265799188	1.54414816070807	-5.61428927959658	-2.54532125896013	0.306932478712083	0.502824538504437
MGST3	-5.83301177288271	-0.949386694251796	-0.9715078119112	-2.58463542634857	0.100563452948129	0.280673809410011
ATP6V1G2	-4.33123453185391	-0.442727523192865	-3.06176226709063	-2.61190810737913	0.109297830986839	0.300819994767113
MT-CO2	-5.64460165754534	-0.894882939118144	-1.34332264032538	-2.62760241232962	0.10967395642551	0.300819994767113
ACTB	-0.772015012028145	-6.85519160354119	-0.460572218806464	-2.69592627812527	0.171322224894039	0.380716055320088
GDI1	-5.25140727536505	-2.43536360986833	-0.446578274234282	-2.71111638648922	0.17358421680202	0.38268108277484
PDHB	-1.81886733208454	-4.26840980118151	-2.19609541182317	-2.76112418169641	0.0226279814512268	0.135373587794042
DLD	-5.30343564636383	-1.9038258558723	-1.19319445737287	-2.80015198653633	0.0808565283702122	0.25366753998498
ATP6V1D	-4.02826723400931	-2.6195943854644	-1.82468868021219	-2.82418343322863	0.0247654892833072	0.139852174776323
ATP6V1A	-4.65594021635951	-0.553596566349297	-3.51509919905308	-2.90821199392063	0.0894375776761948	0.263374461868549
KIF2A	-3.43675377370652	-5.37515678844704	-0.00997521287986736	-2.94062859167781	0.170540844696643	0.380716055320088
IMMT	-2.96577850204442	-3.54563845487956	-2.66985940857865	-3.06042545516754	0.00184416337639006	0.0389916590452978
PDHA1	-4.12633558845184	-2.7516510308784	-2.38320036087997	-3.08706232673674	0.00762832092574521	0.084113838400783
SPECC1	1.67041813535728	-5.21133804439327	-5.72156454588825	-3.08749481830808	0.179829076319613	0.383683772103688
ATP6V1C1	-2.18470417169561	-4.25322586329665	-3.33748036489993	-3.2584701332974	0.0163950888430915	0.115309918099789
PDHX	-4.71616120806456	-0.8623339735682	-4.33299144596684	-3.30382887586653	0.0394774086757725	0.167691647472308
TPM3	-4.21281586917815	-3.25296099907849	-2.58609524166586	-3.35062403664083	0.0074525716815444	0.084113838400783
DLAT	-6.09916767717973	-0.868813769427025	-3.21630004961689	-3.39476049874122	0.139045222006518	0.344029415273859
MAP4	-3.37428620277327	-3.45826349612183	-3.76126972331003	-3.53127314073504	0.000288460381475892	0.0138460983108428
GSTM1	-2.10147827675692	-5.18476980310389	-4.78202530448794	-4.02275779478292	0.0136807902303552	0.104328576949015
EIF4B	-3.64726349083385	-3.05771201557571	-6.41112240760021	-4.37203263800326	0.0151273384512875	0.111709576255662
CHCHD3	-1.1315364595558	-8.23058441307825	-3.8470118788428	-4.40304425049228	0.13811410315792	0.344029415273859
SAMM50	-2.35508914508771	-4.69417560006516	-6.19063614525111	-4.41330029680133	0.0332346729753343	0.157946960674856
SLC30A9	-5.22181714201574	-5.38985509117839	-3.15385496256673	-4.58850906525362	0.00328782518057418	0.0540064954404088
KCNQ2	-0.546139626331065	-5.68686199598442	-7.60327474445078	-4.61209212225542	0.104284370415735	0.289343917916491
AFG3L2	-2.8430911035738	-7.83142610477779	-3.22450988344497	-4.63300903059885	0.0297224374408705	0.148612187204352
FARSB	-3.00799372801308	-7.59244867486376	-3.6978658824084	-4.76610276176175	0.026239968882412	0.141518933298402
GJA1	-3.21138597831489	-3.70252516951731	-8.72918782470456	-5.21436632417892	0.0291128381487897	0.147096445383359
GPR158	-8.03030601189026	-7.88126815574587	-1.82713093652407	-5.91290170138673	0.023985489488039	0.138711264509141
GNB5	-8.27291890623977	-3.21788293463415	-8.13061030568596	-6.54047071551996	0.0102663952148535	0.0962747262413144
MTSS2	-7.96490947222338	-3.64545468422547	-9.42049509161901	-7.01028641602262	0.0213341478060694	0.131287063421966
RAB3GAP1	-11.9227316690255	-12.4500211319702	-1.89589950936216	-8.75621743678593	0.0368392538922772	0.164000834815756
PDE1A	-10.706984821587	-12.5962737256745	-10.9473394568359	-11.4168660013658	0.000136632008186364	0.0109305606549091
