## Supplementary Tables for "Interaction studies of risk proteins in human induced neurons reveal convergent biology and novel mechanisms underlying autism spectrum disorders": ASD_Supp_Table_3.xlsx (part 1 of 3)

### Sheet: Overview
Supplementary Table 3. Summary of interactors and non-interactors in individual IP-MS datasets and consolidated PPI networks.
Sheet descriptions:
Sheet	Description
Datasets_Summary	Interactor/non-interactor counts and InWeb overlap statistics for individual IP-MS or consonlidiated PPI network datasets
Interactor_Lists	Ful list of interactors and non-interactors (TRUE or FALSE in "IsInteractor" column, respectively) in each individual IP-MS or consolidated network dataset
Interactor_Frequency	Interactors sorted by their frequency (i.e. how many index proteins they are associated with in our IP-MS data)
Interaction_Annotations	List of all unique interactions (i.e. index protein-interactor pairs) with detailed annotations (IPs, MS sites, log2 FCs, and whether or not the interaction is known in InWeb or BioPlex)

### Sheet: Datasets_Summary
Dataset type	Dataset	# of interactors	# of non-interactors	# of interactors in InWeb	InWeb overlap P-value	% of novel (i.e., non-InWeb) interactors identified in this study
Inidivudal IP-MS dataset	ADNP_CNCR1	12	1293	1	0.0732771	91.6667
	ANK2_CNCR1	8	1297	0	1	100
	ANK2_CNCR2	7	1019	2	0.016014	71.4286
	ANK2_WH	100	260	8	0.000174717	92
	ARID1B_CNCR1	37	1268	11	2.73849e-12	70.2703
	ARID1B_CNCR2	31	995	10	3.76606e-11	67.7419
	CHD8_CNCR1	61	1244	1	0.634433	98.3607
	CHD8_CNCR2	54	972	1	0.566073	98.1481
	CTNNB1_CNCR1	12	1293	8	1.46994e-05	33.3333
	CTNNB1_CNCR2	23	1003	12	1.55629e-05	47.8261
	DYRK1A_Broad	604	1178	39	0.000751842	93.543
	GIGYF1_CNCR2	36	990	0	1	100
	MED13L_CNCR1	45	1260	11	4.07584e-07	75.5556
	PTEN_WH1	3	201	1	0.403406	66.6667
	PTEN_WH2	1	144	0	1	100
	SCN2A_Broad	50	813	1	0.166294	98
	SCN2A_WH	13	264	0	1	100
	SHANK3_Broad	103	886	2	0.193116	98.0583
	SHANK3_CNCR1	47	1258	1	0.383912	97.8723
	SHANK3_WH	29	204	0	1	100
	SYNGAP1_CNCR2	62	964	0	1	100
	SYNGAP1_WH1	72	291	1	0.2	98.6111
	SYNGAP1_WH2	36	207	0	1	100
	TLK2_CNCR1	44	1261	1	0.158326	97.7273
	TLK2_CNCR2	20	1006	0	1	100
	TLK2_WH	10	74	0	1	100
Consolidated network	ADNP	12	1293	1	0.0732771	91.6667
	ANK2	108	1611	8	0.000549992	92.5926
	ARID1B	45	1528	13	1.23149e-14	71.1111
	CHD8	83	1490	1	0.730553	98.7952
	CTNNB1	24	1549	13	8.01341e-07	45.8333
	DYRK1A	604	1178	39	0.000751842	93.543
	GIGYF1	36	990	0	1	100
	MED13L	45	1260	11	4.07584e-07	75.5556
	PTEN	3	242	1	0.372931	66.6667
	SCN2A	58	870	1	0.179974	98.2759
	SHANK3	129	1805	3	0.103969	97.6744
	SYNGAP1	136	1104	1	0.377408	99.2647
	TLK2	60	1538	1	0.172381	98.3333
	COMBINED	1021	2240	NA	NA	NA

### Sheet: Interactor_Lists
Dataset	Index protein	Gene symbol	IsInteractor	Chr (hg19)	Start (hg19)	End (hg19)
ANK2_WH	ANK2	IGLV2-8	TRUE	22	23165153	23165787
ANK2_WH	ANK2	ENO1	TRUE	1	8921061	8939308
ANK2_WH	ANK2	SPTBN1	TRUE	2	54683422	54896812
ANK2_WH	ANK2	MPRIP	TRUE	17	16945859	17120993
ANK2_WH	ANK2	GNB1	TRUE	1	1716729	1822495
ANK2_WH	ANK2	COL1A1	TRUE	17	48260650	48278993
ANK2_WH	ANK2	FSCN1	TRUE	7	5632439	5646286
ANK2_WH	ANK2	HNRNPM	TRUE	19	8509651	8553998
ANK2_WH	ANK2	RPUSD3	TRUE	3	9879533	9886286
ANK2_WH	ANK2	PRDX1	TRUE	1	45976708	45988719
ANK2_WH	ANK2	EPB41L3	TRUE	18	5392383	5630699
ANK2_WH	ANK2	PGAM5	TRUE	12	133287405	133299228
ANK2_WH	ANK2	CKAP4	TRUE	12	106631655	106698057
ANK2_WH	ANK2	SPTBN2	TRUE	11	66452719	66496697
ANK2_WH	ANK2	ACTB	TRUE	7	5566782	5603415
ANK2_WH	ANK2	DYNC1H1	TRUE	14	102430865	102517129
ANK2_WH	ANK2	TUBA1A	TRUE	12	49578579	49583107
ANK2_WH	ANK2	CYTH3	TRUE	7	6201407	6312275
ANK2_WH	ANK2	RPL27	TRUE	17	41150290	41154976
ANK2_WH	ANK2	NEFM	TRUE	8	24770525	24776607
ANK2_WH	ANK2	NPM1	TRUE	5	170814120	170838141
ANK2_WH	ANK2	DAPK1	TRUE	9	90112143	90323548
ANK2_WH	ANK2	CALM2	TRUE	2	47387221	47403740
ANK2_WH	ANK2	USP42	TRUE	7	6144515	6201195
ANK2_WH	ANK2	PSD2	TRUE	5	139175406	139224051
ANK2_WH	ANK2	YWHAE	TRUE	17	1247566	1303672
ANK2_WH	ANK2	CACNA2D1	TRUE	7	81575760	82073114
ANK2_WH	ANK2	SYNCRIP	TRUE	6	86318053	86353510
ANK2_WH	ANK2	NCL	TRUE	2	232318242	232348352
ANK2_WH	ANK2	CTNNA2	TRUE	2	79412357	80875905
ANK2_WH	ANK2	SPTAN1	TRUE	9	131314866	131395941
ANK2_WH	ANK2	RPL34	TRUE	4	109541722	109551568
ANK2_WH	ANK2	RPL18A	TRUE	19	17970685	17974962
ANK2_WH	ANK2	MYO1B	TRUE	2	192109911	192290115
ANK2_WH	ANK2	MACF1	TRUE	1	39546988	39952849
ANK2_WH	ANK2	INA	TRUE	10	105036920	105050108
ANK2_WH	ANK2	KRT2	TRUE	12	53038342	53045948
ANK2_WH	ANK2	TUBB2A	TRUE	6	3153903	3157760
ANK2_WH	ANK2	PPIA	TRUE	7	44836279	44864163
ANK2_WH	ANK2	VDAC2	TRUE	10	76969912	76991206
ANK2_WH	ANK2	PRPF8	TRUE	17	1553923	1588176
ANK2_WH	ANK2	GABARAPL2	TRUE	16	75600249	75611779
ANK2_WH	ANK2	RTP1	TRUE	3	186915274	186919253
ANK2_WH	ANK2	MYH9	TRUE	22	36677327	36784063
ANK2_WH	ANK2	NONO	TRUE	X	70503042	70521018
ANK2_WH	ANK2	HSPA5	TRUE	9	127997132	128003609
ANK2_WH	ANK2	HSPA1A	TRUE	6	31765431	31767913
ANK2_WH	ANK2	GNAQ	TRUE	9	80331003	80646374
ANK2_WH	ANK2	C3	TRUE	19	6677715	6730573
ANK2_WH	ANK2	RABL6	TRUE	9	139702374	139735639
ANK2_WH	ANK2	VIRMA	TRUE	8	95499917	95565757
ANK2_WH	ANK2	HSPA8	TRUE	11	122928197	122933938
ANK2_WH	ANK2	GNAS	TRUE	20	57414773	57486247
ANK2_WH	ANK2	MAP1B	TRUE	5	71403061	71505395
ANK2_WH	ANK2	SF3B1	TRUE	2	198254508	198299815
ANK2_WH	ANK2	BASP1	TRUE	5	17065707	17276943
ANK2_WH	ANK2	IGLL5	TRUE	22	23229960	23238287
ANK2_WH	ANK2	YWHAZ	TRUE	8	101928753	101965616
ANK2_WH	ANK2	CAPZA1	TRUE	1	113161795	113214241
ANK2_WH	ANK2	SYT1	TRUE	12	79257773	79845788
ANK2_WH	ANK2	EEF1A1	TRUE	6	74225473	74233520
ANK2_WH	ANK2	CORO2B	TRUE	15	68871308	69020145
ANK2_WH	ANK2	PPP1CA	TRUE	11	67165654	67188654
ANK2_WH	ANK2	PABPC3	TRUE	13	25670300	25673389
ANK2_WH	ANK2	RPL18	TRUE	19	49118585	49122793
ANK2_WH	ANK2	GAP43	TRUE	3	115342171	115440337
ANK2_WH	ANK2	ATP5F1C	TRUE	10	7830110	7849778
ANK2_WH	ANK2	JUP	TRUE	17	39775692	39943183
ANK2_WH	ANK2	TUBB	TRUE	6	30677842	30683067
ANK2_WH	ANK2	GNG2	TRUE	14	52292913	52446060
ANK2_WH	ANK2	RPL10A	TRUE	6	35436185	35438562
ANK2_WH	ANK2	ACTG2	TRUE	2	74119441	74146992
ANK2_WH	ANK2	DBN1	TRUE	5	176883609	176901402
ANK2_WH	ANK2	HRAS	TRUE	11	532242	537287
ANK2_WH	ANK2	RPL7	TRUE	8	74202506	74208024
ANK2_WH	ANK2	PLEKHA5	TRUE	12	19282648	19529334
ANK2_WH	ANK2	PLXDC2	TRUE	10	20105168	20578785
ANK2_WH	ANK2	RTN4RL2	TRUE	11	57228022	57245007
ANK2_WH	ANK2	NEFL	TRUE	8	24808468	24814624
ANK2_WH	ANK2	MYH10	TRUE	17	8377523	8534079
ANK2_WH	ANK2	YWHAQ	TRUE	2	9724101	9771143
ANK2_WH	ANK2	PRPH	TRUE	12	49687035	49692465
ANK2_WH	ANK2	L1CAM	TRUE	X	153029986	153077694
ANK2_WH	ANK2	HSP90AB1	TRUE	6	44214824	44221620
ANK2_WH	ANK2	SNX9	TRUE	6	158244296	158366109
ANK2_WH	ANK2	CRABP1	TRUE	15	78632666	78640572
ANK2_WH	ANK2	SRCIN1	TRUE	17	36686252	36762184
ANK2_WH	ANK2	FMNL2	TRUE	2	153191751	153506348
ANK2_WH	ANK2	VIM	TRUE	10	17270258	17279592
ANK2_WH	ANK2	ACTBL2	TRUE	5	56775846	56778636
ANK2_WH	ANK2	MAP6	TRUE	11	75297963	75380165
ANK2_WH	ANK2	RAC1	TRUE	7	6414154	6443608
ANK2_WH	ANK2	LSAMP	TRUE	3	115521235	117716095
ANK2_WH	ANK2	IGKV2-40	TRUE	2	89629873	89630186
ANK2_WH	ANK2	ADD1	TRUE	4	2845584	2931803
ANK2_WH	ANK2	MYO5A	TRUE	15	52599480	52821247
ANK2_WH	ANK2	RPL6	TRUE	12	112842994	112856642
ANK2_WH	ANK2	IGF2BP1	TRUE	17	47074774	47133012
ANK2_WH	ANK2	RPL14	TRUE	3	40498783	40503861
ANK2_WH	ANK2	GNAO1	TRUE	16	56225302	56391356
ANK2_WH	ANK2	RPS14	FALSE	5	149822753	149829319
ANK2_WH	ANK2	MARK2	FALSE	11	63606400	63678491
ANK2_WH	ANK2	MPG	FALSE	16	127006	135852
ANK2_WH	ANK2	RPL36AL	FALSE	14	50085237	50087403
ANK2_WH	ANK2	MRPL14	FALSE	6	44081194	44095194
ANK2_WH	ANK2	DIP2B	FALSE	12	50898768	51142450
ANK2_WH	ANK2	RPS29	FALSE	14	50043390	50065408
ANK2_WH	ANK2	CLASP2	FALSE	3	33537737	33759848
ANK2_WH	ANK2	EPB41L1	FALSE	20	34679426	34820721
ANK2_WH	ANK2	MATR3	FALSE	5	138609441	138667360
ANK2_WH	ANK2	RPL13	FALSE	16	89627065	89630950
ANK2_WH	ANK2	USP19	FALSE	3	49145479	49158371
ANK2_WH	ANK2	PTN	FALSE	7	136912088	137028611
ANK2_WH	ANK2	KRT8	FALSE	12	53290977	53343738
ANK2_WH	ANK2	FBXL3	FALSE	13	77566740	77601330
ANK2_WH	ANK2	MTDH	FALSE	8	98656407	98740998
ANK2_WH	ANK2	RPS13	FALSE	11	17095936	17099334
ANK2_WH	ANK2	KRT17	FALSE	17	39775689	39781094
ANK2_WH	ANK2	RPL24	FALSE	3	101399935	101405626
ANK2_WH	ANK2	RPL23A	FALSE	17	27046411	27051377
ANK2_WH	ANK2	ARGLU1	FALSE	13	107194021	107220512
ANK2_WH	ANK2	RPL10	FALSE	X	153558423	153577636
ANK2_WH	ANK2	EWSR1	FALSE	22	29663998	29696515
ANK2_WH	ANK2	PFN2	FALSE	3	149682691	149768575
ANK2_WH	ANK2	MYL12A	FALSE	18	3247479	3256234
ANK2_WH	ANK2	NES	FALSE	1	156638555	156647189
ANK2_WH	ANK2	DIMT1	FALSE	5	61683081	61699766
ANK2_WH	ANK2	HBA2	FALSE	16	222846	223709
ANK2_WH	ANK2	FARP1	FALSE	13	98794816	99102027
ANK2_WH	ANK2	DSP	FALSE	6	7541808	7586950
ANK2_WH	ANK2	HNRNPA1	FALSE	12	54673977	54680872
ANK2_WH	ANK2	SYNM	FALSE	15	99638420	99675798
ANK2_WH	ANK2	USP39	FALSE	2	85829979	85876403
ANK2_WH	ANK2	NCAN	FALSE	19	19322782	19363042
ANK2_WH	ANK2	DCX	FALSE	X	110537007	110655603
ANK2_WH	ANK2	RPS9	FALSE	19	54704601	54752858
ANK2_WH	ANK2	DDX23	FALSE	12	49223547	49246625
ANK2_WH	ANK2	RPL37	FALSE	5	40825364	40835437
ANK2_WH	ANK2	TSR3	FALSE	16	1399241	1401912
ANK2_WH	ANK2	LTBP1	FALSE	2	33172039	33624576
ANK2_WH	ANK2	MRPL41	FALSE	9	140445651	140447007
ANK2_WH	ANK2	FAU	FALSE	11	64888100	64889945
ANK2_WH	ANK2	MAP7	FALSE	6	136663875	136871957
ANK2_WH	ANK2	LAMA2	FALSE	6	129204342	129837714
ANK2_WH	ANK2	GPATCH1	FALSE	19	33571786	33621448
ANK2_WH	ANK2	H2AFJ	FALSE	12	14927270	14930936
ANK2_WH	ANK2	PRPF6	FALSE	20	62612488	62664453
ANK2_WH	ANK2	RPL27A	FALSE	11	8703958	8736306
ANK2_WH	ANK2	PLEKHO1	FALSE	1	150121373	150136916
ANK2_WH	ANK2	MAP4	FALSE	3	47892182	48130769
ANK2_WH	ANK2	TOP2B	FALSE	3	25639475	25706398
ANK2_WH	ANK2	RPA1	FALSE	17	1732996	1803376
ANK2_WH	ANK2	CAMSAP3	FALSE	19	7660788	7683190
ANK2_WH	ANK2	PLEC	FALSE	8	144989321	145050902
ANK2_WH	ANK2	NTM	FALSE	11	131240373	132206716
ANK2_WH	ANK2	SUB1	FALSE	5	32531739	32604185
ANK2_WH	ANK2	RPS8	FALSE	1	45240923	45244451
ANK2_WH	ANK2	RPL22	FALSE	1	6241329	6269449
ANK2_WH	ANK2	ZNF593	FALSE	1	26496362	26498551
ANK2_WH	ANK2	UQCRH	FALSE	1	46769303	46782448
ANK2_WH	ANK2	RPS7	FALSE	2	3622795	3628509
ANK2_WH	ANK2	PNMA8C	FALSE	19	46927954	46932208
ANK2_WH	ANK2	HIST1H2BK	FALSE	6	27106073	27114619
ANK2_WH	ANK2	NOP16	FALSE	5	175810949	175815976
ANK2_WH	ANK2	RBM15	FALSE	1	110881128	110889299
ANK2_WH	ANK2	PRPF40A	FALSE	2	153508107	153574511
ANK2_WH	ANK2	RPS10	FALSE	6	34385231	34393902
ANK2_WH	ANK2	PRPF4B	FALSE	6	4021501	4065217
ANK2_WH	ANK2	RPS18	FALSE	6	33379131	33382651
ANK2_WH	ANK2	SFRP1	FALSE	8	41119481	41167016
ANK2_WH	ANK2	HMGN4	FALSE	6	26538633	26546482
ANK2_WH	ANK2	RAI14	FALSE	5	34656342	34832732
ANK2_WH	ANK2	RPS15A	FALSE	16	18792617	18801705
ANK2_WH	ANK2	EDIL3	FALSE	5	83236373	83680611
ANK2_WH	ANK2	MMTAG2	FALSE	1	228288427	228293112
ANK2_WH	ANK2	SFSWAP	FALSE	12	132195626	132284282
ANK2_WH	ANK2	H2AFZ	FALSE	4	100869243	100871545
ANK2_WH	ANK2	H1F0	FALSE	22	38201114	38203442
ANK2_WH	ANK2	HIST2H3A	FALSE	1	149824181	149825836
ANK2_WH	ANK2	HSPA9	FALSE	5	137890571	137911133
ANK2_WH	ANK2	RPS28	FALSE	19	8386042	8388224
ANK2_WH	ANK2	RPS4X	FALSE	X	71475529	71497150
ANK2_WH	ANK2	THSD7A	FALSE	7	11409984	11871824
ANK2_WH	ANK2	MAP2	FALSE	2	210288782	210598842
ANK2_WH	ANK2	RPL39	FALSE	X	118920467	118925606
ANK2_WH	ANK2	RPS27A	FALSE	2	55459039	55462989
ANK2_WH	ANK2	GAPDH	FALSE	12	6643093	6647537
ANK2_WH	ANK2	HNRNPC	FALSE	14	21677295	21737653
ANK2_WH	ANK2	DHX57	FALSE	2	39024871	39103075
ANK2_WH	ANK2	SRSF3	FALSE	6	36562145	36573377
ANK2_WH	ANK2	RPS3A	FALSE	4	152020725	152025804
ANK2_WH	ANK2	IGLV8-61	FALSE	22	22453110	22453622
ANK2_WH	ANK2	TOP1	FALSE	20	39657458	39753127
ANK2_WH	ANK2	PPIB	FALSE	15	64448011	64455404
ANK2_WH	ANK2	HNRNPR	FALSE	1	23630264	23670829
ANK2_WH	ANK2	FARSA	FALSE	19	13033293	13044851
ANK2_WH	ANK2	RPS19	FALSE	19	42365823	42378831
ANK2_WH	ANK2	RPS23	FALSE	5	81569177	81574396
ANK2_WH	ANK2	H1FX	FALSE	3	129033615	129035120
ANK2_WH	ANK2	ZCCHC17	FALSE	1	31769842	31837783
ANK2_WH	ANK2	MARCKS	FALSE	6	114178541	114184648
ANK2_WH	ANK2	RPL17	FALSE	18	47014851	47018906
ANK2_WH	ANK2	AZGP1	FALSE	7	99564343	99573780
ANK2_WH	ANK2	RBBP6	FALSE	16	24549014	24584184
ANK2_WH	ANK2	KRT6A	FALSE	12	52880958	52887041
ANK2_WH	ANK2	RPS20	FALSE	8	56979854	56987069
ANK2_WH	ANK2	C19orf53	FALSE	19	13884982	13889276
ANK2_WH	ANK2	HIST1H1D	FALSE	6	26234440	26235216
ANK2_WH	ANK2	RPS26	FALSE	12	56435637	56438116
ANK2_WH	ANK2	FAM207A	FALSE	21	46359925	46396904
ANK2_WH	ANK2	FTSJ3	FALSE	17	61896793	61907372
ANK2_WH	ANK2	CAPZB	FALSE	1	19665267	19812066
ANK2_WH	ANK2	PRPF4	FALSE	9	116037623	116055185
ANK2_WH	ANK2	MAP1A	FALSE	15	43803156	43823818
ANK2_WH	ANK2	GTPBP4	FALSE	10	1034338	1065876
ANK2_WH	ANK2	ZC2HC1A	FALSE	8	79578282	79632000
ANK2_WH	ANK2	PTMS	FALSE	12	6874682	6880116
ANK2_WH	ANK2	RPS5	FALSE	19	58897767	58906173
ANK2_WH	ANK2	MRPL15	FALSE	8	55047770	55060461
ANK2_WH	ANK2	RPL36A	FALSE	X	100645812	100651105
ANK2_WH	ANK2	KRT71	FALSE	12	52937693	52946931
ANK2_WH	ANK2	KRT1	FALSE	12	53068520	53074191
ANK2_WH	ANK2	WDR83	FALSE	19	12777614	12786646
ANK2_WH	ANK2	SV2A	FALSE	1	150589733	150604297
ANK2_WH	ANK2	CFAP20	FALSE	16	58147496	58163285
ANK2_WH	ANK2	RPS15	FALSE	19	1438358	1440583
ANK2_WH	ANK2	SART1	FALSE	11	65729160	65747299
ANK2_WH	ANK2	SF3B2	FALSE	11	65818200	65836779
ANK2_WH	ANK2	RBM25	FALSE	14	73525144	73588122
ANK2_WH	ANK2	ELAVL2	FALSE	9	23690102	23826335
ANK2_WH	ANK2	SRRM1	FALSE	1	24958207	24999758
ANK2_WH	ANK2	SRP9	FALSE	1	225965531	225978168
ANK2_WH	ANK2	RPS16	FALSE	19	39923847	39926588
ANK2_WH	ANK2	NACA	FALSE	12	57106212	57125412
ANK2_WH	ANK2	GPRIN1	FALSE	5	176022803	176037134
ANK2_WH	ANK2	PPL	FALSE	16	4932508	5010742
ANK2_WH	ANK2	DDX41	FALSE	5	176938578	176944470
ANK2_WH	ANK2	RPL26	FALSE	17	8280838	8286531
ANK2_WH	ANK2	DHX35	FALSE	20	37590942	37668366
ANK2_WH	ANK2	DDX3X	FALSE	X	41192651	41223725
ANK2_WH	ANK2	SRRM2	FALSE	16	2802330	2822539
ANK2_WH	ANK2	RPL21	FALSE	13	27825446	27830828
ANK2_WH	ANK2	DCLK1	FALSE	13	36345478	36705443
ANK2_WH	ANK2	TONSL	FALSE	8	145654165	145669827
ANK2_WH	ANK2	SRP14	FALSE	15	40327940	40331389
ANK2_WH	ANK2	GRN	FALSE	17	42422614	42430470
ANK2_WH	ANK2	HSP90AA1	FALSE	14	102547075	102606036
ANK2_WH	ANK2	RPL31	FALSE	2	101618177	101640494
ANK2_WH	ANK2	AP3D1	FALSE	19	2100988	2164464
ANK2_WH	ANK2	C11orf98	FALSE	11	62430288	62432689
ANK2_WH	ANK2	EIF2S2	FALSE	20	32676104	32700138
ANK2_WH	ANK2	HNRNPK	FALSE	9	86582998	86595569
ANK2_WH	ANK2	PALM	FALSE	19	708953	748329
ANK2_WH	ANK2	GNL2	FALSE	1	38032417	38061536
ANK2_WH	ANK2	CASP14	FALSE	19	15160195	15169104
ANK2_WH	ANK2	CDC5L	FALSE	6	44355262	44418163
ANK2_WH	ANK2	EPB41	FALSE	1	29213603	29446553
ANK2_WH	ANK2	HIST1H1B	FALSE	6	27834570	27835359
ANK2_WH	ANK2	EIF1AX	FALSE	X	20142636	20159962
ANK2_WH	ANK2	MARK1	FALSE	1	220701568	220837803
ANK2_WH	ANK2	N4BP2	FALSE	4	40058446	40159872
ANK2_WH	ANK2	RPS25	FALSE	11	118886422	118889401
ANK2_WH	ANK2	RPL19	FALSE	17	37356536	37360980
ANK2_WH	ANK2	HIST1H4A	FALSE	6	26021907	26022278
ANK2_WH	ANK2	RP9	FALSE	7	33134409	33149013
ANK2_WH	ANK2	IGFBP5	FALSE	2	217536828	217560248
ANK2_WH	ANK2	ST14	FALSE	11	130029457	130080271
ANK2_WH	ANK2	PCMT1	FALSE	6	150070579	150132556
ANK2_WH	ANK2	PLCD3	FALSE	17	43186335	43210721
ANK2_WH	ANK2	MRPL22	FALSE	5	154320630	154348971
ANK2_WH	ANK2	ECPAS	FALSE	9	114122972	114247025
ANK2_WH	ANK2	PRPF38A	FALSE	1	52870236	52886511
ANK2_WH	ANK2	AGAP1	FALSE	2	236402733	237040444
ANK2_WH	ANK2	ISCU	FALSE	12	108956358	108963160
ANK2_WH	ANK2	PRSS3	FALSE	9	33750515	33799230
ANK2_WH	ANK2	MRPS12	FALSE	19	39421188	39423802
ANK2_WH	ANK2	RPL9	FALSE	4	39455744	39460568
ANK2_WH	ANK2	RAB11FIP2	FALSE	10	119764427	119806114
ANK2_WH	ANK2	TCOF1	FALSE	5	149737202	149779871
ANK2_WH	ANK2	KIAA0586	FALSE	14	58894103	59015216
ANK2_WH	ANK2	HIST1H1E	FALSE	6	26156559	26157343
ANK2_WH	ANK2	GRB2	FALSE	17	73314157	73401790
ANK2_WH	ANK2	RPL29	FALSE	3	52027616	52029958
ANK2_WH	ANK2	SRRT	FALSE	7	100472733	100486285
ANK2_WH	ANK2	FRG1	FALSE	4	190861943	190884359
ANK2_WH	ANK2	EFTUD2	FALSE	17	42927311	42977030
ANK2_WH	ANK2	RANBP1	FALSE	22	20103461	20114878
ANK2_WH	ANK2	PRPF19	FALSE	11	60658202	60674060
ANK2_WH	ANK2	RPS11	FALSE	19	49999622	50002946
ANK2_WH	ANK2	RPL38	FALSE	17	72199721	72206794
ANK2_WH	ANK2	RPL11	FALSE	1	24018269	24022915
ANK2_WH	ANK2	RPS4Y1	FALSE	Y	2709527	2800041
ANK2_WH	ANK2	RPL30	FALSE	8	99037079	99058697
ANK2_WH	ANK2	TXN	FALSE	9	113006091	113018920
ANK2_WH	ANK2	DDX5	FALSE	17	62495734	62504317
ANK2_WH	ANK2	FAM133B	FALSE	7	92190107	92219708
ANK2_WH	ANK2	KRT77	FALSE	12	53083410	53097247
ANK2_WH	ANK2	SLC25A3	FALSE	12	98987369	98995946
ANK2_WH	ANK2	CAT	FALSE	11	34460472	34493609
ANK2_WH	ANK2	SON	FALSE	21	34914924	34949812
ANK2_WH	ANK2	FYN	FALSE	6	111981535	112194655
ANK2_WH	ANK2	RPS2	FALSE	16	2012053	2014861
ANK2_WH	ANK2	RPS6	FALSE	9	19375713	19380252
ANK2_WH	ANK2	EPB41L5	FALSE	2	120770581	120936695
ANK2_WH	ANK2	PHF6	FALSE	X	133507283	133562820
ANK2_WH	ANK2	CCDC124	FALSE	19	18043825	18054800
ANK2_WH	ANK2	HNRNPU	FALSE	1	245014468	245027844
ANK2_WH	ANK2	MRPL33	FALSE	2	27994584	28210954
ANK2_WH	ANK2	RRP12	FALSE	10	99116115	99161127
ANK2_WH	ANK2	TUBB2B	FALSE	6	3224495	3231964
ANK2_WH	ANK2	KRT5	FALSE	12	52908359	52914471
ANK2_WH	ANK2	H2AFY	FALSE	5	134669590	134735604
ANK2_WH	ANK2	PEG10	FALSE	7	94285637	94299007
ANK2_WH	ANK2	YBX2	FALSE	17	7191571	7197934
ANK2_WH	ANK2	TMA16	FALSE	4	164415594	164441691
ANK2_WH	ANK2	KRT16	FALSE	17	39766030	39772151
ANK2_WH	ANK2	CNTN1	FALSE	12	41086244	41466220
ANK2_WH	ANK2	ARL6IP4	FALSE	12	123464607	123467456
ANK2_WH	ANK2	POM121B	FALSE	7	72758454	72767456
ANK2_WH	ANK2	KRT14	FALSE	17	39738531	39743173
ANK2_WH	ANK2	KRT10	FALSE	17	38974369	38978847
ANK2_WH	ANK2	GNL3	FALSE	3	52715172	52728508
ANK2_WH	ANK2	LRRC59	FALSE	17	48452420	48474914
ANK2_WH	ANK2	SNRNP200	FALSE	2	96940074	96971297
ANK2_WH	ANK2	RPL37A	FALSE	2	217362912	217443903
ANK2_WH	ANK2	RPL23	FALSE	17	37004118	37010096
ANK2_WH	ANK2	KRT9	FALSE	17	39722096	39728310
ANK2_WH	ANK2	SLC25A6	FALSE	X	1505045	1511617
ANK2_WH	ANK2	CAMKV	FALSE	3	49895421	49907655
ANK2_WH	ANK2	TFAM	FALSE	10	60144782	60158981
ANK2_WH	ANK2	NSUN5	FALSE	7	72767474	72773824
ANK2_WH	ANK2	RPL28	FALSE	19	55896713	55914612
ANK2_WH	ANK2	SLIT2	FALSE	4	20254883	20622184
ANK2_WH	ANK2	PPP1CC	FALSE	12	111157485	111180744
ANK2_WH	ANK2	PPP1R18	FALSE	6	30634035	30645541
ANK2_WH	ANK2	MAPK9	FALSE	5	179660143	179719099
ANK2_WH	ANK2	TBC1D10B	FALSE	16	30368423	30381585
ANK2_WH	ANK2	RPS3	FALSE	11	75110530	75133324
ANK2_WH	ANK2	U2SURP	FALSE	3	142683339	142779567
ANK2_WH	ANK2	RPL32	FALSE	3	12875984	12883087
ANK2_WH	ANK2	RPL8	FALSE	8	146015150	146017972
ANK2_WH	ANK2	SERBP1	FALSE	1	67873493	67896098
ANK2_WH	ANK2	DES	FALSE	2	220283099	220291461
ANK2_WH	ANK2	HACD3	FALSE	15	65822756	65870687
ANK2_WH	ANK2	PSD	FALSE	10	104162376	104181296
ANK2_WH	ANK2	RBM39	FALSE	20	34291531	34330234
ANK2_WH	ANK2	ATP5PO	FALSE	21	35275757	35288118
ANK2_WH	ANK2	PRSS1	FALSE	7	142457319	142460923
ANK2_WH	ANK2	KRT78	FALSE	12	53231588	53242876
ANK2_WH	ANK2	CHTOP	FALSE	1	153606525	153618782
ANK2_WH	ANK2	TSR1	FALSE	17	2225797	2240801
ANK2_WH	ANK2	MRPL16	FALSE	11	59573608	59578345
ANK2_WH	ANK2	PLEKHA6	FALSE	1	204187979	204346793
ANK2_WH	ANK2	RPS24	FALSE	10	79793518	79816570
ANK2_WH	ANK2	CEP170	FALSE	1	243287730	243418650
ANK2_WH	ANK2	CARS	FALSE	11	3022152	3078843
ANK2_WH	ANK2	RPL35	FALSE	9	127620159	127624260
ANK2_WH	ANK2	HNRNPH1	FALSE	5	179041179	179061785
ANK2_WH	ANK2	ATP5F1B	FALSE	12	57031959	57039768
ANK2_WH	ANK2	UTP11	FALSE	1	38474930	38490492
ANK2	ANK2	IGLV2-8	TRUE	22	23165153	23165787
ANK2	ANK2	ENO1	TRUE	1	8921061	8939308
ANK2	ANK2	SPTBN1	TRUE	2	54683422	54896812
ANK2	ANK2	MPRIP	TRUE	17	16945859	17120993
ANK2	ANK2	GNB1	TRUE	1	1716729	1822495
ANK2	ANK2	COL1A1	TRUE	17	48260650	48278993
ANK2	ANK2	FSCN1	TRUE	7	5632439	5646286
ANK2	ANK2	HNRNPM	TRUE	19	8509651	8553998
ANK2	ANK2	RPUSD3	TRUE	3	9879533	9886286
ANK2	ANK2	PRDX1	TRUE	1	45976708	45988719
ANK2	ANK2	EPB41L3	TRUE	18	5392383	5630699
ANK2	ANK2	PGAM5	TRUE	12	133287405	133299228
ANK2	ANK2	CKAP4	TRUE	12	106631655	106698057
ANK2	ANK2	SPTBN2	TRUE	11	66452719	66496697
ANK2	ANK2	ACTB	TRUE	7	5566782	5603415
ANK2	ANK2	DYNC1H1	TRUE	14	102430865	102517129
ANK2	ANK2	MOCS2	TRUE	5	52391509	52405893
ANK2	ANK2	TANC2	TRUE	17	61086917	61505060
ANK2	ANK2	TUBA1A	TRUE	12	49578579	49583107
ANK2	ANK2	CYTH3	TRUE	7	6201407	6312275
ANK2	ANK2	RPL27	TRUE	17	41150290	41154976
ANK2	ANK2	NEFM	TRUE	8	24770525	24776607
ANK2	ANK2	NPM1	TRUE	5	170814120	170838141
ANK2	ANK2	DAPK1	TRUE	9	90112143	90323548
ANK2	ANK2	RFC1	TRUE	4	39289076	39367995
ANK2	ANK2	CALM2	TRUE	2	47387221	47403740
ANK2	ANK2	USP42	TRUE	7	6144515	6201195
ANK2	ANK2	PSD2	TRUE	5	139175406	139224051
ANK2	ANK2	YWHAE	TRUE	17	1247566	1303672
ANK2	ANK2	CACNA2D1	TRUE	7	81575760	82073114
ANK2	ANK2	SYNCRIP	TRUE	6	86318053	86353510
ANK2	ANK2	NCL	TRUE	2	232318242	232348352
ANK2	ANK2	CTNNA2	TRUE	2	79412357	80875905
ANK2	ANK2	SPTAN1	TRUE	9	131314866	131395941
ANK2	ANK2	RPL34	TRUE	4	109541722	109551568
ANK2	ANK2	RPL18A	TRUE	19	17970685	17974962
ANK2	ANK2	MYO1B	TRUE	2	192109911	192290115
ANK2	ANK2	MACF1	TRUE	1	39546988	39952849
ANK2	ANK2	INA	TRUE	10	105036920	105050108
ANK2	ANK2	KRT2	TRUE	12	53038342	53045948
ANK2	ANK2	TUBB2A	TRUE	6	3153903	3157760
ANK2	ANK2	PPIA	TRUE	7	44836279	44864163
ANK2	ANK2	VDAC2	TRUE	10	76969912	76991206
ANK2	ANK2	PRPF8	TRUE	17	1553923	1588176
ANK2	ANK2	GABARAPL2	TRUE	16	75600249	75611779
ANK2	ANK2	RTP1	TRUE	3	186915274	186919253
ANK2	ANK2	MYH9	TRUE	22	36677327	36784063
ANK2	ANK2	NONO	TRUE	X	70503042	70521018
ANK2	ANK2	RRBP1	TRUE	20	17594323	17662940
ANK2	ANK2	HSPA5	TRUE	9	127997132	128003609
ANK2	ANK2	HSPA1A	TRUE	6	31765431	31767913
ANK2	ANK2	ATP6V1B1	TRUE	2	71163013	71192537
ANK2	ANK2	GNAQ	TRUE	9	80331003	80646374
ANK2	ANK2	C3	TRUE	19	6677715	6730573
ANK2	ANK2	RABL6	TRUE	9	139702374	139735639
ANK2	ANK2	VIRMA	TRUE	8	95499917	95565757
ANK2	ANK2	HSPA8	TRUE	11	122928197	122933938
ANK2	ANK2	GNAS	TRUE	20	57414773	57486247
ANK2	ANK2	MAP1B	TRUE	5	71403061	71505395
ANK2	ANK2	SF3B1	TRUE	2	198254508	198299815
ANK2	ANK2	BASP1	TRUE	5	17065707	17276943
ANK2	ANK2	IGLL5	TRUE	22	23229960	23238287
ANK2	ANK2	YWHAZ	TRUE	8	101928753	101965616
ANK2	ANK2	CAPZA1	TRUE	1	113161795	113214241
ANK2	ANK2	SYT1	TRUE	12	79257773	79845788
ANK2	ANK2	EEF1A1	TRUE	6	74225473	74233520
ANK2	ANK2	CORO2B	TRUE	15	68871308	69020145
ANK2	ANK2	PPP1CA	TRUE	11	67165654	67188654
ANK2	ANK2	PABPC3	TRUE	13	25670300	25673389
ANK2	ANK2	RPL18	TRUE	19	49118585	49122793
ANK2	ANK2	GAP43	TRUE	3	115342171	115440337
ANK2	ANK2	ATP5F1C	TRUE	10	7830110	7849778
ANK2	ANK2	JUP	TRUE	17	39775692	39943183
ANK2	ANK2	TUBB	TRUE	6	30677842	30683067
ANK2	ANK2	GNG2	TRUE	14	52292913	52446060
ANK2	ANK2	RPL10A	TRUE	6	35436185	35438562
ANK2	ANK2	ACTG2	TRUE	2	74119441	74146992
ANK2	ANK2	DBN1	TRUE	5	176883609	176901402
ANK2	ANK2	HRAS	TRUE	11	532242	537287
ANK2	ANK2	IGHG2	TRUE	14	106109389	106111127
ANK2	ANK2	RPL7	TRUE	8	74202506	74208024
ANK2	ANK2	PLEKHA5	TRUE	12	19282648	19529334
ANK2	ANK2	PLXDC2	TRUE	10	20105168	20578785
ANK2	ANK2	RTN4RL2	TRUE	11	57228022	57245007
ANK2	ANK2	NEFL	TRUE	8	24808468	24814624
ANK2	ANK2	MYH10	TRUE	17	8377523	8534079
ANK2	ANK2	YWHAQ	TRUE	2	9724101	9771143
ANK2	ANK2	CDC73	TRUE	1	193091147	193223031
ANK2	ANK2	PRPH	TRUE	12	49687035	49692465
ANK2	ANK2	L1CAM	TRUE	X	153029986	153077694
ANK2	ANK2	HSP90AB1	TRUE	6	44214824	44221620
ANK2	ANK2	SNX9	TRUE	6	158244296	158366109
ANK2	ANK2	CRABP1	TRUE	15	78632666	78640572
ANK2	ANK2	SRCIN1	TRUE	17	36686252	36762184
ANK2	ANK2	FMNL2	TRUE	2	153191751	153506348
ANK2	ANK2	VIM	TRUE	10	17270258	17279592
ANK2	ANK2	ACTBL2	TRUE	5	56775846	56778636
ANK2	ANK2	MAP6	TRUE	11	75297963	75380165
ANK2	ANK2	RAC1	TRUE	7	6414154	6443608
ANK2	ANK2	LSAMP	TRUE	3	115521235	117716095
ANK2	ANK2	IGKV2-40	TRUE	2	89629873	89630186
ANK2	ANK2	ADD1	TRUE	4	2845584	2931803
ANK2	ANK2	MYO5A	TRUE	15	52599480	52821247
ANK2	ANK2	RPL6	TRUE	12	112842994	112856642
ANK2	ANK2	IGF2BP1	TRUE	17	47074774	47133012
ANK2	ANK2	HP1BP3	TRUE	1	21069154	21113816
ANK2	ANK2	RPL14	TRUE	3	40498783	40503861
ANK2	ANK2	GNAO1	TRUE	16	56225302	56391356
ANK2	ANK2	MED23	FALSE	6	131895106	131949369
ANK2	ANK2	ANXA5	FALSE	4	122589110	122618268
ANK2	ANK2	MGST3	FALSE	1	165600098	165631033
ANK2	ANK2	ZMYM4	FALSE	1	35734568	35887659
ANK2	ANK2	RACK1	FALSE	5	180663897	180675096
ANK2	ANK2	APBA1	FALSE	9	72042446	72287222
ANK2	ANK2	ATP6V1G2	FALSE	6	31512239	31516204
ANK2	ANK2	CLASP2	FALSE	3	33537737	33759848
ANK2	ANK2	HNRNPUL2-BSCL2	FALSE	11	62457747	62494856
ANK2	ANK2	EIF4G1	FALSE	3	184032283	184053146
ANK2	ANK2	SLC25A11	FALSE	17	4840425	4843546
ANK2	ANK2	KXD1	FALSE	19	18668572	18680197
ANK2	ANK2	SYT11	FALSE	1	155829300	155854990
ANK2	ANK2	RSPH9	FALSE	6	43612783	43640336
ANK2	ANK2	CWF19L2	FALSE	11	107197071	107328572
ANK2	ANK2	H2AC14	FALSE	6	27782132	27782518
ANK2	ANK2	CTR9	FALSE	11	10772534	10801290
ANK2	ANK2	SEC23B	FALSE	20	18488137	18542059
ANK2	ANK2	NES	FALSE	1	156638555	156647189
ANK2	ANK2	FLNA	FALSE	X	153516992	153543106
ANK2	ANK2	NSUN2	FALSE	5	6599352	6633404
ANK2	ANK2	SYNM	FALSE	15	99638420	99675798
ANK2	ANK2	RPL4	FALSE	15	66790355	66816870
ANK2	ANK2	NECAP1	FALSE	12	8234807	8250367
ANK2	ANK2	SHTN1	FALSE	10	118640988	118886097
ANK2	ANK2	HTATSF1	FALSE	X	135579238	135594505
ANK2	ANK2	ARG1	FALSE	6	131894284	131905472
ANK2	ANK2	PARK7	FALSE	1	8014351	8045565
ANK2	ANK2	TECPR1	FALSE	7	97843936	97881563
ANK2	ANK2	PABPC4	FALSE	1	40026488	40042462
ANK2	ANK2	AKAP8L	FALSE	19	15490859	15529952
ANK2	ANK2	AGL	FALSE	1	100315640	100389579
ANK2	ANK2	HSD17B10	FALSE	X	53174258	53177373
ANK2	ANK2	NOL3	FALSE	16	67204057	67209643
ANK2	ANK2	NMNAT1	FALSE	1	10003486	10045559
ANK2	ANK2	POLR2A	FALSE	17	7387685	7417933
ANK2	ANK2	ZNF593	FALSE	1	26496362	26498551
ANK2	ANK2	RNF111	FALSE	15	59157374	59389618
ANK2	ANK2	PPP2R1A	FALSE	19	52693292	52730687
ANK2	ANK2	DHX16	FALSE	6	30610735	30630683
ANK2	ANK2	PNMA8C	FALSE	19	46927954	46932208
ANK2	ANK2	APMAP	FALSE	20	24943561	24973615
ANK2	ANK2	RPTN	FALSE	1	152126071	152131704
ANK2	ANK2	CAPG	FALSE	2	85621871	85645555
ANK2	ANK2	PACS1	FALSE	11	65837834	66012218
ANK2	ANK2	C2orf16	FALSE	2	27799389	27805588
ANK2	ANK2	RPS15A	FALSE	16	18792617	18801705
ANK2	ANK2	RPRD1B	FALSE	20	36661948	36720768
ANK2	ANK2	ANKRD40	FALSE	17	48770551	48785285
ANK2	ANK2	LPCAT1	FALSE	5	1456595	1524092
ANK2	ANK2	TBC1D10C	FALSE	11	67171386	67177560
ANK2	ANK2	HSPA9	FALSE	5	137890571	137911133
ANK2	ANK2	SEC63	FALSE	6	108188960	108279393
ANK2	ANK2	EIF3B	FALSE	7	2393721	2420380
ANK2	ANK2	MAP2	FALSE	2	210288782	210598842
ANK2	ANK2	RPL39	FALSE	X	118920467	118925606
ANK2	ANK2	DHX36	FALSE	3	153990335	154042286
ANK2	ANK2	SHROOM3	FALSE	4	77356253	77704406
ANK2	ANK2	HCN3	FALSE	1	155247374	155259639
ANK2	ANK2	RPS3A	FALSE	4	152020725	152025804
ANK2	ANK2	TOP1	FALSE	20	39657458	39753127
ANK2	ANK2	PUF60	FALSE	8	144898514	144912029
ANK2	ANK2	GET4	FALSE	7	916189	936073
ANK2	ANK2	SPTA1	FALSE	1	158580496	158656488
ANK2	ANK2	ANAPC5	FALSE	12	121746048	121837699
ANK2	ANK2	VDAC3	FALSE	8	42249142	42263415
ANK2	ANK2	SRM	FALSE	1	11114641	11120081
ANK2	ANK2	ATP6V1A	FALSE	3	113465866	113530903
ANK2	ANK2	FGB	FALSE	4	155484108	155492238
ANK2	ANK2	CDH10	FALSE	5	24487209	24645087
ANK2	ANK2	ZCCHC17	FALSE	1	31769842	31837783
ANK2	ANK2	RPSA	FALSE	3	39448180	39454033
ANK2	ANK2	KIF5A	FALSE	12	57943781	57980415
ANK2	ANK2	PHGDH	FALSE	1	120202421	120286838
ANK2	ANK2	KLC1	FALSE	14	104028233	104167888
ANK2	ANK2	TRIM25	FALSE	17	54965270	54991399
ANK2	ANK2	FAM207A	FALSE	21	46359925	46396904
ANK2	ANK2	PLD3	FALSE	19	40854363	40886346
ANK2	ANK2	NUP62	FALSE	19	50410082	50433020
ANK2	ANK2	RPL15	FALSE	3	23958036	23965183
ANK2	ANK2	NUP88	FALSE	17	5264258	5323480
ANK2	ANK2	MDH2	FALSE	7	75513008	75532465
ANK2	ANK2	BRWD1-AS2	FALSE	21	40685861	40686888
ANK2	ANK2	KRT76	FALSE	12	53161939	53171129
ANK2	ANK2	UPP2	FALSE	2	158733214	158992666
ANK2	ANK2	USO1	FALSE	4	76649777	76735382
ANK2	ANK2	TEX264	FALSE	3	51696709	51738339
ANK2	ANK2	RPL36A	FALSE	X	100645812	100651105
ANK2	ANK2	RBM25	FALSE	14	73525144	73588122
ANK2	ANK2	PGAP1	FALSE	2	197697728	197792520
ANK2	ANK2	AFTPH	FALSE	2	64751465	64820139
ANK2	ANK2	GAREM2	FALSE	2	26395957	26412532
ANK2	ANK2	ACTL6B	FALSE	7	100240720	100254084
ANK2	ANK2	IGKV1-33	FALSE	2	89567758	89568263
ANK2	ANK2	CCNC	FALSE	6	99990256	100016849
ANK2	ANK2	KRT34	FALSE	17	39533902	39538655
ANK2	ANK2	KLC4	FALSE	6	43008515	43042837
ANK2	ANK2	PSMA2	FALSE	7	42956460	42971822
ANK2	ANK2	CASP14	FALSE	19	15160195	15169104
ANK2	ANK2	TUBB4A	FALSE	19	6494330	6502859
ANK2	ANK2	EPB41	FALSE	1	29213603	29446553
ANK2	ANK2	EIF1AX	FALSE	X	20142636	20159962
ANK2	ANK2	MARK3	FALSE	14	103851729	103970168
ANK2	ANK2	RBM6	FALSE	3	49977440	50137478
ANK2	ANK2	CDH1	FALSE	16	68771128	68869451
ANK2	ANK2	CATSPER2	FALSE	15	43920701	43960316
ANK2	ANK2	FLG2	FALSE	1	152321211	152332482
ANK2	ANK2	MCCC1	FALSE	3	182733006	182833863
ANK2	ANK2	CLTA	FALSE	9	36190853	36304778
ANK2	ANK2	RNF170	FALSE	8	42704780	42752433
ANK2	ANK2	ACACA	FALSE	17	35441923	35766909
ANK2	ANK2	RASSF8	FALSE	12	26111962	26232825
ANK2	ANK2	H4C1	FALSE	6	26021907	26022218
ANK2	ANK2	SNRNP70	FALSE	19	49588676	49611862
ANK2	ANK2	NUP58	FALSE	13	25875694	25923938
ANK2	ANK2	RPL9	FALSE	4	39455744	39460568
ANK2	ANK2	PCDH1	FALSE	5	141232938	141258811
ANK2	ANK2	ARHGAP10	FALSE	4	148653214	148993931
ANK2	ANK2	HIST1H1E	FALSE	6	26156559	26157343
ANK2	ANK2	CASK	FALSE	X	41374187	41782716
ANK2	ANK2	CORO1B	FALSE	11	67205519	67211292
ANK2	ANK2	SDF4	FALSE	1	1152288	1167411
ANK2	ANK2	FRG1	FALSE	4	190861943	190884359
ANK2	ANK2	ADGRD2	FALSE	9	127213704	127240868
ANK2	ANK2	EFTUD2	FALSE	17	42927311	42977030
ANK2	ANK2	PRKG1	FALSE	10	52750945	54058110
ANK2	ANK2	CTNND2	FALSE	5	10971952	11904155
ANK2	ANK2	PACS2	FALSE	14	105766900	105864484
ANK2	ANK2	STRAP	FALSE	12	16035325	16056412
ANK2	ANK2	SRSF7	FALSE	2	38970741	38978636
ANK2	ANK2	TRDMT1	FALSE	10	17184253	17244053
ANK2	ANK2	SF3A2	FALSE	19	2236520	2248678
ANK2	ANK2	PTBP2	FALSE	1	97187221	97289294
ANK2	ANK2	TXN	FALSE	9	113006091	113018920
ANK2	ANK2	BORCS7	FALSE	10	104614016	104624718
ANK2	ANK2	CAT	FALSE	11	34460472	34493609
ANK2	ANK2	SLC25A3	FALSE	12	98987369	98995946
ANK2	ANK2	TPM2	FALSE	9	35681989	35691017
ANK2	ANK2	SON	FALSE	21	34914924	34949812
ANK2	ANK2	CLIC1	FALSE	6	31774644	31783827
ANK2	ANK2	CORO1A	FALSE	16	30194148	30200397
ANK2	ANK2	COL1A2	FALSE	7	94023873	94060544
ANK2	ANK2	RPS2	FALSE	16	2012053	2014861
ANK2	ANK2	PHF6	FALSE	X	133507283	133562820
ANK2	ANK2	TUBB2B	FALSE	6	3224495	3231964
ANK2	ANK2	ZC3H7B	FALSE	22	41697526	41756151
ANK2	ANK2	PPFIA3	FALSE	19	49622646	49654283
ANK2	ANK2	H2AFY	FALSE	5	134669590	134735604
ANK2	ANK2	BCKDHB	FALSE	6	80816364	81055987
ANK2	ANK2	MAP7D1	FALSE	1	36621180	36646450
ANK2	ANK2	CYCS	FALSE	7	25159710	25164980
ANK2	ANK2	YBX2	FALSE	17	7191571	7197934
ANK2	ANK2	FAM53C	FALSE	5	137667624	137685416
ANK2	ANK2	TRIM36	FALSE	5	114460459	114516243
ANK2	ANK2	RUVBL2	FALSE	19	49496705	49519252
ANK2	ANK2	MTSS2	FALSE	16	70695107	70719956
ANK2	ANK2	CSTA	FALSE	3	122044091	122060819
ANK2	ANK2	MVP	FALSE	16	29831715	29859355
ANK2	ANK2	SMR3B	FALSE	4	71235810	71255961
ANK2	ANK2	HNRNPA3	FALSE	2	178077291	178088686
ANK2	ANK2	PPP2R2D	FALSE	10	133787054	133812430
ANK2	ANK2	IQSEC3	FALSE	12	175931	287626
ANK2	ANK2	S100A8	FALSE	1	153362508	153363664
ANK2	ANK2	TMEM94	FALSE	17	73437240	73496533
ANK2	ANK2	RPL37A	FALSE	2	217362912	217443903
ANK2	ANK2	ATP6V1B2	FALSE	8	20054878	20084330
ANK2	ANK2	CNTNAP1	FALSE	17	40834631	40851832
ANK2	ANK2	PFKM	FALSE	12	48498922	48540187
ANK2	ANK2	KRT83	FALSE	12	52708085	52715182
ANK2	ANK2	HNRNPDL	FALSE	4	83343717	83351294
ANK2	ANK2	HIST1H2BM	FALSE	6	27782822	27783267
ANK2	ANK2	BAG6	FALSE	6	31606805	31620482
ANK2	ANK2	U2SURP	FALSE	3	142683339	142779567
ANK2	ANK2	EEF1B2	FALSE	2	207024309	207027652
ANK2	ANK2	HACD3	FALSE	15	65822756	65870687
ANK2	ANK2	SLC25A12	FALSE	2	172640880	172864766
ANK2	ANK2	HSPB1	FALSE	7	75931861	75933612
ANK2	ANK2	SSH1	FALSE	12	109176466	109251366
ANK2	ANK2	EEF1E1	FALSE	6	8073593	8102811
ANK2	ANK2	MTHFD1	FALSE	14	64854749	64926722
ANK2	ANK2	EML1	FALSE	14	100204030	100408397
ANK2	ANK2	RPS24	FALSE	10	79793518	79816570
ANK2	ANK2	BHLHE22	FALSE	8	65492814	65496181
ANK2	ANK2	ATN1	FALSE	12	7033626	7051484
ANK2	ANK2	HNRNPH1	FALSE	5	179041179	179061785
ANK2	ANK2	LNPK	FALSE	2	176788610	176867567
ANK2	ANK2	ATP9A	FALSE	20	50213053	50385173
ANK2	ANK2	KCTD15	FALSE	19	34286838	34306668
ANK2	ANK2	ACTR2	FALSE	2	65454887	65498387
ANK2	ANK2	PDHA1	FALSE	X	19362011	19379823
ANK2	ANK2	CNP	FALSE	17	40118759	40129749
ANK2	ANK2	ACTR3	FALSE	2	114647537	114720173
ANK2	ANK2	MYH14	FALSE	19	50691443	50813802
ANK2	ANK2	BORCS8	FALSE	19	19287712	19303400
ANK2	ANK2	GPRIN3	FALSE	4	90157537	90229161
ANK2	ANK2	TRA2A	FALSE	7	23544399	23571660
ANK2	ANK2	UBA1	FALSE	X	47050296	47074563
ANK2	ANK2	KRT17	FALSE	17	39775689	39781094
ANK2	ANK2	PCDHB2	FALSE	5	140474228	140476963
ANK2	ANK2	CPSF1	FALSE	8	145618444	145634753
ANK2	ANK2	DLG5	FALSE	10	79550549	79686378
ANK2	ANK2	NUP153	FALSE	6	17615269	17706656
ANK2	ANK2	BPGM	FALSE	7	134331560	134364565
ANK2	ANK2	GRK6	FALSE	5	176830205	176869902
ANK2	ANK2	COPB2	FALSE	3	139074442	139108574
ANK2	ANK2	SCD	FALSE	10	102106881	102124591
ANK2	ANK2	NAA50	FALSE	3	113435307	113465147
ANK2	ANK2	S100A9	FALSE	1	153330330	153333503
ANK2	ANK2	DCD	FALSE	12	55038375	55042277
ANK2	ANK2	PCYT1A	FALSE	3	195941093	196014828
ANK2	ANK2	STX1B	FALSE	16	31000577	31021949
ANK2	ANK2	PDZD11	FALSE	X	69506445	69510364
ANK2	ANK2	DNAJB1	FALSE	19	14625582	14640582
ANK2	ANK2	GSDMA	FALSE	17	38119226	38134019
ANK2	ANK2	GNA13	FALSE	17	63006833	63052957
ANK2	ANK2	CAMSAP3	FALSE	19	7660788	7683190
ANK2	ANK2	BICRA	FALSE	19	48111453	48206534
ANK2	ANK2	KIF21B	FALSE	1	200938520	200992828
ANK2	ANK2	ACP1	FALSE	2	264140	278283
ANK2	ANK2	KIDINS220	FALSE	2	8865408	8977760
ANK2	ANK2	LARP1	FALSE	5	154092462	154197167
ANK2	ANK2	WRNIP1	FALSE	6	2765648	2787186
ANK2	ANK2	TRMT61B	FALSE	2	29072687	29093167
ANK2	ANK2	UQCRH	FALSE	1	46769303	46782448
ANK2	ANK2	EML2	FALSE	19	46110252	46148887
ANK2	ANK2	IGKC	FALSE	2	89156674	89157196
ANK2	ANK2	SF3B6	FALSE	2	24290456	24299243
ANK2	ANK2	PKM	FALSE	15	72491370	72524164
ANK2	ANK2	HDAC2	FALSE	6	114254192	114332472
ANK2	ANK2	VAT1	FALSE	17	41166622	41177140
ANK2	ANK2	ARL14EP	FALSE	11	30344598	30359774
ANK2	ANK2	WASH6P	FALSE	X	155250491	155255375
ANK2	ANK2	SMCHD1	FALSE	18	2655737	2805015
ANK2	ANK2	WASHC4	FALSE	12	105501102	105562912
ANK2	ANK2	GLG1	FALSE	16	74485856	74641012
ANK2	ANK2	H1F0	FALSE	22	38201114	38203442
ANK2	ANK2	HNRNPA2B1	FALSE	7	26229547	26241149
ANK2	ANK2	C4A	FALSE	6	32058986	32079643
ANK2	ANK2	POLR2J3	FALSE	7	102178365	102213103
ANK2	ANK2	CARMIL2	FALSE	16	67678891	67691472
ANK2	ANK2	ACTL6A	FALSE	3	179280668	179306196
ANK2	ANK2	DPM1	FALSE	20	49551404	49575092
ANK2	ANK2	GAPDH	FALSE	12	6643093	6647537
ANK2	ANK2	ACTR1A	FALSE	10	104238986	104262482
ANK2	ANK2	RIOX1	FALSE	14	73957644	73960105
ANK2	ANK2	ABCF1	FALSE	6	30529000	30554805
ANK2	ANK2	CDC23	FALSE	5	137523339	137549032
ANK2	ANK2	TBL2	FALSE	7	73033889	73043748
ANK2	ANK2	ING5	FALSE	2	242641450	242668893
ANK2	ANK2	SSBP4	FALSE	19	18529674	18545372
ANK2	ANK2	CCT5	FALSE	5	10250033	10266524
ANK2	ANK2	HSP90B1	FALSE	12	104323885	104347423
ANK2	ANK2	RBM28	FALSE	7	127937738	127983962
ANK2	ANK2	HOXD3	FALSE	2	177001340	177037830
ANK2	ANK2	STK4	FALSE	20	43595115	43708600
ANK2	ANK2	GRIK3	FALSE	1	37261128	37499730
ANK2	ANK2	TTN	FALSE	2	179390716	179695529
ANK2	ANK2	G3BP1	FALSE	5	151150606	151192346
ANK2	ANK2	HSD17B4	FALSE	5	118788138	118972894
ANK2	ANK2	HIST1H1D	FALSE	6	26234440	26235216
ANK2	ANK2	BRSK2	FALSE	11	1411129	1483919
ANK2	ANK2	H1-4	FALSE	6	26156582	26157335
ANK2	ANK2	AP2S1	FALSE	19	47341393	47354249
ANK2	ANK2	HIST1H2AJ	FALSE	6	27782112	27782607
ANK2	ANK2	WDR33	FALSE	2	128458596	128568761
ANK2	ANK2	HNRNPH2	FALSE	X	100663283	100669121
ANK2	ANK2	FOLH1B	FALSE	11	89371683	89431886
ANK2	ANK2	USP7	FALSE	16	8985951	9058371
ANK2	ANK2	PHB	FALSE	17	47481414	47492246
ANK2	ANK2	VMP1	FALSE	17	57784553	57919616
ANK2	ANK2	EIF5B	FALSE	2	99953816	100017789
ANK2	ANK2	ZC2HC1A	FALSE	8	79578282	79632000
ANK2	ANK2	KHDRBS3	FALSE	8	136469700	136668965
ANK2	ANK2	MAP7D2	FALSE	X	20024831	20135035
ANK2	ANK2	EIF3F	FALSE	11	7991798	8023409
ANK2	ANK2	NUFIP2	FALSE	17	27582854	27621136
ANK2	ANK2	KRT1	FALSE	12	53068520	53074191
ANK2	ANK2	WDR7	FALSE	18	54318574	54698828
ANK2	ANK2	DIRAS2	FALSE	9	93372114	93405386
ANK2	ANK2	BCR	FALSE	22	23521891	23660224
ANK2	ANK2	KIF5C	FALSE	2	149632819	149889353
ANK2	ANK2	TPI1	FALSE	12	6976283	6980112
ANK2	ANK2	SRP9	FALSE	1	225965531	225978168
ANK2	ANK2	SRRM1	FALSE	1	24958207	24999758
ANK2	ANK2	DDX24	FALSE	14	94517266	94547591
ANK2	ANK2	PABPN1	FALSE	14	23790498	23795394
ANK2	ANK2	MRPS5	FALSE	2	95752952	95815179
ANK2	ANK2	NACA	FALSE	12	57106212	57125412
ANK2	ANK2	NME1	FALSE	17	49230897	49239789
ANK2	ANK2	TUFM	FALSE	16	28853732	28857729
ANK2	ANK2	CAPN1	FALSE	11	64948037	64979477
ANK2	ANK2	CAMSAP1	FALSE	9	138700333	138799074
ANK2	ANK2	DCLK1	FALSE	13	36345478	36705443
ANK2	ANK2	ATP6V1G1	FALSE	9	117350026	117360653
ANK2	ANK2	EIF3H	FALSE	8	117654369	117779164
ANK2	ANK2	ADD3	FALSE	10	111756126	111895323
ANK2	ANK2	LYZ	FALSE	12	69742121	69748014
ANK2	ANK2	EIF2S3	FALSE	X	24072833	24096088
ANK2	ANK2	CENPF	FALSE	1	214776538	214837931
ANK2	ANK2	CDH8	FALSE	16	61681146	62070939
ANK2	ANK2	PA2G4	FALSE	12	56498103	56507691
ANK2	ANK2	DCAF1	FALSE	3	51433298	51534010
ANK2	ANK2	HMGB2	FALSE	4	174252846	174256276
ANK2	ANK2	CLU	FALSE	8	27454434	27472548
ANK2	ANK2	HNRNPK	FALSE	9	86582998	86595569
ANK2	ANK2	PALM	FALSE	19	708953	748329
ANK2	ANK2	CAMK2A	FALSE	5	149599054	149669854
ANK2	ANK2	ZBED9	FALSE	6	28538312	28583989
ANK2	ANK2	DYNLT1	FALSE	6	159057506	159065771
ANK2	ANK2	MED27	FALSE	9	134735494	134955295
ANK2	ANK2	KRT86	FALSE	12	52643084	52702947
ANK2	ANK2	PELP1	FALSE	17	4574679	4607632
ANK2	ANK2	U2AF1	FALSE	21	44513066	44527697
ANK2	ANK2	TRPM8	FALSE	2	234826043	234928166
ANK2	ANK2	PRPF38A	FALSE	1	52870236	52886511
ANK2	ANK2	NOP2	FALSE	12	6666029	6677857
ANK2	ANK2	RBM14	FALSE	11	66384053	66394818
ANK2	ANK2	PSIP1	FALSE	9	15464064	15511017
ANK2	ANK2	UBTF	FALSE	17	42282401	42298994
ANK2	ANK2	ACLY	FALSE	17	40023161	40086795
ANK2	ANK2	COX20	FALSE	1	244998624	245008359
ANK2	ANK2	GRB2	FALSE	17	73314157	73401790
ANK2	ANK2	SRRT	FALSE	7	100472733	100486285
ANK2	ANK2	SFN	FALSE	1	27189633	27190947
ANK2	ANK2	ACSL4	FALSE	X	108867473	108976632
ANK2	ANK2	NCAM2	FALSE	21	22370633	22915650
ANK2	ANK2	RANBP1	FALSE	22	20103461	20114878
ANK2	ANK2	RPLP1	FALSE	15	69745123	69748255
ANK2	ANK2	IGLC3	FALSE	22	23248512	23248973
ANK2	ANK2	C2CD5	FALSE	12	22601517	22697480
ANK2	ANK2	IGKV1-37	FALSE	2	89597021	89597542
ANK2	ANK2	RPL30	FALSE	8	99037079	99058697
ANK2	ANK2	PPIP5K2	FALSE	5	102455853	102548500
ANK2	ANK2	EIF4G2	FALSE	11	10818597	10830657
ANK2	ANK2	SLC25A13	FALSE	7	95749532	95951459
ANK2	ANK2	EPB41L5	FALSE	2	120770581	120936695
ANK2	ANK2	CALML5	FALSE	10	5540658	5541533
ANK2	ANK2	KRT5	FALSE	12	52908359	52914471
ANK2	ANK2	VASP	FALSE	19	46009837	46030241
ANK2	ANK2	SHANK2-AS3	FALSE	11	70708895	70711220
ANK2	ANK2	DCHS1	FALSE	11	6642556	6677085
ANK2	ANK2	XRCC5	FALSE	2	216972187	217071026
ANK2	ANK2	RPN2	FALSE	20	35806813	35870022
ANK2	ANK2	NLGN4Y	FALSE	Y	16634518	16957530
ANK2	ANK2	ARL6IP4	FALSE	12	123464607	123467456
ANK2	ANK2	FIP1L1	FALSE	4	54243810	55161439
ANK2	ANK2	HPX	FALSE	11	6452279	6463847
ANK2	ANK2	FXR2	FALSE	17	7494548	7518189
ANK2	ANK2	RAB3GAP1	FALSE	2	135809835	135933964
ANK2	ANK2	LMNA	FALSE	1	156052364	156109880
ANK2	ANK2	SERPINB3	FALSE	18	61322431	61329197
ANK2	ANK2	CFL1	FALSE	11	65590493	65629497
ANK2	ANK2	DSG1	FALSE	18	28898052	28936992
ANK2	ANK2	SLC25A6	FALSE	X	1505045	1511617
ANK2	ANK2	PRH1	FALSE	12	11033610	11036854
ANK2	ANK2	SEC23A	FALSE	14	39501123	39578850
ANK2	ANK2	ATP6V1F	FALSE	7	128502880	128505898
ANK2	ANK2	TRIM71	FALSE	3	32859510	32939318
ANK2	ANK2	PDE4D	FALSE	5	58264865	59817947
ANK2	ANK2	TBC1D10B	FALSE	16	30368423	30381585
ANK2	ANK2	ACAP3	FALSE	1	1227756	1244989
ANK2	ANK2	DAZAP1	FALSE	19	1407568	1435719
ANK2	ANK2	MRPS22	FALSE	3	138724648	139076065
ANK2	ANK2	LIMCH1	FALSE	4	41361624	41702061
ANK2	ANK2	RNF214	FALSE	11	117103341	117157161
ANK2	ANK2	RPL36	FALSE	19	5674958	5691887
ANK2	ANK2	RBM39	FALSE	20	34291531	34330234
ANK2	ANK2	KRT23	FALSE	17	39078948	39093886
ANK2	ANK2	GSN	FALSE	9	123970072	124095121
ANK2	ANK2	YWHAG	FALSE	7	75956116	75988348
ANK2	ANK2	SERPINB12	FALSE	18	61223393	61234244
ANK2	ANK2	CNTROB	FALSE	17	7835419	7853236
ANK2	ANK2	HNRNPH3	FALSE	10	70090931	70102948
ANK2	ANK2	CDC27	FALSE	17	45195069	45266788
ANK2	ANK2	MAP1S	FALSE	19	17830051	17845325
ANK2	ANK2	SMARCD3	FALSE	7	150935850	150974982
ANK2	ANK2	PDHX	FALSE	11	34937376	35042138
ANK2	ANK2	U2AF2	FALSE	19	56165512	56186081
ANK2	ANK2	RFTN1	FALSE	3	16355081	16555533
ANK2	ANK2	PNPLA6	FALSE	19	7598890	7626650
ANK2	ANK2	CSNK2B	FALSE	6	31633013	31638120
ANK2	ANK2	PTN	FALSE	7	136912088	137028611
ANK2	ANK2	STAU2	FALSE	8	74332604	74659943
ANK2	ANK2	SEC24C	FALSE	10	75504120	75531919
ANK2	ANK2	RPL24	FALSE	3	101399935	101405626
ANK2	ANK2	XRCC6	FALSE	22	42017123	42060044
ANK2	ANK2	DOCK3	FALSE	3	50712672	51421629
ANK2	ANK2	TUBB4B	FALSE	9	140135665	140138159
ANK2	ANK2	HSPA12A	FALSE	10	118430703	118502085
ANK2	ANK2	VPS72	FALSE	1	151142463	151167797
ANK2	ANK2	ALDH1A2	FALSE	15	58245622	58790065
ANK2	ANK2	MYL12A	FALSE	18	3247479	3256234
ANK2	ANK2	RPLP2	FALSE	11	809647	812880
ANK2	ANK2	MSMP	FALSE	9	35752987	35756610
ANK2	ANK2	SRSF1	FALSE	17	56080721	56084707
ANK2	ANK2	SNCA	FALSE	4	90645250	90759466
ANK2	ANK2	FARP1	FALSE	13	98794816	99102027
ANK2	ANK2	TRIM4	FALSE	7	99474581	99517223
ANK2	ANK2	GLUD2	FALSE	X	120181462	120183794
ANK2	ANK2	HNRNPA1	FALSE	12	54673977	54680872
ANK2	ANK2	TBC1D4	FALSE	13	75858808	76056250
ANK2	ANK2	ACTN1	FALSE	14	69340860	69446157
ANK2	ANK2	MAP7	FALSE	6	136663875	136871957
ANK2	ANK2	GPATCH1	FALSE	19	33571786	33621448
ANK2	ANK2	GOLGA2	FALSE	9	131018108	131038274
ANK2	ANK2	PGD	FALSE	1	10458649	10480201
ANK2	ANK2	EIF3C	FALSE	16	28699879	28747051
ANK2	ANK2	RPL27A	FALSE	11	8703958	8736306
ANK2	ANK2	RSL1D1	FALSE	16	11929056	11945442
ANK2	ANK2	RELCH	FALSE	18	59854488	59977450
ANK2	ANK2	SARM1	FALSE	17	26691378	26725182
ANK2	ANK2	WDR18	FALSE	19	983174	994569
ANK2	ANK2	AP3B2	FALSE	15	83328033	83378666
ANK2	ANK2	WWP2	FALSE	16	69796209	69975644
ANK2	ANK2	XPO7	FALSE	8	21777180	21864096
ANK2	ANK2	MAPT	FALSE	17	43971748	44105700
ANK2	ANK2	CDH2	FALSE	18	25530930	25757410
ANK2	ANK2	BCL11B	FALSE	14	99635624	99737861
ANK2	ANK2	RPS18	FALSE	6	33379131	33382651
ANK2	ANK2	MMP9	FALSE	20	44637547	44645200
ANK2	ANK2	SFRP1	FALSE	8	41119481	41167016
ANK2	ANK2	HMGN4	FALSE	6	26538633	26546482
ANK2	ANK2	ISL1	FALSE	5	50678921	50690564
ANK2	ANK2	NUP54	FALSE	4	77035812	77069668
ANK2	ANK2	SNAPIN	FALSE	1	153631130	153634306
ANK2	ANK2	SMARCC1	FALSE	3	47626762	47823596
ANK2	ANK2	PSPC1	FALSE	13	20248896	20357142
ANK2	ANK2	JAKMIP2	FALSE	5	146967990	147162338
ANK2	ANK2	TUBA4A	FALSE	2	220114433	220142892
ANK2	ANK2	GNPDA1	FALSE	5	141371314	141392606
ANK2	ANK2	AC119674.2	FALSE	1	56639105	56990167
ANK2	ANK2	POLR2H	FALSE	3	184079506	184086384
ANK2	ANK2	TAGLN3	FALSE	3	111717511	111732734
ANK2	ANK2	PLXNA2	FALSE	1	208195587	208417665
ANK2	ANK2	RTCA	FALSE	1	100731763	100758325
ANK2	ANK2	CAD	FALSE	2	27440258	27466811
ANK2	ANK2	VSNL1	FALSE	2	17720393	17838285
ANK2	ANK2	RPS19	FALSE	19	42365823	42378831
ANK2	ANK2	UBR3	FALSE	2	170683968	170940641
ANK2	ANK2	ATP5MF	FALSE	7	99046098	99063954
ANK2	ANK2	TIGAR	FALSE	12	4416929	4469194
ANK2	ANK2	LAMB3	FALSE	1	209788215	209825811
ANK2	ANK2	ZNF177	FALSE	19	9435021	9493293
ANK2	ANK2	MARCKS	FALSE	6	114178541	114184648
ANK2	ANK2	CDH9	FALSE	5	26880709	27121257
ANK2	ANK2	MAP3K5	FALSE	6	136878185	137113656
ANK2	ANK2	TRO	FALSE	X	54946895	54957864
ANK2	ANK2	HLA-A	FALSE	6	29898587	29903209
ANK2	ANK2	GSTP1	FALSE	11	67351066	67354131
ANK2	ANK2	DLD	FALSE	7	107531415	107572175
ANK2	ANK2	CDH6	FALSE	5	31193857	31329253
ANK2	ANK2	HDGFRP3	FALSE	15	83781490	83876575
ANK2	ANK2	H2AFY2	FALSE	10	71812552	71872036
ANK2	ANK2	PIP4K2B	FALSE	17	36921942	36956379
ANK2	ANK2	SMARCC2	FALSE	12	56556767	56583351
ANK2	ANK2	ADNP	FALSE	20	49505585	49547958
ANK2	ANK2	TMEM245	FALSE	9	111777432	111882225
ANK2	ANK2	RAB23	FALSE	6	57053607	57087078
ANK2	ANK2	FTSJ3	FALSE	17	61896793	61907372
ANK2	ANK2	PYM1	FALSE	12	56295197	56326402
ANK2	ANK2	MRS2	FALSE	6	24403153	24425810
ANK2	ANK2	VGF	FALSE	7	100805790	100808874
ANK2	ANK2	SPTLC1	FALSE	9	94794281	94877666
ANK2	ANK2	PLPPR3	FALSE	19	812488	821977
ANK2	ANK2	HYOU1	FALSE	11	118914900	118927913
ANK2	ANK2	DDB1	FALSE	11	61066923	61110068
ANK2	ANK2	MED17	FALSE	11	93517393	93547861
ANK2	ANK2	DDX39B	FALSE	6	31497996	31510225
ANK2	ANK2	LCP1	FALSE	13	46700055	46786006
ANK2	ANK2	RAB18	FALSE	10	27793197	27831143
ANK2	ANK2	CHD6	FALSE	20	40030741	40247133
ANK2	ANK2	MED22	FALSE	9	136205160	136214986
ANK2	ANK2	SYN1	FALSE	X	47431303	47479252
ANK2	ANK2	YBX1	FALSE	1	43148098	43168020
ANK2	ANK2	BOP1	FALSE	8	145486055	145515082
ANK2	ANK2	PAF1	FALSE	19	39876492	39881835
ANK2	ANK2	RUVBL1	FALSE	3	127783621	127872757
ANK2	ANK2	RBM4	FALSE	11	66384097	66434153
ANK2	ANK2	SMARCD2	FALSE	17	61909444	61920425
ANK2	ANK2	CABLES2	FALSE	20	60963688	60982341
ANK2	ANK2	ARHGEF2	FALSE	1	155916630	155976861
ANK2	ANK2	CHD4	FALSE	12	6679249	6716642
ANK2	ANK2	RPL26	FALSE	17	8280838	8286531
ANK2	ANK2	IGKV1-5	FALSE	2	89246819	89247475
ANK2	ANK2	MED4	FALSE	13	48627459	48669267
ANK2	ANK2	AGPAT1	FALSE	6	32212421	32222305
ANK2	ANK2	MRTO4	FALSE	1	19578033	19586622
ANK2	ANK2	RPL21	FALSE	13	27825446	27830828
ANK2	ANK2	FLG	FALSE	1	152274651	152297679
ANK2	ANK2	LDHB	FALSE	12	21788276	21910791
ANK2	ANK2	TBC1D13	FALSE	9	131549483	131572711
ANK2	ANK2	CALM3	FALSE	19	47104331	47114050
ANK2	ANK2	POM121	FALSE	7	72344322	72416397
ANK2	ANK2	QSOX1	FALSE	1	180123969	180173165
ANK2	ANK2	BCL9L	FALSE	11	118764584	118796317
ANK2	ANK2	KRT25	FALSE	17	38904273	38911584
ANK2	ANK2	DOCK10	FALSE	2	225629807	225907162
ANK2	ANK2	DPYSL3	FALSE	5	146770374	146889619
ANK2	ANK2	RPL31	FALSE	2	101618177	101640494
ANK2	ANK2	IARS	FALSE	9	94972489	95056038
ANK2	ANK2	BTBD2	FALSE	19	1985447	2034880
ANK2	ANK2	KIAA1468	FALSE	18	59854491	59974355
ANK2	ANK2	KCTD6	FALSE	3	58477841	58488087
ANK2	ANK2	RBMX	FALSE	X	135930163	135962923
ANK2	ANK2	SSBP3	FALSE	1	54691105	54879152
ANK2	ANK2	BBS2	FALSE	16	56500748	56554195
ANK2	ANK2	RBM12B	FALSE	8	94741584	94753245
ANK2	ANK2	HIST1H1B	FALSE	6	27834570	27835359
ANK2	ANK2	HNRNPUL2	FALSE	11	62480102	62494821
ANK2	ANK2	SNRPC	FALSE	6	34725183	34741571
ANK2	ANK2	HIST1H4A	FALSE	6	26021907	26022278
ANK2	ANK2	PRCC	FALSE	1	156720402	156770607
ANK2	ANK2	PRDX2	FALSE	19	12907634	12912694
ANK2	ANK2	SNRPA1	FALSE	15	101821715	101835487
ANK2	ANK2	CCDC6	FALSE	10	61548521	61666414
ANK2	ANK2	ELAVL4	FALSE	1	50513686	50669458
ANK2	ANK2	TCOF1	FALSE	5	149737202	149779871
ANK2	ANK2	SRPK1	FALSE	6	35800743	35889119
ANK2	ANK2	BUB3	FALSE	10	124913793	124924886
ANK2	ANK2	CHERP	FALSE	19	16628700	16653341
ANK2	ANK2	NDUFA9	FALSE	12	4758261	4798454
ANK2	ANK2	SSRP1	FALSE	11	57093459	57103351
ANK2	ANK2	EXOSC6	FALSE	16	70284134	70285833
ANK2	ANK2	TLK2	FALSE	17	60536019	60692842
ANK2	ANK2	CNNM4	FALSE	2	97426639	97477628
ANK2	ANK2	RPS11	FALSE	19	49999622	50002946
ANK2	ANK2	IGHA1	FALSE	14	106173457	106175002
ANK2	ANK2	STK38	FALSE	6	36461669	36515247
ANK2	ANK2	SF1	FALSE	11	64532078	64546258
ANK2	ANK2	KLHL22	FALSE	22	20783528	20850170
ANK2	ANK2	SOGA3	FALSE	6	127759551	127840500
ANK2	ANK2	KRT33B	FALSE	17	39519746	39526052
ANK2	ANK2	FAM133B	FALSE	7	92190107	92219708
ANK2	ANK2	ATP1A3	FALSE	19	42472487	42503402
ANK2	ANK2	RTN1	FALSE	14	60062694	60337684
ANK2	ANK2	WDR5	FALSE	9	137000487	137025093
ANK2	ANK2	PCCB	FALSE	3	135969148	136056738
ANK2	ANK2	HNRNPU	FALSE	1	245014468	245027844
ANK2	ANK2	ARHGEF12	FALSE	11	120207787	120360645
ANK2	ANK2	HNRNPAB	FALSE	5	177631508	177638164
ANK2	ANK2	CCDC124	FALSE	19	18043825	18054800
ANK2	ANK2	ATP6V1D	FALSE	14	67761088	67826982
ANK2	ANK2	TNIK	FALSE	3	170779128	171178197
ANK2	ANK2	PRDX6	FALSE	1	173446405	173457946
ANK2	ANK2	LIN28B	FALSE	6	105404923	105531207
ANK2	ANK2	DNM1	FALSE	9	130965658	131017527
ANK2	ANK2	CPSF6	FALSE	12	69633317	69668138
ANK2	ANK2	CCAR2	FALSE	8	22462145	22479027
ANK2	ANK2	EEF2	FALSE	19	3976054	3985467
ANK2	ANK2	ZNF778	FALSE	16	89284118	89295363
ANK2	ANK2	MMAA	FALSE	4	146539415	146581187
ANK2	ANK2	TRIM28	FALSE	19	59055458	59062089
ANK2	ANK2	WDR47	FALSE	1	109512836	109584850
ANK2	ANK2	DHX15	FALSE	4	24519064	24586173
ANK2	ANK2	IGHG1	FALSE	14	106202680	106209408
ANK2	ANK2	SNRNP200	FALSE	2	96940074	96971297
ANK2	ANK2	PLD5	FALSE	1	242246288	242687998
ANK2	ANK2	DPF1	FALSE	19	38701646	38720354
ANK2	ANK2	TFAM	FALSE	10	60144782	60158981
ANK2	ANK2	PIGR	FALSE	1	207101863	207119811
ANK2	ANK2	SLIT2	FALSE	4	20254883	20622184
ANK2	ANK2	SLC3A2	FALSE	11	62623518	62656352
ANK2	ANK2	ARID1B	FALSE	6	157099063	157531913
ANK2	ANK2	MASTL	FALSE	10	27443753	27475853
ANK2	ANK2	UBXN8	FALSE	8	30589764	30624522
ANK2	ANK2	MBL2	FALSE	10	54525140	54531460
ANK2	ANK2	WASHC3	FALSE	12	102406618	102455927
ANK2	ANK2	GTF2IRD1	FALSE	7	73918747	74067561
ANK2	ANK2	RPL32	FALSE	3	12875984	12883087
ANK2	ANK2	GTF2I	FALSE	7	74071994	74175026
ANK2	ANK2	KRT3	FALSE	12	53183469	53189901
ANK2	ANK2	ROGDI	FALSE	16	4846969	4852951
ANK2	ANK2	PRSS1	FALSE	7	142457319	142460923
ANK2	ANK2	SNAP25	FALSE	20	10199478	10288066
ANK2	ANK2	BRSK1	FALSE	19	55793440	55823901
ANK2	ANK2	SYCP1	FALSE	1	115397424	115537991
ANK2	ANK2	SLC25A4	FALSE	4	186064395	186071536
ANK2	ANK2	SRSF2	FALSE	17	74730197	74733456
ANK2	ANK2	FBLL1	FALSE	5	167956121	167957639
ANK2	ANK2	TUBB3	FALSE	16	89985573	90002500
ANK2	ANK2	ATP5F1B	FALSE	12	57031959	57039768
ANK2	ANK2	DPYSL2	FALSE	8	26371791	26515694
ANK2	ANK2	PRRC2B	FALSE	9	134269480	134375584
ANK2	ANK2	MARK2	FALSE	11	63606400	63678491
ANK2	ANK2	LRSAM1	FALSE	9	130213765	130265780
ANK2	ANK2	EXOSC10	FALSE	1	11126675	11159938
ANK2	ANK2	VTN	FALSE	17	26694297	26700110
ANK2	ANK2	GTPBP1	FALSE	22	39101728	39134304
ANK2	ANK2	ZFR	FALSE	5	32354456	32444867
ANK2	ANK2	MED31	FALSE	17	6546635	6554954
ANK2	ANK2	FBXL3	FALSE	13	77566740	77601330
ANK2	ANK2	DPP10	FALSE	2	115199876	116603328
ANK2	ANK2	ZNF618	FALSE	9	116638562	116818871
ANK2	ANK2	CSNK1D	FALSE	17	80196899	80231607
ANK2	ANK2	DICER1	FALSE	14	95552565	95624347
ANK2	ANK2	MTSS1L	FALSE	16	70695107	70719969
ANK2	ANK2	SRGAP3	FALSE	3	9022275	9404737
ANK2	ANK2	CHD8	FALSE	14	21853353	21924285
ANK2	ANK2	MAGED1	FALSE	X	51546007	51645357
ANK2	ANK2	MED13L	FALSE	12	116395711	116715143
ANK2	ANK2	NCOA5	FALSE	20	44689624	44718591
ANK2	ANK2	GCH1	FALSE	14	55308726	55369570
ANK2	ANK2	ZCCHC3	FALSE	20	277737	280965
ANK2	ANK2	LTBP1	FALSE	2	33172039	33624576
ANK2	ANK2	AFAP1	FALSE	4	7760441	7941653
ANK2	ANK2	PAFAH1B1	FALSE	17	2496504	2588909
ANK2	ANK2	H2BC14	FALSE	6	27782822	27783202
ANK2	ANK2	GLTP	FALSE	12	110288748	110318293
ANK2	ANK2	DSC3	FALSE	18	28569974	28622781
ANK2	ANK2	MAGEE2	FALSE	X	75002823	75005079
ANK2	ANK2	H2AFJ	FALSE	12	14927270	14930936
ANK2	ANK2	CPSF4	FALSE	7	99036545	99054994
ANK2	ANK2	USP10	FALSE	16	84733584	84813528
ANK2	ANK2	PRPF6	FALSE	20	62612488	62664453
ANK2	ANK2	PLEKHO1	FALSE	1	150121373	150136916
ANK2	ANK2	RPLP0	FALSE	12	120634489	120639038
ANK2	ANK2	DNAJB11	FALSE	3	186285192	186315061
ANK2	ANK2	GOLGA4	FALSE	3	37284668	37408242
ANK2	ANK2	ELMO2	FALSE	20	44994688	45061704
ANK2	ANK2	IGHG3	FALSE	14	106235439	106237742
ANK2	ANK2	PLEC	FALSE	8	144989321	145050902
ANK2	ANK2	PC	FALSE	11	66615704	66725847
ANK2	ANK2	SUB1	FALSE	5	32531739	32604185
ANK2	ANK2	RPS8	FALSE	1	45240923	45244451
ANK2	ANK2	KTN1	FALSE	14	56025790	56168244
ANK2	ANK2	MIA3	FALSE	1	222791428	222841354
ANK2	ANK2	KRT80	FALSE	12	52562780	52585784
ANK2	ANK2	NOP16	FALSE	5	175810949	175815976
ANK2	ANK2	RBM15	FALSE	1	110881128	110889299
ANK2	ANK2	RSAD2	FALSE	2	7005937	7038370
ANK2	ANK2	CRMP1	FALSE	4	5749811	5894785
ANK2	ANK2	KRT75	FALSE	12	52817854	52828309
ANK2	ANK2	ABI1	FALSE	10	27035522	27150016
ANK2	ANK2	CPNE3	FALSE	8	87497059	87573726
ANK2	ANK2	GSK3B	FALSE	3	119540170	119813264
ANK2	ANK2	ITGA5	FALSE	12	54789045	54813244
ANK2	ANK2	EPS15L1	FALSE	19	16466050	16582896
ANK2	ANK2	KHDRBS2	FALSE	6	62389865	62996132
ANK2	ANK2	DYNC1I2	FALSE	2	172543919	172604930
ANK2	ANK2	SFSWAP	FALSE	12	132195626	132284282
ANK2	ANK2	TAF15	FALSE	17	34136474	34191634
ANK2	ANK2	VPS13D	FALSE	1	12290124	12572099
ANK2	ANK2	ZSWIM8	FALSE	10	75545340	75561551
ANK2	ANK2	IGF2BP2	FALSE	3	185361527	185542844
ANK2	ANK2	CDH11	FALSE	16	64977656	65160015
ANK2	ANK2	STXBP1	FALSE	9	130374544	130457460
ANK2	ANK2	SET	FALSE	9	131445703	131458679
ANK2	ANK2	CYFIP2	FALSE	5	156693089	156822606
ANK2	ANK2	TMEM160	FALSE	19	47549165	47551888
ANK2	ANK2	ECH1	FALSE	19	39306062	39322645
ANK2	ANK2	ATP6V1E1	FALSE	22	18074902	18111584
ANK2	ANK2	ANXA2	FALSE	15	60639333	60695082
ANK2	ANK2	LRPPRC	FALSE	2	44113647	44223144
ANK2	ANK2	MED1	FALSE	17	37560538	37607539
ANK2	ANK2	SPAG9	FALSE	17	49039535	49198226
ANK2	ANK2	SSBP2	FALSE	5	80708840	81047616
ANK2	ANK2	ALDOC	FALSE	17	26900133	26904282
ANK2	ANK2	HNRNPR	FALSE	1	23630264	23670829
ANK2	ANK2	FARSA	FALSE	19	13033293	13044851
ANK2	ANK2	GRIPAP1	FALSE	X	48830134	48858675
ANK2	ANK2	COL11A2	FALSE	6	33130458	33160276
ANK2	ANK2	AARS	FALSE	16	70286198	70323446
ANK2	ANK2	SAMM50	FALSE	22	44351301	44406411
ANK2	ANK2	H1FX	FALSE	3	129033615	129035120
ANK2	ANK2	TRAPPC9	FALSE	8	140742586	141468678
ANK2	ANK2	RRP1B	FALSE	21	45079429	45115958
ANK2	ANK2	VAPB	FALSE	20	56964178	57026157
ANK2	ANK2	AZGP1	FALSE	7	99564343	99573780
ANK2	ANK2	RBBP6	FALSE	16	24549014	24584184
ANK2	ANK2	ISL2	FALSE	15	76629065	76634817
ANK2	ANK2	TUBB6	FALSE	18	12307668	12344319
ANK2	ANK2	PRR11	FALSE	17	57232860	57282066
ANK2	ANK2	ANXA1	FALSE	9	75766673	75785309
ANK2	ANK2	TF	FALSE	3	133464800	133497850
ANK2	ANK2	RPL3	FALSE	22	39708887	39716394
ANK2	ANK2	SEC13	FALSE	3	10334815	10362862
ANK2	ANK2	DDX3Y	FALSE	Y	15016019	15032390
ANK2	ANK2	PSMD2	FALSE	3	184016497	184026842
ANK2	ANK2	ADAR	FALSE	1	154554538	154600475
ANK2	ANK2	PRPF4	FALSE	9	116037623	116055185
ANK2	ANK2	PARP1	FALSE	1	226548392	226595780
ANK2	ANK2	IGF2BP3	FALSE	7	23349828	23510086
ANK2	ANK2	RTN3	FALSE	11	63448918	63527363
ANK2	ANK2	GTPBP4	FALSE	10	1034338	1065876
ANK2	ANK2	BAG4	FALSE	8	38034051	38070819
ANK2	ANK2	EIF4E	FALSE	4	99792835	99851788
ANK2	ANK2	RPL35A	FALSE	3	197676858	197683481
ANK2	ANK2	DHRS7	FALSE	14	60610838	60636574
ANK2	ANK2	MRPL15	FALSE	8	55047770	55060461
ANK2	ANK2	MYL6	FALSE	12	56551945	56557280
ANK2	ANK2	ASAP1	FALSE	8	131064353	131455906
ANK2	ANK2	RAD23A	FALSE	19	13056669	13064456
ANK2	ANK2	BCKDHA	FALSE	19	41884215	41930910
ANK2	ANK2	STAC3	FALSE	12	57637236	57644976
ANK2	ANK2	GABBR1	FALSE	6	29519995	29597568
ANK2	ANK2	KRT71	FALSE	12	52937693	52946931
ANK2	ANK2	CFAP20	FALSE	16	58147496	58163285
ANK2	ANK2	TPP2	FALSE	13	103249353	103331521
ANK2	ANK2	CTNNA1	FALSE	5	137946656	138270723
ANK2	ANK2	DNAH3	FALSE	16	20944433	21170762
ANK2	ANK2	SMARCA4	FALSE	19	11071598	11176071
ANK2	ANK2	ELAVL2	FALSE	9	23690102	23826335
ANK2	ANK2	TERF2	FALSE	16	69389464	69442474
ANK2	ANK2	H3-2	FALSE	1	149398877	149400540
ANK2	ANK2	GPRIN1	FALSE	5	176022803	176037134
ANK2	ANK2	NDEL1	FALSE	17	8316449	8393729
ANK2	ANK2	PPL	FALSE	16	4932508	5010742
ANK2	ANK2	KRT85	FALSE	12	52753790	52761265
ANK2	ANK2	GRAMD1A	FALSE	19	35485688	35517375
ANK2	ANK2	DYRK1A	FALSE	21	38738092	38889753
ANK2	ANK2	RBBP4	FALSE	1	33116743	33151812
ANK2	ANK2	GPHN	FALSE	14	66974125	67648520
ANK2	ANK2	PPP1R3F	FALSE	X	49129242	49160849
ANK2	ANK2	PRB4	FALSE	12	11460017	11463369
ANK2	ANK2	AP2A1	FALSE	19	50270225	50310370
ANK2	ANK2	C11orf98	FALSE	11	62430288	62432689
ANK2	ANK2	FAT4	FALSE	4	126237554	126414087
ANK2	ANK2	NUDC	FALSE	1	27226729	27273353
ANK2	ANK2	NOVA1	FALSE	14	26912299	27066960
ANK2	ANK2	ITSN1	FALSE	21	35014706	35272165
ANK2	ANK2	GNL2	FALSE	1	38032417	38061536
ANK2	ANK2	HNRNPLL	FALSE	2	38789120	38830728
ANK2	ANK2	GNE	FALSE	9	36214438	36277053
ANK2	ANK2	B4GALNT4	FALSE	11	369796	382116
ANK2	ANK2	DLG3	FALSE	X	69664711	69725337
ANK2	ANK2	PSMB1	FALSE	6	170844205	170862429
ANK2	ANK2	H1-3	FALSE	6	26234496	26235161
ANK2	ANK2	RPL13A	FALSE	19	49990811	49995565
ANK2	ANK2	HIP1R	FALSE	12	123319000	123347507
ANK2	ANK2	KRT24	FALSE	17	38854243	38860002
ANK2	ANK2	CABLES1	FALSE	18	20714528	20840431
ANK2	ANK2	KRT35	FALSE	17	39632941	39637392
ANK2	ANK2	NT5DC2	FALSE	3	52558386	52569070
ANK2	ANK2	KIF2A	FALSE	5	61601989	61833076
ANK2	ANK2	MPP1	FALSE	X	153947152	153989475
ANK2	ANK2	LTF	FALSE	3	46477136	46526724
ANK2	ANK2	YWHAB	FALSE	20	43514317	43537173
ANK2	ANK2	ARID1A	FALSE	1	27022524	27108595
ANK2	ANK2	UPRT	FALSE	X	74493920	74524435
ANK2	ANK2	EIF3D	FALSE	22	36906897	36925483
ANK2	ANK2	KIAA0586	FALSE	14	58894103	59015216
ANK2	ANK2	KPNB1	FALSE	17	45726842	45762871
ANK2	ANK2	HK1	FALSE	10	71029740	71161638
ANK2	ANK2	ANAPC7	FALSE	12	110810705	110841535
ANK2	ANK2	ARHGAP44	FALSE	17	12692856	12894960
ANK2	ANK2	LZTS1	FALSE	8	20103676	20161474
ANK2	ANK2	CALCOCO1	FALSE	12	54104903	54121529
ANK2	ANK2	OGDHL	FALSE	10	50942689	50970425
ANK2	ANK2	RPL11	FALSE	1	24018269	24022915
ANK2	ANK2	TPR	FALSE	1	186280784	186344825
ANK2	ANK2	BAIAP2	FALSE	17	79008948	79091232
ANK2	ANK2	PJA2	FALSE	5	108670410	108745695
ANK2	ANK2	IGKV1-8	FALSE	2	89291928	89292450
ANK2	ANK2	VPS50	FALSE	7	92861653	92988338
ANK2	ANK2	S100A12	FALSE	1	153346184	153348125
ANK2	ANK2	DENND1A	FALSE	9	126141933	126692431
ANK2	ANK2	GAK	FALSE	4	843064	926161
ANK2	ANK2	ATP7A	FALSE	X	77171651	77311349
ANK2	ANK2	STIM2	FALSE	4	26859300	27027003
ANK2	ANK2	MRPL33	FALSE	2	27994584	28210954
ANK2	ANK2	RRP12	FALSE	10	99116115	99161127
ANK2	ANK2	DCTN1	FALSE	2	74588281	74619214
ANK2	ANK2	BCLAF1	FALSE	6	136578001	136610989
ANK2	ANK2	RALA	FALSE	7	39663082	39747723
ANK2	ANK2	SRGAP2	FALSE	1	206266906	206527996
ANK2	ANK2	AP3B1	FALSE	5	77296349	77590579
ANK2	ANK2	TMA16	FALSE	4	164415594	164441691
ANK2	ANK2	KRT16	FALSE	17	39766030	39772151
ANK2	ANK2	CTAGE5	FALSE	14	39734488	39856156
ANK2	ANK2	SART3	FALSE	12	108916357	108955176
ANK2	ANK2	PHLDB2	FALSE	3	111451344	111695364
ANK2	ANK2	KRT10	FALSE	17	38974369	38978847
ANK2	ANK2	NIN	FALSE	14	51186481	51297839
ANK2	ANK2	GNB4	FALSE	3	179116990	179169378
ANK2	ANK2	VTI1B	FALSE	14	68113792	68141548
ANK2	ANK2	TECR	FALSE	19	14627897	14676792
ANK2	ANK2	MRPS26	FALSE	20	3026591	3028900
ANK2	ANK2	DDX21	FALSE	10	70715884	70744829
ANK2	ANK2	CARMIL3	FALSE	14	24521218	24538938
ANK2	ANK2	LCN1	FALSE	9	138413284	138418378
ANK2	ANK2	VPS51	FALSE	11	64856796	64879332
ANK2	ANK2	RALY	FALSE	20	32581452	32696114
ANK2	ANK2	PPP1CC	FALSE	12	111157485	111180744
ANK2	ANK2	MAPK9	FALSE	5	179660143	179719099
ANK2	ANK2	MED12	FALSE	X	70338406	70362303
ANK2	ANK2	SFXN3	FALSE	10	102790991	102800998
ANK2	ANK2	DES	FALSE	2	220283099	220291461
ANK2	ANK2	MICAL1	FALSE	6	109765265	109787171
ANK2	ANK2	SERBP1	FALSE	1	67873493	67896098
ANK2	ANK2	H3F3B	FALSE	17	73772515	73781974
ANK2	ANK2	MTSS1	FALSE	8	125563031	125740730
ANK2	ANK2	FYTTD1	FALSE	3	197464050	197514467
ANK2	ANK2	MRPL16	FALSE	11	59573608	59578345
ANK2	ANK2	TMEM176B	FALSE	7	150488373	150498448
ANK2	ANK2	PLEKHA6	FALSE	1	204187979	204346793
ANK2	ANK2	NLGN1	FALSE	3	173114074	174004434
ANK2	ANK2	CSDE1	FALSE	1	115259534	115301297
ANK2	ANK2	CKMT1B	FALSE	15	43885252	43897099
ANK2	ANK2	XPR1	FALSE	1	180601140	180859387
ANK2	ANK2	DOCK7	FALSE	1	62920399	63153969
ANK2	ANK2	DSCC1	FALSE	8	120846216	120868250
ANK2	ANK2	COL4A3BP	FALSE	5	74664311	74807963
ANK2	ANK2	DIXDC1	FALSE	11	111797867	111893307
ANK2	ANK2	STX7	FALSE	6	132767006	132834337
ANK2	ANK2	UCK2	FALSE	1	165796768	165880855
ANK2	ANK2	C16orf78	FALSE	16	49407734	49433342
ANK2	ANK2	MRPL14	FALSE	6	44081194	44095194
ANK2	ANK2	ROS1	FALSE	6	117609463	117747018
ANK2	ANK2	RPS29	FALSE	14	50043390	50065408
ANK2	ANK2	EIF4E2	FALSE	2	233414762	233448354
ANK2	ANK2	SCCPDH	FALSE	1	246887349	246931439
ANK2	ANK2	USP19	FALSE	3	49145479	49158371
ANK2	ANK2	CAMK2D	FALSE	4	114372188	114683083
ANK2	ANK2	MTDH	FALSE	8	98656407	98740998
ANK2	ANK2	RPL7A	FALSE	9	136215069	136218281
ANK2	ANK2	ATP4A	FALSE	19	36040945	36054560
ANK2	ANK2	S100A11	FALSE	1	152004982	152020383
ANK2	ANK2	CENPV	FALSE	17	16245848	16256970
ANK2	ANK2	SCAMP2	FALSE	15	75136071	75165706
ANK2	ANK2	CIITA	FALSE	16	10971055	11026079
ANK2	ANK2	PLA2G4B	FALSE	15	42120283	42140345
ANK2	ANK2	RPL10	FALSE	X	153558423	153577636
ANK2	ANK2	TAB1	FALSE	22	39795746	39833065
ANK2	ANK2	CDH20	FALSE	18	59000815	59223006
ANK2	ANK2	RPL12	FALSE	9	130209953	130213684
ANK2	ANK2	PFN2	FALSE	3	149682691	149768575
ANK2	ANK2	IMPDH2	FALSE	3	49061758	49066841
ANK2	ANK2	CANX	FALSE	5	179105629	179157926
ANK2	ANK2	RBM5	FALSE	3	50126341	50156454
ANK2	ANK2	NID1	FALSE	1	236139130	236228462
ANK2	ANK2	ATP1B1	FALSE	1	169074935	169101960
ANK2	ANK2	DDX23	FALSE	12	49223547	49246625
ANK2	ANK2	RPL37	FALSE	5	40825364	40835437
ANK2	ANK2	ARHGEF6	FALSE	X	135747706	135864247
ANK2	ANK2	NCKAP1	FALSE	2	183773843	183903586
ANK2	ANK2	MAPRE1	FALSE	20	31407699	31438211
ANK2	ANK2	HIGD1A	FALSE	3	42798669	42846023
ANK2	ANK2	GRK5	FALSE	10	120967101	121215131
ANK2	ANK2	MED21	FALSE	12	27175479	27219276
ANK2	ANK2	PDCD6	FALSE	5	271736	353971
ANK2	ANK2	PRR12	FALSE	19	50094900	50129696
ANK2	ANK2	KRT28	FALSE	17	38948455	38956211
ANK2	ANK2	MAP4	FALSE	3	47892182	48130769
ANK2	ANK2	SNRPD3	FALSE	22	24951471	25005947
ANK2	ANK2	NRCAM	FALSE	7	107788068	108097161
ANK2	ANK2	TNXB	FALSE	6	32085376	32161818
ANK2	ANK2	CLCN4	FALSE	X	10125024	10205700
ANK2	ANK2	SHANK3	FALSE	22	51112843	51171726
ANK2	ANK2	OGT	FALSE	X	70752933	70795747
ANK2	ANK2	RPS7	FALSE	2	3622795	3628509
ANK2	ANK2	TUBA1B	FALSE	12	49521565	49525180
ANK2	ANK2	CTSD	FALSE	11	1773982	1785222
ANK2	ANK2	VCL	FALSE	10	75757872	75879918
ANK2	ANK2	RAI14	FALSE	5	34656342	34832732
ANK2	ANK2	DNAJA1	FALSE	9	33025209	33039905
ANK2	ANK2	EDIL3	FALSE	5	83236373	83680611
ANK2	ANK2	SSBP1	FALSE	7	141444129	141493730
ANK2	ANK2	PAFAH1B3	FALSE	19	42801185	42807698
ANK2	ANK2	TCERG1	FALSE	5	145826874	145891524
ANK2	ANK2	MSN	FALSE	X	64808257	64961791
ANK2	ANK2	EIF3E	FALSE	8	109213445	109447562
ANK2	ANK2	HSPE1	FALSE	2	198364718	198368181
ANK2	ANK2	SF3A1	FALSE	22	30727977	30752936
ANK2	ANK2	LRRC69	FALSE	8	92114060	92231464
ANK2	ANK2	FAM98A	FALSE	2	33808725	33824449
ANK2	ANK2	EIF4A2	FALSE	3	186500994	186507689
ANK2	ANK2	SPECC1L	FALSE	22	24666786	24813708
ANK2	ANK2	VPS53	FALSE	17	411908	624957
ANK2	ANK2	CPSF2	FALSE	14	92588281	92630755
ANK2	ANK2	ZNF326	FALSE	1	90460671	90501090
ANK2	ANK2	KCND2	FALSE	7	119913722	120390385
ANK2	ANK2	RPN1	FALSE	3	128338817	128399918
ANK2	ANK2	CLTB	FALSE	5	175819456	175843570
ANK2	ANK2	KDM1A	FALSE	1	23345941	23410182
ANK2	ANK2	ASS1	FALSE	9	133320316	133376661
ANK2	ANK2	IDH3A	FALSE	15	78423840	78464291
ANK2	ANK2	SCD5	FALSE	4	83550692	83720010
ANK2	ANK2	AP2A2	FALSE	11	924894	1012239
ANK2	ANK2	CCDC88A	FALSE	2	55514978	55647057
ANK2	ANK2	DAB2IP	FALSE	9	124329336	124547809
ANK2	ANK2	DVL1P1	FALSE	1	1270656	1284798
ANK2	ANK2	NAV1	FALSE	1	201592411	201796102
ANK2	ANK2	PHB2	FALSE	12	7074490	7079988
ANK2	ANK2	KCNMA1	FALSE	10	78629359	79398353
ANK2	ANK2	BCL7A	FALSE	12	122457328	122499948
ANK2	ANK2	MRPS9	FALSE	2	105654441	105716418
ANK2	ANK2	TLK1	FALSE	2	171847333	172087824
ANK2	ANK2	PTMS	FALSE	12	6874682	6880116
ANK2	ANK2	SYNRG	FALSE	17	35874900	35969544
ANK2	ANK2	CAMK2B	FALSE	7	44256749	44374176
ANK2	ANK2	FBXL15	FALSE	10	104178946	104182893
ANK2	ANK2	LACTB	FALSE	15	63413999	63434260
ANK2	ANK2	LARP4B	FALSE	10	855484	977564
ANK2	ANK2	XPNPEP1	FALSE	10	111624524	111683311
ANK2	ANK2	TMOD2	FALSE	15	52043758	52108565
ANK2	ANK2	NEMF	FALSE	14	50249997	50319921
ANK2	ANK2	NEK9	FALSE	14	75548822	75594047
ANK2	ANK2	COPA	FALSE	1	160259063	160313190
ANK2	ANK2	PDHB	FALSE	3	58413357	58419584
ANK2	ANK2	DPF2	FALSE	11	65101225	65120720
ANK2	ANK2	ATP5J2	FALSE	7	99046098	99063954
ANK2	ANK2	PRRC2C	FALSE	1	171454651	171562650
ANK2	ANK2	CPSF7	FALSE	11	61170121	61197503
ANK2	ANK2	CTSV	FALSE	9	99794940	99801925
ANK2	ANK2	C4B	FALSE	6	31964725	31979014
ANK2	ANK2	ALDOA	FALSE	16	30064411	30081778
ANK2	ANK2	PRB2	FALSE	12	11544476	11653975
ANK2	ANK2	WTAP	FALSE	6	160146617	160177351
ANK2	ANK2	EIF3A	FALSE	10	120794356	120840316
ANK2	ANK2	BORCS6	FALSE	17	8091663	8093498
ANK2	ANK2	TONSL	FALSE	8	145654165	145669827
ANK2	ANK2	ZMYM3	FALSE	X	70459474	70474996
ANK2	ANK2	FAM120A	FALSE	9	96214004	96328397
ANK2	ANK2	CIRBP	FALSE	19	1259384	1274879
ANK2	ANK2	CTNND1	FALSE	11	57520715	57587018
ANK2	ANK2	DHX9	FALSE	1	182808504	182856886
ANK2	ANK2	IGSF3	FALSE	1	117117031	117210375
ANK2	ANK2	AP3D1	FALSE	19	2100988	2164464
ANK2	ANK2	SYT7	FALSE	11	61282785	61348620
ANK2	ANK2	KRT87P	FALSE	12	52644250	52652651
ANK2	ANK2	BLVRB	FALSE	19	40953696	40971747
ANK2	ANK2	TPM4	FALSE	19	16177831	16213813
ANK2	ANK2	POLR2E	FALSE	19	1086594	1095598
ANK2	ANK2	ACTG1	FALSE	17	79476997	79490873
ANK2	ANK2	RPS25	FALSE	11	118886422	118889401
ANK2	ANK2	RPL19	FALSE	17	37356536	37360980
ANK2	ANK2	RP9	FALSE	7	33134409	33149013
ANK2	ANK2	IGFBP5	FALSE	2	217536828	217560248
ANK2	ANK2	LARP4	FALSE	12	50786166	50873787
ANK2	ANK2	IGKV1D-39	FALSE	2	89901292	89901791
ANK2	ANK2	FUS	FALSE	16	31191431	31203127
ANK2	ANK2	MRPL22	FALSE	5	154320630	154348971
ANK2	ANK2	ECPAS	FALSE	9	114122972	114247025
ANK2	ANK2	IWS1	FALSE	2	128193783	128284462
ANK2	ANK2	GPR155	FALSE	2	175296966	175351822
ANK2	ANK2	WDR77	FALSE	1	111982512	111991998
ANK2	ANK2	PSMA3	FALSE	14	58711549	58738730
ANK2	ANK2	TMEM159	FALSE	16	21169698	21191937
ANK2	ANK2	TYMP	FALSE	22	50964181	50968485
ANK2	ANK2	PFKFB2	FALSE	1	207222801	207254369
ANK2	ANK2	DNM3	FALSE	1	171810621	172387606
ANK2	ANK2	DSC1	FALSE	18	28709199	28742819
ANK2	ANK2	VDAC1	FALSE	5	133307606	133340824
ANK2	ANK2	AC006059.2	FALSE	3	42747248	42846010
ANK2	ANK2	SRSF5	FALSE	14	70193617	70238722
ANK2	ANK2	MANBA	FALSE	4	103552660	103682151
ANK2	ANK2	MED16	FALSE	19	867962	893218
ANK2	ANK2	HLA-C	FALSE	6	31236526	31239907
ANK2	ANK2	CISD1	FALSE	10	60028818	60049346
ANK2	ANK2	HCK	FALSE	20	30639991	30689659
ANK2	ANK2	TMED10	FALSE	14	75598173	75643334
ANK2	ANK2	TCP1	FALSE	6	160199530	160210781
ANK2	ANK2	LZIC	FALSE	1	9982173	10003465
ANK2	ANK2	KHDRBS1	FALSE	1	32479430	32526451
ANK2	ANK2	PRPF19	FALSE	11	60658202	60674060
ANK2	ANK2	ACOT7	FALSE	1	6324329	6454451
ANK2	ANK2	RPS4Y1	FALSE	Y	2709527	2800041
ANK2	ANK2	BCL7C	FALSE	16	30844947	30906281
ANK2	ANK2	HCN4	FALSE	15	73612200	73661605
ANK2	ANK2	INTS8	FALSE	8	95825539	95893974
ANK2	ANK2	SKP1	FALSE	5	133484633	133512729
ANK2	ANK2	KCNH1	FALSE	1	210856555	211307457
ANK2	ANK2	TAB2	FALSE	6	149539777	149732749
ANK2	ANK2	ANK1	FALSE	8	41510739	41754280
ANK2	ANK2	TRIOBP	FALSE	22	38093011	38172563
ANK2	ANK2	RCOR3	FALSE	1	211431719	211489727
ANK2	ANK2	MYEF2	FALSE	15	48431625	48470714
ANK2	ANK2	RTRAF	FALSE	14	52456232	52477412
ANK2	ANK2	KRT4	FALSE	12	53200333	53208335
ANK2	ANK2	SPATA2	FALSE	20	48519928	48532080
ANK2	ANK2	SF3B3	FALSE	16	70557691	70608820
ANK2	ANK2	SEPT7	FALSE	7	35840542	35944917
ANK2	ANK2	ATF7IP	FALSE	12	14518610	14651697
ANK2	ANK2	EMD	FALSE	X	153547665	153549991
ANK2	ANK2	SEC61B	FALSE	9	101984346	101992897
ANK2	ANK2	MTMR2	FALSE	11	95566046	95658479
ANK2	ANK2	RPS27L	FALSE	15	63418071	63450220
ANK2	ANK2	ANXA3	FALSE	4	79472673	79531597
ANK2	ANK2	RPL28	FALSE	19	55896713	55914612
ANK2	ANK2	EPRS1	FALSE	1	220141942	220219872
ANK2	ANK2	MED20	FALSE	6	41873092	41888877
ANK2	ANK2	KRT6C	FALSE	12	52862300	52867569
ANK2	ANK2	TRIM46	FALSE	1	155145873	155157447
ANK2	ANK2	NCBP3	FALSE	17	3705452	3749540
ANK2	ANK2	HSPH1	FALSE	13	31710762	31736525
ANK2	ANK2	COPRS	FALSE	17	30178883	30186356
ANK2	ANK2	CAPRIN1	FALSE	11	34073230	34122703
ANK2	ANK2	EIF3J	FALSE	15	44829255	44855227
ANK2	ANK2	ATP5PO	FALSE	21	35275757	35288118
ANK2	ANK2	CHTOP	FALSE	1	153606525	153618782
ANK2	ANK2	TXNRD1	FALSE	12	104609557	104744061
ANK2	ANK2	WDR13	FALSE	X	48449441	48464592
ANK2	ANK2	DCAF7	FALSE	17	61627822	61671639
ANK2	ANK2	RPS12	FALSE	6	133135580	133138703
ANK2	ANK2	TLN1	FALSE	9	35696945	35732392
ANK2	ANK2	MTCH1	FALSE	6	36935917	36954074
ANK2	ANK2	MCCC2	FALSE	5	70098418	70169834
ANK2	ANK2	THRAP3	FALSE	1	36690017	36770958
ANK2	ANK2	RPS14	FALSE	5	149822753	149829319
ANK2	ANK2	ATXN2	FALSE	12	111890018	112037480
ANK2	ANK2	ENAH	FALSE	1	225674537	225840844
ANK2	ANK2	DIP2B	FALSE	12	50898768	51142450
ANK2	ANK2	ISLR2	FALSE	15	74392652	74430881
ANK2	ANK2	SNRPD1	FALSE	18	19192228	19210417
ANK2	ANK2	MATR3	FALSE	5	138609441	138667360
ANK2	ANK2	OPA1	FALSE	3	193310933	193415612
ANK2	ANK2	HSPD1	FALSE	2	198351305	198381461
ANK2	ANK2	KRT36	FALSE	17	39642388	39648798
ANK2	ANK2	KARS	FALSE	16	75661622	75682541
ANK2	ANK2	STATH	FALSE	4	70861647	70868287
ANK2	ANK2	MED24	FALSE	17	38175350	38217468
ANK2	ANK2	PRC1	FALSE	15	91509270	91538859
ANK2	ANK2	ZC3HAV1	FALSE	7	138728266	138794465
ANK2	ANK2	SPG11	FALSE	15	44854894	44955876
ANK2	ANK2	RPS13	FALSE	11	17095936	17099334
ANK2	ANK2	MAP4K4	FALSE	2	102313312	102511149
ANK2	ANK2	G3BP2	FALSE	4	76567966	76649709
ANK2	ANK2	IARS1	FALSE	9	94972489	95056038
ANK2	ANK2	PCCA	FALSE	13	100741269	101182686
ANK2	ANK2	DHX29	FALSE	5	54552073	54603550
ANK2	ANK2	SGPL1	FALSE	10	72575717	72640930
ANK2	ANK2	NSF	FALSE	17	44668035	44834830
ANK2	ANK2	SBSN	FALSE	19	36014269	36019253
ANK2	ANK2	DSP	FALSE	6	7541808	7586950
ANK2	ANK2	LSM14B	FALSE	20	60697517	60710434
ANK2	ANK2	USP39	FALSE	2	85829979	85876403
ANK2	ANK2	HBA1	FALSE	16	226679	227521
ANK2	ANK2	MAP3K7	FALSE	6	91223292	91296764
ANK2	ANK2	ATP6V1C1	FALSE	8	104033291	104085279
ANK2	ANK2	LAMA2	FALSE	6	129204342	129837714
ANK2	ANK2	TPD52	FALSE	8	80870571	81143467
ANK2	ANK2	PCDHA4	FALSE	5	140186659	140391929
ANK2	ANK2	GRSF1	FALSE	4	71681499	71705662
ANK2	ANK2	DYNC1I1	FALSE	7	95401866	95739634
ANK2	ANK2	CAMSAP2	FALSE	1	200708686	200829832
ANK2	ANK2	WDR37	FALSE	10	1095478	1178237
ANK2	ANK2	NTM	FALSE	11	131240373	132206716
ANK2	ANK2	WASF1	FALSE	6	110421022	110501207
ANK2	ANK2	GLUD1	FALSE	10	88810243	88854623
ANK2	ANK2	H1-0	FALSE	22	38201100	38203443
ANK2	ANK2	SMARCB1	FALSE	22	24129150	24176703
ANK2	ANK2	ALYREF	FALSE	17	79845713	79849462
ANK2	ANK2	SMARCD1	FALSE	12	50478755	50494495
ANK2	ANK2	RPL22	FALSE	1	6241329	6269449
ANK2	ANK2	FIBP	FALSE	11	65651212	65656010
ANK2	ANK2	MAP1LC3B	FALSE	16	87417601	87438385
ANK2	ANK2	CDC42BPB	FALSE	14	103398716	103523799
ANK2	ANK2	RPS10	FALSE	6	34385231	34393902
ANK2	ANK2	ATP5ME	FALSE	4	666225	668119
ANK2	ANK2	WDR11	FALSE	10	122610687	122669036
ANK2	ANK2	MMTAG2	FALSE	1	228288427	228293112
ANK2	ANK2	HIST2H3A	FALSE	1	149824181	149825836
ANK2	ANK2	KRT33A	FALSE	17	39502344	39507064
ANK2	ANK2	CCT8	FALSE	21	30428126	30446118
ANK2	ANK2	THSD7A	FALSE	7	11409984	11871824
ANK2	ANK2	RPS4X	FALSE	X	71475529	71497150
ANK2	ANK2	AP2M1	FALSE	3	183892477	183901879
ANK2	ANK2	KRT27	FALSE	17	38933060	38938786
ANK2	ANK2	RBFOX2	FALSE	22	36134783	36424473
ANK2	ANK2	ANKRD35	FALSE	1	146552975	146572260
ANK2	ANK2	SLC1A1	FALSE	9	4490444	4587469
ANK2	ANK2	WDR12	FALSE	2	203739505	203879521
ANK2	ANK2	MNDA	FALSE	1	158801107	158819296
ANK2	ANK2	RAB10	FALSE	2	26256976	26360323
ANK2	ANK2	BRD9	FALSE	5	850406	892939
ANK2	ANK2	MPO	FALSE	17	56347217	56358296
ANK2	ANK2	HNRNPC	FALSE	14	21677295	21737653
ANK2	ANK2	MED30	FALSE	8	118532952	118552501
ANK2	ANK2	CTSB	FALSE	8	11700033	11726957
ANK2	ANK2	PNMA2	FALSE	8	26362202	26371608
ANK2	ANK2	SMARCE1	FALSE	17	38781214	38804760
ANK2	ANK2	FAM117B	FALSE	2	203499901	203634480
ANK2	ANK2	AP2B1	FALSE	17	33905065	34053436
ANK2	ANK2	LANCL1	FALSE	2	211295973	211342376
ANK2	ANK2	MED8	FALSE	1	43849588	43855479
ANK2	ANK2	ACTA1	FALSE	1	229566992	229569845
ANK2	ANK2	KHSRP	FALSE	19	6413359	6424805
ANK2	ANK2	RAN	FALSE	12	131356424	131362223
ANK2	ANK2	CSNK2A2	FALSE	16	58191811	58231824
ANK2	ANK2	CHCHD3	FALSE	7	132469629	132766848
ANK2	ANK2	MED7	FALSE	5	156564423	156586030
ANK2	ANK2	IMMT	FALSE	2	86371055	86422893
ANK2	ANK2	SLC4A1	FALSE	17	42325753	42345509
ANK2	ANK2	AMY2B	FALSE	1	104096437	104122156
ANK2	ANK2	PPFIA2	FALSE	12	81652045	82153332
ANK2	ANK2	DPYSL4	FALSE	10	134000404	134019280
ANK2	ANK2	U2AF1L4	FALSE	19	36233365	36236346
ANK2	ANK2	DYNC1LI2	FALSE	16	66754796	66785701
ANK2	ANK2	SRPK2	FALSE	7	104751151	105039755
ANK2	ANK2	ZNF781	FALSE	19	38158652	38183223
ANK2	ANK2	MSL1	FALSE	17	38278551	38293042
ANK2	ANK2	STRBP	FALSE	9	125871779	126030855
ANK2	ANK2	MED28	FALSE	4	17616254	17635728
ANK2	ANK2	CCT4	FALSE	2	62095224	62115939
ANK2	ANK2	MTMR1	FALSE	X	149774684	149846825
ANK2	ANK2	GLCCI1	FALSE	7	8008425	8133902
ANK2	ANK2	S100A7	FALSE	1	153430220	153433177
ANK2	ANK2	SH3BGRL3	FALSE	1	26605667	26608007
ANK2	ANK2	CTPS1	FALSE	1	41445007	41478235
ANK2	ANK2	ZNF207	FALSE	17	30677136	30708905
ANK2	ANK2	KRT82	FALSE	12	52787715	52800139
ANK2	ANK2	ARHGEF7	FALSE	13	111766906	111958084
ANK2	ANK2	ACTN4	FALSE	19	39138289	39222223
ANK2	ANK2	SCAF4	FALSE	21	33043346	33104388
ANK2	ANK2	HCN1	FALSE	5	45259349	45696253
ANK2	ANK2	DDX41	FALSE	5	176938578	176944470
ANK2	ANK2	FAM171A2	FALSE	17	42430583	42441243
ANK2	ANK2	DUSP14	FALSE	17	35849937	35873603
ANK2	ANK2	DDX3X	FALSE	X	41192651	41223725
ANK2	ANK2	AGAP3	FALSE	7	150782918	150841523
ANK2	ANK2	DHX35	FALSE	20	37590942	37668366
ANK2	ANK2	CDH18	FALSE	5	19473060	20575982
ANK2	ANK2	SRRM2	FALSE	16	2802330	2822539
ANK2	ANK2	PYGB	FALSE	20	25228705	25278650
ANK2	ANK2	SRP14	FALSE	15	40327940	40331389
ANK2	ANK2	UQCRC2	FALSE	16	21963981	21994981
ANK2	ANK2	CORO1C	FALSE	12	109038885	109125372
ANK2	ANK2	EIF2S2	FALSE	20	32676104	32700138
ANK2	ANK2	KRT31	FALSE	17	39557276	39561144
ANK2	ANK2	ATG5	FALSE	6	106632351	106773666
ANK2	ANK2	CDC5L	FALSE	6	44355262	44418163
ANK2	ANK2	TRIM3	FALSE	11	6469843	6495689
ANK2	ANK2	PPP6R2	FALSE	22	50781733	50883514
ANK2	ANK2	ATP5F1A	FALSE	18	43660214	43684300
ANK2	ANK2	TPM3	FALSE	1	154127784	154167124
ANK2	ANK2	MARK1	FALSE	1	220701568	220837803
ANK2	ANK2	GYS1	FALSE	19	49471382	49496567
ANK2	ANK2	LRCH1	FALSE	13	47127303	47327175
ANK2	ANK2	LGALS3BP	FALSE	17	76967320	76976191
ANK2	ANK2	EML4	FALSE	2	42396490	42559688
ANK2	ANK2	PCM1	FALSE	8	17780349	17885478
ANK2	ANK2	EIF3L	FALSE	22	38244875	38285414
ANK2	ANK2	ARF1	FALSE	1	228270361	228286912
ANK2	ANK2	YIPF1	FALSE	1	54317392	54356407
ANK2	ANK2	INTS5	FALSE	11	62414320	62420774
ANK2	ANK2	PRSS3	FALSE	9	33750515	33799230
ANK2	ANK2	COPS3	FALSE	17	17150141	17184607
ANK2	ANK2	ISCU	FALSE	12	108956358	108963160
ANK2	ANK2	PUM1	FALSE	1	31404353	31538838
ANK2	ANK2	MRPS12	FALSE	19	39421188	39423802
ANK2	ANK2	EIF4A1	FALSE	17	7476024	7482323
ANK2	ANK2	RPL5	FALSE	1	93297582	93307481
ANK2	ANK2	SH2B2	FALSE	7	101928441	101964991
ANK2	ANK2	NAPA	FALSE	19	47990894	48018497
ANK2	ANK2	NAMPT	FALSE	7	105888731	105926772
ANK2	ANK2	ANKZF1	FALSE	2	220094479	220101391
ANK2	ANK2	SNPH	FALSE	20	1246960	1289972
ANK2	ANK2	GGA3	FALSE	17	73232694	73258444
ANK2	ANK2	CAMK2G	FALSE	10	75572259	75634343
ANK2	ANK2	TUBB8	FALSE	10	92828	120103
ANK2	ANK2	STAU1	FALSE	20	47729878	47804904
ANK2	ANK2	SNRPA	FALSE	19	41256542	41271294
ANK2	ANK2	GPR89B	FALSE	1	148614808	148679936
ANK2	ANK2	GYG1	FALSE	3	148709128	148745419
ANK2	ANK2	PDE4B	FALSE	1	66258197	66840259
ANK2	ANK2	PABPC1	FALSE	8	101698044	101735037
ANK2	ANK2	SRGAP1	FALSE	12	64238073	64541613
ANK2	ANK2	GNAZ	FALSE	22	23412540	23467224
ANK2	ANK2	SNRPG	FALSE	2	70508494	70520903
ANK2	ANK2	NSDHL	FALSE	X	151999439	152038201
ANK2	ANK2	SUGP2	FALSE	19	19101697	19144832
ANK2	ANK2	KIAA1217	FALSE	10	23983675	24836772
ANK2	ANK2	RTCB	FALSE	22	32783569	32808242
ANK2	ANK2	HNRNPL	FALSE	19	39327028	39342987
ANK2	ANK2	PEG10	FALSE	7	94285637	94299007
ANK2	ANK2	SS18L1	FALSE	20	60718822	60757540
ANK2	ANK2	SAFB	FALSE	19	5623046	5668489
ANK2	ANK2	DUT	FALSE	15	48623208	48635570
ANK2	ANK2	COX4I2	FALSE	20	30225691	30232809
ANK2	ANK2	TMEM35A	FALSE	X	100333868	100351356
ANK2	ANK2	LIN7C	FALSE	11	27516123	27528320
ANK2	ANK2	IL1RN	FALSE	2	113864791	113891593
ANK2	ANK2	NCBP1	FALSE	9	100395908	100436030
ANK2	ANK2	KRT14	FALSE	17	39738531	39743173
ANK2	ANK2	ILF2	FALSE	1	153634512	153643524
ANK2	ANK2	MED14	FALSE	X	40507558	40595110
ANK2	ANK2	ELAVL3	FALSE	19	11562141	11591861
ANK2	ANK2	CEP104	FALSE	1	3728645	3773778
ANK2	ANK2	SMARCA2	FALSE	9	2015342	2193624
ANK2	ANK2	PDIA3	FALSE	15	44038590	44065477
ANK2	ANK2	KRT9	FALSE	17	39722096	39728310
ANK2	ANK2	HUWE1	FALSE	X	53559057	53713673
ANK2	ANK2	AKAP8	FALSE	19	15464196	15490609
ANK2	ANK2	TRA2B	FALSE	3	185633694	185655924
ANK2	ANK2	SNRPN	FALSE	15	25068794	25223870
ANK2	ANK2	BLOC1S2	FALSE	10	102033713	102046469
ANK2	ANK2	PNN	FALSE	14	39644387	39652422
ANK2	ANK2	CERT	FALSE	5	74652170	74807963
ANK2	ANK2	UBAP2L	FALSE	1	154192655	154243986
ANK2	ANK2	DDX17	FALSE	22	38879445	38903665
ANK2	ANK2	PPFIBP1	FALSE	12	27676364	27848497
ANK2	ANK2	EBF1	FALSE	5	158122928	158526769
ANK2	ANK2	CARS	FALSE	11	3022152	3078843
ANK2	ANK2	PLCB1	FALSE	20	8112824	8949003
ANK2	ANK2	ACTC1	FALSE	15	35080297	35088340
ANK2	ANK2	ALS2	FALSE	2	202565277	202645912
ANK2	ANK2	AGK	FALSE	7	141250989	141355044
ANK2	ANK2	DLAT	FALSE	11	111895537	111935113
ANK2	ANK2	DBT	FALSE	1	100652475	100715390
ANK2	ANK2	MAPK1	FALSE	22	22108789	22221970
ANK2	ANK2	UCKL1	FALSE	20	62571186	62587769
ANK2	ANK2	SFXN1	FALSE	5	174904065	174956745
ANK2	ANK2	CRBN	FALSE	3	3190676	3221394
ANK2	ANK2	DMXL2	FALSE	15	51739908	51915030
ANK2	ANK2	CUL3	FALSE	2	225334867	225450110
ANK2	ANK2	RDH11	FALSE	14	68143518	68162531
ANK2	ANK2	KCNB2	FALSE	8	73449626	73850584
ANK2	ANK2	EPB41L1	FALSE	20	34679426	34820721
ANK2	ANK2	MRPS36	FALSE	5	68513587	68525954
ANK2	ANK2	APIP	FALSE	11	34874641	34938046
ANK2	ANK2	RBM17	FALSE	10	6130950	6159420
ANK2	ANK2	TARDBP	FALSE	1	11072414	11085796
ANK2	ANK2	KCNA6	FALSE	12	4918342	4960277
ANK2	ANK2	ERH	FALSE	14	69846848	69865344
ANK2	ANK2	LSM12	FALSE	17	42112003	42144987
ANK2	ANK2	NUDT21	FALSE	16	56463045	56486111
ANK2	ANK2	S100A10	FALSE	1	151955391	151966866
ANK2	ANK2	NAP1L4	FALSE	11	2965667	3013607
ANK2	ANK2	ERC1	FALSE	12	1099675	1605099
ANK2	ANK2	EWSR1	FALSE	22	29663998	29696515
ANK2	ANK2	FAM171A1	FALSE	10	15253642	15413061
ANK2	ANK2	SPTB	FALSE	14	65213002	65346601
ANK2	ANK2	H1-2	FALSE	6	26056015	26056656
ANK2	ANK2	HBA2	FALSE	16	222846	223709
ANK2	ANK2	BSCL2	FALSE	11	62457747	62477317
ANK2	ANK2	HSD17B12	FALSE	11	43577986	43878167
ANK2	ANK2	NCAN	FALSE	19	19322782	19363042
ANK2	ANK2	DCX	FALSE	X	110537007	110655603
ANK2	ANK2	EIF2S1	FALSE	14	67826714	67853233
ANK2	ANK2	AAK1	FALSE	2	69688532	69901481
ANK2	ANK2	TSR3	FALSE	16	1399241	1401912
ANK2	ANK2	DPYSL5	FALSE	2	27070615	27173219
ANK2	ANK2	APC	FALSE	5	112043195	112181936
ANK2	ANK2	XRN2	FALSE	20	21283942	21370463
ANK2	ANK2	DHX30	FALSE	3	47844399	47891685
ANK2	ANK2	HNRNPA0	FALSE	5	137087075	137090039
ANK2	ANK2	AHNAK	FALSE	11	62201016	62323707
ANK2	ANK2	SYN2	FALSE	3	12045876	12232900
ANK2	ANK2	FAM91A1	FALSE	8	124780696	124827692
ANK2	ANK2	NOP56	FALSE	20	2632791	2639039
ANK2	ANK2	REPS1	FALSE	6	139224630	139309398
ANK2	ANK2	FTH1	FALSE	11	61727190	61735132
ANK2	ANK2	OGDH	FALSE	7	44646171	44748665
ANK2	ANK2	VAPA	FALSE	18	9913999	9960018
ANK2	ANK2	IGKV4-1	FALSE	2	89184913	89185669
ANK2	ANK2	HBB	FALSE	11	5246694	5250625
ANK2	ANK2	SPATA19	FALSE	11	133710526	133715433
ANK2	ANK2	ANKRD28	FALSE	3	15708743	15901278
ANK2	ANK2	CDH4	FALSE	20	59827482	60515673
ANK2	ANK2	PRPF40A	FALSE	2	153508107	153574511
ANK2	ANK2	ATXN2L	FALSE	16	28834356	28848558
ANK2	ANK2	EPRS	FALSE	1	220141943	220220000
ANK2	ANK2	PML	FALSE	15	74287014	74340153
ANK2	ANK2	PRPF4B	FALSE	6	4021501	4065217
ANK2	ANK2	CDC42BPA	FALSE	1	227177566	227506175
ANK2	ANK2	AHCY	FALSE	20	32868074	32899608
ANK2	ANK2	SYNGAP1	FALSE	6	33527235	33560852
ANK2	ANK2	VCP	FALSE	9	35056061	35073246
ANK2	ANK2	ZNF512	FALSE	2	27805897	27858041
ANK2	ANK2	LEO1	FALSE	15	52230222	52264003
ANK2	ANK2	MCU	FALSE	10	74451889	74647452
ANK2	ANK2	PRMT5	FALSE	14	23389720	23398794
ANK2	ANK2	LDHA	FALSE	11	18415935	18429972
ANK2	ANK2	CPA4	FALSE	7	129932974	129964020
ANK2	ANK2	DDX6	FALSE	11	118620040	118661864
ANK2	ANK2	CBX3	FALSE	7	26240782	26252976
ANK2	ANK2	PARP3	FALSE	3	51976361	51982883
ANK2	ANK2	DNAJA2	FALSE	16	46989299	47007699
ANK2	ANK2	RPS27A	FALSE	2	55459039	55462989
ANK2	ANK2	KCNQ2	FALSE	20	62037542	62103993
ANK2	ANK2	THAP5	FALSE	7	108194987	108210194
ANK2	ANK2	IARS2	FALSE	1	220267444	220321380
ANK2	ANK2	PRMT1	FALSE	19	50179043	50192286
ANK2	ANK2	IGLV8-61	FALSE	22	22453110	22453622
ANK2	ANK2	AARSD1	FALSE	17	41102543	41116515
ANK2	ANK2	EIF3K	FALSE	19	39109735	39127595
ANK2	ANK2	EPM2A	FALSE	6	145822719	146057160
ANK2	ANK2	UBA52	FALSE	19	18682540	18688360
ANK2	ANK2	RPS23	FALSE	5	81569177	81574396
ANK2	ANK2	CHCHD6	FALSE	3	126423063	126679249
ANK2	ANK2	PAICS	FALSE	4	57301907	57327534
ANK2	ANK2	RPS26	FALSE	12	56435637	56438116
ANK2	ANK2	PPP2R2A	FALSE	8	26149007	26230196
ANK2	ANK2	HMGCR	FALSE	5	74632154	74657929
ANK2	ANK2	RNMT	FALSE	18	13726659	13764557
ANK2	ANK2	SSB	FALSE	2	170648443	170668574
ANK2	ANK2	SLC25A1	FALSE	22	19163095	19166343
ANK2	ANK2	ROCK1	FALSE	18	18526867	18691812
ANK2	ANK2	CAPZB	FALSE	1	19665267	19812066
ANK2	ANK2	PGK1	FALSE	X	77326142	77390250
ANK2	ANK2	MAP1A	FALSE	15	43803156	43823818
ANK2	ANK2	HNRNPD	FALSE	4	83273651	83295656
ANK2	ANK2	SDK1	FALSE	7	3341080	4308632
ANK2	ANK2	TDRD6	FALSE	6	46655612	46672056
ANK2	ANK2	SND1	FALSE	7	127292234	127732661
ANK2	ANK2	BTBD10	FALSE	11	13409548	13484844
ANK2	ANK2	CCAR1	FALSE	10	70480769	70552134
ANK2	ANK2	ATAT1	FALSE	6	30584468	30604447
ANK2	ANK2	PPP1R12A	FALSE	12	80167343	80329240
ANK2	ANK2	SETDB1	FALSE	1	150898739	150937213
ANK2	ANK2	GIT1	FALSE	17	27900487	27921072
ANK2	ANK2	PRDX4	FALSE	X	23682379	23704516
ANK2	ANK2	GLUL	FALSE	1	182350839	182361341
ANK2	ANK2	RPS15	FALSE	19	1438358	1440583
ANK2	ANK2	SF3B2	FALSE	11	65818200	65836779
ANK2	ANK2	MAPRE3	FALSE	2	27193480	27250064
ANK2	ANK2	KCNN4	FALSE	19	44270685	44285409
ANK2	ANK2	EIF3M	FALSE	11	32605344	32627808
ANK2	ANK2	RPS27	FALSE	1	153963235	153964626
ANK2	ANK2	IVL	FALSE	1	152881021	152884362
ANK2	ANK2	MAP1LC3A	FALSE	20	33134658	33148149
ANK2	ANK2	NRXN2	FALSE	11	64373646	64490660
ANK2	ANK2	CARHSP1	FALSE	16	8946799	8962866
ANK2	ANK2	MARCKSL1	FALSE	1	32799433	32801980
ANK2	ANK2	KRT6B	FALSE	12	52840435	52845910
ANK2	ANK2	DSC2	FALSE	18	28645940	28682378
ANK2	ANK2	STX1A	FALSE	7	73164163	73184629
ANK2	ANK2	TP53BP1	FALSE	15	43699407	43802926
ANK2	ANK2	NUP214	FALSE	9	134000948	134110057
ANK2	ANK2	STMN1	FALSE	1	26210672	26233482
ANK2	ANK2	FABP5	FALSE	8	82192598	82197012
ANK2	ANK2	TTLL12	FALSE	22	43562628	43583139
ANK2	ANK2	HRNR	FALSE	1	152184558	152196669
ANK2	ANK2	NOL4L	FALSE	20	31030862	31172876
ANK2	ANK2	IRGQ	FALSE	19	44088521	44100287
ANK2	ANK2	ST14	FALSE	11	130029457	130080271
ANK2	ANK2	KCTD1	FALSE	18	24034874	24237365
ANK2	ANK2	AUP1	FALSE	2	74753772	74757066
ANK2	ANK2	ALDH18A1	FALSE	10	97365696	97416463
ANK2	ANK2	MYBBP1A	FALSE	17	4442192	4458926
ANK2	ANK2	C1QBP	FALSE	17	5336097	5352150
ANK2	ANK2	ASPRV1	FALSE	2	70187226	70189397
ANK2	ANK2	CSNK1A1	FALSE	5	148871760	148931007
ANK2	ANK2	RPL29	FALSE	3	52027616	52029958
ANK2	ANK2	DPF3	FALSE	14	73086004	73360809
ANK2	ANK2	AFG3L2	FALSE	18	12328943	12377313
ANK2	ANK2	TRIM21	FALSE	11	4406127	4414926
ANK2	ANK2	APC2	FALSE	19	1446300	1473243
ANK2	ANK2	ANAPC1	FALSE	2	112523848	112642267
ANK2	ANK2	TMX4	FALSE	20	7957995	8000476
ANK2	ANK2	EIF3G	FALSE	19	10225693	10230596
ANK2	ANK2	DECR1	FALSE	8	91013633	91064320
ANK2	ANK2	DNAJC11	FALSE	1	6694228	6761984
ANK2	ANK2	DLST	FALSE	14	75348594	75370448
ANK2	ANK2	SBF1	FALSE	22	50883429	50913454
ANK2	ANK2	KRT77	FALSE	12	53083410	53097247
ANK2	ANK2	CTNNB1	FALSE	3	41236328	41301587
ANK2	ANK2	ANXA7	FALSE	10	75134859	75173834
ANK2	ANK2	SF3B4	FALSE	1	150609732	150614759
ANK2	ANK2	KIF21A	FALSE	12	39687030	39837192
ANK2	ANK2	METTL3	FALSE	14	21966277	21979517
ANK2	ANK2	ABI2	FALSE	2	204192942	204312446
ANK2	ANK2	EPN2	FALSE	17	19118928	19240028
ANK2	ANK2	PDE4C	FALSE	19	18318771	18366229
ANK2	ANK2	AP3M1	FALSE	10	75881524	75910821
ANK2	ANK2	PSMA8	FALSE	18	23713816	23773319
ANK2	ANK2	ABCD3	FALSE	1	94883933	94984222
ANK2	ANK2	DCTN2	FALSE	12	57923885	57941114
ANK2	ANK2	EEF1A1P5	FALSE	9	135894816	135896553
ANK2	ANK2	ASPH	FALSE	8	62413116	62627155
ANK2	ANK2	PPM1E	FALSE	17	56833230	57058983
ANK2	ANK2	CLIP2	FALSE	7	73754432	73870900
ANK2	ANK2	PPP1R12C	FALSE	19	55602281	55628927
ANK2	ANK2	PTCD3	FALSE	2	86333305	86369280
ANK2	ANK2	CAP1	FALSE	1	40505905	40538321
ANK2	ANK2	DDX18	FALSE	2	118572226	118589955
ANK2	ANK2	NDUFS1	FALSE	2	206979541	207024327
ANK2	ANK2	ERC2	FALSE	3	55542336	56502391
ANK2	ANK2	SLC27A4	FALSE	9	131102925	131123749
ANK2	ANK2	LDB1	FALSE	10	103867317	103880210
ANK2	ANK2	HSPA1B	FALSE	6	31777702	31780222
ANK2	ANK2	RUFY3	FALSE	4	71569921	71673032
ANK2	ANK2	PPP1R9B	FALSE	17	48211104	48227991
ANK2	ANK2	BORCS5	FALSE	12	12510012	12624167
ANK2	ANK2	CAMKV	FALSE	3	49895421	49907655
ANK2	ANK2	GRK2	FALSE	11	67033944	67054027
ANK2	ANK2	FMR1	FALSE	X	146993666	147032842
ANK2	ANK2	NRP1	FALSE	10	33466420	33625190
ANK2	ANK2	NSUN5	FALSE	7	72767474	72773824
ANK2	ANK2	NUMBL	FALSE	19	41172596	41196877
ANK2	ANK2	IFI16	FALSE	1	158969758	159024945
ANK2	ANK2	PPP1R18	FALSE	6	30634035	30645541
ANK2	ANK2	LRFN5	FALSE	14	42076773	42373752
ANK2	ANK2	CUL1	FALSE	7	148395006	148498128
ANK2	ANK2	PSD	FALSE	10	104162376	104181296
ANK2	ANK2	PDGFD	FALSE	11	103777914	104035107
ANK2	ANK2	LRRFIP1	FALSE	2	238536219	238722325
ANK2	ANK2	SNRPE	FALSE	1	203830731	203839678
ANK2	ANK2	SOAT1	FALSE	1	179262925	179327815
ANK2	ANK2	ANXA8L1	FALSE	10	47157983	47174093
ANK2	ANK2	H1-5	FALSE	6	27834627	27835307
ANK2	ANK2	MPG	FALSE	16	127006	135852
ANK2	ANK2	NXF1	FALSE	11	62559595	62573774
ANK2	ANK2	GGH	FALSE	8	63927638	63951730
ANK2	ANK2	RPL36AL	FALSE	14	50085237	50087403
ANK2	ANK2	KRT13	FALSE	17	39657233	39661957
ANK2	ANK2	FLNB	FALSE	3	57994127	58157982
ANK2	ANK2	RPL13	FALSE	16	89627065	89630950
ANK2	ANK2	KRT8	FALSE	12	53290977	53343738
ANK2	ANK2	RPL23A	FALSE	17	27046411	27051377
ANK2	ANK2	ARGLU1	FALSE	13	107194021	107220512
ANK2	ANK2	AKR1B10	FALSE	7	134212344	134226160
ANK2	ANK2	NIPSNAP1	FALSE	22	29950797	29977326
ANK2	ANK2	MLYCD	FALSE	16	83932731	83949787
ANK2	ANK2	DIMT1	FALSE	5	61683081	61699766
ANK2	ANK2	AGO2	FALSE	8	141541264	141645718
ANK2	ANK2	PTPN1	FALSE	20	49126891	49201299
ANK2	ANK2	CDC16	FALSE	13	115000362	115038198
ANK2	ANK2	SERPINB4	FALSE	18	61304493	61311532
ANK2	ANK2	CAPZA2	FALSE	7	116451124	116562103
ANK2	ANK2	MTMR3	FALSE	22	30279144	30426855
ANK2	ANK2	RPS9	FALSE	19	54704601	54752858
ANK2	ANK2	MRPL41	FALSE	9	140445651	140447007
ANK2	ANK2	FAU	FALSE	11	64888100	64889945
ANK2	ANK2	FBL	FALSE	19	40325098	40337054
ANK2	ANK2	S100A14	FALSE	1	153586731	153589462
ANK2	ANK2	S100A6	FALSE	1	153507075	153508720
ANK2	ANK2	KRT19	FALSE	17	39679869	39684560
ANK2	ANK2	CLIP1	FALSE	12	122755979	122907179
ANK2	ANK2	EBF3	FALSE	10	131633547	131762105
ANK2	ANK2	EZR	FALSE	6	159186773	159240444
ANK2	ANK2	CYLD	FALSE	16	50775961	50835846
ANK2	ANK2	RPA1	FALSE	17	1732996	1803376
ANK2	ANK2	EPPK1	FALSE	8	144939497	144952632
ANK2	ANK2	TOP2B	FALSE	3	25639475	25706398
ANK2	ANK2	NACC1	FALSE	19	13228917	13251955
ANK2	ANK2	SUPT16H	FALSE	14	21819631	21852425
ANK2	ANK2	BLOC1S1	FALSE	12	56109820	56113871
ANK2	ANK2	ABHD3	FALSE	18	19230858	19284766
ANK2	ANK2	BANF1	FALSE	11	65769550	65771620
ANK2	ANK2	PSMA6	FALSE	14	35747839	35786699
ANK2	ANK2	IGLV4-60	FALSE	22	22516592	22517074
ANK2	ANK2	POF1B	FALSE	X	84532402	84634748
ANK2	ANK2	SFPQ	FALSE	1	35641979	35658749
ANK2	ANK2	MIF	FALSE	22	24236191	24237414
ANK2	ANK2	HIST1H2BK	FALSE	6	27106073	27114619
ANK2	ANK2	PPP2CA	FALSE	5	133530025	133561833
ANK2	ANK2	NPY6R	FALSE	5	137136882	137146440
ANK2	ANK2	ALDH3A2	FALSE	17	19551449	19580911
ANK2	ANK2	LETM1	FALSE	4	1813206	1857974
ANK2	ANK2	PNP	FALSE	14	20937113	20945253
ANK2	ANK2	SCN9A	FALSE	2	167051695	167232503
ANK2	ANK2	DEAF1	FALSE	11	644233	706715
ANK2	ANK2	SERPINB5	FALSE	18	61143994	61172318
ANK2	ANK2	DIRAS1	FALSE	19	2714565	2721416
ANK2	ANK2	BEND4	FALSE	4	42112955	42154895
ANK2	ANK2	TP53I11	FALSE	11	44907454	44972840
ANK2	ANK2	H2AFZ	FALSE	4	100869243	100871545
ANK2	ANK2	DSG3	FALSE	18	29027758	29058665
ANK2	ANK2	CDK19	FALSE	6	110931181	111137161
ANK2	ANK2	UBE2C	FALSE	20	44441215	44445596
ANK2	ANK2	RABGAP1	FALSE	9	125703112	125867145
ANK2	ANK2	SF3A3	FALSE	1	38422647	38456593
ANK2	ANK2	TERF2IP	FALSE	16	75681684	75795770
ANK2	ANK2	TUBAL3	FALSE	10	5435061	5446793
ANK2	ANK2	RPS28	FALSE	19	8386042	8388224
ANK2	ANK2	RABEP1	FALSE	17	5185558	5289129
ANK2	ANK2	CDH7	FALSE	18	63417488	63548638
ANK2	ANK2	CTSC	FALSE	11	88026760	88070955
ANK2	ANK2	DHX57	FALSE	2	39024871	39103075
ANK2	ANK2	HNRNPUL1	FALSE	19	41768401	41813503
ANK2	ANK2	SRSF3	FALSE	6	36562145	36573377
ANK2	ANK2	S100P	FALSE	4	6694796	6698897
ANK2	ANK2	PPIB	FALSE	15	64448011	64455404
ANK2	ANK2	MTX2	FALSE	2	177134123	177202753
ANK2	ANK2	PURA	FALSE	5	139487362	139496321
ANK2	ANK2	HAGH	FALSE	16	1845621	1877195
ANK2	ANK2	TTYH3	FALSE	7	2671585	2704436
ANK2	ANK2	RFWD3	FALSE	16	74655292	74700779
ANK2	ANK2	ZSCAN18	FALSE	19	58595205	58629794
ANK2	ANK2	CBX1	FALSE	17	46147414	46178883
ANK2	ANK2	MDH1	FALSE	2	63815743	63834331
ANK2	ANK2	RPL17	FALSE	18	47014851	47018906
ANK2	ANK2	CLSTN3	FALSE	12	7282294	7311541
ANK2	ANK2	KRT6A	FALSE	12	52880958	52887041
ANK2	ANK2	C19orf53	FALSE	19	13884982	13889276
ANK2	ANK2	SYT2	FALSE	1	202559724	202679545
ANK2	ANK2	RPS20	FALSE	8	56979854	56987069
ANK2	ANK2	DYNC1LI1	FALSE	3	32567463	32612366
ANK2	ANK2	ANXA6	FALSE	5	150480273	150537443
ANK2	ANK2	SLC25A5	FALSE	X	118602363	118605282
ANK2	ANK2	B4GAT1	FALSE	11	66112845	66115100
ANK2	ANK2	PTDSS1	FALSE	8	97273943	97349223
ANK2	ANK2	AP1B1	FALSE	22	29723669	29819168
ANK2	ANK2	MED19	FALSE	11	57471186	57479693
ANK2	ANK2	ELMO1	FALSE	7	36893961	37488852
ANK2	ANK2	JPT2	FALSE	16	1728257	1752281
ANK2	ANK2	GDI2	FALSE	10	5807186	5884095
ANK2	ANK2	RPS5	FALSE	19	58897767	58906173
ANK2	ANK2	TGM3	FALSE	20	2276647	2321724
ANK2	ANK2	MED9	FALSE	17	17380300	17396540
ANK2	ANK2	PRRC2A	FALSE	6	31588497	31605548
ANK2	ANK2	DERA	FALSE	12	16064106	16190220
ANK2	ANK2	WDR83	FALSE	19	12777614	12786646
ANK2	ANK2	SV2A	FALSE	1	150589733	150604297
ANK2	ANK2	TIGD6	FALSE	5	149372681	149380730
ANK2	ANK2	OSBPL7	FALSE	17	45884738	45899200
ANK2	ANK2	OSBPL8	FALSE	12	76745577	76953589
ANK2	ANK2	EEF1A2	FALSE	20	62119366	62130505
ANK2	ANK2	SH3GLB1	FALSE	1	87170259	87213867
ANK2	ANK2	SART1	FALSE	11	65729160	65747299
ANK2	ANK2	RPS17	FALSE	15	82821158	82824972
ANK2	ANK2	COPE	FALSE	19	19010323	19030206
ANK2	ANK2	WDR61	FALSE	15	78570177	78592136
ANK2	ANK2	PPP1CB	FALSE	2	28974506	29025806
ANK2	ANK2	RPS16	FALSE	19	39923847	39926588
ANK2	ANK2	SNRPD2	FALSE	19	46190712	46195827
ANK2	ANK2	SEC16A	FALSE	9	139334549	139372141
ANK2	ANK2	ATG9A	FALSE	2	220074494	220094439
ANK2	ANK2	ARF3	FALSE	12	49329506	49351334
ANK2	ANK2	CGNL1	FALSE	15	57668165	57842925
ANK2	ANK2	NDUFV2	FALSE	18	9102628	9134343
ANK2	ANK2	GRN	FALSE	17	42422614	42430470
ANK2	ANK2	HSP90AA1	FALSE	14	102547075	102606036
ANK2	ANK2	CRNN	FALSE	1	152381719	152386739
ANK2	ANK2	ATP5O	FALSE	21	35275757	35288284
ANK2	ANK2	STOML2	FALSE	9	35099888	35103154
ANK2	ANK2	IGKV2-29	FALSE	2	89533655	89534393
ANK2	ANK2	PAFAH1B2	FALSE	11	117014983	117047610
ANK2	ANK2	RBM10	FALSE	X	47004304	47046248
ANK2	ANK2	CCT3	FALSE	1	156278759	156337664
ANK2	ANK2	LGALS7	FALSE	19	39261611	39264132
ANK2	ANK2	RPS21	FALSE	20	60962172	60963576
ANK2	ANK2	N4BP2	FALSE	4	40058446	40159872
ANK2	ANK2	ANAPC4	FALSE	4	25378835	25420120
ANK2	ANK2	ELAVL1	FALSE	19	8023463	8070543
ANK2	ANK2	ALB	FALSE	4	74262831	74287129
ANK2	ANK2	PCMT1	FALSE	6	150070579	150132556
ANK2	ANK2	NCCRP1	FALSE	19	39687601	39692524
ANK2	ANK2	NOP58	FALSE	2	203130439	203168389
ANK2	ANK2	RAB6B	FALSE	3	133543083	133614680
ANK2	ANK2	AHRR	FALSE	5	304291	438406
ANK2	ANK2	PLCD3	FALSE	17	43186335	43210721
ANK2	ANK2	ANKEF1	FALSE	20	9966774	10037410
ANK2	ANK2	AGAP1	FALSE	2	236402733	237040444
ANK2	ANK2	RBM26	FALSE	13	79885962	79980612
ANK2	ANK2	GSE1	FALSE	16	85645015	85709810
ANK2	ANK2	CDH3	FALSE	16	68670092	68756519
ANK2	ANK2	CYP2B6	FALSE	19	41497204	41524303
ANK2	ANK2	C16orf58	FALSE	16	31500792	31520630
ANK2	ANK2	FAM98B	FALSE	15	38746328	38779911
ANK2	ANK2	TFG	FALSE	3	100428205	100467810
ANK2	ANK2	CLTC	FALSE	17	57697219	57773671
ANK2	ANK2	POGZ	FALSE	1	151375200	151431941
ANK2	ANK2	RAB11FIP2	FALSE	10	119764427	119806114
ANK2	ANK2	EIF3I	FALSE	1	32687529	32697205
ANK2	ANK2	ATP2B1	FALSE	12	89981828	90103077
ANK2	ANK2	PCDH8	FALSE	13	53418109	53422775
ANK2	ANK2	TAOK2	FALSE	16	29984962	30003582
ANK2	ANK2	RPL38	FALSE	17	72199721	72206794
ANK2	ANK2	CLASP1	FALSE	2	122095352	122407163
ANK2	ANK2	CDSN	FALSE	6	31075367	31080724
ANK2	ANK2	SLC25A22	FALSE	11	790475	798316
ANK2	ANK2	HNRNPF	FALSE	10	43881065	43904614
ANK2	ANK2	DDX5	FALSE	17	62495734	62504317
ANK2	ANK2	ADD2	FALSE	2	70834750	70995357
ANK2	ANK2	GARS	FALSE	7	30634297	30673649
ANK2	ANK2	ATAD3A	FALSE	1	1447531	1470067
ANK2	ANK2	MARS	FALSE	12	57869228	57911352
ANK2	ANK2	B9D1	FALSE	17	19240867	19281495
ANK2	ANK2	ERLIN1	FALSE	10	101909851	101948091
ANK2	ANK2	PFN1	FALSE	17	4848947	4852356
ANK2	ANK2	DDX1	FALSE	2	15731302	15771235
ANK2	ANK2	FYN	FALSE	6	111981535	112194655
ANK2	ANK2	CA2	FALSE	8	86376081	86393722
ANK2	ANK2	RPS6	FALSE	9	19375713	19380252
ANK2	ANK2	EEF1G	FALSE	11	62327073	62342401
ANK2	ANK2	PTEN	FALSE	10	89622870	89731687
ANK2	ANK2	HAL	FALSE	12	96366440	96390143
ANK2	ANK2	CDK5	FALSE	7	150750899	150755617
ANK2	ANK2	STRN4	FALSE	19	47222764	47250251
ANK2	ANK2	WASHC5	FALSE	8	126036502	126104061
ANK2	ANK2	MSH6	FALSE	2	47922669	48037240
ANK2	ANK2	RIMS4	FALSE	20	43380449	43438979
ANK2	ANK2	VANGL2	FALSE	1	160370376	160398468
ANK2	ANK2	TRIM32	FALSE	9	119449581	119463579
ANK2	ANK2	TMSB4X	FALSE	X	12993227	12995346
ANK2	ANK2	CNTN1	FALSE	12	41086244	41466220
ANK2	ANK2	LSM14A	FALSE	19	34663409	34720420
ANK2	ANK2	CSNK2A1	FALSE	20	459116	524465
ANK2	ANK2	POM121B	FALSE	7	72758454	72767456
ANK2	ANK2	HSPA6	FALSE	1	161494036	161496681
ANK2	ANK2	UPF1	FALSE	19	18942747	18979045
ANK2	ANK2	GNL3	FALSE	3	52715172	52728508
ANK2	ANK2	LRRC59	FALSE	17	48452420	48474914
ANK2	ANK2	WASHC2A	FALSE	10	51827648	51893269
ANK2	ANK2	MRPS31	FALSE	13	41303432	41345309
ANK2	ANK2	RPL23	FALSE	17	37004118	37010096
ANK2	ANK2	RPS6KC1	FALSE	1	213224589	213448116
ANK2	ANK2	PRKRA	FALSE	2	179296141	179316239
ANK2	ANK2	FXR1	FALSE	3	180585929	180700541
ANK2	ANK2	ILF3	FALSE	19	10764937	10803093
ANK2	ANK2	GIGYF1	FALSE	7	100277130	100287071
ANK2	ANK2	TRAF7	FALSE	16	2205699	2228130
ANK2	ANK2	RPS3	FALSE	11	75110530	75133324
ANK2	ANK2	RPL8	FALSE	8	146015150	146017972
ANK2	ANK2	INPP5F	FALSE	10	121485609	121588652
ANK2	ANK2	TKT	FALSE	3	53258723	53290068
ANK2	ANK2	ALDH7A1	FALSE	5	125877533	125931110
ANK2	ANK2	CALML3	FALSE	10	5566924	5568225
ANK2	ANK2	PCDHGB6	FALSE	5	140787770	140892546
ANK2	ANK2	CEP170	FALSE	1	243287730	243418650
ANK2	ANK2	KRT78	FALSE	12	53231588	53242876
ANK2	ANK2	TSR1	FALSE	17	2225797	2240801
ANK2	ANK2	FARSB	FALSE	2	223435255	223521056
ANK2	ANK2	YWHAH	FALSE	22	32340447	32353590
ANK2	ANK2	NOVA2	FALSE	19	46436992	46476804
ANK2	ANK2	RPL35	FALSE	9	127620159	127624260
ANK2	ANK2	CMAS	FALSE	12	22199108	22218608
ANK2	ANK2	MAPRE2	FALSE	18	32556892	32723434
ANK2	ANK2	UTP11	FALSE	1	38474930	38490492
COMBINED	COMBINED	IGLV1-47	TRUE	22	22712087	22712608
COMBINED	COMBINED	MGST3	TRUE	1	165600098	165631033
COMBINED	COMBINED	PCLO	TRUE	7	82383329	82792246
COMBINED	COMBINED	UCK2	TRUE	1	165796768	165880855
COMBINED	COMBINED	ROS1	TRUE	6	117609463	117747018
COMBINED	COMBINED	SRSF6	TRUE	20	42086568	42092245
COMBINED	COMBINED	CLASP2	TRUE	3	33537737	33759848
COMBINED	COMBINED	EIF4G1	TRUE	3	184032283	184053146
COMBINED	COMBINED	KXD1	TRUE	19	18668572	18680197
COMBINED	COMBINED	GPRASP2	TRUE	X	101967104	101973607
COMBINED	COMBINED	DNAJC16	TRUE	1	15853308	15918874
COMBINED	COMBINED	GNAI1	TRUE	7	79763271	79848718
COMBINED	COMBINED	SYT11	TRUE	1	155829300	155854990
COMBINED	COMBINED	RHOB	TRUE	2	20646835	20649200
COMBINED	COMBINED	RSPH9	TRUE	6	43612783	43640336
COMBINED	COMBINED	CENPV	TRUE	17	16245848	16256970
COMBINED	COMBINED	RPL7A	TRUE	9	136215069	136218281
COMBINED	COMBINED	MTDH	TRUE	8	98656407	98740998
COMBINED	COMBINED	MPRIP	TRUE	17	16945859	17120993
COMBINED	COMBINED	CTR9	TRUE	11	10772534	10801290
COMBINED	COMBINED	GNB1	TRUE	1	1716729	1822495
COMBINED	COMBINED	WDR6	TRUE	3	49044495	49053386
COMBINED	COMBINED	MINAR1	TRUE	15	79724678	79764646
COMBINED	COMBINED	RPL12	TRUE	9	130209953	130213684
COMBINED	COMBINED	SESN3	TRUE	11	94898704	94965705
COMBINED	COMBINED	ITGB1	TRUE	10	33189247	33294720
COMBINED	COMBINED	NES	TRUE	1	156638555	156647189
COMBINED	COMBINED	CNOT7	TRUE	8	17086737	17104387
COMBINED	COMBINED	RBM5	TRUE	3	50126341	50156454
COMBINED	COMBINED	NSUN2	TRUE	5	6599352	6633404
COMBINED	COMBINED	MSI2	TRUE	17	55333212	55762046
COMBINED	COMBINED	ATP1B1	TRUE	1	169074935	169101960
COMBINED	COMBINED	RPL4	TRUE	15	66790355	66816870
COMBINED	COMBINED	SPTBN2	TRUE	11	66452719	66496697
COMBINED	COMBINED	NECAP1	TRUE	12	8234807	8250367
COMBINED	COMBINED	SHTN1	TRUE	10	118640988	118886097
COMBINED	COMBINED	NCKAP1	TRUE	2	183773843	183903586
COMBINED	COMBINED	ARG1	TRUE	6	131894284	131905472
COMBINED	COMBINED	ACTB	TRUE	7	5566782	5603415
COMBINED	COMBINED	PABPC4	TRUE	1	40026488	40042462
COMBINED	COMBINED	PRKAR1A	TRUE	17	66507921	66547460
COMBINED	COMBINED	MAP4	TRUE	3	47892182	48130769
COMBINED	COMBINED	AKAP8L	TRUE	19	15490859	15529952
COMBINED	COMBINED	HSD17B10	TRUE	X	53174258	53177373
COMBINED	COMBINED	RAB5B	TRUE	12	56367697	56388490
COMBINED	COMBINED	TSG101	TRUE	11	18489883	18548779
COMBINED	COMBINED	CYTH3	TRUE	7	6201407	6312275
COMBINED	COMBINED	UNC5C	TRUE	4	96083655	96470357
COMBINED	COMBINED	OGT	TRUE	X	70752933	70795747
COMBINED	COMBINED	RPL27	TRUE	17	41150290	41154976
COMBINED	COMBINED	KPNA1	TRUE	3	122140796	122233792
COMBINED	COMBINED	EDC4	TRUE	16	67906926	67918406
COMBINED	COMBINED	VCL	TRUE	10	75757872	75879918
COMBINED	COMBINED	PACS1	TRUE	11	65837834	66012218
COMBINED	COMBINED	PRKCG	TRUE	19	54382444	54410906
COMBINED	COMBINED	DNAJA1	TRUE	9	33025209	33039905
COMBINED	COMBINED	CTBP1	TRUE	4	1205236	1243741
COMBINED	COMBINED	DYNLL2	TRUE	17	56160776	56172897
COMBINED	COMBINED	SSBP1	TRUE	7	141444129	141493730
COMBINED	COMBINED	RAB11A	TRUE	15	66018392	66184329
COMBINED	COMBINED	TBC1D10C	TRUE	11	67171386	67177560
COMBINED	COMBINED	PAFAH1B3	TRUE	19	42801185	42807698
COMBINED	COMBINED	MRPS18B	TRUE	6	30575335	30584021
COMBINED	COMBINED	PSD2	TRUE	5	139175406	139224051
COMBINED	COMBINED	HS6ST1	TRUE	2	128994290	129076151
COMBINED	COMBINED	RAPGEF4	TRUE	2	173600002	173917621
COMBINED	COMBINED	EIF3B	TRUE	7	2393721	2420380
COMBINED	COMBINED	RPL39	TRUE	X	118920467	118925606
COMBINED	COMBINED	MAP2	TRUE	2	210288782	210598842
COMBINED	COMBINED	DHX36	TRUE	3	153990335	154042286
COMBINED	COMBINED	EIF3E	TRUE	8	109213445	109447562
COMBINED	COMBINED	RNF169	TRUE	11	74459913	74553458
COMBINED	COMBINED	CTNNA2	TRUE	2	79412357	80875905
COMBINED	COMBINED	SF3A1	TRUE	22	30727977	30752936
COMBINED	COMBINED	RPS3A	TRUE	4	152020725	152025804
COMBINED	COMBINED	GET4	TRUE	7	916189	936073
COMBINED	COMBINED	ATP6V0A1	TRUE	17	40610862	40674629
COMBINED	COMBINED	ANAPC5	TRUE	12	121746048	121837699
COMBINED	COMBINED	ATP6V1A	TRUE	3	113465866	113530903
COMBINED	COMBINED	SPECC1L	TRUE	22	24666786	24813708
COMBINED	COMBINED	FAM98A	TRUE	2	33808725	33824449
COMBINED	COMBINED	PDZD2	TRUE	5	31639517	32111037
COMBINED	COMBINED	EIF4A2	TRUE	3	186500994	186507689
COMBINED	COMBINED	EPHA4	TRUE	2	222282747	222438922
COMBINED	COMBINED	CDH10	TRUE	5	24487209	24645087
COMBINED	COMBINED	KCTD12	TRUE	13	77454312	77460540
COMBINED	COMBINED	ZNF638	TRUE	2	71503691	71662199
COMBINED	COMBINED	ZNF326	TRUE	1	90460671	90501090
COMBINED	COMBINED	PIK3C2A	TRUE	11	17099277	17229530
COMBINED	COMBINED	NEK10	TRUE	3	27151576	27410951
COMBINED	COMBINED	RPSA	TRUE	3	39448180	39454033
COMBINED	COMBINED	CHURC1-FNTB	TRUE	14	65381203	65528521
COMBINED	COMBINED	CLTB	TRUE	5	175819456	175843570
COMBINED	COMBINED	KDM1A	TRUE	1	23345941	23410182
COMBINED	COMBINED	PHGDH	TRUE	1	120202421	120286838
COMBINED	COMBINED	INA	TRUE	10	105036920	105050108
COMBINED	COMBINED	KLC1	TRUE	14	104028233	104167888
COMBINED	COMBINED	PWP1	TRUE	12	108079509	108106944
COMBINED	COMBINED	PPP3CC	TRUE	8	22298332	22398652
COMBINED	COMBINED	THOC2	TRUE	X	122734412	122866906
COMBINED	COMBINED	PLD3	TRUE	19	40854363	40886346
COMBINED	COMBINED	AP2A2	TRUE	11	924894	1012239
COMBINED	COMBINED	RPL15	TRUE	3	23958036	23965183
COMBINED	COMBINED	KMT2D	TRUE	12	49412758	49453557
COMBINED	COMBINED	DAB2IP	TRUE	9	124329336	124547809
COMBINED	COMBINED	NAV1	TRUE	1	201592411	201796102
COMBINED	COMBINED	PHB2	TRUE	12	7074490	7079988
COMBINED	COMBINED	TMEM132A	TRUE	11	60691935	60704631
COMBINED	COMBINED	TLK1	TRUE	2	171847333	172087824
COMBINED	COMBINED	SYNRG	TRUE	17	35874900	35969544
COMBINED	COMBINED	VDAC2	TRUE	10	76969912	76991206
COMBINED	COMBINED	GABARAPL2	TRUE	16	75600249	75611779
COMBINED	COMBINED	RTP1	TRUE	3	186915274	186919253
COMBINED	COMBINED	ITM2C	TRUE	2	231729354	231743963
COMBINED	COMBINED	LACTB	TRUE	15	63413999	63434260
COMBINED	COMBINED	COPA	TRUE	1	160259063	160313190
COMBINED	COMBINED	FLOT1	TRUE	6	30685348	30700375
COMBINED	COMBINED	PDHB	TRUE	3	58413357	58419584
COMBINED	COMBINED	DPF2	TRUE	11	65101225	65120720
COMBINED	COMBINED	HSPA5	TRUE	9	127997132	128003609
COMBINED	COMBINED	HSPA1A	TRUE	6	31765431	31767913
COMBINED	COMBINED	PRRC2C	TRUE	1	171454651	171562650
COMBINED	COMBINED	ATP11A	TRUE	13	113344643	113541482
COMBINED	COMBINED	TRAF3	TRUE	14	103243813	103377837
COMBINED	COMBINED	PTPN14	TRUE	1	214522039	214725792
COMBINED	COMBINED	RPA3	TRUE	7	7676149	7758238
COMBINED	COMBINED	WRAP73	TRUE	1	3547331	3569325
COMBINED	COMBINED	EIF3A	TRUE	10	120794356	120840316
COMBINED	COMBINED	BORCS6	TRUE	17	8091663	8093498
COMBINED	COMBINED	ZMYM3	TRUE	X	70459474	70474996
COMBINED	COMBINED	ACTL6B	TRUE	7	100240720	100254084
COMBINED	COMBINED	MAP1B	TRUE	5	71403061	71505395
COMBINED	COMBINED	NGFR	TRUE	17	47572655	47592379
COMBINED	COMBINED	PCSK2	TRUE	20	17206752	17465223
COMBINED	COMBINED	EPHA5	TRUE	4	66185281	66536213
COMBINED	COMBINED	CIRBP	TRUE	19	1259384	1274879
COMBINED	COMBINED	IGKV1-33	TRUE	2	89567758	89568263
COMBINED	COMBINED	DHX9	TRUE	1	182808504	182856886
COMBINED	COMBINED	IGSF3	TRUE	1	117117031	117210375
COMBINED	COMBINED	CCNC	TRUE	6	99990256	100016849
COMBINED	COMBINED	GTF2F2	TRUE	13	45694650	45858237
COMBINED	COMBINED	CAPZA1	TRUE	1	113161795	113214241
COMBINED	COMBINED	ACSL1	TRUE	4	185676749	185747972
COMBINED	COMBINED	EEF1A1	TRUE	6	74225473	74233520
COMBINED	COMBINED	TUBB4A	TRUE	19	6494330	6502859
COMBINED	COMBINED	MARK3	TRUE	14	103851729	103970168
COMBINED	COMBINED	FLOT2	TRUE	17	27206353	27224697
COMBINED	COMBINED	ACTG1	TRUE	17	79476997	79490873
COMBINED	COMBINED	PPP1CA	TRUE	11	67165654	67188654
COMBINED	COMBINED	RPL19	TRUE	17	37356536	37360980
COMBINED	COMBINED	SENP3	TRUE	17	7465192	7475287
COMBINED	COMBINED	FUS	TRUE	16	31191431	31203127
COMBINED	COMBINED	PPIH	TRUE	1	43124096	43142429
COMBINED	COMBINED	MCCC1	TRUE	3	182733006	182833863
COMBINED	COMBINED	CLTA	TRUE	9	36190853	36304778
COMBINED	COMBINED	TFCP2	TRUE	12	51487446	51566926
COMBINED	COMBINED	PMEL	TRUE	12	56347889	56367101
COMBINED	COMBINED	CYP27A1	TRUE	2	219646472	219680016
COMBINED	COMBINED	GNG2	TRUE	14	52292913	52446060
COMBINED	COMBINED	PAK2	TRUE	3	196466728	196559518
COMBINED	COMBINED	HLA-C	TRUE	6	31236526	31239907
COMBINED	COMBINED	CTNND2	TRUE	5	10971952	11904155
COMBINED	COMBINED	TCP1	TRUE	6	160199530	160210781
COMBINED	COMBINED	MRPL46	TRUE	15	89002707	89010650
COMBINED	COMBINED	KHDRBS1	TRUE	1	32479430	32526451
COMBINED	COMBINED	ACOT7	TRUE	1	6324329	6454451
COMBINED	COMBINED	STRAP	TRUE	12	16035325	16056412
COMBINED	COMBINED	SRSF7	TRUE	2	38970741	38978636
COMBINED	COMBINED	AGTR1	TRUE	3	148415571	148460795
COMBINED	COMBINED	BCL7C	TRUE	16	30844947	30906281
COMBINED	COMBINED	PTBP2	TRUE	1	97187221	97289294
COMBINED	COMBINED	NLRP3	TRUE	1	247579458	247612410
COMBINED	COMBINED	IGKV1D-33	TRUE	2	89952792	89953355
COMBINED	COMBINED	SKP1	TRUE	5	133484633	133512729
COMBINED	COMBINED	BORCS7	TRUE	10	104614016	104624718
COMBINED	COMBINED	CAT	TRUE	11	34460472	34493609
COMBINED	COMBINED	SLC25A3	TRUE	12	98987369	98995946
COMBINED	COMBINED	PRPH	TRUE	12	49687035	49692465
COMBINED	COMBINED	RPS2	TRUE	16	2012053	2014861
COMBINED	COMBINED	PHF6	TRUE	X	133507283	133562820
COMBINED	COMBINED	SUN2	TRUE	22	39130730	39190148
COMBINED	COMBINED	TAB2	TRUE	6	149539777	149732749
COMBINED	COMBINED	LCP2	TRUE	5	169673241	169725231
COMBINED	COMBINED	TAF1L	TRUE	9	32629452	32635667
COMBINED	COMBINED	SORL1	TRUE	11	121322912	121504402
COMBINED	COMBINED	VPS25	TRUE	17	40925454	40931617
COMBINED	COMBINED	FAM53C	TRUE	5	137667624	137685416
COMBINED	COMBINED	MAP7D1	TRUE	1	36621180	36646450
COMBINED	COMBINED	MYEF2	TRUE	15	48431625	48470714
COMBINED	COMBINED	RTRAF	TRUE	14	52456232	52477412
COMBINED	COMBINED	RUVBL2	TRUE	19	49496705	49519252
COMBINED	COMBINED	MTSS2	TRUE	16	70695107	70719956
COMBINED	COMBINED	VIM	TRUE	10	17270258	17279592
COMBINED	COMBINED	FNTA	TRUE	8	42889337	42940931
COMBINED	COMBINED	MSANTD4	TRUE	11	105866350	105893130
COMBINED	COMBINED	MVP	TRUE	16	29831715	29859355
COMBINED	COMBINED	SPATA2	TRUE	20	48519928	48532080
COMBINED	COMBINED	RAB3C	TRUE	5	57878048	58155213
COMBINED	COMBINED	HNRNPA3	TRUE	2	178077291	178088686
COMBINED	COMBINED	SF3B3	TRUE	16	70557691	70608820
COMBINED	COMBINED	MAP6	TRUE	11	75297963	75380165
COMBINED	COMBINED	PIP4P1	TRUE	14	20925878	20929771
COMBINED	COMBINED	C8orf31	TRUE	8	144120626	144141359
COMBINED	COMBINED	ATF7IP	TRUE	12	14518610	14651697
COMBINED	COMBINED	EMD	TRUE	X	153547665	153549991
COMBINED	COMBINED	UBL4A	TRUE	X	153652185	153655138
COMBINED	COMBINED	RNPS1	TRUE	16	2303117	2318413
COMBINED	COMBINED	AKR1B1	TRUE	7	134127102	134144036
COMBINED	COMBINED	S100A8	TRUE	1	153362508	153363664
COMBINED	COMBINED	CNTNAP1	TRUE	17	40834631	40851832
COMBINED	COMBINED	ATP6V1B2	TRUE	8	20054878	20084330
COMBINED	COMBINED	RPL28	TRUE	19	55896713	55914612
COMBINED	COMBINED	MED20	TRUE	6	41873092	41888877
COMBINED	COMBINED	HNRNPDL	TRUE	4	83343717	83351294
COMBINED	COMBINED	CNOT1	TRUE	16	58553855	58663790
COMBINED	COMBINED	TRIM46	TRUE	1	155145873	155157447
COMBINED	COMBINED	HIST1H2BM	TRUE	6	27782822	27783267
COMBINED	COMBINED	BAG6	TRUE	6	31606805	31620482
COMBINED	COMBINED	COQ6	TRUE	14	74416629	74430373
COMBINED	COMBINED	U2SURP	TRUE	3	142683339	142779567
COMBINED	COMBINED	SCAP	TRUE	3	47455203	47518616
COMBINED	COMBINED	CAPRIN1	TRUE	11	34073230	34122703
COMBINED	COMBINED	SALL3	TRUE	18	76740275	76762678
COMBINED	COMBINED	CHTOP	TRUE	1	153606525	153618782
COMBINED	COMBINED	TXNRD1	TRUE	12	104609557	104744061
COMBINED	COMBINED	WDR13	TRUE	X	48449441	48464592
COMBINED	COMBINED	DCAF7	TRUE	17	61627822	61671639
COMBINED	COMBINED	RPS12	TRUE	6	133135580	133138703
COMBINED	COMBINED	RPL14	TRUE	3	40498783	40503861
COMBINED	COMBINED	CHMP5	TRUE	9	33264940	33281977
COMBINED	COMBINED	ATN1	TRUE	12	7033626	7051484
COMBINED	COMBINED	MCCC2	TRUE	5	70098418	70169834
COMBINED	COMBINED	HNRNPH1	TRUE	5	179041179	179061785
COMBINED	COMBINED	THRAP3	TRUE	1	36690017	36770958
COMBINED	COMBINED	PRKACB	TRUE	1	84543745	84704181
COMBINED	COMBINED	ZFHX3	TRUE	16	72816784	73093597
COMBINED	COMBINED	RPS14	TRUE	5	149822753	149829319
COMBINED	COMBINED	C5orf63	TRUE	5	126378250	126409184
COMBINED	COMBINED	ENAH	TRUE	1	225674537	225840844
COMBINED	COMBINED	ISLR2	TRUE	15	74392652	74430881
COMBINED	COMBINED	PDHA1	TRUE	X	19362011	19379823
COMBINED	COMBINED	BORCS8	TRUE	19	19287712	19303400
COMBINED	COMBINED	MATR3	TRUE	5	138609441	138667360
COMBINED	COMBINED	KARS	TRUE	16	75661622	75682541
COMBINED	COMBINED	IGLV2-8	TRUE	22	23165153	23165787
COMBINED	COMBINED	TRA2A	TRUE	7	23544399	23571660
COMBINED	COMBINED	ZC3HAV1	TRUE	7	138728266	138794465
COMBINED	COMBINED	CPSF1	TRUE	8	145618444	145634753
COMBINED	COMBINED	TWNK	TRUE	10	102747124	102754160
COMBINED	COMBINED	G3BP2	TRUE	4	76567966	76649709
COMBINED	COMBINED	NUP153	TRUE	6	17615269	17706656
COMBINED	COMBINED	COL1A1	TRUE	17	48260650	48278993
COMBINED	COMBINED	PCCA	TRUE	13	100741269	101182686
COMBINED	COMBINED	COPB2	TRUE	3	139074442	139108574
COMBINED	COMBINED	S100A9	TRUE	1	153330330	153333503
COMBINED	COMBINED	EPB41L3	TRUE	18	5392383	5630699
COMBINED	COMBINED	PGAM5	TRUE	12	133287405	133299228
COMBINED	COMBINED	KIF11	TRUE	10	94353043	94415150
COMBINED	COMBINED	HBA1	TRUE	16	226679	227521
COMBINED	COMBINED	CERKL	TRUE	2	182401403	182545392
COMBINED	COMBINED	PTBP1	TRUE	19	797075	812327
COMBINED	COMBINED	MAP3K7	TRUE	6	91223292	91296764
COMBINED	COMBINED	CKAP4	TRUE	12	106631655	106698057
COMBINED	COMBINED	XRCC1	TRUE	19	44047192	44084625
COMBINED	COMBINED	LAMA2	TRUE	6	129204342	129837714
COMBINED	COMBINED	DNAJB1	TRUE	19	14625582	14640582
COMBINED	COMBINED	NUDT6	TRUE	4	123809852	123844123
COMBINED	COMBINED	MOCS2	TRUE	5	52391509	52405893
COMBINED	COMBINED	CHMP4A	TRUE	14	24678789	24683075
COMBINED	COMBINED	TANC2	TRUE	17	61086917	61505060
COMBINED	COMBINED	BORCS7-ASMT	TRUE	10	104614029	104661656
COMBINED	COMBINED	CAMSAP2	TRUE	1	200708686	200829832
COMBINED	COMBINED	DYNC1I1	TRUE	7	95401866	95739634
COMBINED	COMBINED	WDR37	TRUE	10	1095478	1178237
COMBINED	COMBINED	CAMSAP3	TRUE	19	7660788	7683190
COMBINED	COMBINED	CCT7	TRUE	2	73460548	73480149
COMBINED	COMBINED	KIDINS220	TRUE	2	8865408	8977760
COMBINED	COMBINED	KIF21B	TRUE	1	200938520	200992828
COMBINED	COMBINED	LARP1	TRUE	5	154092462	154197167
COMBINED	COMBINED	POU4F2	TRUE	4	147560045	147563626
COMBINED	COMBINED	TRAPPC8	TRUE	18	29409136	29533099
COMBINED	COMBINED	SMARCB1	TRUE	22	24129150	24176703
COMBINED	COMBINED	SMARCD1	TRUE	12	50478755	50494495
COMBINED	COMBINED	GBP7	TRUE	1	89597434	89641723
COMBINED	COMBINED	MAP1LC3B	TRUE	16	87417601	87438385
COMBINED	COMBINED	VASH1	TRUE	14	77228532	77249354
COMBINED	COMBINED	NUDT16L1	TRUE	16	4743695	4745860
COMBINED	COMBINED	MKRN1	TRUE	7	140152840	140179369
COMBINED	COMBINED	HDAC2	TRUE	6	114254192	114332472
COMBINED	COMBINED	RFC1	TRUE	4	39289076	39367995
COMBINED	COMBINED	IQSEC1	TRUE	3	12938719	13114617
COMBINED	COMBINED	HNRNPA2B1	TRUE	7	26229547	26241149
COMBINED	COMBINED	C9	TRUE	5	39284364	39424970
COMBINED	COMBINED	YWHAE	TRUE	17	1247566	1303672
COMBINED	COMBINED	AP2M1	TRUE	3	183892477	183901879
COMBINED	COMBINED	BDP1	TRUE	5	69966745	70078950
COMBINED	COMBINED	SYNCRIP	TRUE	6	86318053	86353510
COMBINED	COMBINED	RPS4X	TRUE	X	71475529	71497150
COMBINED	COMBINED	NAP1L1	TRUE	12	76438670	76478813
COMBINED	COMBINED	TMEFF1	TRUE	9	103204560	103339918
COMBINED	COMBINED	CPEB4	TRUE	5	173315283	173388979
COMBINED	COMBINED	CSNK1E	TRUE	22	38686697	38794527
COMBINED	COMBINED	UNK	TRUE	17	73780681	73821886
COMBINED	COMBINED	RAB10	TRUE	2	26256976	26360323
COMBINED	COMBINED	DPM1	TRUE	20	49551404	49575092
COMBINED	COMBINED	ACTL6A	TRUE	3	179280668	179306196
COMBINED	COMBINED	HNRNPC	TRUE	14	21677295	21737653
COMBINED	COMBINED	PNMA2	TRUE	8	26362202	26371608
COMBINED	COMBINED	SMARCE1	TRUE	17	38781214	38804760
COMBINED	COMBINED	CDC23	TRUE	5	137523339	137549032
COMBINED	COMBINED	FAM117B	TRUE	2	203499901	203634480
COMBINED	COMBINED	AP2B1	TRUE	17	33905065	34053436
COMBINED	COMBINED	CCT5	TRUE	5	10250033	10266524
COMBINED	COMBINED	GOLPH3	TRUE	5	32124810	32174456
COMBINED	COMBINED	INCENP	TRUE	11	61891445	61920635
COMBINED	COMBINED	MGAT2	TRUE	14	50087489	50090198
COMBINED	COMBINED	MED8	TRUE	1	43849588	43855479
COMBINED	COMBINED	RNASET2	TRUE	6	167342992	167370679
COMBINED	COMBINED	ACTA1	TRUE	1	229566992	229569845
COMBINED	COMBINED	MCEE	TRUE	2	71336814	71357369
COMBINED	COMBINED	BCAS2	TRUE	1	115110178	115124260
COMBINED	COMBINED	HEXIM1	TRUE	17	43224684	43229468
COMBINED	COMBINED	AKAP12	TRUE	6	151561134	151679692
COMBINED	COMBINED	C17orf80	TRUE	17	71228372	71245091
COMBINED	COMBINED	CHCHD3	TRUE	7	132469629	132766848
COMBINED	COMBINED	SLTM	TRUE	15	59171244	59225852
COMBINED	COMBINED	IMMT	TRUE	2	86371055	86422893
COMBINED	COMBINED	PSD3	TRUE	8	18384811	18942240
COMBINED	COMBINED	CACNA1H	TRUE	16	1203241	1271771
COMBINED	COMBINED	PPFIA2	TRUE	12	81652045	82153332
COMBINED	COMBINED	DPYSL4	TRUE	10	134000404	134019280
COMBINED	COMBINED	HIP1	TRUE	7	74998257	75203919
COMBINED	COMBINED	KRT2	TRUE	12	53038342	53045948
COMBINED	COMBINED	AP2S1	TRUE	19	47341393	47354249
COMBINED	COMBINED	DYNC1LI2	TRUE	16	66754796	66785701
COMBINED	COMBINED	SCN3A	TRUE	2	165944032	166060577
COMBINED	COMBINED	H1-4	TRUE	6	26156582	26157335
COMBINED	COMBINED	HNRNPH2	TRUE	X	100663283	100669121
COMBINED	COMBINED	SRPK2	TRUE	7	104751151	105039755
COMBINED	COMBINED	RANBP2	TRUE	2	109335937	109402267
COMBINED	COMBINED	RIMS2	TRUE	8	104512976	105268322
COMBINED	COMBINED	USP7	TRUE	16	8985951	9058371
COMBINED	COMBINED	STRBP	TRUE	9	125871779	126030855
COMBINED	COMBINED	TUBB2A	TRUE	6	3153903	3157760
COMBINED	COMBINED	PHB	TRUE	17	47481414	47492246
COMBINED	COMBINED	MED28	TRUE	4	17616254	17635728
COMBINED	COMBINED	GLCCI1	TRUE	7	8008425	8133902
COMBINED	COMBINED	ZC2HC1A	TRUE	8	79578282	79632000
COMBINED	COMBINED	KHDRBS3	TRUE	8	136469700	136668965
COMBINED	COMBINED	EIF3F	TRUE	11	7991798	8023409
COMBINED	COMBINED	NONO	TRUE	X	70503042	70521018
COMBINED	COMBINED	ZNF207	TRUE	17	30677136	30708905
COMBINED	COMBINED	NUFIP2	TRUE	17	27582854	27621136
COMBINED	COMBINED	CPD	TRUE	17	28705923	28797007
COMBINED	COMBINED	ADCY10	TRUE	1	167778625	167883453
COMBINED	COMBINED	MRPL47	TRUE	3	179306073	179322442
COMBINED	COMBINED	KIF5C	TRUE	2	149632819	149889353
COMBINED	COMBINED	SCAPER	TRUE	15	76640526	77197785
COMBINED	COMBINED	MAZ	TRUE	16	29817427	29823649
COMBINED	COMBINED	DDX24	TRUE	14	94517266	94547591
COMBINED	COMBINED	TUFM	TRUE	16	28853732	28857729
COMBINED	COMBINED	ZNF281	TRUE	1	200374068	200379184
COMBINED	COMBINED	DDX3X	TRUE	X	41192651	41223725
COMBINED	COMBINED	AGAP3	TRUE	7	150782918	150841523
COMBINED	COMBINED	CAMSAP1	TRUE	9	138700333	138799074
COMBINED	COMBINED	EIF3H	TRUE	8	117654369	117779164
COMBINED	COMBINED	ADD3	TRUE	10	111756126	111895323
COMBINED	COMBINED	HSPA8	TRUE	11	122928197	122933938
COMBINED	COMBINED	VIRMA	TRUE	8	95499917	95565757
COMBINED	COMBINED	CDC26	TRUE	9	116018115	116037869
COMBINED	COMBINED	SRP14	TRUE	15	40327940	40331389
COMBINED	COMBINED	PTPRS	TRUE	19	5158506	5340814
COMBINED	COMBINED	YWHAZ	TRUE	8	101928753	101965616
COMBINED	COMBINED	ABCC8	TRUE	11	17414432	17498449
COMBINED	COMBINED	HNRNPK	TRUE	9	86582998	86595569
COMBINED	COMBINED	TRIM3	TRUE	11	6469843	6495689
COMBINED	COMBINED	RC3H2	TRUE	9	125606835	125667620
COMBINED	COMBINED	USP47	TRUE	11	11862970	11980870
COMBINED	COMBINED	GYS1	TRUE	19	49471382	49496567
COMBINED	COMBINED	CORO2B	TRUE	15	68871308	69020145
COMBINED	COMBINED	MARK1	TRUE	1	220701568	220837803
COMBINED	COMBINED	ZW10	TRUE	11	113603909	113644533
COMBINED	COMBINED	MED27	TRUE	9	134735494	134955295
COMBINED	COMBINED	PELP1	TRUE	17	4574679	4607632
COMBINED	COMBINED	ATP5F1C	TRUE	10	7830110	7849778
COMBINED	COMBINED	LGALS3BP	TRUE	17	76967320	76976191
COMBINED	COMBINED	EML4	TRUE	2	42396490	42559688
COMBINED	COMBINED	ASF1A	TRUE	6	119215384	119230332
COMBINED	COMBINED	EIF3L	TRUE	22	38244875	38285414
COMBINED	COMBINED	ARF1	TRUE	1	228270361	228286912
COMBINED	COMBINED	TUBB	TRUE	6	30677842	30683067
COMBINED	COMBINED	RBM14	TRUE	11	66384053	66394818
COMBINED	COMBINED	PUM1	TRUE	1	31404353	31538838
COMBINED	COMBINED	EIF4A1	TRUE	17	7476024	7482323
COMBINED	COMBINED	ACTG2	TRUE	2	74119441	74146992
COMBINED	COMBINED	RPL5	TRUE	1	93297582	93307481
COMBINED	COMBINED	WDR43	TRUE	2	29117509	29171088
COMBINED	COMBINED	COX20	TRUE	1	244998624	245008359
COMBINED	COMBINED	TAC1	TRUE	7	97361220	97369784
COMBINED	COMBINED	SOS2	TRUE	14	50583847	50698276
COMBINED	COMBINED	SFN	TRUE	1	27189633	27190947
COMBINED	COMBINED	TRIM2	TRUE	4	154073494	154260472
COMBINED	COMBINED	HIST2H2AA3	TRUE	1	149813505	149814478
COMBINED	COMBINED	RPLP1	TRUE	15	69745123	69748255
COMBINED	COMBINED	IGHG2	TRUE	14	106109389	106111127
COMBINED	COMBINED	PLEKHA5	TRUE	12	19282648	19529334
COMBINED	COMBINED	STAU1	TRUE	20	47729878	47804904
COMBINED	COMBINED	RPL30	TRUE	8	99037079	99058697
COMBINED	COMBINED	RTN4RL2	TRUE	11	57228022	57245007
COMBINED	COMBINED	GYG1	TRUE	3	148709128	148745419
COMBINED	COMBINED	GANAB	TRUE	11	62392298	62414104
COMBINED	COMBINED	SLC25A13	TRUE	7	95749532	95951459
COMBINED	COMBINED	PDCD6IP	TRUE	3	33839844	33911194
COMBINED	COMBINED	RARG	TRUE	12	53604354	53626764
COMBINED	COMBINED	PABPC1	TRUE	8	101698044	101735037
COMBINED	COMBINED	NSDHL	TRUE	X	151999439	152038201
COMBINED	COMBINED	SUGP2	TRUE	19	19101697	19144832
COMBINED	COMBINED	L1CAM	TRUE	X	153029986	153077694
COMBINED	COMBINED	RTCB	TRUE	22	32783569	32808242
COMBINED	COMBINED	KRT5	TRUE	12	52908359	52914471
COMBINED	COMBINED	CRABP1	TRUE	15	78632666	78640572
COMBINED	COMBINED	SRCIN1	TRUE	17	36686252	36762184
COMBINED	COMBINED	HNRNPL	TRUE	19	39327028	39342987
COMBINED	COMBINED	ATP10A	TRUE	15	25922420	26110317
COMBINED	COMBINED	XRCC5	TRUE	2	216972187	217071026
COMBINED	COMBINED	SS18L1	TRUE	20	60718822	60757540
COMBINED	COMBINED	SAFB	TRUE	19	5623046	5668489
COMBINED	COMBINED	DUT	TRUE	15	48623208	48635570
COMBINED	COMBINED	TBC1D2B	TRUE	15	78276378	78370066
COMBINED	COMBINED	ARL6IP4	TRUE	12	123464607	123467456
COMBINED	COMBINED	NCBP1	TRUE	9	100395908	100436030
COMBINED	COMBINED	CHMP2A	TRUE	19	59062933	59066491
COMBINED	COMBINED	ILF2	TRUE	1	153634512	153643524
COMBINED	COMBINED	RAB2B	TRUE	14	21927179	21945132
COMBINED	COMBINED	VTA1	TRUE	6	142468367	142545826
COMBINED	COMBINED	FXR2	TRUE	17	7494548	7518189
COMBINED	COMBINED	ELAVL3	TRUE	19	11562141	11591861
COMBINED	COMBINED	TBCB	TRUE	19	36605191	36616849
COMBINED	COMBINED	LSAMP	TRUE	3	115521235	117716095
COMBINED	COMBINED	PF4V1	TRUE	4	74718906	74719872
COMBINED	COMBINED	RAB3GAP1	TRUE	2	135809835	135933964
COMBINED	COMBINED	CFL1	TRUE	11	65590493	65629497
COMBINED	COMBINED	MED14	TRUE	X	40507558	40595110
COMBINED	COMBINED	IGKV2-40	TRUE	2	89629873	89630186
COMBINED	COMBINED	HUWE1	TRUE	X	53559057	53713673
COMBINED	COMBINED	SLC25A6	TRUE	X	1505045	1511617
COMBINED	COMBINED	KRT9	TRUE	17	39722096	39728310
COMBINED	COMBINED	SMARCA2	TRUE	9	2015342	2193624
COMBINED	COMBINED	SEC23A	TRUE	14	39501123	39578850
COMBINED	COMBINED	AKAP8	TRUE	19	15464196	15490609
COMBINED	COMBINED	PSMD12	TRUE	17	65334032	65362743
COMBINED	COMBINED	MECP2	TRUE	X	153190041	153266223
COMBINED	COMBINED	TRA2B	TRUE	3	185633694	185655924
COMBINED	COMBINED	ATP6V1F	TRUE	7	128502880	128505898
COMBINED	COMBINED	PDE5A	TRUE	4	120415550	120550146
COMBINED	COMBINED	BLOC1S2	TRUE	10	102033713	102046469
COMBINED	COMBINED	TRIM71	TRUE	3	32859510	32939318
COMBINED	COMBINED	PDE4D	TRUE	5	58264865	59817947
COMBINED	COMBINED	PNN	TRUE	14	39644387	39652422
COMBINED	COMBINED	MSI1	TRUE	12	120779133	120806983
COMBINED	COMBINED	PCBP2	TRUE	12	53835525	53874946
COMBINED	COMBINED	RNF214	TRUE	11	117103341	117157161
COMBINED	COMBINED	UBAP2L	TRUE	1	154192655	154243986
COMBINED	COMBINED	DDX17	TRUE	22	38879445	38903665
COMBINED	COMBINED	RPL6	TRUE	12	112842994	112856642
COMBINED	COMBINED	RPL36	TRUE	19	5674958	5691887
COMBINED	COMBINED	USP5	TRUE	12	6961292	6975796
COMBINED	COMBINED	PRAF2	TRUE	X	48928813	48931730
COMBINED	COMBINED	HOMER2	TRUE	15	83509838	83654661
COMBINED	COMBINED	EBF1	TRUE	5	158122928	158526769
COMBINED	COMBINED	PPFIBP1	TRUE	12	27676364	27848497
COMBINED	COMBINED	HP1BP3	TRUE	1	21069154	21113816
COMBINED	COMBINED	PLCB1	TRUE	20	8112824	8949003
COMBINED	COMBINED	YWHAG	TRUE	7	75956116	75988348
COMBINED	COMBINED	SERPINB12	TRUE	18	61223393	61234244
COMBINED	COMBINED	HNRNPH3	TRUE	10	70090931	70102948
COMBINED	COMBINED	GRWD1	TRUE	19	48949030	48960279
COMBINED	COMBINED	ALS2	TRUE	2	202565277	202645912
COMBINED	COMBINED	GNAO1	TRUE	16	56225302	56391356
COMBINED	COMBINED	MBD3	TRUE	19	1576639	1592882
COMBINED	COMBINED	CDC27	TRUE	17	45195069	45266788
COMBINED	COMBINED	DLAT	TRUE	11	111895537	111935113
COMBINED	COMBINED	DBT	TRUE	1	100652475	100715390
COMBINED	COMBINED	MAP1S	TRUE	19	17830051	17845325
COMBINED	COMBINED	SMARCD3	TRUE	7	150935850	150974982
COMBINED	COMBINED	PDHX	TRUE	11	34937376	35042138
COMBINED	COMBINED	RAB2A	TRUE	8	61429416	61536186
COMBINED	COMBINED	RFTN1	TRUE	3	16355081	16555533
COMBINED	COMBINED	U2AF2	TRUE	19	56165512	56186081
COMBINED	COMBINED	CSNK2B	TRUE	6	31633013	31638120
COMBINED	COMBINED	MRPS36	TRUE	5	68513587	68525954
COMBINED	COMBINED	KCNB2	TRUE	8	73449626	73850584
COMBINED	COMBINED	TARDBP	TRUE	1	11072414	11085796
COMBINED	COMBINED	ENO1	TRUE	1	8921061	8939308
COMBINED	COMBINED	STAU2	TRUE	8	74332604	74659943
COMBINED	COMBINED	SNAP91	TRUE	6	84262599	84419410
COMBINED	COMBINED	PRKAR2A	TRUE	3	48782030	48885279
COMBINED	COMBINED	SEC24C	TRUE	10	75504120	75531919
COMBINED	COMBINED	SPTBN1	TRUE	2	54683422	54896812
COMBINED	COMBINED	RPL24	TRUE	3	101399935	101405626
COMBINED	COMBINED	ERH	TRUE	14	69846848	69865344
COMBINED	COMBINED	XRCC6	TRUE	22	42017123	42060044
COMBINED	COMBINED	TUBB4B	TRUE	9	140135665	140138159
COMBINED	COMBINED	PLXNA4	TRUE	7	131808091	132333447
COMBINED	COMBINED	LSM12	TRUE	17	42112003	42144987
COMBINED	COMBINED	ERC1	TRUE	12	1099675	1605099
COMBINED	COMBINED	FAM171A1	TRUE	10	15253642	15413061
COMBINED	COMBINED	HSPA12A	TRUE	10	118430703	118502085
COMBINED	COMBINED	NOL9	TRUE	1	6581407	6614595
COMBINED	COMBINED	PGM3	TRUE	6	83870869	83903655
COMBINED	COMBINED	HNRNPM	TRUE	19	8509651	8553998
COMBINED	COMBINED	RPLP2	TRUE	11	809647	812880
COMBINED	COMBINED	ATP11C	TRUE	X	138808505	139027435
COMBINED	COMBINED	SRSF1	TRUE	17	56080721	56084707
COMBINED	COMBINED	BSCL2	TRUE	11	62457747	62477317
COMBINED	COMBINED	HSD17B12	TRUE	11	43577986	43878167
COMBINED	COMBINED	HNRNPA1	TRUE	12	54673977	54680872
COMBINED	COMBINED	DCX	TRUE	X	110537007	110655603
COMBINED	COMBINED	HMBOX1	TRUE	8	28747911	28922281
COMBINED	COMBINED	AAK1	TRUE	2	69688532	69901481
COMBINED	COMBINED	DPYSL5	TRUE	2	27070615	27173219
COMBINED	COMBINED	JAK3	TRUE	19	17935589	17958880
COMBINED	COMBINED	VAC14	TRUE	16	70721342	70835064
COMBINED	COMBINED	APC	TRUE	5	112043195	112181936
COMBINED	COMBINED	SAP18	TRUE	13	21714653	21723221
COMBINED	COMBINED	XRN2	TRUE	20	21283942	21370463
COMBINED	COMBINED	MRPL2	TRUE	6	43021767	43027544
COMBINED	COMBINED	DHX30	TRUE	3	47844399	47891685
COMBINED	COMBINED	EIF3C	TRUE	16	28699879	28747051
COMBINED	COMBINED	HNRNPA0	TRUE	5	137087075	137090039
COMBINED	COMBINED	RELCH	TRUE	18	59854488	59977450
COMBINED	COMBINED	SARM1	TRUE	17	26691378	26725182
COMBINED	COMBINED	CHMP3	TRUE	2	86730554	86948245
COMBINED	COMBINED	WDR18	TRUE	19	983174	994569
COMBINED	COMBINED	AP3B2	TRUE	15	83328033	83378666
COMBINED	COMBINED	MRM1	TRUE	17	34929530	34936936
COMBINED	COMBINED	REPS1	TRUE	6	139224630	139309398
COMBINED	COMBINED	FTH1	TRUE	11	61727190	61735132
COMBINED	COMBINED	OGDH	TRUE	7	44646171	44748665
COMBINED	COMBINED	VAPA	TRUE	18	9913999	9960018
COMBINED	COMBINED	CMTR1	TRUE	6	37400995	37450603
COMBINED	COMBINED	SPATA19	TRUE	11	133710526	133715433
COMBINED	COMBINED	KIRREL3	TRUE	11	126293254	126873355
COMBINED	COMBINED	CDH4	TRUE	20	59827482	60515673
COMBINED	COMBINED	EPRS	TRUE	1	220141943	220220000
COMBINED	COMBINED	PML	TRUE	15	74287014	74340153
COMBINED	COMBINED	NEFM	TRUE	8	24770525	24776607
COMBINED	COMBINED	ATXN2L	TRUE	16	28834356	28848558
COMBINED	COMBINED	CDH2	TRUE	18	25530930	25757410
COMBINED	COMBINED	RPS18	TRUE	6	33379131	33382651
COMBINED	COMBINED	CDC42BPA	TRUE	1	227177566	227506175
COMBINED	COMBINED	ISL1	TRUE	5	50678921	50690564
COMBINED	COMBINED	TSC1	TRUE	9	135766735	135820020
COMBINED	COMBINED	LEO1	TRUE	15	52230222	52264003
COMBINED	COMBINED	CHMP1A	TRUE	16	89710839	89724253
COMBINED	COMBINED	SNAPIN	TRUE	1	153631130	153634306
COMBINED	COMBINED	MCU	TRUE	10	74451889	74647452
COMBINED	COMBINED	USP42	TRUE	7	6144515	6201195
COMBINED	COMBINED	NEURL4	TRUE	17	7218947	7232712
COMBINED	COMBINED	DPY30	TRUE	2	32092878	32264881
COMBINED	COMBINED	LDHA	TRUE	11	18415935	18429972
COMBINED	COMBINED	TFE3	TRUE	X	48888130	48902885
COMBINED	COMBINED	CPA4	TRUE	7	129932974	129964020
COMBINED	COMBINED	DDX6	TRUE	11	118620040	118661864
COMBINED	COMBINED	CBX3	TRUE	7	26240782	26252976
COMBINED	COMBINED	SMARCC1	TRUE	3	47626762	47823596
COMBINED	COMBINED	PSPC1	TRUE	13	20248896	20357142
COMBINED	COMBINED	KCNQ2	TRUE	20	62037542	62103993
COMBINED	COMBINED	NCL	TRUE	2	232318242	232348352
COMBINED	COMBINED	SPTAN1	TRUE	9	131314866	131395941
COMBINED	COMBINED	RTCA	TRUE	1	100731763	100758325
COMBINED	COMBINED	AARSD1	TRUE	17	41102543	41116515
COMBINED	COMBINED	EIF3K	TRUE	19	39109735	39127595
COMBINED	COMBINED	UBA52	TRUE	19	18682540	18688360
COMBINED	COMBINED	MYO1B	TRUE	2	192109911	192290115
COMBINED	COMBINED	RBMS1	TRUE	2	161128662	161350305
COMBINED	COMBINED	CDH9	TRUE	5	26880709	27121257
COMBINED	COMBINED	OSBPL5	TRUE	11	3108346	3187969
COMBINED	COMBINED	ASH2L	TRUE	8	37962760	38001594
COMBINED	COMBINED	CKB	TRUE	14	103985996	103989448
COMBINED	COMBINED	SCLT1	TRUE	4	129786076	130014764
COMBINED	COMBINED	PAICS	TRUE	4	57301907	57327534
COMBINED	COMBINED	ZNF536	TRUE	19	30719197	31204445
COMBINED	COMBINED	INTS6	TRUE	13	51928213	52028400
COMBINED	COMBINED	DLD	TRUE	7	107531415	107572175
COMBINED	COMBINED	CDH6	TRUE	5	31193857	31329253
COMBINED	COMBINED	HERC2	TRUE	15	28356186	28567298
COMBINED	COMBINED	ARF4	TRUE	3	57557090	57583947
COMBINED	COMBINED	SMARCC2	TRUE	12	56556767	56583351
COMBINED	COMBINED	TMEM245	TRUE	9	111777432	111882225
COMBINED	COMBINED	SLC25A1	TRUE	22	19163095	19166343
COMBINED	COMBINED	VGF	TRUE	7	100805790	100808874
COMBINED	COMBINED	HYOU1	TRUE	11	118914900	118927913
COMBINED	COMBINED	PCSK1N	TRUE	X	48689504	48694035
COMBINED	COMBINED	HNRNPD	TRUE	4	83273651	83295656
COMBINED	COMBINED	PPIA	TRUE	7	44836279	44864163
COMBINED	COMBINED	MAP1A	TRUE	15	43803156	43823818
COMBINED	COMBINED	MED17	TRUE	11	93517393	93547861
COMBINED	COMBINED	PRPF8	TRUE	17	1553923	1588176
COMBINED	COMBINED	DMRTB1	TRUE	1	53925072	53933161
COMBINED	COMBINED	BDNF	TRUE	11	27676440	27743605
COMBINED	COMBINED	BTBD10	TRUE	11	13409548	13484844
COMBINED	COMBINED	VPS18	TRUE	15	41186628	41196173
COMBINED	COMBINED	MED22	TRUE	9	136205160	136214986
COMBINED	COMBINED	PPP1R12A	TRUE	12	80167343	80329240
COMBINED	COMBINED	SETDB1	TRUE	1	150898739	150937213
COMBINED	COMBINED	YBX1	TRUE	1	43148098	43168020
COMBINED	COMBINED	CELSR1	TRUE	22	46756731	46933067
COMBINED	COMBINED	PAF1	TRUE	19	39876492	39881835
COMBINED	COMBINED	RPS15	TRUE	19	1438358	1440583
COMBINED	COMBINED	RBM4	TRUE	11	66384097	66434153
COMBINED	COMBINED	CADM2	TRUE	3	85008132	86123579
COMBINED	COMBINED	SF3B2	TRUE	11	65818200	65836779
COMBINED	COMBINED	GNAQ	TRUE	9	80331003	80646374
COMBINED	COMBINED	CHD4	TRUE	12	6679249	6716642
COMBINED	COMBINED	ARHGEF2	TRUE	1	155916630	155976861
COMBINED	COMBINED	EIF3M	TRUE	11	32605344	32627808
COMBINED	COMBINED	IGKV1-5	TRUE	2	89246819	89247475
COMBINED	COMBINED	IGKV1-9	TRUE	2	89309479	89310012
COMBINED	COMBINED	RPS27	TRUE	1	153963235	153964626
COMBINED	COMBINED	MED4	TRUE	13	48627459	48669267
COMBINED	COMBINED	RPL26	TRUE	17	8280838	8286531
COMBINED	COMBINED	LDHB	TRUE	12	21788276	21910791
COMBINED	COMBINED	RABL6	TRUE	9	139702374	139735639
COMBINED	COMBINED	MAP1LC3A	TRUE	20	33134658	33148149
COMBINED	COMBINED	LGI2	TRUE	4	25000469	25032501
COMBINED	COMBINED	RAB1A	TRUE	2	65297835	65357240
COMBINED	COMBINED	POM121	TRUE	7	72344322	72416397
COMBINED	COMBINED	DOCK10	TRUE	2	225629807	225907162
COMBINED	COMBINED	IARS	TRUE	9	94972489	95056038
COMBINED	COMBINED	SF3B1	TRUE	2	198254508	198299815
COMBINED	COMBINED	DPYSL3	TRUE	5	146770374	146889619
COMBINED	COMBINED	DNHD1	TRUE	11	6518490	6614988
COMBINED	COMBINED	SATB1	TRUE	3	18386879	18487080
COMBINED	COMBINED	TP53BP1	TRUE	15	43699407	43802926
COMBINED	COMBINED	MAN1B1	TRUE	9	139981379	140003635
COMBINED	COMBINED	SRSF10	TRUE	1	24291294	24307417
COMBINED	COMBINED	CC2D1A	TRUE	19	14017014	14041692
COMBINED	COMBINED	RBMX	TRUE	X	135930163	135962923
COMBINED	COMBINED	CELF6	TRUE	15	72577068	72612470
COMBINED	COMBINED	FABP5	TRUE	8	82192598	82197012
COMBINED	COMBINED	SSBP3	TRUE	1	54691105	54879152
COMBINED	COMBINED	RBM12B	TRUE	8	94741584	94753245
COMBINED	COMBINED	RPL18	TRUE	19	49118585	49122793
COMBINED	COMBINED	GAP43	TRUE	3	115342171	115440337
COMBINED	COMBINED	HNRNPUL2	TRUE	11	62480102	62494821
COMBINED	COMBINED	NSG1	TRUE	4	4349867	4420785
COMBINED	COMBINED	CLINT1	TRUE	5	157212751	157286183
COMBINED	COMBINED	HIST1H4A	TRUE	6	26021907	26022278
COMBINED	COMBINED	MLF2	TRUE	12	6857170	6876641
COMBINED	COMBINED	PRCC	TRUE	1	156720402	156770607
COMBINED	COMBINED	IRGQ	TRUE	19	44088521	44100287
COMBINED	COMBINED	RUNDC3A	TRUE	17	42385781	42396039
COMBINED	COMBINED	RYR1	TRUE	19	38924339	39078204
COMBINED	COMBINED	XIRP2	TRUE	2	167744997	168116263
COMBINED	COMBINED	B2M	TRUE	15	45003675	45011075
COMBINED	COMBINED	IGKV3D-15	TRUE	2	90153696	90154258
COMBINED	COMBINED	ELAVL4	TRUE	1	50513686	50669458
COMBINED	COMBINED	DBN1	TRUE	5	176883609	176901402
COMBINED	COMBINED	TSC2	TRUE	16	2097466	2138716
COMBINED	COMBINED	DPF3	TRUE	14	73086004	73360809
COMBINED	COMBINED	BUB3	TRUE	10	124913793	124924886
COMBINED	COMBINED	FGF13	TRUE	X	137713735	138304939
COMBINED	COMBINED	CHERP	TRUE	19	16628700	16653341
COMBINED	COMBINED	ANAPC1	TRUE	2	112523848	112642267
COMBINED	COMBINED	TRIM21	TRUE	11	4406127	4414926
COMBINED	COMBINED	APC2	TRUE	19	1446300	1473243
COMBINED	COMBINED	C1GALT1	TRUE	7	7196565	7288282
COMBINED	COMBINED	EIF3G	TRUE	19	10225693	10230596
COMBINED	COMBINED	VPS4A	TRUE	16	69345259	69358949
COMBINED	COMBINED	DLST	TRUE	14	75348594	75370448
COMBINED	COMBINED	FAM177A1	TRUE	14	35514113	35582336
COMBINED	COMBINED	MFAP4	TRUE	17	19286755	19290553
COMBINED	COMBINED	BCL2L2	TRUE	14	23767999	23780968
COMBINED	COMBINED	TEX10	TRUE	9	103064359	103115221
COMBINED	COMBINED	MYH10	TRUE	17	8377523	8534079
COMBINED	COMBINED	YWHAQ	TRUE	2	9724101	9771143
COMBINED	COMBINED	CHMP1B	TRUE	18	11851395	11854448
COMBINED	COMBINED	RHOJ	TRUE	14	63670832	63759937
COMBINED	COMBINED	CDC73	TRUE	1	193091147	193223031
COMBINED	COMBINED	KIF21A	TRUE	12	39687030	39837192
COMBINED	COMBINED	SOGA3	TRUE	6	127759551	127840500
COMBINED	COMBINED	ATP1A3	TRUE	19	42472487	42503402
COMBINED	COMBINED	LONP2	TRUE	16	48278207	48397033
COMBINED	COMBINED	NRK	TRUE	X	105066536	105202602
COMBINED	COMBINED	NEDD4L	TRUE	18	55711599	56068772
COMBINED	COMBINED	AQP7P3	TRUE	9	42858072	42876505
COMBINED	COMBINED	UTY	TRUE	Y	15360259	15592553
COMBINED	COMBINED	AP3M1	TRUE	10	75881524	75910821
COMBINED	COMBINED	GNAI3	TRUE	1	110091233	110136975
COMBINED	COMBINED	HNRNPU	TRUE	1	245014468	245027844
COMBINED	COMBINED	CCDC124	TRUE	19	18043825	18054800
COMBINED	COMBINED	HNRNPAB	TRUE	5	177631508	177638164
COMBINED	COMBINED	PCCB	TRUE	3	135969148	136056738
COMBINED	COMBINED	ARHGEF12	TRUE	11	120207787	120360645
COMBINED	COMBINED	RAB39B	TRUE	X	154426709	154433057
COMBINED	COMBINED	HSP90AB1	TRUE	6	44214824	44221620
COMBINED	COMBINED	ATP6V1D	TRUE	14	67761088	67826982
COMBINED	COMBINED	SNX9	TRUE	6	158244296	158366109
COMBINED	COMBINED	RAB39A	TRUE	11	107799229	107834208
COMBINED	COMBINED	KCTD19	TRUE	16	67323331	67360666
COMBINED	COMBINED	FMNL2	TRUE	2	153191751	153506348
COMBINED	COMBINED	EEF1A1P5	TRUE	9	135894816	135896553
COMBINED	COMBINED	ACTBL2	TRUE	5	56775846	56778636
COMBINED	COMBINED	CLIP2	TRUE	7	73754432	73870900
COMBINED	COMBINED	LEMD2	TRUE	6	33738979	33756913
COMBINED	COMBINED	EEF2	TRUE	19	3976054	3985467
COMBINED	COMBINED	UST	TRUE	6	149068464	149398126
COMBINED	COMBINED	MMAA	TRUE	4	146539415	146581187
COMBINED	COMBINED	ACVR1B	TRUE	12	52345451	52390862
COMBINED	COMBINED	DYRK2	TRUE	12	68042118	68059186
COMBINED	COMBINED	TRIM28	TRUE	19	59055458	59062089
COMBINED	COMBINED	WDR47	TRUE	1	109512836	109584850
COMBINED	COMBINED	DHX15	TRUE	4	24519064	24586173
COMBINED	COMBINED	ERC2	TRUE	3	55542336	56502391
COMBINED	COMBINED	LDB1	TRUE	10	103867317	103880210
COMBINED	COMBINED	ELF2	TRUE	4	139949266	140098372
COMBINED	COMBINED	CHMP2B	TRUE	3	87276421	87304698
COMBINED	COMBINED	IGHG1	TRUE	14	106202680	106209408
COMBINED	COMBINED	RAB6A	TRUE	11	73386683	73472182
COMBINED	COMBINED	PCDH12	TRUE	5	141323150	141349304
COMBINED	COMBINED	ACIN1	TRUE	14	23527773	23564823
COMBINED	COMBINED	RUFY3	TRUE	4	71569921	71673032
COMBINED	COMBINED	BORCS5	TRUE	12	12510012	12624167
COMBINED	COMBINED	FMR1	TRUE	X	146993666	147032842
COMBINED	COMBINED	TFAM	TRUE	10	60144782	60158981
COMBINED	COMBINED	CAMKV	TRUE	3	49895421	49907655
COMBINED	COMBINED	DPF1	TRUE	19	38701646	38720354
COMBINED	COMBINED	NRP1	TRUE	10	33466420	33625190
COMBINED	COMBINED	P4HA2	TRUE	5	131527531	131631008
COMBINED	COMBINED	TRIP12	TRUE	2	230628554	230787955
COMBINED	COMBINED	IFI16	TRUE	1	158969758	159024945
COMBINED	COMBINED	POLDIP3	TRUE	22	42979727	43010968
COMBINED	COMBINED	GDI1	TRUE	X	153605388	153611935
COMBINED	COMBINED	MASTL	TRUE	10	27443753	27475853
COMBINED	COMBINED	SLAMF6	TRUE	1	160454820	160493052
COMBINED	COMBINED	MYO5A	TRUE	15	52599480	52821247
COMBINED	COMBINED	LRFN5	TRUE	14	42076773	42373752
COMBINED	COMBINED	ZBTB10	TRUE	8	81397854	81438500
COMBINED	COMBINED	PDGFD	TRUE	11	103777914	104035107
COMBINED	COMBINED	ANKRD34B	TRUE	5	79852574	79866307
COMBINED	COMBINED	SNAP25	TRUE	20	10199478	10288066
COMBINED	COMBINED	IGF2BP1	TRUE	17	47074774	47133012
COMBINED	COMBINED	SLC25A4	TRUE	4	186064395	186071536
COMBINED	COMBINED	SOAT1	TRUE	1	179262925	179327815
COMBINED	COMBINED	DPYSL2	TRUE	8	26371791	26515694
COMBINED	COMBINED	PRRC2B	TRUE	9	134269480	134375584
COMBINED	COMBINED	MARK2	TRUE	11	63606400	63678491
COMBINED	COMBINED	MPG	TRUE	16	127006	135852
COMBINED	COMBINED	DCP1A	TRUE	3	53317447	53381654
COMBINED	COMBINED	CPE	TRUE	4	166282346	166419472
COMBINED	COMBINED	RPL36AL	TRUE	14	50085237	50087403
COMBINED	COMBINED	PLK1	TRUE	16	23688977	23701688
COMBINED	COMBINED	RPL13	TRUE	16	89627065	89630950
COMBINED	COMBINED	ZFR	TRUE	5	32354456	32444867
COMBINED	COMBINED	MRPL11	TRUE	11	66202546	66234209
COMBINED	COMBINED	P2RX3	TRUE	11	57105848	57138073
COMBINED	COMBINED	MED31	TRUE	17	6546635	6554954
COMBINED	COMBINED	RBM45	TRUE	2	178977151	179003738
COMBINED	COMBINED	SRPX	TRUE	X	38008589	38080696
COMBINED	COMBINED	SRGAP3	TRUE	3	9022275	9404737
COMBINED	COMBINED	FSCN1	TRUE	7	5632439	5646286
COMBINED	COMBINED	PKD1	TRUE	16	2138711	2185899
COMBINED	COMBINED	AGO2	TRUE	8	141541264	141645718
COMBINED	COMBINED	GNAI2	TRUE	3	50263724	50296787
COMBINED	COMBINED	FHOD1	TRUE	16	67263290	67281561
COMBINED	COMBINED	CKAP5	TRUE	11	46764598	46867847
COMBINED	COMBINED	PTPN1	TRUE	20	49126891	49201299
COMBINED	COMBINED	TEX13D	TRUE	X	123380099	123470713
COMBINED	COMBINED	RPUSD3	TRUE	3	9879533	9886286
COMBINED	COMBINED	OR51A2	TRUE	11	4976002	4976943
COMBINED	COMBINED	PRDX1	TRUE	1	45976708	45988719
COMBINED	COMBINED	CDC16	TRUE	13	115000362	115038198
COMBINED	COMBINED	NCOA5	TRUE	20	44689624	44718591
COMBINED	COMBINED	SACS	TRUE	13	23902965	24007841
COMBINED	COMBINED	RAB5C	TRUE	17	40276994	40307035
COMBINED	COMBINED	ZCCHC3	TRUE	20	277737	280965
COMBINED	COMBINED	MTMR3	TRUE	22	30279144	30426855
COMBINED	COMBINED	RPS9	TRUE	19	54704601	54752858
COMBINED	COMBINED	MRPL41	TRUE	9	140445651	140447007
COMBINED	COMBINED	ATP5PD	TRUE	17	73034958	73043080
COMBINED	COMBINED	PAFAH1B1	TRUE	17	2496504	2588909
COMBINED	COMBINED	H2BC14	TRUE	6	27782822	27783202
COMBINED	COMBINED	ZNF318	TRUE	6	43274872	43337216
COMBINED	COMBINED	DYNC1H1	TRUE	14	102430865	102517129
COMBINED	COMBINED	LRRC8D	TRUE	1	90286573	90402170
COMBINED	COMBINED	H2AFJ	TRUE	12	14927270	14930936
COMBINED	COMBINED	USP10	TRUE	16	84733584	84813528
COMBINED	COMBINED	CLIP1	TRUE	12	122755979	122907179
COMBINED	COMBINED	VWF	TRUE	12	6058040	6233936
COMBINED	COMBINED	RPLP0	TRUE	12	120634489	120639038
COMBINED	COMBINED	CYLD	TRUE	16	50775961	50835846
COMBINED	COMBINED	TOP2B	TRUE	3	25639475	25706398
COMBINED	COMBINED	RPA1	TRUE	17	1732996	1803376
COMBINED	COMBINED	PTGES3	TRUE	12	57057127	57082159
COMBINED	COMBINED	TRAP1	TRUE	16	3701640	3767598
COMBINED	COMBINED	MIA3	TRUE	1	222791428	222841354
COMBINED	COMBINED	BLOC1S1	TRUE	12	56109820	56113871
COMBINED	COMBINED	RPS8	TRUE	1	45240923	45244451
COMBINED	COMBINED	TUBA1A	TRUE	12	49578579	49583107
COMBINED	COMBINED	BANF1	TRUE	11	65769550	65771620
COMBINED	COMBINED	IGLV4-60	TRUE	22	22516592	22517074
COMBINED	COMBINED	YTHDF2	TRUE	1	29063133	29096287
COMBINED	COMBINED	SFPQ	TRUE	1	35641979	35658749
COMBINED	COMBINED	RBMXL1	TRUE	1	89445139	89458643
COMBINED	COMBINED	NCBP2	TRUE	3	196662273	196669468
COMBINED	COMBINED	RBM15	TRUE	1	110881128	110889299
COMBINED	COMBINED	EIF4A3	TRUE	17	78109013	78120982
COMBINED	COMBINED	ZMYND8	TRUE	20	45837859	45985567
COMBINED	COMBINED	CRMP1	TRUE	4	5749811	5894785
COMBINED	COMBINED	NPY6R	TRUE	5	137136882	137146440
COMBINED	COMBINED	SCN9A	TRUE	2	167051695	167232503
COMBINED	COMBINED	NPM1	TRUE	5	170814120	170838141
COMBINED	COMBINED	EHD2	TRUE	19	48216600	48246391
COMBINED	COMBINED	SEC31A	TRUE	4	83739814	83822319
COMBINED	COMBINED	DAPK1	TRUE	9	90112143	90323548
COMBINED	COMBINED	EPS15L1	TRUE	19	16466050	16582896
COMBINED	COMBINED	KHDRBS2	TRUE	6	62389865	62996132
COMBINED	COMBINED	DYNC1I2	TRUE	2	172543919	172604930
COMBINED	COMBINED	ITSN2	TRUE	2	24425733	24583583
COMBINED	COMBINED	TP53I11	TRUE	11	44907454	44972840
COMBINED	COMBINED	CALM2	TRUE	2	47387221	47403740
COMBINED	COMBINED	ARL8A	TRUE	1	202102532	202113869
COMBINED	COMBINED	TERF2IP	TRUE	16	75681684	75795770
COMBINED	COMBINED	IGF2BP2	TRUE	3	185361527	185542844
COMBINED	COMBINED	RABGAP1	TRUE	9	125703112	125867145
COMBINED	COMBINED	CDH11	TRUE	16	64977656	65160015
COMBINED	COMBINED	MBTD1	TRUE	17	49254786	49337524
COMBINED	COMBINED	CACNA2D1	TRUE	7	81575760	82073114
COMBINED	COMBINED	DIAPH2	TRUE	X	95939662	96859996
COMBINED	COMBINED	CYFIP2	TRUE	5	156693089	156822606
COMBINED	COMBINED	EPN1	TRUE	19	56186592	56221224
COMBINED	COMBINED	PKHD1L1	TRUE	8	110374706	110542559
COMBINED	COMBINED	CDH7	TRUE	18	63417488	63548638
COMBINED	COMBINED	ATP6V1E1	TRUE	22	18074902	18111584
COMBINED	COMBINED	LAS1L	TRUE	X	64732462	64754655
COMBINED	COMBINED	HNRNPUL1	TRUE	19	41768401	41813503
COMBINED	COMBINED	SRSF3	TRUE	6	36562145	36573377
COMBINED	COMBINED	MED1	TRUE	17	37560538	37607539
COMBINED	COMBINED	ATF2	TRUE	2	175936978	176033110
COMBINED	COMBINED	LRPPRC	TRUE	2	44113647	44223144
COMBINED	COMBINED	APLP2	TRUE	11	129939732	130014699
COMBINED	COMBINED	SSBP2	TRUE	5	80708840	81047616
COMBINED	COMBINED	LIG3	TRUE	17	33307513	33332083
COMBINED	COMBINED	HNRNPR	TRUE	1	23630264	23670829
COMBINED	COMBINED	MYO9A	TRUE	15	72114632	72410918
COMBINED	COMBINED	PRICKLE2	TRUE	3	64079543	64431152
COMBINED	COMBINED	AKAP1	TRUE	17	55162453	55198710
COMBINED	COMBINED	NHS	TRUE	X	17393543	17754114
COMBINED	COMBINED	RPL34	TRUE	4	109541722	109551568
COMBINED	COMBINED	SAMM50	TRUE	22	44351301	44406411
COMBINED	COMBINED	RALBP1	TRUE	18	9475007	9538114
COMBINED	COMBINED	RPL18A	TRUE	19	17970685	17974962
COMBINED	COMBINED	BRD1	TRUE	22	50166931	50221160
COMBINED	COMBINED	MACF1	TRUE	1	39546988	39952849
COMBINED	COMBINED	CPEB2	TRUE	4	15004298	15071777
COMBINED	COMBINED	TMPO	TRUE	12	98909290	98944157
COMBINED	COMBINED	ISL2	TRUE	15	76629065	76634817
COMBINED	COMBINED	DYNC1LI1	TRUE	3	32567463	32612366
COMBINED	COMBINED	PCDHGB4	TRUE	5	140767452	140892546
COMBINED	COMBINED	SLC25A5	TRUE	X	118602363	118605282
COMBINED	COMBINED	SEC13	TRUE	3	10334815	10362862
COMBINED	COMBINED	RPL3	TRUE	22	39708887	39716394
COMBINED	COMBINED	DDX3Y	TRUE	Y	15016019	15032390
COMBINED	COMBINED	PTDSS1	TRUE	8	97273943	97349223
COMBINED	COMBINED	ADAR	TRUE	1	154554538	154600475
COMBINED	COMBINED	IGF2BP3	TRUE	7	23349828	23510086
COMBINED	COMBINED	PARP1	TRUE	1	226548392	226595780
COMBINED	COMBINED	RPL35A	TRUE	3	197676858	197683481
COMBINED	COMBINED	ELMO1	TRUE	7	36893961	37488852
COMBINED	COMBINED	EIF4E	TRUE	4	99792835	99851788
COMBINED	COMBINED	MYH9	TRUE	22	36677327	36784063
COMBINED	COMBINED	DCAF10	TRUE	9	37800499	37867663
COMBINED	COMBINED	MYL6	TRUE	12	56551945	56557280
COMBINED	COMBINED	FCGBP	TRUE	19	40353963	40440533
COMBINED	COMBINED	PRRC2A	TRUE	6	31588497	31605548
COMBINED	COMBINED	BCKDHA	TRUE	19	41884215	41930910
COMBINED	COMBINED	GABBR1	TRUE	6	29519995	29597568
COMBINED	COMBINED	STAC3	TRUE	12	57637236	57644976
COMBINED	COMBINED	IKZF2	TRUE	2	213864429	214017151
COMBINED	COMBINED	CRNKL1	TRUE	20	20015012	20036690
COMBINED	COMBINED	RRBP1	TRUE	20	17594323	17662940
COMBINED	COMBINED	ADAM12	TRUE	10	127700950	128077024
COMBINED	COMBINED	CTNNA1	TRUE	5	137946656	138270723
COMBINED	COMBINED	SH3GLB1	TRUE	1	87170259	87213867
COMBINED	COMBINED	DNAH3	TRUE	16	20944433	21170762
COMBINED	COMBINED	SMARCA4	TRUE	19	11071598	11176071
COMBINED	COMBINED	ELAVL2	TRUE	9	23690102	23826335
COMBINED	COMBINED	ATP6V1B1	TRUE	2	71163013	71192537
COMBINED	COMBINED	DYNLL1	TRUE	12	120907653	120936296
COMBINED	COMBINED	WDR61	TRUE	15	78570177	78592136
COMBINED	COMBINED	PTBP3	TRUE	9	114980715	115095947
COMBINED	COMBINED	TERF2	TRUE	16	69389464	69442474
COMBINED	COMBINED	RPS16	TRUE	19	39923847	39926588
COMBINED	COMBINED	C3	TRUE	19	6677715	6730573
COMBINED	COMBINED	SEC16A	TRUE	9	139334549	139372141
COMBINED	COMBINED	NDEL1	TRUE	17	8316449	8393729
COMBINED	COMBINED	YLPM1	TRUE	14	75230069	75322244
COMBINED	COMBINED	SETD2	TRUE	3	47057919	47205457
COMBINED	COMBINED	RBBP4	TRUE	1	33116743	33151812
COMBINED	COMBINED	GPHN	TRUE	14	66974125	67648520
COMBINED	COMBINED	GRIP1	TRUE	12	66741211	67197966
COMBINED	COMBINED	IGKV1D-13	TRUE	2	90192768	90193424
COMBINED	COMBINED	HSP90AA1	TRUE	14	102547075	102606036
COMBINED	COMBINED	GNAS	TRUE	20	57414773	57486247
COMBINED	COMBINED	BASP1	TRUE	5	17065707	17276943
COMBINED	COMBINED	ZNF730	TRUE	19	23258012	23330021
COMBINED	COMBINED	PPP1R3F	TRUE	X	49129242	49160849
COMBINED	COMBINED	PCSK1	TRUE	5	95726119	95769847
COMBINED	COMBINED	ONECUT2	TRUE	18	55102917	55158529
COMBINED	COMBINED	TBL1XR1	TRUE	3	176737143	176915261
COMBINED	COMBINED	AP2A1	TRUE	19	50270225	50310370
COMBINED	COMBINED	IGLL5	TRUE	22	23229960	23238287
COMBINED	COMBINED	YTHDC1	TRUE	4	69176105	69215807
COMBINED	COMBINED	PAFAH1B2	TRUE	11	117014983	117047610
COMBINED	COMBINED	SYT1	TRUE	12	79257773	79845788
COMBINED	COMBINED	FAT4	TRUE	4	126237554	126414087
COMBINED	COMBINED	CHD1	TRUE	5	98190908	98262240
COMBINED	COMBINED	SRSF9	TRUE	12	120899471	120907596
COMBINED	COMBINED	HNRNPLL	TRUE	2	38789120	38830728
COMBINED	COMBINED	CBLL1	TRUE	7	107384142	107402112
COMBINED	COMBINED	ANAPC4	TRUE	4	25378835	25420120
COMBINED	COMBINED	DLG3	TRUE	X	69664711	69725337
COMBINED	COMBINED	PABPC3	TRUE	13	25670300	25673389
COMBINED	COMBINED	ELAVL1	TRUE	19	8023463	8070543
COMBINED	COMBINED	HIST1H2AD	TRUE	6	26199079	26199471
COMBINED	COMBINED	RAB6B	TRUE	3	133543083	133614680
COMBINED	COMBINED	ONECUT3	TRUE	19	1752372	1780987
COMBINED	COMBINED	RPL13A	TRUE	19	49990811	49995565
COMBINED	COMBINED	SRSF12	TRUE	6	89805678	89827800
COMBINED	COMBINED	NOP58	TRUE	2	203130439	203168389
COMBINED	COMBINED	HIP1R	TRUE	12	123319000	123347507
COMBINED	COMBINED	ANKEF1	TRUE	20	9966774	10037410
COMBINED	COMBINED	AGAP1	TRUE	2	236402733	237040444
COMBINED	COMBINED	JUP	TRUE	17	39775692	39943183
COMBINED	COMBINED	NAV3	TRUE	12	78224685	78606790
COMBINED	COMBINED	KIF2A	TRUE	5	61601989	61833076
COMBINED	COMBINED	MAP2K1	TRUE	15	66679155	66784650
COMBINED	COMBINED	LMLN	TRUE	3	197687071	197770591
COMBINED	COMBINED	YWHAB	TRUE	20	43514317	43537173
COMBINED	COMBINED	ARID1A	TRUE	1	27022524	27108595
COMBINED	COMBINED	CDH3	TRUE	16	68670092	68756519
COMBINED	COMBINED	RPL10A	TRUE	6	35436185	35438562
COMBINED	COMBINED	CHMP4B	TRUE	20	32399110	32442172
COMBINED	COMBINED	UPRT	TRUE	X	74493920	74524435
COMBINED	COMBINED	TFG	TRUE	3	100428205	100467810
COMBINED	COMBINED	CLTC	TRUE	17	57697219	57773671
COMBINED	COMBINED	UMPS	TRUE	3	124449213	124464040
COMBINED	COMBINED	EIF3D	TRUE	22	36906897	36925483
COMBINED	COMBINED	ANAPC7	TRUE	12	110810705	110841535
COMBINED	COMBINED	SYNE1	TRUE	6	152442819	152958936
COMBINED	COMBINED	ARPC2	TRUE	2	219081817	219119079
COMBINED	COMBINED	ATP2B1	TRUE	12	89981828	90103077
COMBINED	COMBINED	ANAPC2	TRUE	9	140069236	140082989
COMBINED	COMBINED	EIF3I	TRUE	1	32687529	32697205
COMBINED	COMBINED	LZTS1	TRUE	8	20103676	20161474
COMBINED	COMBINED	HRAS	TRUE	11	532242	537287
COMBINED	COMBINED	RPL7	TRUE	8	74202506	74208024
COMBINED	COMBINED	CLASP1	TRUE	2	122095352	122407163
COMBINED	COMBINED	PLXDC2	TRUE	10	20105168	20578785
COMBINED	COMBINED	SLC25A22	TRUE	11	790475	798316
COMBINED	COMBINED	TFB2M	TRUE	1	246703862	246729626
COMBINED	COMBINED	BAIAP2	TRUE	17	79008948	79091232
COMBINED	COMBINED	HNRNPF	TRUE	10	43881065	43904614
COMBINED	COMBINED	NEFL	TRUE	8	24808468	24814624
COMBINED	COMBINED	ADD2	TRUE	2	70834750	70995357
COMBINED	COMBINED	DDX5	TRUE	17	62495734	62504317
COMBINED	COMBINED	ATAD3A	TRUE	1	1447531	1470067
COMBINED	COMBINED	IGKV1-8	TRUE	2	89291928	89292450
COMBINED	COMBINED	DENND1A	TRUE	9	126141933	126692431
COMBINED	COMBINED	GAK	TRUE	4	843064	926161
COMBINED	COMBINED	PFN1	TRUE	17	4848947	4852356
COMBINED	COMBINED	DDX1	TRUE	2	15731302	15771235
COMBINED	COMBINED	SAFB2	TRUE	19	5587010	5624057
COMBINED	COMBINED	ZNF292	TRUE	6	87862551	87973914
COMBINED	COMBINED	NEIL3	TRUE	4	178230990	178284097
COMBINED	COMBINED	WASHC5	TRUE	8	126036502	126104061
COMBINED	COMBINED	BCLAF1	TRUE	6	136578001	136610989
COMBINED	COMBINED	CASZ1	TRUE	1	10696661	10856707
COMBINED	COMBINED	STON2	TRUE	14	81727000	81902809
COMBINED	COMBINED	RIMS4	TRUE	20	43380449	43438979
COMBINED	COMBINED	IRF2	TRUE	4	185308867	185395734
COMBINED	COMBINED	AP3B1	TRUE	5	77296349	77590579
COMBINED	COMBINED	IFNL2	TRUE	19	39759154	39760732
COMBINED	COMBINED	NTRK2	TRUE	9	87283466	87638505
COMBINED	COMBINED	CNTN1	TRUE	12	41086244	41466220
COMBINED	COMBINED	TRBV10-2	TRUE	7	142206511	142207011
COMBINED	COMBINED	CSNK2A1	TRUE	20	459116	524465
COMBINED	COMBINED	KIF28P	TRUE	1	246935139	246993361
COMBINED	COMBINED	UPF1	TRUE	19	18942747	18979045
COMBINED	COMBINED	KRT10	TRUE	17	38974369	38978847
COMBINED	COMBINED	RAC1	TRUE	7	6414154	6443608
COMBINED	COMBINED	SREBF2	TRUE	22	42229109	42303312
COMBINED	COMBINED	WASHC2A	TRUE	10	51827648	51893269
COMBINED	COMBINED	SERPINE2	TRUE	2	224839829	224904036
COMBINED	COMBINED	PRKRA	TRUE	2	179296141	179316239
COMBINED	COMBINED	HIST1H2BB	TRUE	6	26043455	26043885
COMBINED	COMBINED	FXR1	TRUE	3	180585929	180700541
COMBINED	COMBINED	ILF3	TRUE	19	10764937	10803093
COMBINED	COMBINED	RALY	TRUE	20	32581452	32696114
COMBINED	COMBINED	MACO1	TRUE	1	25757349	25826700
COMBINED	COMBINED	RPL8	TRUE	8	146015150	146017972
COMBINED	COMBINED	SERBP1	TRUE	1	67873493	67896098
COMBINED	COMBINED	H3F3B	TRUE	17	73772515	73781974
COMBINED	COMBINED	ALDH7A1	TRUE	5	125877533	125931110
COMBINED	COMBINED	FYTTD1	TRUE	3	197464050	197514467
COMBINED	COMBINED	PCDHGB6	TRUE	5	140787770	140892546
COMBINED	COMBINED	VPS28	TRUE	8	145649000	145653931
COMBINED	COMBINED	SCRN1	TRUE	7	29959719	30029905
COMBINED	COMBINED	CEP170	TRUE	1	243287730	243418650
COMBINED	COMBINED	STOM	TRUE	9	124101355	124132531
COMBINED	COMBINED	TMEM176B	TRUE	7	150488373	150498448
COMBINED	COMBINED	NLGN1	TRUE	3	173114074	174004434
COMBINED	COMBINED	YWHAH	TRUE	22	32340447	32353590
COMBINED	COMBINED	XPR1	TRUE	1	180601140	180859387
COMBINED	COMBINED	ARF6	TRUE	14	50359810	50361490
COMBINED	COMBINED	ADD1	TRUE	4	2845584	2931803
COMBINED	COMBINED	COL4A3BP	TRUE	5	74664311	74807963
COMBINED	COMBINED	CMAS	TRUE	12	22199108	22218608
COMBINED	COMBINED	MAPRE2	TRUE	18	32556892	32723434
COMBINED	COMBINED	PCBP1	TRUE	2	70314585	70316332
COMBINED	COMBINED	ANXA5	FALSE	4	122589110	122618268
COMBINED	COMBINED	NPC1	FALSE	18	21086148	21166862
COMBINED	COMBINED	ZMYM4	FALSE	1	35734568	35887659
COMBINED	COMBINED	ATP6V1G2	FALSE	6	31512239	31516204
COMBINED	COMBINED	MT-ND1	FALSE	MT	3307	4262
COMBINED	COMBINED	CDK11A	FALSE	1	1634169	1655766
COMBINED	COMBINED	HNRNPUL2-BSCL2	FALSE	11	62457747	62494856
COMBINED	COMBINED	NUMA1	FALSE	11	71713910	71791739
COMBINED	COMBINED	SLC25A11	FALSE	17	4840425	4843546
COMBINED	COMBINED	MTOR	FALSE	1	11166592	11322564
COMBINED	COMBINED	KITLG	FALSE	12	88886570	88974628
COMBINED	COMBINED	TXNDC2	FALSE	18	9885763	9889272
COMBINED	COMBINED	MYO9B	FALSE	19	17186591	17325346
COMBINED	COMBINED	CWF19L2	FALSE	11	107197071	107328572
COMBINED	COMBINED	LY6L	FALSE	8	144161874	144164418
COMBINED	COMBINED	PPIL1	FALSE	6	36822603	36842800
COMBINED	COMBINED	OMA1	FALSE	1	58881056	59012474
COMBINED	COMBINED	NKAPD1	FALSE	11	111944810	111955874
COMBINED	COMBINED	MRPL32	FALSE	7	42971799	42988557
COMBINED	COMBINED	DDX56	FALSE	7	44605016	44614650
COMBINED	COMBINED	PDZD7	FALSE	10	102767440	102790890
COMBINED	COMBINED	SEC31B	FALSE	10	102246399	102289628
COMBINED	COMBINED	HTATSF1	FALSE	X	135579238	135594505
COMBINED	COMBINED	PARK7	FALSE	1	8014351	8045565
COMBINED	COMBINED	G0S2	FALSE	1	209848765	209849733
COMBINED	COMBINED	MYH15	FALSE	3	108099216	108248169
COMBINED	COMBINED	AGL	FALSE	1	100315640	100389579
COMBINED	COMBINED	ZNF593	FALSE	1	26496362	26498551
COMBINED	COMBINED	RSF1	FALSE	11	77371041	77532063
COMBINED	COMBINED	STMN2	FALSE	8	80523049	80578410
COMBINED	COMBINED	GAPDHS	FALSE	19	36024314	36036218
COMBINED	COMBINED	RNF111	FALSE	15	59157374	59389618
COMBINED	COMBINED	DHX16	FALSE	6	30610735	30630683
COMBINED	COMBINED	PNMA8C	FALSE	19	46927954	46932208
COMBINED	COMBINED	APMAP	FALSE	20	24943561	24973615
COMBINED	COMBINED	CIR1	FALSE	2	175212750	175260443
COMBINED	COMBINED	MVB12B	FALSE	9	129089128	129269320
COMBINED	COMBINED	ATP13A5	FALSE	3	192992579	193096632
COMBINED	COMBINED	MDH1B	FALSE	2	207602487	207630271
COMBINED	COMBINED	RPS15A	FALSE	16	18792617	18801705
COMBINED	COMBINED	CLUAP1	FALSE	16	3550924	3589048
COMBINED	COMBINED	LPCAT1	FALSE	5	1456595	1524092
COMBINED	COMBINED	CLEC4C	FALSE	12	7882011	7904201
COMBINED	COMBINED	RET	FALSE	10	43572475	43625799
COMBINED	COMBINED	HSPA9	FALSE	5	137890571	137911133
COMBINED	COMBINED	SEC63	FALSE	6	108188960	108279393
COMBINED	COMBINED	TJAP1	FALSE	6	43445261	43474294
COMBINED	COMBINED	AFF2	FALSE	X	147582336	148082384
COMBINED	COMBINED	ENO2	FALSE	12	7022909	7032861
COMBINED	COMBINED	TOP1	FALSE	20	39657458	39753127
COMBINED	COMBINED	PUF60	FALSE	8	144898514	144912029
COMBINED	COMBINED	CHUK	FALSE	10	101948055	101989376
COMBINED	COMBINED	SPTA1	FALSE	1	158580496	158656488
COMBINED	COMBINED	VDAC3	FALSE	8	42249142	42263415
COMBINED	COMBINED	HSPA4	FALSE	5	132387654	132442141
COMBINED	COMBINED	HCRTR1	FALSE	1	32083287	32098119
COMBINED	COMBINED	RTN2	FALSE	19	45988547	46000319
COMBINED	COMBINED	ACOT4	FALSE	14	74058410	74063200
COMBINED	COMBINED	GUCD1	FALSE	22	24936406	24951903
COMBINED	COMBINED	FAM207A	FALSE	21	46359925	46396904
COMBINED	COMBINED	FASN	FALSE	17	80036214	80056208
COMBINED	COMBINED	TRIM25	FALSE	17	54965270	54991399
COMBINED	COMBINED	NUP62	FALSE	19	50410082	50433020
COMBINED	COMBINED	DCP2	FALSE	5	112312399	112356667
COMBINED	COMBINED	MDH2	FALSE	7	75513008	75532465
COMBINED	COMBINED	KRT76	FALSE	12	53161939	53171129
COMBINED	COMBINED	UPP2	FALSE	2	158733214	158992666
COMBINED	COMBINED	SLC5A3	FALSE	21	35445870	35478559
COMBINED	COMBINED	USO1	FALSE	4	76649777	76735382
COMBINED	COMBINED	FAM198B	FALSE	4	159045626	159094470
COMBINED	COMBINED	CDK5RAP2	FALSE	9	123151147	123342448
COMBINED	COMBINED	KIAA1210	FALSE	X	118212598	118284542
COMBINED	COMBINED	FEN1	FALSE	11	61560109	61564716
COMBINED	COMBINED	DDX60	FALSE	4	169137444	169239958
COMBINED	COMBINED	AFTPH	FALSE	2	64751465	64820139
COMBINED	COMBINED	COX15	FALSE	10	101471601	101491857
COMBINED	COMBINED	HMGA1	FALSE	6	34204650	34214008
COMBINED	COMBINED	HOOK1	FALSE	1	60280458	60342050
COMBINED	COMBINED	RGS16	FALSE	1	182567758	182573543
COMBINED	COMBINED	SOAT2	FALSE	12	53497302	53518322
COMBINED	COMBINED	KRT34	FALSE	17	39533902	39538655
COMBINED	COMBINED	PSMA2	FALSE	7	42956460	42971822
COMBINED	COMBINED	CASP14	FALSE	19	15160195	15169104
COMBINED	COMBINED	EIF1AX	FALSE	X	20142636	20159962
COMBINED	COMBINED	F5	FALSE	1	169483404	169555826
COMBINED	COMBINED	CATSPER2	FALSE	15	43920701	43960316
COMBINED	COMBINED	FAT3	FALSE	11	92085262	92629618
COMBINED	COMBINED	CDK11B	FALSE	1	1570603	1590473
COMBINED	COMBINED	C12orf65	FALSE	12	123717463	123742506
COMBINED	COMBINED	RNF170	FALSE	8	42704780	42752433
COMBINED	COMBINED	RASSF8	FALSE	12	26111962	26232825
COMBINED	COMBINED	ACACA	FALSE	17	35441923	35766909
COMBINED	COMBINED	ZNF516	FALSE	18	74069644	74207146
COMBINED	COMBINED	CSNK1G1	FALSE	15	64457716	64648442
COMBINED	COMBINED	RELN	FALSE	7	103112231	103629963
COMBINED	COMBINED	RPL9	FALSE	4	39455744	39460568
COMBINED	COMBINED	MEIOB	FALSE	16	1883984	1934295
COMBINED	COMBINED	VAMP2	FALSE	17	8062467	8066864
COMBINED	COMBINED	CORO1B	FALSE	11	67205519	67211292
COMBINED	COMBINED	SDF4	FALSE	1	1152288	1167411
COMBINED	COMBINED	SENP1	FALSE	12	48436681	48500091
COMBINED	COMBINED	XP32	FALSE	1	152691998	152692946
COMBINED	COMBINED	PACS2	FALSE	14	105766900	105864484
COMBINED	COMBINED	TRDMT1	FALSE	10	17184253	17244053
COMBINED	COMBINED	SF3A2	FALSE	19	2236520	2248678
COMBINED	COMBINED	TXN	FALSE	9	113006091	113018920
COMBINED	COMBINED	TPM2	FALSE	9	35681989	35691017
COMBINED	COMBINED	TUBB2B	FALSE	6	3224495	3231964
COMBINED	COMBINED	H2AFY	FALSE	5	134669590	134735604
COMBINED	COMBINED	CYCS	FALSE	7	25159710	25164980
COMBINED	COMBINED	YBX2	FALSE	17	7191571	7197934
COMBINED	COMBINED	CNTRL	FALSE	9	123837141	123939888
COMBINED	COMBINED	LEFTY2	FALSE	1	226124298	226129189
COMBINED	COMBINED	GTSF1	FALSE	12	54849734	54867386
COMBINED	COMBINED	SMR3B	FALSE	4	71235810	71255961
COMBINED	COMBINED	IQSEC3	FALSE	12	175931	287626
COMBINED	COMBINED	SEMG2	FALSE	20	43849941	43853099
COMBINED	COMBINED	LRRC41	FALSE	1	46726868	46769280
COMBINED	COMBINED	GGT1	FALSE	22	24979718	25024972
COMBINED	COMBINED	DSTYK	FALSE	1	205111632	205180727
COMBINED	COMBINED	TMEM94	FALSE	17	73437240	73496533
COMBINED	COMBINED	CST9L	FALSE	20	23545369	23549386
COMBINED	COMBINED	PSMD14	FALSE	2	162164549	162268228
COMBINED	COMBINED	EMSY	FALSE	11	76155967	76264069
COMBINED	COMBINED	KRT83	FALSE	12	52708085	52715182
COMBINED	COMBINED	EEF1B2	FALSE	2	207024309	207027652
COMBINED	COMBINED	HACD3	FALSE	15	65822756	65870687
COMBINED	COMBINED	SLC25A12	FALSE	2	172640880	172864766
COMBINED	COMBINED	MLH3	FALSE	14	75480467	75518235
COMBINED	COMBINED	SSH1	FALSE	12	109176466	109251366
COMBINED	COMBINED	EHBP1	FALSE	2	62900986	63273622
COMBINED	COMBINED	SLC38A4	FALSE	12	47158546	47226191
COMBINED	COMBINED	BHLHE22	FALSE	8	65492814	65496181
COMBINED	COMBINED	TBPL2	FALSE	14	55880259	55923444
COMBINED	COMBINED	ZNF862	FALSE	7	149535456	149564568
COMBINED	COMBINED	CNP	FALSE	17	40118759	40129749
COMBINED	COMBINED	GPRIN3	FALSE	4	90157537	90229161
COMBINED	COMBINED	PCDHB2	FALSE	5	140474228	140476963
COMBINED	COMBINED	KRT18	FALSE	12	53342655	53346685
COMBINED	COMBINED	EPB41L4B	FALSE	9	111934255	112083244
COMBINED	COMBINED	GRK6	FALSE	5	176830205	176869902
COMBINED	COMBINED	SF3B5	FALSE	6	144416018	144416754
COMBINED	COMBINED	DCD	FALSE	12	55038375	55042277
COMBINED	COMBINED	FCHSD2	FALSE	11	72547790	72853306
COMBINED	COMBINED	PCYT1A	FALSE	3	195941093	196014828
COMBINED	COMBINED	STX1B	FALSE	16	31000577	31021949
COMBINED	COMBINED	BICC1	FALSE	10	60272900	60591195
COMBINED	COMBINED	GSDMA	FALSE	17	38119226	38134019
COMBINED	COMBINED	USP6NL	FALSE	10	11495945	11653753
COMBINED	COMBINED	PPP1R10	FALSE	6	30558026	30576238
COMBINED	COMBINED	BICRA	FALSE	19	48111453	48206534
COMBINED	COMBINED	UQCRH	FALSE	1	46769303	46782448
COMBINED	COMBINED	GOLGB1	FALSE	3	121382046	121468602
COMBINED	COMBINED	SNU13	FALSE	22	42069937	42086508
COMBINED	COMBINED	EML2	FALSE	19	46110252	46148887
COMBINED	COMBINED	ZBTB7A	FALSE	19	4044362	4066943
COMBINED	COMBINED	NCAM1	FALSE	11	112831997	113149158
COMBINED	COMBINED	IGKC	FALSE	2	89156674	89157196
COMBINED	COMBINED	SF3B6	FALSE	2	24290456	24299243
COMBINED	COMBINED	C2CD2L	FALSE	11	118972908	118989252
COMBINED	COMBINED	PKM	FALSE	15	72491370	72524164
COMBINED	COMBINED	ARL14EP	FALSE	11	30344598	30359774
COMBINED	COMBINED	SOS1	FALSE	2	39208537	39351486
COMBINED	COMBINED	WASH6P	FALSE	X	155250491	155255375
COMBINED	COMBINED	SMCHD1	FALSE	18	2655737	2805015
COMBINED	COMBINED	GLG1	FALSE	16	74485856	74641012
COMBINED	COMBINED	IFRD1	FALSE	7	112063023	112121072
COMBINED	COMBINED	IL18R1	FALSE	2	102927989	103015218
COMBINED	COMBINED	TUB	FALSE	11	8040791	8127659
COMBINED	COMBINED	ACTR1A	FALSE	10	104238986	104262482
COMBINED	COMBINED	RTN4	FALSE	2	55199325	55339757
COMBINED	COMBINED	TBL2	FALSE	7	73033889	73043748
COMBINED	COMBINED	SSBP4	FALSE	19	18529674	18545372
COMBINED	COMBINED	HSP90B1	FALSE	12	104323885	104347423
COMBINED	COMBINED	UNC45A	FALSE	15	91473410	91497323
COMBINED	COMBINED	RBM28	FALSE	7	127937738	127983962
COMBINED	COMBINED	HOXD3	FALSE	2	177001340	177037830
COMBINED	COMBINED	SNRPB2	FALSE	20	16710606	16722421
COMBINED	COMBINED	DIP2A	FALSE	21	47878812	47989926
COMBINED	COMBINED	RASGRP1	FALSE	15	38780304	38857776
COMBINED	COMBINED	PRDM16	FALSE	1	2985732	3355185
COMBINED	COMBINED	STK4	FALSE	20	43595115	43708600
COMBINED	COMBINED	GRIK3	FALSE	1	37261128	37499730
COMBINED	COMBINED	TTN	FALSE	2	179390716	179695529
COMBINED	COMBINED	G3BP1	FALSE	5	151150606	151192346
COMBINED	COMBINED	C5AR1	FALSE	19	47793280	47825323
COMBINED	COMBINED	IGHV3-73	FALSE	14	107269031	107269570
COMBINED	COMBINED	ODF3L2	FALSE	19	463346	474983
COMBINED	COMBINED	LSM6	FALSE	4	147096837	147121152
COMBINED	COMBINED	HIST1H1D	FALSE	6	26234440	26235216
COMBINED	COMBINED	BRSK2	FALSE	11	1411129	1483919
COMBINED	COMBINED	PIN1	FALSE	19	9945933	9960358
COMBINED	COMBINED	RBBP5	FALSE	1	205055270	205091143
COMBINED	COMBINED	LMAN2	FALSE	5	176758563	176778853
COMBINED	COMBINED	WDR33	FALSE	2	128458596	128568761
COMBINED	COMBINED	MMP16	FALSE	8	89044237	89340254
COMBINED	COMBINED	KCND3	FALSE	1	112313284	112531777
COMBINED	COMBINED	NPC1L1	FALSE	7	44552134	44580914
COMBINED	COMBINED	KMT2A	FALSE	11	118307205	118397539
COMBINED	COMBINED	RSBN1	FALSE	1	114304454	114355098
COMBINED	COMBINED	MAP7D2	FALSE	X	20024831	20135035
COMBINED	COMBINED	BCR	FALSE	22	23521891	23660224
COMBINED	COMBINED	CELF2	FALSE	10	11047259	11378674
COMBINED	COMBINED	SRP9	FALSE	1	225965531	225978168
COMBINED	COMBINED	TPI1	FALSE	12	6976283	6980112
COMBINED	COMBINED	SHISA6	FALSE	17	11144580	11467380
COMBINED	COMBINED	PABPN1	FALSE	14	23790498	23795394
COMBINED	COMBINED	ANKRD17	FALSE	4	73939093	74124515
COMBINED	COMBINED	DCLK1	FALSE	13	36345478	36705443
COMBINED	COMBINED	ATP6V1G1	FALSE	9	117350026	117360653
COMBINED	COMBINED	LYZ	FALSE	12	69742121	69748014
COMBINED	COMBINED	EIF2S3	FALSE	X	24072833	24096088
COMBINED	COMBINED	PA2G4	FALSE	12	56498103	56507691
COMBINED	COMBINED	DCAF1	FALSE	3	51433298	51534010
COMBINED	COMBINED	SUGP1	FALSE	19	19386827	19431653
COMBINED	COMBINED	CLU	FALSE	8	27454434	27472548
COMBINED	COMBINED	PALM	FALSE	19	708953	748329
COMBINED	COMBINED	MCTP2	FALSE	15	94774767	95023632
COMBINED	COMBINED	FAM184B	FALSE	4	17630929	17783135
COMBINED	COMBINED	KHNYN	FALSE	14	24898492	24910540
COMBINED	COMBINED	CAMK2A	FALSE	5	149599054	149669854
COMBINED	COMBINED	CIT	FALSE	12	120123595	120315095
COMBINED	COMBINED	KRT86	FALSE	12	52643084	52702947
COMBINED	COMBINED	ZNF93	FALSE	19	20011722	20046384
COMBINED	COMBINED	NUP210L	FALSE	1	153965161	154127592
COMBINED	COMBINED	U2AF1	FALSE	21	44513066	44527697
COMBINED	COMBINED	TRPM8	FALSE	2	234826043	234928166
COMBINED	COMBINED	NOP2	FALSE	12	6666029	6677857
COMBINED	COMBINED	TBR1	FALSE	2	162272605	162282381
COMBINED	COMBINED	TFEC	FALSE	7	115575202	115799950
COMBINED	COMBINED	UBTF	FALSE	17	42282401	42298994
COMBINED	COMBINED	ATP6V1E2	FALSE	2	46717889	46769696
COMBINED	COMBINED	PSMC1	FALSE	14	90722839	90738968
COMBINED	COMBINED	SRRT	FALSE	7	100472733	100486285
COMBINED	COMBINED	CREBRF	FALSE	5	172483355	172566291
COMBINED	COMBINED	NKD2	FALSE	5	1008944	1039058
COMBINED	COMBINED	SPATA31D3	FALSE	9	84558474	84565009
COMBINED	COMBINED	ERICH3	FALSE	1	75033801	75139476
COMBINED	COMBINED	SMG8	FALSE	17	57286761	57292608
COMBINED	COMBINED	SDC3	FALSE	1	31342314	31381608
COMBINED	COMBINED	SMNDC1	FALSE	10	112050488	112064709
COMBINED	COMBINED	MEGF8	FALSE	19	42829761	42882921
COMBINED	COMBINED	CALML5	FALSE	10	5540658	5541533
COMBINED	COMBINED	WDR87	FALSE	19	38375463	38397317
COMBINED	COMBINED	MEX3A	FALSE	1	156041804	156051789
COMBINED	COMBINED	SELENOS	FALSE	15	101811022	101817705
COMBINED	COMBINED	TSTD2	FALSE	9	100362362	100395962
COMBINED	COMBINED	VASP	FALSE	19	46009837	46030241
COMBINED	COMBINED	CHSY1	FALSE	15	101715928	101792137
COMBINED	COMBINED	DCHS1	FALSE	11	6642556	6677085
COMBINED	COMBINED	PGAM2	FALSE	7	44102326	44105186
COMBINED	COMBINED	RPN2	FALSE	20	35806813	35870022
COMBINED	COMBINED	CASC3	FALSE	17	38296571	38328436
COMBINED	COMBINED	SELENOH	FALSE	11	57508722	57511026
COMBINED	COMBINED	DNAJC19	FALSE	3	180701497	180707562
COMBINED	COMBINED	GPI	FALSE	19	34850385	34893061
COMBINED	COMBINED	GTF2B	FALSE	1	89318615	89357627
COMBINED	COMBINED	RMC1	FALSE	18	21083434	21111786
COMBINED	COMBINED	MROH8	FALSE	20	35729629	35807991
COMBINED	COMBINED	HIST1H2BN	FALSE	6	27806323	27823487
COMBINED	COMBINED	SERPINB3	FALSE	18	61322431	61329197
COMBINED	COMBINED	CFP	FALSE	X	47483612	47489704
COMBINED	COMBINED	PRH1	FALSE	12	11033610	11036854
COMBINED	COMBINED	TRIM31	FALSE	6	30060592	30070807
COMBINED	COMBINED	TBC1D10B	FALSE	16	30368423	30381585
COMBINED	COMBINED	ACAP3	FALSE	1	1227756	1244989
COMBINED	COMBINED	DAZAP1	FALSE	19	1407568	1435719
COMBINED	COMBINED	MRPS22	FALSE	3	138724648	139076065
COMBINED	COMBINED	TARSL2	FALSE	15	102193801	102264807
COMBINED	COMBINED	LIMCH1	FALSE	4	41361624	41702061
COMBINED	COMBINED	CNKSR2	FALSE	X	21392536	21672813
COMBINED	COMBINED	MYH6	FALSE	14	23851199	23877486
COMBINED	COMBINED	KRT23	FALSE	17	39078948	39093886
COMBINED	COMBINED	MRPS15	FALSE	1	36921319	36930038
COMBINED	COMBINED	INTS3	FALSE	1	153717774	153763786
COMBINED	COMBINED	ACBD3	FALSE	1	226332380	226374431
COMBINED	COMBINED	FAM160A2	FALSE	11	6232565	6255941
COMBINED	COMBINED	NSG2	FALSE	5	173472709	173670504
COMBINED	COMBINED	TRBV9	FALSE	7	142239537	142240058
COMBINED	COMBINED	PTN	FALSE	7	136912088	137028611
COMBINED	COMBINED	DOCK6	FALSE	19	11309971	11373157
COMBINED	COMBINED	RNF225	FALSE	19	58907457	58908446
COMBINED	COMBINED	HEPHL1	FALSE	11	93754527	93846917
COMBINED	COMBINED	VCAN	FALSE	5	82767284	82878122
COMBINED	COMBINED	VPS72	FALSE	1	151142463	151167797
COMBINED	COMBINED	RAB32	FALSE	6	146864829	146876101
COMBINED	COMBINED	ALDH1A2	FALSE	15	58245622	58790065
COMBINED	COMBINED	FARP1	FALSE	13	98794816	99102027
COMBINED	COMBINED	PLEKHO2	FALSE	15	65134088	65160206
COMBINED	COMBINED	TRIM4	FALSE	7	99474581	99517223
COMBINED	COMBINED	TCEA2	FALSE	20	62681189	62703700
COMBINED	COMBINED	TBC1D4	FALSE	13	75858808	76056250
COMBINED	COMBINED	METTL7A	FALSE	12	51317255	51326300
COMBINED	COMBINED	MPC1	FALSE	6	166778407	166796486
COMBINED	COMBINED	MAP7	FALSE	6	136663875	136871957
COMBINED	COMBINED	GPATCH1	FALSE	19	33571786	33621448
COMBINED	COMBINED	GOLGA2	FALSE	9	131018108	131038274
COMBINED	COMBINED	PGD	FALSE	1	10458649	10480201
COMBINED	COMBINED	FGFBP3	FALSE	10	93666346	93669240
COMBINED	COMBINED	ZNF839	FALSE	14	102783714	102809044
COMBINED	COMBINED	PDE6C	FALSE	10	95372345	95425767
COMBINED	COMBINED	PRR4	FALSE	12	10977559	11320498
COMBINED	COMBINED	RIBC2	FALSE	22	45809572	45828376
COMBINED	COMBINED	NEB	FALSE	2	152341850	152591001
COMBINED	COMBINED	XPO7	FALSE	8	21777180	21864096
COMBINED	COMBINED	SWT1	FALSE	1	185126212	185260897
COMBINED	COMBINED	DHX33	FALSE	17	5344232	5372380
COMBINED	COMBINED	MMP9	FALSE	20	44637547	44645200
COMBINED	COMBINED	SFRP1	FALSE	8	41119481	41167016
COMBINED	COMBINED	HMGN4	FALSE	6	26538633	26546482
COMBINED	COMBINED	PCDH15	FALSE	10	55562531	57387702
COMBINED	COMBINED	RGS10	FALSE	10	121259340	121302220
COMBINED	COMBINED	MDN1	FALSE	6	90352218	90529442
COMBINED	COMBINED	DNAH8	FALSE	6	38683117	38998301
COMBINED	COMBINED	JAKMIP2	FALSE	5	146967990	147162338
COMBINED	COMBINED	GNPDA1	FALSE	5	141371314	141392606
COMBINED	COMBINED	BTBD16	FALSE	10	124030821	124097677
COMBINED	COMBINED	POLR2H	FALSE	3	184079506	184086384
COMBINED	COMBINED	TAGLN3	FALSE	3	111717511	111732734
COMBINED	COMBINED	SETX	FALSE	9	135136743	135230372
COMBINED	COMBINED	RCN2	FALSE	15	77223960	77242601
COMBINED	COMBINED	CDADC1	FALSE	13	49822047	49867618
COMBINED	COMBINED	PLXNA2	FALSE	1	208195587	208417665
COMBINED	COMBINED	VSNL1	FALSE	2	17720393	17838285
COMBINED	COMBINED	TIGAR	FALSE	12	4416929	4469194
COMBINED	COMBINED	DVL3	FALSE	3	183873176	183891398
COMBINED	COMBINED	LAMB3	FALSE	1	209788215	209825811
COMBINED	COMBINED	MARCKS	FALSE	6	114178541	114184648
COMBINED	COMBINED	MAP3K5	FALSE	6	136878185	137113656
COMBINED	COMBINED	NAT10	FALSE	11	34127149	34169217
COMBINED	COMBINED	TRO	FALSE	X	54946895	54957864
COMBINED	COMBINED	ITK	FALSE	5	156569944	156682201
COMBINED	COMBINED	HDGFRP3	FALSE	15	83781490	83876575
COMBINED	COMBINED	FTSJ3	FALSE	17	61896793	61907372
COMBINED	COMBINED	PYM1	FALSE	12	56295197	56326402
COMBINED	COMBINED	MRS2	FALSE	6	24403153	24425810
COMBINED	COMBINED	ANP32E	FALSE	1	150190717	150208504
COMBINED	COMBINED	NKAP	FALSE	X	119059014	119077735
COMBINED	COMBINED	CSNKA2IP	FALSE	3	88387566	88516744
COMBINED	COMBINED	ZNF470	FALSE	19	57078880	57100279
COMBINED	COMBINED	LCP1	FALSE	13	46700055	46786006
COMBINED	COMBINED	CHD6	FALSE	20	40030741	40247133
COMBINED	COMBINED	KIAA1211	FALSE	4	57036361	57194791
COMBINED	COMBINED	MADD	FALSE	11	47290712	47351582
COMBINED	COMBINED	SYN1	FALSE	X	47431303	47479252
COMBINED	COMBINED	IFT81	FALSE	12	110562140	110656602
COMBINED	COMBINED	SMARCD2	FALSE	17	61909444	61920425
COMBINED	COMBINED	MRTO4	FALSE	1	19578033	19586622
COMBINED	COMBINED	QSOX1	FALSE	1	180123969	180173165
COMBINED	COMBINED	AKAP4	FALSE	X	50000162	50010412
COMBINED	COMBINED	BCL9L	FALSE	11	118764584	118796317
COMBINED	COMBINED	KRT25	FALSE	17	38904273	38911584
COMBINED	COMBINED	UBE2QL1	FALSE	5	6448736	6495022
COMBINED	COMBINED	FBRSL1	FALSE	12	133066137	133161774
COMBINED	COMBINED	KIAA1468	FALSE	18	59854491	59974355
COMBINED	COMBINED	DDX11L8	FALSE	12	92239	93430
COMBINED	COMBINED	SECISBP2L	FALSE	15	49280673	49338760
COMBINED	COMBINED	TIGD7	FALSE	16	3348832	3355729
COMBINED	COMBINED	BBS2	FALSE	16	56500748	56554195
COMBINED	COMBINED	EDC3	FALSE	15	74922899	74988633
COMBINED	COMBINED	SNRPC	FALSE	6	34725183	34741571
COMBINED	COMBINED	CLMP	FALSE	11	122943035	123065989
COMBINED	COMBINED	POLQ	FALSE	3	121150278	121264853
COMBINED	COMBINED	DGKE	FALSE	17	54911460	54946036
COMBINED	COMBINED	OVCH1	FALSE	12	29565407	29650619
COMBINED	COMBINED	CCDC6	FALSE	10	61548521	61666414
COMBINED	COMBINED	PILRA	FALSE	7	99965153	99997719
COMBINED	COMBINED	NMUR1	FALSE	2	232387871	232395206
COMBINED	COMBINED	IGHA1	FALSE	14	106173457	106175002
COMBINED	COMBINED	USP12	FALSE	13	27640293	27746033
COMBINED	COMBINED	STK38	FALSE	6	36461669	36515247
COMBINED	COMBINED	SF1	FALSE	11	64532078	64546258
COMBINED	COMBINED	USB1	FALSE	16	58033450	58055522
COMBINED	COMBINED	FAM133B	FALSE	7	92190107	92219708
COMBINED	COMBINED	NUTM2F	FALSE	9	97077605	97090926
COMBINED	COMBINED	CNOT3	FALSE	19	54641444	54659419
COMBINED	COMBINED	WDR5	FALSE	9	137000487	137025093
COMBINED	COMBINED	ARMC4	FALSE	10	28064115	28287977
COMBINED	COMBINED	ZNF287	FALSE	17	16454701	16472520
COMBINED	COMBINED	CACHD1	FALSE	1	64936428	65158741
COMBINED	COMBINED	PRDX6	FALSE	1	173446405	173457946
COMBINED	COMBINED	LIN28B	FALSE	6	105404923	105531207
COMBINED	COMBINED	DNM1	FALSE	9	130965658	131017527
COMBINED	COMBINED	TXNDC5	FALSE	6	7881483	8026646
COMBINED	COMBINED	CPSF6	FALSE	12	69633317	69668138
COMBINED	COMBINED	CCAR2	FALSE	8	22462145	22479027
COMBINED	COMBINED	ARHGEF3	FALSE	3	56761446	57113357
COMBINED	COMBINED	CLIP4	FALSE	2	29320571	29412509
COMBINED	COMBINED	ZNF778	FALSE	16	89284118	89295363
COMBINED	COMBINED	NPLOC4	FALSE	17	79523913	79615495
COMBINED	COMBINED	MRPL34	FALSE	19	17403418	17417652
COMBINED	COMBINED	SNRNP200	FALSE	2	96940074	96971297
COMBINED	COMBINED	PDE4DIP	FALSE	1	144836157	145076186
COMBINED	COMBINED	DDX28	FALSE	16	68055179	68057770
COMBINED	COMBINED	SLC38A6	FALSE	14	61447832	61550451
COMBINED	COMBINED	GGCT	FALSE	7	30536237	30591095
COMBINED	COMBINED	EFCAB13	FALSE	17	45400656	45518678
COMBINED	COMBINED	PIGR	FALSE	1	207101863	207119811
COMBINED	COMBINED	SLIT2	FALSE	4	20254883	20622184
COMBINED	COMBINED	ERBB4	FALSE	2	212240446	213403565
COMBINED	COMBINED	SLC25A43	FALSE	X	118533023	118588441
COMBINED	COMBINED	FAM133A	FALSE	X	92929012	92967273
COMBINED	COMBINED	RPL32	FALSE	3	12875984	12883087
COMBINED	COMBINED	GTF2I	FALSE	7	74071994	74175026
COMBINED	COMBINED	PAX7	FALSE	1	18957500	19075360
COMBINED	COMBINED	ROGDI	FALSE	16	4846969	4852951
COMBINED	COMBINED	BRSK1	FALSE	19	55793440	55823901
COMBINED	COMBINED	PUS10	FALSE	2	61167357	61245394
COMBINED	COMBINED	TUBB3	FALSE	16	89985573	90002500
COMBINED	COMBINED	NOS2	FALSE	17	26083792	26127525
COMBINED	COMBINED	FMC1	FALSE	7	139024203	139031074
COMBINED	COMBINED	RAD51AP2	FALSE	2	17691851	17699706
COMBINED	COMBINED	AHR	FALSE	7	17338246	17385776
COMBINED	COMBINED	BAP18	FALSE	17	6917814	6920844
COMBINED	COMBINED	LRSAM1	FALSE	9	130213765	130265780
COMBINED	COMBINED	EXOSC10	FALSE	1	11126675	11159938
COMBINED	COMBINED	MSR1	FALSE	8	15965387	16424999
COMBINED	COMBINED	DPP10	FALSE	2	115199876	116603328
COMBINED	COMBINED	ZNF618	FALSE	9	116638562	116818871
COMBINED	COMBINED	ZNF22	FALSE	10	45495923	45500774
COMBINED	COMBINED	CSNK1D	FALSE	17	80196899	80231607
COMBINED	COMBINED	DICER1	FALSE	14	95552565	95624347
COMBINED	COMBINED	USP53	FALSE	4	120133742	120216672
COMBINED	COMBINED	SIL1	FALSE	5	138282409	138629246
COMBINED	COMBINED	MAGED1	FALSE	X	51546007	51645357
COMBINED	COMBINED	UPF3B	FALSE	X	118967985	118986961
COMBINED	COMBINED	TOGARAM1	FALSE	14	45431393	45543634
COMBINED	COMBINED	GCH1	FALSE	14	55308726	55369570
COMBINED	COMBINED	SAMD4A	FALSE	14	55033815	55260033
COMBINED	COMBINED	APP	FALSE	21	27252861	27543446
COMBINED	COMBINED	DSC3	FALSE	18	28569974	28622781
COMBINED	COMBINED	MAGEE2	FALSE	X	75002823	75005079
COMBINED	COMBINED	DMXL1	FALSE	5	118373467	118584833
COMBINED	COMBINED	GMEB2	FALSE	20	62218955	62258394
COMBINED	COMBINED	GIF	FALSE	11	59596741	59612974
COMBINED	COMBINED	KHDC4	FALSE	1	155882836	155904204
COMBINED	COMBINED	DNAJB11	FALSE	3	186285192	186315061
COMBINED	COMBINED	GOLGA4	FALSE	3	37284668	37408242
COMBINED	COMBINED	IQCJ-SCHIP1	FALSE	3	158680024	159615155
COMBINED	COMBINED	DNAH10	FALSE	12	124247042	124420753
COMBINED	COMBINED	SUB1	FALSE	5	32531739	32604185
COMBINED	COMBINED	KTN1	FALSE	14	56025790	56168244
COMBINED	COMBINED	STT3B	FALSE	3	31574130	31679112
COMBINED	COMBINED	EVPL	FALSE	17	74000583	74023533
COMBINED	COMBINED	NOP16	FALSE	5	175810949	175815976
COMBINED	COMBINED	RSAD2	FALSE	2	7005937	7038370
COMBINED	COMBINED	ABI1	FALSE	10	27035522	27150016
COMBINED	COMBINED	GSK3B	FALSE	3	119540170	119813264
COMBINED	COMBINED	FRMD4A	FALSE	10	13685706	14504141
COMBINED	COMBINED	ITGA5	FALSE	12	54789045	54813244
COMBINED	COMBINED	NABP2	FALSE	12	56615799	56623638
COMBINED	COMBINED	SFSWAP	FALSE	12	132195626	132284282
COMBINED	COMBINED	WDR1	FALSE	4	10075963	10118573
COMBINED	COMBINED	TAF15	FALSE	17	34136474	34191634
COMBINED	COMBINED	LRRC15	FALSE	3	194075976	194090472
COMBINED	COMBINED	ZSWIM8	FALSE	10	75545340	75561551
COMBINED	COMBINED	DUOX1	FALSE	15	45422131	45457774
COMBINED	COMBINED	SET	FALSE	9	131445703	131458679
COMBINED	COMBINED	PAK1IP1	FALSE	6	10694928	10710015
COMBINED	COMBINED	CCDC158	FALSE	4	77234154	77343021
COMBINED	COMBINED	TRIM11	FALSE	1	228581374	228594541
COMBINED	COMBINED	TMEM160	FALSE	19	47549165	47551888
COMBINED	COMBINED	MTREX	FALSE	5	54603817	54721407
COMBINED	COMBINED	ANXA2	FALSE	15	60639333	60695082
COMBINED	COMBINED	SCGB2A1	FALSE	11	61976140	61981408
COMBINED	COMBINED	CDKN1B	FALSE	12	12867992	12875305
COMBINED	COMBINED	SPAG9	FALSE	17	49039535	49198226
COMBINED	COMBINED	MEIS2	FALSE	15	37181406	37393504
COMBINED	COMBINED	ALDOC	FALSE	17	26900133	26904282
COMBINED	COMBINED	PRKACA	FALSE	19	14202500	14228896
COMBINED	COMBINED	GRIPAP1	FALSE	X	48830134	48858675
COMBINED	COMBINED	HSD11B1L	FALSE	19	5680615	5688533
COMBINED	COMBINED	COL11A2	FALSE	6	33130458	33160276
COMBINED	COMBINED	TMEM116	FALSE	12	112369086	112450970
COMBINED	COMBINED	SYNE2	FALSE	14	64319683	64693165
COMBINED	COMBINED	TRAPPC9	FALSE	8	140742586	141468678
COMBINED	COMBINED	ABCA7	FALSE	19	1040102	1065571
COMBINED	COMBINED	VAPB	FALSE	20	56964178	57026157
COMBINED	COMBINED	RBBP6	FALSE	16	24549014	24584184
COMBINED	COMBINED	ZNF355P	FALSE	21	14467626	14486111
COMBINED	COMBINED	PRR11	FALSE	17	57232860	57282066
COMBINED	COMBINED	C16orf96	FALSE	16	4606491	4650715
COMBINED	COMBINED	TF	FALSE	3	133464800	133497850
COMBINED	COMBINED	UBE2E3	FALSE	2	181831975	181941312
COMBINED	COMBINED	PSMD2	FALSE	3	184016497	184026842
COMBINED	COMBINED	PRPF4	FALSE	9	116037623	116055185
COMBINED	COMBINED	DYRK3	FALSE	1	206699097	206747980
COMBINED	COMBINED	GTPBP4	FALSE	10	1034338	1065876
COMBINED	COMBINED	ANKRD2	FALSE	10	99332198	99343641
COMBINED	COMBINED	KLHDC8A	FALSE	1	205305220	205326218
COMBINED	COMBINED	HMGN2P46	FALSE	15	45803334	45878488
COMBINED	COMBINED	ASAP1	FALSE	8	131064353	131455906
COMBINED	COMBINED	KDM2B	FALSE	12	121866900	122018818
COMBINED	COMBINED	RAD23A	FALSE	19	13056669	13064456
COMBINED	COMBINED	ZFY	FALSE	Y	2803112	2850547
COMBINED	COMBINED	SLC35A2	FALSE	X	48762581	48771357
COMBINED	COMBINED	JPH1	FALSE	8	75146935	75233563
COMBINED	COMBINED	IKZF5	FALSE	10	124750322	124768333
COMBINED	COMBINED	H3-2	FALSE	1	149398877	149400540
COMBINED	COMBINED	CFAP57	FALSE	1	43637820	43720029
COMBINED	COMBINED	TRABD2A	FALSE	2	85048774	85134132
COMBINED	COMBINED	TMCC2	FALSE	1	205197304	205242471
COMBINED	COMBINED	BNC2	FALSE	9	16409501	16870841
COMBINED	COMBINED	NUDC	FALSE	1	27226729	27273353
COMBINED	COMBINED	FAM102B	FALSE	1	109102711	109187522
COMBINED	COMBINED	GNL2	FALSE	1	38032417	38061536
COMBINED	COMBINED	APEX2	FALSE	X	55026790	55035490
COMBINED	COMBINED	MAP3K1	FALSE	5	56111401	56191979
COMBINED	COMBINED	PDIA4	FALSE	7	148700154	148725733
COMBINED	COMBINED	PSMB1	FALSE	6	170844205	170862429
COMBINED	COMBINED	H1-3	FALSE	6	26234496	26235161
COMBINED	COMBINED	USP36	FALSE	17	76783463	76837523
COMBINED	COMBINED	RB1	FALSE	13	48877887	49056122
COMBINED	COMBINED	KBTBD6	FALSE	13	41701705	41706882
COMBINED	COMBINED	UBAP1L	FALSE	15	65385338	65407535
COMBINED	COMBINED	FER1L6-AS2	FALSE	8	125058314	125183763
COMBINED	COMBINED	MPP1	FALSE	X	153947152	153989475
COMBINED	COMBINED	HIST2H3PS2	FALSE	1	144591970	144592381
COMBINED	COMBINED	SERTAD1	FALSE	19	40927499	40931932
COMBINED	COMBINED	TVP23C	FALSE	17	15341205	15466909
COMBINED	COMBINED	KPNB1	FALSE	17	45726842	45762871
COMBINED	COMBINED	ARHGAP44	FALSE	17	12692856	12894960
COMBINED	COMBINED	DHCR7	FALSE	11	71139239	71163914
COMBINED	COMBINED	CALCOCO1	FALSE	12	54104903	54121529
COMBINED	COMBINED	RPL11	FALSE	1	24018269	24022915
COMBINED	COMBINED	IGSF10	FALSE	3	151143172	151176497
COMBINED	COMBINED	S100A12	FALSE	1	153346184	153348125
COMBINED	COMBINED	ABAT	FALSE	16	8768422	8878432
COMBINED	COMBINED	RP1	FALSE	8	55528627	55543394
COMBINED	COMBINED	IL37	FALSE	2	113670548	113676459
COMBINED	COMBINED	RALA	FALSE	7	39663082	39747723
COMBINED	COMBINED	HEG1	FALSE	3	124684554	124774802
COMBINED	COMBINED	M6PR	FALSE	12	9092959	9102551
COMBINED	COMBINED	KRT16	FALSE	17	39766030	39772151
COMBINED	COMBINED	MRPS27	FALSE	5	71515236	71616473
COMBINED	COMBINED	NAP1L6	FALSE	X	72345887	72347930
COMBINED	COMBINED	ATP5MC1	FALSE	17	46970127	46973233
COMBINED	COMBINED	WHAMM	FALSE	15	83478380	83503611
COMBINED	COMBINED	CREB1	FALSE	2	208394461	208468155
COMBINED	COMBINED	PHLDB2	FALSE	3	111451344	111695364
COMBINED	COMBINED	ATP5PF	FALSE	21	27088815	27107984
COMBINED	COMBINED	TECR	FALSE	19	14627897	14676792
COMBINED	COMBINED	MRPS26	FALSE	20	3026591	3028900
COMBINED	COMBINED	LCN1	FALSE	9	138413284	138418378
COMBINED	COMBINED	CARMIL3	FALSE	14	24521218	24538938
COMBINED	COMBINED	PPP1CC	FALSE	12	111157485	111180744
COMBINED	COMBINED	MAPK9	FALSE	5	179660143	179719099
COMBINED	COMBINED	PRR3	FALSE	6	30514508	30521345
COMBINED	COMBINED	CTSA	FALSE	20	44518783	44527459
COMBINED	COMBINED	DES	FALSE	2	220283099	220291461
COMBINED	COMBINED	MICAL1	FALSE	6	109765265	109787171
COMBINED	COMBINED	EPHB6	FALSE	7	142552792	142568847
COMBINED	COMBINED	POM121L1P	FALSE	22	22981648	22986944
COMBINED	COMBINED	ASXL2	FALSE	2	25956622	26101385
COMBINED	COMBINED	PARPBP	FALSE	12	102513956	102591298
COMBINED	COMBINED	ALS2CL	FALSE	3	46710487	46735194
COMBINED	COMBINED	MRPL16	FALSE	11	59573608	59578345
COMBINED	COMBINED	PLEKHA6	FALSE	1	204187979	204346793
COMBINED	COMBINED	USP9Y	FALSE	Y	14813160	14972764
COMBINED	COMBINED	CKMT1B	FALSE	15	43885252	43897099
COMBINED	COMBINED	CCDC126	FALSE	7	23636998	23684327
COMBINED	COMBINED	DIXDC1	FALSE	11	111797867	111893307
COMBINED	COMBINED	STX7	FALSE	6	132767006	132834337
COMBINED	COMBINED	IGKV3-15	FALSE	2	89384673	89385283
COMBINED	COMBINED	DAAM1	FALSE	14	59655364	59838123
COMBINED	COMBINED	IGKV2D-26	FALSE	2	90024732	90025512
COMBINED	COMBINED	GLMP	FALSE	1	156259880	156265480
COMBINED	COMBINED	ARHGEF11	FALSE	1	156904632	157015162
COMBINED	COMBINED	HBD	FALSE	11	5253908	5256600
COMBINED	COMBINED	C16orf78	FALSE	16	49407734	49433342
COMBINED	COMBINED	EIF4E2	FALSE	2	233414762	233448354
COMBINED	COMBINED	SCCPDH	FALSE	1	246887349	246931439
COMBINED	COMBINED	ATP4A	FALSE	19	36040945	36054560
COMBINED	COMBINED	S100A11	FALSE	1	152004982	152020383
COMBINED	COMBINED	SCAMP2	FALSE	15	75136071	75165706
COMBINED	COMBINED	CDKN2B	FALSE	9	22002902	22009362
COMBINED	COMBINED	CDH20	FALSE	18	59000815	59223006
COMBINED	COMBINED	FHAD1	FALSE	1	15573768	15726779
COMBINED	COMBINED	NYNRIN	FALSE	14	24867992	24888494
COMBINED	COMBINED	CANX	FALSE	5	179105629	179157926
COMBINED	COMBINED	IMPDH2	FALSE	3	49061758	49066841
COMBINED	COMBINED	TCTN1	FALSE	12	111051832	111087235
COMBINED	COMBINED	NID1	FALSE	1	236139130	236228462
COMBINED	COMBINED	RPL37	FALSE	5	40825364	40835437
COMBINED	COMBINED	CBX5	FALSE	12	54624724	54673886
COMBINED	COMBINED	MAPRE1	FALSE	20	31407699	31438211
COMBINED	COMBINED	SRBD1	FALSE	2	45615819	45839304
COMBINED	COMBINED	TP53I3	FALSE	2	24300303	24308731
COMBINED	COMBINED	MED21	FALSE	12	27175479	27219276
COMBINED	COMBINED	PDCD6	FALSE	5	271736	353971
COMBINED	COMBINED	PRR12	FALSE	19	50094900	50129696
COMBINED	COMBINED	CAPN5	FALSE	11	76777979	76837201
COMBINED	COMBINED	KRT28	FALSE	17	38948455	38956211
COMBINED	COMBINED	DYNC2LI1	FALSE	2	44001178	44037149
COMBINED	COMBINED	SNRPD3	FALSE	22	24951471	25005947
COMBINED	COMBINED	NRCAM	FALSE	7	107788068	108097161
COMBINED	COMBINED	ZNF622	FALSE	5	16451628	16465901
COMBINED	COMBINED	H2AFX	FALSE	11	118964564	118966177
COMBINED	COMBINED	PLIN4	FALSE	19	4502204	4517716
COMBINED	COMBINED	RPS7	FALSE	2	3622795	3628509
COMBINED	COMBINED	MRC1	FALSE	10	18098352	18200091
COMBINED	COMBINED	CCNE2	FALSE	8	95891998	95908906
COMBINED	COMBINED	THYN1	FALSE	11	134118173	134123264
COMBINED	COMBINED	DLX6	FALSE	7	96634860	96640351
COMBINED	COMBINED	EDIL3	FALSE	5	83236373	83680611
COMBINED	COMBINED	ZNF329	FALSE	19	58637619	58666477
COMBINED	COMBINED	PRPF3	FALSE	1	151007891	151039610
COMBINED	COMBINED	TCERG1	FALSE	5	145826874	145891524
COMBINED	COMBINED	RIN2	FALSE	20	19867165	19983101
COMBINED	COMBINED	TUSC3	FALSE	8	15274724	15624158
COMBINED	COMBINED	HSPE1	FALSE	2	198364718	198368181
COMBINED	COMBINED	CD27	FALSE	12	6554033	6560884
COMBINED	COMBINED	CACNA1B	FALSE	9	140772241	141019076
COMBINED	COMBINED	LRRC69	FALSE	8	92114060	92231464
COMBINED	COMBINED	VPS53	FALSE	17	411908	624957
COMBINED	COMBINED	TEF	FALSE	22	41763337	41795330
COMBINED	COMBINED	CPSF2	FALSE	14	92588281	92630755
COMBINED	COMBINED	PHF20L1	FALSE	8	133787618	133861052
COMBINED	COMBINED	SPAST	FALSE	2	32288680	32382706
COMBINED	COMBINED	SYDE2	FALSE	1	85622556	85666729
COMBINED	COMBINED	NKRF	FALSE	X	118722300	118739858
COMBINED	COMBINED	ASS1	FALSE	9	133320316	133376661
COMBINED	COMBINED	IDH3A	FALSE	15	78423840	78464291
COMBINED	COMBINED	CCDC88A	FALSE	2	55514978	55647057
COMBINED	COMBINED	PRKDC	FALSE	8	48685669	48872743
COMBINED	COMBINED	BCL7A	FALSE	12	122457328	122499948
COMBINED	COMBINED	PTMS	FALSE	12	6874682	6880116
COMBINED	COMBINED	FBXL15	FALSE	10	104178946	104182893
COMBINED	COMBINED	XPNPEP1	FALSE	10	111624524	111683311
COMBINED	COMBINED	LARP4B	FALSE	10	855484	977564
COMBINED	COMBINED	TMOD2	FALSE	15	52043758	52108565
COMBINED	COMBINED	NEK9	FALSE	14	75548822	75594047
COMBINED	COMBINED	NEFH	FALSE	22	29876219	29887379
COMBINED	COMBINED	NF2	FALSE	22	29999545	30094587
COMBINED	COMBINED	GCN1	FALSE	12	120565007	120632513
COMBINED	COMBINED	LIFR	FALSE	5	38475065	38608456
COMBINED	COMBINED	ALDOA	FALSE	16	30064411	30081778
COMBINED	COMBINED	PRB2	FALSE	12	11544476	11653975
COMBINED	COMBINED	MYO1D	FALSE	17	30819540	31204195
COMBINED	COMBINED	TP63	FALSE	3	189349205	189615068
COMBINED	COMBINED	SRSF11	FALSE	1	70671365	70718735
COMBINED	COMBINED	H3F3A	FALSE	1	226249552	226259702
COMBINED	COMBINED	TNRC6C	FALSE	17	76000249	76104916
COMBINED	COMBINED	LAMB1	FALSE	7	107564244	107643700
COMBINED	COMBINED	PIP	FALSE	7	142829170	142836839
COMBINED	COMBINED	SYT7	FALSE	11	61282785	61348620
COMBINED	COMBINED	KRT87P	FALSE	12	52644250	52652651
COMBINED	COMBINED	BLVRB	FALSE	19	40953696	40971747
COMBINED	COMBINED	TPM4	FALSE	19	16177831	16213813
COMBINED	COMBINED	BUB1	FALSE	2	111395275	111435691
COMBINED	COMBINED	SLC22A8	FALSE	11	62756626	62783311
COMBINED	COMBINED	MAGOHB	FALSE	12	10758612	10766222
COMBINED	COMBINED	RPS25	FALSE	11	118886422	118889401
COMBINED	COMBINED	MKI67	FALSE	10	129894923	129924649
COMBINED	COMBINED	RP9	FALSE	7	33134409	33149013
COMBINED	COMBINED	IGFBP5	FALSE	2	217536828	217560248
COMBINED	COMBINED	LARP4	FALSE	12	50786166	50873787
COMBINED	COMBINED	IGKV1D-39	FALSE	2	89901292	89901791
COMBINED	COMBINED	IWS1	FALSE	2	128193783	128284462
COMBINED	COMBINED	CORO7	FALSE	16	4404543	4475706
COMBINED	COMBINED	NFASC	FALSE	1	204797779	204991950
COMBINED	COMBINED	GPR155	FALSE	2	175296966	175351822
COMBINED	COMBINED	TYMP	FALSE	22	50964181	50968485
COMBINED	COMBINED	PFKFB2	FALSE	1	207222801	207254369
COMBINED	COMBINED	IK	FALSE	5	140026643	140042064
COMBINED	COMBINED	RFX3	FALSE	9	3218297	3526004
COMBINED	COMBINED	VDAC1	FALSE	5	133307606	133340824
COMBINED	COMBINED	SLC1A7	FALSE	1	53552855	53608289
COMBINED	COMBINED	SRSF5	FALSE	14	70193617	70238722
COMBINED	COMBINED	MED16	FALSE	19	867962	893218
COMBINED	COMBINED	MANBA	FALSE	4	103552660	103682151
COMBINED	COMBINED	MICU1	FALSE	10	74127098	74385899
COMBINED	COMBINED	GALNT15	FALSE	3	16216156	16273499
COMBINED	COMBINED	ARPC4	FALSE	3	9834179	9849410
COMBINED	COMBINED	CDON	FALSE	11	125825691	125933230
COMBINED	COMBINED	HCK	FALSE	20	30639991	30689659
COMBINED	COMBINED	NKX2-5	FALSE	5	172659112	172662360
COMBINED	COMBINED	LZIC	FALSE	1	9982173	10003465
COMBINED	COMBINED	HCN4	FALSE	15	73612200	73661605
COMBINED	COMBINED	EIF5A	FALSE	17	7210318	7215774
COMBINED	COMBINED	MTA1	FALSE	14	105886159	105937066
COMBINED	COMBINED	LRGUK	FALSE	7	133812052	133949343
COMBINED	COMBINED	MTRF1	FALSE	13	41790505	41837742
COMBINED	COMBINED	ZNF549	FALSE	19	58038693	58068910
COMBINED	COMBINED	LYSMD1	FALSE	1	151132224	151138424
COMBINED	COMBINED	ANK1	FALSE	8	41510739	41754280
COMBINED	COMBINED	TRIOBP	FALSE	22	38093011	38172563
COMBINED	COMBINED	LMOD2	FALSE	7	123295861	123304344
COMBINED	COMBINED	MFAP1	FALSE	15	44096690	44117000
COMBINED	COMBINED	CCDC65	FALSE	12	49297893	49325623
COMBINED	COMBINED	SEC61B	FALSE	9	101984346	101992897
COMBINED	COMBINED	RPS27L	FALSE	15	63418071	63450220
COMBINED	COMBINED	IDH2	FALSE	15	90626277	90645736
COMBINED	COMBINED	KRT6C	FALSE	12	52862300	52867569
COMBINED	COMBINED	ZNF746	FALSE	7	149169885	149194908
COMBINED	COMBINED	NCBP3	FALSE	17	3705452	3749540
COMBINED	COMBINED	HSPH1	FALSE	13	31710762	31736525
COMBINED	COMBINED	MYH3	FALSE	17	10531843	10560626
COMBINED	COMBINED	EIF3J	FALSE	15	44829255	44855227
COMBINED	COMBINED	TRMT5	FALSE	14	61438169	61448076
COMBINED	COMBINED	PLIN2	FALSE	9	19108373	19149288
COMBINED	COMBINED	TRPC5	FALSE	X	111017543	111326004
COMBINED	COMBINED	STKLD1	FALSE	9	136243117	136271220
COMBINED	COMBINED	TLN1	FALSE	9	35696945	35732392
COMBINED	COMBINED	DIP2B	FALSE	12	50898768	51142450
COMBINED	COMBINED	CNN3	FALSE	1	95362507	95392834
COMBINED	COMBINED	HSPD1	FALSE	2	198351305	198381461
COMBINED	COMBINED	POU5F2	FALSE	5	93070508	93077343
COMBINED	COMBINED	MED24	FALSE	17	38175350	38217468
COMBINED	COMBINED	PRC1	FALSE	15	91509270	91538859
COMBINED	COMBINED	RAE1	FALSE	20	55926066	55954267
COMBINED	COMBINED	IARS1	FALSE	9	94972489	95056038
COMBINED	COMBINED	PLEKHH2	FALSE	2	43864412	43995126
COMBINED	COMBINED	HIST3H3	FALSE	1	228612546	228613026
COMBINED	COMBINED	RIPK1	FALSE	6	3064225	3115421
COMBINED	COMBINED	DGKI	FALSE	7	137065783	137531838
COMBINED	COMBINED	NSF	FALSE	17	44668035	44834830
COMBINED	COMBINED	SBSN	FALSE	19	36014269	36019253
COMBINED	COMBINED	PCDHA8	FALSE	5	140220907	140391929
COMBINED	COMBINED	LSM14B	FALSE	20	60697517	60710434
COMBINED	COMBINED	CALML4	FALSE	15	68483043	68498417
COMBINED	COMBINED	TMC2	FALSE	20	2517253	2622430
COMBINED	COMBINED	ATP6V1C1	FALSE	8	104033291	104085279
COMBINED	COMBINED	UCHL1	FALSE	4	41258430	41270472
COMBINED	COMBINED	GRSF1	FALSE	4	71681499	71705662
COMBINED	COMBINED	MYCBPAP	FALSE	17	48585745	48608862
COMBINED	COMBINED	CASS4	FALSE	20	54987168	55034396
COMBINED	COMBINED	C2CD6	FALSE	2	202352144	202483901
COMBINED	COMBINED	NTM	FALSE	11	131240373	132206716
COMBINED	COMBINED	WASF1	FALSE	6	110421022	110501207
COMBINED	COMBINED	GLUD1	FALSE	10	88810243	88854623
COMBINED	COMBINED	ALYREF	FALSE	17	79845713	79849462
COMBINED	COMBINED	AGTPBP1	FALSE	9	88161455	88356944
COMBINED	COMBINED	FIBP	FALSE	11	65651212	65656010
COMBINED	COMBINED	AKAP9	FALSE	7	91570181	91739987
COMBINED	COMBINED	RPS10	FALSE	6	34385231	34393902
COMBINED	COMBINED	NHSL2	FALSE	X	71130938	71363424
COMBINED	COMBINED	SHANK2	FALSE	11	70313961	70963623
COMBINED	COMBINED	HIST2H3A	FALSE	1	149824181	149825836
COMBINED	COMBINED	KRT33A	FALSE	17	39502344	39507064
COMBINED	COMBINED	THSD7A	FALSE	7	11409984	11871824
COMBINED	COMBINED	WDR92	FALSE	2	68350068	68384692
COMBINED	COMBINED	RGPD8	FALSE	2	113127669	113192065
COMBINED	COMBINED	RBFOX2	FALSE	22	36134783	36424473
COMBINED	COMBINED	KRT27	FALSE	17	38933060	38938786
COMBINED	COMBINED	ANKRD35	FALSE	1	146552975	146572260
COMBINED	COMBINED	WDR12	FALSE	2	203739505	203879521
COMBINED	COMBINED	MNDA	FALSE	1	158801107	158819296
COMBINED	COMBINED	MPO	FALSE	17	56347217	56358296
COMBINED	COMBINED	BRD9	FALSE	5	850406	892939
COMBINED	COMBINED	CTSB	FALSE	8	11700033	11726957
COMBINED	COMBINED	LANCL1	FALSE	2	211295973	211342376
COMBINED	COMBINED	KHSRP	FALSE	19	6413359	6424805
COMBINED	COMBINED	RAN	FALSE	12	131356424	131362223
COMBINED	COMBINED	CSNK2A2	FALSE	16	58191811	58231824
COMBINED	COMBINED	PRMT9	FALSE	4	148558936	148605314
COMBINED	COMBINED	MED7	FALSE	5	156564423	156586030
COMBINED	COMBINED	HIST1H3A	FALSE	6	26020718	26021186
COMBINED	COMBINED	SREK1	FALSE	5	65435799	65479443
COMBINED	COMBINED	U2AF1L4	FALSE	19	36233365	36236346
COMBINED	COMBINED	GRB7	FALSE	17	37894180	37903544
COMBINED	COMBINED	HMGB1	FALSE	13	31032884	31191734
COMBINED	COMBINED	FAM208A	FALSE	3	56654161	56717265
COMBINED	COMBINED	PKP4	FALSE	2	159313476	159539391
COMBINED	COMBINED	COL9A2	FALSE	1	40766159	40783488
COMBINED	COMBINED	CCT4	FALSE	2	62095224	62115939
COMBINED	COMBINED	MTMR1	FALSE	X	149774684	149846825
COMBINED	COMBINED	S100A7	FALSE	1	153430220	153433177
COMBINED	COMBINED	FNBP1L	FALSE	1	93913688	94020218
COMBINED	COMBINED	CTPS1	FALSE	1	41445007	41478235
COMBINED	COMBINED	ARHGEF7	FALSE	13	111766906	111958084
COMBINED	COMBINED	ACTN4	FALSE	19	39138289	39222223
COMBINED	COMBINED	ZFP90	FALSE	16	68563993	68609975
COMBINED	COMBINED	SCAF4	FALSE	21	33043346	33104388
COMBINED	COMBINED	DUSP14	FALSE	17	35849937	35873603
COMBINED	COMBINED	PYGB	FALSE	20	25228705	25278650
COMBINED	COMBINED	VPS36	FALSE	13	52986737	53024763
COMBINED	COMBINED	GH2	FALSE	17	61957578	61959295
COMBINED	COMBINED	UQCRC2	FALSE	16	21963981	21994981
COMBINED	COMBINED	ANKLE2	FALSE	12	133302254	133338474
COMBINED	COMBINED	EIF2S2	FALSE	20	32676104	32700138
COMBINED	COMBINED	KRT31	FALSE	17	39557276	39561144
COMBINED	COMBINED	EIF1AY	FALSE	Y	22737611	22755040
COMBINED	COMBINED	ATG5	FALSE	6	106632351	106773666
COMBINED	COMBINED	CDC5L	FALSE	6	44355262	44418163
COMBINED	COMBINED	ZNFX1	FALSE	20	47854483	47894963
COMBINED	COMBINED	EIF4G3	FALSE	1	21132963	21503377
COMBINED	COMBINED	ZCCHC8	FALSE	12	122957417	122985518
COMBINED	COMBINED	NRAS	FALSE	1	115247090	115259515
COMBINED	COMBINED	ZNF891	FALSE	12	133694740	133707059
COMBINED	COMBINED	YIPF1	FALSE	1	54317392	54356407
COMBINED	COMBINED	INTS5	FALSE	11	62414320	62420774
COMBINED	COMBINED	PRSS3	FALSE	9	33750515	33799230
COMBINED	COMBINED	COPS3	FALSE	17	17150141	17184607
COMBINED	COMBINED	ZNF615	FALSE	19	52494585	52511483
COMBINED	COMBINED	MRPS12	FALSE	19	39421188	39423802
COMBINED	COMBINED	CCDC69	FALSE	5	150560613	150603706
COMBINED	COMBINED	NAMPT	FALSE	7	105888731	105926772
COMBINED	COMBINED	CAMK2G	FALSE	10	75572259	75634343
COMBINED	COMBINED	ASNA1	FALSE	19	12847953	12859137
COMBINED	COMBINED	LY75	FALSE	2	160628362	160761260
COMBINED	COMBINED	AMER2	FALSE	13	25735822	25746426
COMBINED	COMBINED	SNRPA	FALSE	19	41256542	41271294
COMBINED	COMBINED	GPR89B	FALSE	1	148614808	148679936
COMBINED	COMBINED	ABCA13	FALSE	7	48211055	48687092
COMBINED	COMBINED	ICK	FALSE	6	52866077	52926600
COMBINED	COMBINED	SLIRP	FALSE	14	78174414	78227447
COMBINED	COMBINED	GTDC1	FALSE	2	144695635	145090135
COMBINED	COMBINED	NOLC1	FALSE	10	103911933	103923627
COMBINED	COMBINED	ANO2	FALSE	12	5641035	6055398
COMBINED	COMBINED	EIF2B1	FALSE	12	124104953	124118313
COMBINED	COMBINED	FGL2	FALSE	7	76822688	76829143
COMBINED	COMBINED	TMEM35A	FALSE	X	100333868	100351356
COMBINED	COMBINED	LIN7C	FALSE	11	27516123	27528320
COMBINED	COMBINED	QDPR	FALSE	4	17461884	17513857
COMBINED	COMBINED	ACAT2	FALSE	6	160181360	160200144
COMBINED	COMBINED	LRRN2	FALSE	1	204586298	204654861
COMBINED	COMBINED	FCF1	FALSE	14	75179847	75203394
COMBINED	COMBINED	CERT	FALSE	5	74652170	74807963
COMBINED	COMBINED	PTPRB	FALSE	12	70910630	71031220
COMBINED	COMBINED	CDK20	FALSE	9	90581356	90589668
COMBINED	COMBINED	CARS	FALSE	11	3022152	3078843
COMBINED	COMBINED	WRB	FALSE	21	40752170	40800454
COMBINED	COMBINED	EXD2	FALSE	14	69658228	69709075
COMBINED	COMBINED	CRBN	FALSE	3	3190676	3221394
COMBINED	COMBINED	MAPK1	FALSE	22	22108789	22221970
COMBINED	COMBINED	UCKL1	FALSE	20	62571186	62587769
COMBINED	COMBINED	SFXN1	FALSE	5	174904065	174956745
COMBINED	COMBINED	DMXL2	FALSE	15	51739908	51915030
COMBINED	COMBINED	RDH11	FALSE	14	68143518	68162531
COMBINED	COMBINED	SNRNP40	FALSE	1	31732417	31769662
COMBINED	COMBINED	CCT6A	FALSE	7	56119323	56131682
COMBINED	COMBINED	EPB41L1	FALSE	20	34679426	34820721
COMBINED	COMBINED	RBM17	FALSE	10	6130950	6159420
COMBINED	COMBINED	APIP	FALSE	11	34874641	34938046
COMBINED	COMBINED	AIM2	FALSE	1	159032274	159116886
COMBINED	COMBINED	OXSR1	FALSE	3	38206580	38296979
COMBINED	COMBINED	S100A10	FALSE	1	151955391	151966866
COMBINED	COMBINED	EWSR1	FALSE	22	29663998	29696515
COMBINED	COMBINED	CFAP46	FALSE	10	134621896	134756327
COMBINED	COMBINED	HBA2	FALSE	16	222846	223709
COMBINED	COMBINED	SIRPB1	FALSE	20	1544167	1600707
COMBINED	COMBINED	PIWIL4	FALSE	11	94277006	94354587
COMBINED	COMBINED	NCAN	FALSE	19	19322782	19363042
COMBINED	COMBINED	TSR3	FALSE	16	1399241	1401912
COMBINED	COMBINED	CASP3	FALSE	4	185548850	185570663
COMBINED	COMBINED	ABHD1	FALSE	2	27346682	27353680
COMBINED	COMBINED	HIVEP2	FALSE	6	143072604	143266338
COMBINED	COMBINED	AHNAK	FALSE	11	62201016	62323707
COMBINED	COMBINED	SYN2	FALSE	3	12045876	12232900
COMBINED	COMBINED	FAM91A1	FALSE	8	124780696	124827692
COMBINED	COMBINED	GDAP1L1	FALSE	20	42875887	42909013
COMBINED	COMBINED	IGKV4-1	FALSE	2	89184913	89185669
COMBINED	COMBINED	ANKRD28	FALSE	3	15708743	15901278
COMBINED	COMBINED	PRPF40A	FALSE	2	153508107	153574511
COMBINED	COMBINED	AHCY	FALSE	20	32868074	32899608
COMBINED	COMBINED	SMG1	FALSE	16	18816175	18937776
COMBINED	COMBINED	RBM8A	FALSE	1	145507598	145513536
COMBINED	COMBINED	LSM10	FALSE	1	36856839	36863493
COMBINED	COMBINED	EQTN	FALSE	9	27284656	27297137
COMBINED	COMBINED	SYT4	FALSE	18	40847843	40857615
COMBINED	COMBINED	NARS2	FALSE	11	78147007	78285919
COMBINED	COMBINED	EPHB2	FALSE	1	23037332	23241818
COMBINED	COMBINED	IGLV8-61	FALSE	22	22453110	22453622
COMBINED	COMBINED	NCOA6	FALSE	20	33284722	33413452
COMBINED	COMBINED	KLHL20	FALSE	1	173684080	173755840
COMBINED	COMBINED	EPM2A	FALSE	6	145822719	146057160
COMBINED	COMBINED	SCIN	FALSE	7	12610203	12693228
COMBINED	COMBINED	RPS23	FALSE	5	81569177	81574396
COMBINED	COMBINED	TENM1	FALSE	X	123509753	124097666
COMBINED	COMBINED	IFT20	FALSE	17	26655352	26662515
COMBINED	COMBINED	CNTN5	FALSE	11	98891683	100229616
COMBINED	COMBINED	ABCA4	FALSE	1	94458393	94586688
COMBINED	COMBINED	PLEKHG2	FALSE	19	39903225	39919054
COMBINED	COMBINED	AFDN	FALSE	6	168227602	168372703
COMBINED	COMBINED	AHSG	FALSE	3	186330712	186339107
COMBINED	COMBINED	CNTLN	FALSE	9	17134980	17503921
COMBINED	COMBINED	SPDYA	FALSE	2	29005383	29073477
COMBINED	COMBINED	RPS26	FALSE	12	56435637	56438116
COMBINED	COMBINED	HMGCR	FALSE	5	74632154	74657929
COMBINED	COMBINED	RNMT	FALSE	18	13726659	13764557
COMBINED	COMBINED	ROCK1	FALSE	18	18526867	18691812
COMBINED	COMBINED	TNFAIP8L1	FALSE	19	4639530	4655580
COMBINED	COMBINED	LRP6	FALSE	12	12268959	12419946
COMBINED	COMBINED	CCAR1	FALSE	10	70480769	70552134
COMBINED	COMBINED	ATAT1	FALSE	6	30584468	30604447
COMBINED	COMBINED	GIT1	FALSE	17	27900487	27921072
COMBINED	COMBINED	RYR3	FALSE	15	33603163	34158303
COMBINED	COMBINED	SECISBP2	FALSE	9	91933421	91974557
COMBINED	COMBINED	PRDX4	FALSE	X	23682379	23704516
COMBINED	COMBINED	PREX2	FALSE	8	68864353	69149265
COMBINED	COMBINED	GLUL	FALSE	1	182350839	182361341
COMBINED	COMBINED	PPP4R3B	FALSE	2	55774428	55846015
COMBINED	COMBINED	KCNN4	FALSE	19	44270685	44285409
COMBINED	COMBINED	MRPL55	FALSE	1	228294380	228297013
COMBINED	COMBINED	SORCS2	FALSE	4	7194265	7744554
COMBINED	COMBINED	MRPL30	FALSE	2	99797542	99814089
COMBINED	COMBINED	NAV2	FALSE	11	19372271	20143144
COMBINED	COMBINED	IVL	FALSE	1	152881021	152884362
COMBINED	COMBINED	NRXN2	FALSE	11	64373646	64490660
COMBINED	COMBINED	ZFC3H1	FALSE	12	72003252	72061505
COMBINED	COMBINED	KRT6B	FALSE	12	52840435	52845910
COMBINED	COMBINED	DSC2	FALSE	18	28645940	28682378
COMBINED	COMBINED	FRMD7	FALSE	X	131211021	131262048
COMBINED	COMBINED	PHYKPL	FALSE	5	177635498	177659792
COMBINED	COMBINED	NUP214	FALSE	9	134000948	134110057
COMBINED	COMBINED	PPP1R2C	FALSE	X	42636617	42637414
COMBINED	COMBINED	VPS13A	FALSE	9	79792269	80036457
COMBINED	COMBINED	TTLL12	FALSE	22	43562628	43583139
COMBINED	COMBINED	ISY1	FALSE	3	128846258	128880136
COMBINED	COMBINED	GNB2	FALSE	7	100271154	100276797
COMBINED	COMBINED	NOL4L	FALSE	20	31030862	31172876
COMBINED	COMBINED	SEMA4F	FALSE	2	74881355	74909186
COMBINED	COMBINED	AUP1	FALSE	2	74753772	74757066
COMBINED	COMBINED	KALRN	FALSE	3	123798870	124445172
COMBINED	COMBINED	CSNK1A1	FALSE	5	148871760	148931007
COMBINED	COMBINED	RPL29	FALSE	3	52027616	52029958
COMBINED	COMBINED	ADCK1	FALSE	14	78266426	78401355
COMBINED	COMBINED	LRRC37B	FALSE	17	30334891	30380523
COMBINED	COMBINED	COX6C	FALSE	8	100885428	100906290
COMBINED	COMBINED	RBM44	FALSE	2	238707032	238751451
COMBINED	COMBINED	DNAJC11	FALSE	1	6694228	6761984
COMBINED	COMBINED	CDC42BPG	FALSE	11	64590859	64612041
COMBINED	COMBINED	KRT77	FALSE	12	53083410	53097247
COMBINED	COMBINED	GNA11	FALSE	19	3094408	3124002
COMBINED	COMBINED	ATP7B	FALSE	13	52506809	52585630
COMBINED	COMBINED	ABI2	FALSE	2	204192942	204312446
COMBINED	COMBINED	EPN2	FALSE	17	19118928	19240028
COMBINED	COMBINED	OXNAD1	FALSE	3	16306706	16391806
COMBINED	COMBINED	PDE4C	FALSE	19	18318771	18366229
COMBINED	COMBINED	CBX6	FALSE	22	39257455	39268319
COMBINED	COMBINED	APTX	FALSE	9	32972604	33025166
COMBINED	COMBINED	VPS39	FALSE	15	42450899	42500514
COMBINED	COMBINED	IGDCC4	FALSE	15	65673802	65715410
COMBINED	COMBINED	ABCD3	FALSE	1	94883933	94984222
COMBINED	COMBINED	TUBGCP2	FALSE	10	135093135	135125841
COMBINED	COMBINED	GRIN1	FALSE	9	140032842	140063207
COMBINED	COMBINED	DCTN2	FALSE	12	57923885	57941114
COMBINED	COMBINED	NIT2	FALSE	3	100053545	100075710
COMBINED	COMBINED	ZNF468	FALSE	19	53341261	53360902
COMBINED	COMBINED	PPP1R12C	FALSE	19	55602281	55628927
COMBINED	COMBINED	PTCD3	FALSE	2	86333305	86369280
COMBINED	COMBINED	NDUFS1	FALSE	2	206979541	207024327
COMBINED	COMBINED	SLC27A4	FALSE	9	131102925	131123749
COMBINED	COMBINED	WDR45B	FALSE	17	80572438	80606429
COMBINED	COMBINED	TOMM20	FALSE	1	235272651	235292251
COMBINED	COMBINED	ORC2	FALSE	2	201773696	201828403
COMBINED	COMBINED	PPP1R9B	FALSE	17	48211104	48227991
COMBINED	COMBINED	VEZF1	FALSE	17	56048910	56065620
COMBINED	COMBINED	NUMBL	FALSE	19	41172596	41196877
COMBINED	COMBINED	USP34	FALSE	2	61414598	61697904
COMBINED	COMBINED	CUL1	FALSE	7	148395006	148498128
COMBINED	COMBINED	PSD	FALSE	10	104162376	104181296
COMBINED	COMBINED	CRY1	FALSE	12	107385142	107487607
COMBINED	COMBINED	LRRFIP1	FALSE	2	238536219	238722325
COMBINED	COMBINED	SETSIP	FALSE	1	92540090	92540968
COMBINED	COMBINED	SLCO2A1	FALSE	3	133651540	133771028
COMBINED	COMBINED	GPC2	FALSE	7	99767229	99774995
COMBINED	COMBINED	MAP3K4	FALSE	6	161412759	161538417
COMBINED	COMBINED	H1-5	FALSE	6	27834627	27835307
COMBINED	COMBINED	OR4N5	FALSE	14	20611895	20612821
COMBINED	COMBINED	GGH	FALSE	8	63927638	63951730
COMBINED	COMBINED	FLNB	FALSE	3	57994127	58157982
COMBINED	COMBINED	KRT8	FALSE	12	53290977	53343738
COMBINED	COMBINED	FBXO16	FALSE	8	28205804	28347835
COMBINED	COMBINED	ACOT9	FALSE	X	23720370	23784592
COMBINED	COMBINED	THOC5	FALSE	22	29901868	29951205
COMBINED	COMBINED	PRKAR2B	FALSE	7	106685094	106802256
COMBINED	COMBINED	NIPSNAP1	FALSE	22	29950797	29977326
COMBINED	COMBINED	MLYCD	FALSE	16	83932731	83949787
COMBINED	COMBINED	DIMT1	FALSE	5	61683081	61699766
COMBINED	COMBINED	ZNF300	FALSE	5	150273954	150284545
COMBINED	COMBINED	KLHL2	FALSE	4	166128770	166244308
COMBINED	COMBINED	SHBG	FALSE	17	7517382	7536700
COMBINED	COMBINED	PDP2	FALSE	16	66912492	66929657
COMBINED	COMBINED	S100A14	FALSE	1	153586731	153589462
COMBINED	COMBINED	S100A6	FALSE	1	153507075	153508720
COMBINED	COMBINED	ST8SIA1	FALSE	12	22216707	22589975
COMBINED	COMBINED	FAM161B	FALSE	14	74398204	74417117
COMBINED	COMBINED	NOL12	FALSE	22	38077680	38170137
COMBINED	COMBINED	FAM166A	FALSE	9	140138036	140142222
COMBINED	COMBINED	TET1	FALSE	10	70320413	70454239
COMBINED	COMBINED	PPP2CA	FALSE	5	133530025	133561833
COMBINED	COMBINED	BCL11A	FALSE	2	60678302	60780702
COMBINED	COMBINED	LETM1	FALSE	4	1813206	1857974
COMBINED	COMBINED	EML5	FALSE	14	89078775	89259096
COMBINED	COMBINED	DIRAS1	FALSE	19	2714565	2721416
COMBINED	COMBINED	RAB7A	FALSE	3	128444965	128533639
COMBINED	COMBINED	UBE2C	FALSE	20	44441215	44445596
COMBINED	COMBINED	TUBAL3	FALSE	10	5435061	5446793
COMBINED	COMBINED	PASK	FALSE	2	242045514	242089679
COMBINED	COMBINED	RABEP1	FALSE	17	5185558	5289129
COMBINED	COMBINED	TCEA1	FALSE	8	54879112	54935089
COMBINED	COMBINED	CTSC	FALSE	11	88026760	88070955
COMBINED	COMBINED	DHX57	FALSE	2	39024871	39103075
COMBINED	COMBINED	FHOD3	FALSE	18	33877677	34360018
COMBINED	COMBINED	RPA2	FALSE	1	28218035	28241257
COMBINED	COMBINED	ZBTB45	FALSE	19	59024897	59050278
COMBINED	COMBINED	FBXO41	FALSE	2	73481810	73511559
COMBINED	COMBINED	PPIB	FALSE	15	64448011	64455404
COMBINED	COMBINED	PLCG2	FALSE	16	81772702	81991899
COMBINED	COMBINED	ZNF665	FALSE	19	53662466	53696639
COMBINED	COMBINED	MTX2	FALSE	2	177134123	177202753
COMBINED	COMBINED	BICD2	FALSE	9	95473645	95527094
COMBINED	COMBINED	TTYH3	FALSE	7	2671585	2704436
COMBINED	COMBINED	RFWD3	FALSE	16	74655292	74700779
COMBINED	COMBINED	RPL17	FALSE	18	47014851	47018906
COMBINED	COMBINED	CLSTN3	FALSE	12	7282294	7311541
COMBINED	COMBINED	C19orf53	FALSE	19	13884982	13889276
COMBINED	COMBINED	NPNT	FALSE	4	106815932	106925184
COMBINED	COMBINED	ANXA6	FALSE	5	150480273	150537443
COMBINED	COMBINED	TMEM131	FALSE	2	98372799	98612388
COMBINED	COMBINED	RAB3GAP2	FALSE	1	220321635	220445796
COMBINED	COMBINED	DSCAM	FALSE	21	41382926	42219065
COMBINED	COMBINED	COL4A2	FALSE	13	110958159	111165374
COMBINED	COMBINED	AP1B1	FALSE	22	29723669	29819168
COMBINED	COMBINED	PICALM	FALSE	11	85668727	85780924
COMBINED	COMBINED	GDI2	FALSE	10	5807186	5884095
COMBINED	COMBINED	TGM3	FALSE	20	2276647	2321724
COMBINED	COMBINED	MORF4L2	FALSE	X	102930424	102943086
COMBINED	COMBINED	UBE4A	FALSE	11	118230300	118269926
COMBINED	COMBINED	VPS33B	FALSE	15	91541646	91565833
COMBINED	COMBINED	CCDC177	FALSE	14	70037483	70038032
COMBINED	COMBINED	DERA	FALSE	12	16064106	16190220
COMBINED	COMBINED	OSBPL8	FALSE	12	76745577	76953589
COMBINED	COMBINED	EEF1A2	FALSE	20	62119366	62130505
COMBINED	COMBINED	SART1	FALSE	11	65729160	65747299
COMBINED	COMBINED	COPE	FALSE	19	19010323	19030206
COMBINED	COMBINED	LRBA	FALSE	4	151185594	151936879
COMBINED	COMBINED	PPP1CB	FALSE	2	28974506	29025806
COMBINED	COMBINED	MXRA5	FALSE	X	3226606	3264682
COMBINED	COMBINED	C5	FALSE	9	123714616	123812554
COMBINED	COMBINED	SNRPD2	FALSE	19	46190712	46195827
COMBINED	COMBINED	ARF3	FALSE	12	49329506	49351334
COMBINED	COMBINED	KRT32	FALSE	17	39616063	39623681
COMBINED	COMBINED	NDUFV2	FALSE	18	9102628	9134343
COMBINED	COMBINED	GRN	FALSE	17	42422614	42430470
COMBINED	COMBINED	SPATA31D1	FALSE	9	84603687	84610171
COMBINED	COMBINED	ATP5O	FALSE	21	35275757	35288284
COMBINED	COMBINED	RBM10	FALSE	X	47004304	47046248
COMBINED	COMBINED	HSBP1	FALSE	16	83841448	83853342
COMBINED	COMBINED	LGALS7	FALSE	19	39261611	39264132
COMBINED	COMBINED	RPS21	FALSE	20	60962172	60963576
COMBINED	COMBINED	N4BP2	FALSE	4	40058446	40159872
COMBINED	COMBINED	GLT8D1	FALSE	3	52728505	52740048
COMBINED	COMBINED	ANAPC10	FALSE	4	145888264	146019693
COMBINED	COMBINED	PCMT1	FALSE	6	150070579	150132556
COMBINED	COMBINED	LYAR	FALSE	4	4269428	4291896
COMBINED	COMBINED	TLX1	FALSE	10	102889257	102897545
COMBINED	COMBINED	ARMC3	FALSE	10	23216953	23326518
COMBINED	COMBINED	RBM26	FALSE	13	79885962	79980612
COMBINED	COMBINED	CYP2B6	FALSE	19	41497204	41524303
COMBINED	COMBINED	LNPEP	FALSE	5	96271098	96373219
COMBINED	COMBINED	POGZ	FALSE	1	151375200	151431941
COMBINED	COMBINED	CALR	FALSE	19	13049392	13055303
COMBINED	COMBINED	PCDH8	FALSE	13	53418109	53422775
COMBINED	COMBINED	TAOK2	FALSE	16	29984962	30003582
COMBINED	COMBINED	RPL38	FALSE	17	72199721	72206794
COMBINED	COMBINED	B9D1	FALSE	17	19240867	19281495
COMBINED	COMBINED	GARS	FALSE	7	30634297	30673649
COMBINED	COMBINED	MARS	FALSE	12	57869228	57911352
COMBINED	COMBINED	FYN	FALSE	6	111981535	112194655
COMBINED	COMBINED	FNBP4	FALSE	11	47738072	47788995
COMBINED	COMBINED	RPS6	FALSE	9	19375713	19380252
COMBINED	COMBINED	EEF1G	FALSE	11	62327073	62342401
COMBINED	COMBINED	ZC3H13	FALSE	13	46528600	46626894
COMBINED	COMBINED	CDK5	FALSE	7	150750899	150755617
COMBINED	COMBINED	DNA2	FALSE	10	70173821	70231879
COMBINED	COMBINED	PHF20	FALSE	20	34359896	34538303
COMBINED	COMBINED	ZGRF1	FALSE	4	113460489	113558151
COMBINED	COMBINED	MSH6	FALSE	2	47922669	48037240
COMBINED	COMBINED	ABCA3	FALSE	16	2325882	2390747
COMBINED	COMBINED	TMSB4X	FALSE	X	12993227	12995346
COMBINED	COMBINED	FRMD8P1	FALSE	X	64770778	64772301
COMBINED	COMBINED	LSM14A	FALSE	19	34663409	34720420
COMBINED	COMBINED	CGN	FALSE	1	151482986	151511168
COMBINED	COMBINED	LMNB1	FALSE	5	126112315	126172712
COMBINED	COMBINED	LRRC30	FALSE	18	7231123	7232045
COMBINED	COMBINED	GNL3	FALSE	3	52715172	52728508
COMBINED	COMBINED	NHP2	FALSE	5	177576461	177580968
COMBINED	COMBINED	TTC13	FALSE	1	231041989	231114621
COMBINED	COMBINED	AGBL3	FALSE	7	134671259	134832715
COMBINED	COMBINED	ACAT1	FALSE	11	107992243	108018503
COMBINED	COMBINED	MRPS31	FALSE	13	41303432	41345309
COMBINED	COMBINED	RPS6KC1	FALSE	1	213224589	213448116
COMBINED	COMBINED	FAR1	FALSE	11	13690217	13753893
COMBINED	COMBINED	TRAF7	FALSE	16	2205699	2228130
COMBINED	COMBINED	CALML3	FALSE	10	5566924	5568225
COMBINED	COMBINED	SLC25A52	FALSE	18	29339525	29340843
COMBINED	COMBINED	KRT78	FALSE	12	53231588	53242876
COMBINED	COMBINED	CC2D2B	FALSE	10	97733786	97792441
COMBINED	COMBINED	NOVA2	FALSE	19	46436992	46476804
COMBINED	COMBINED	KLHDC10	FALSE	7	129710350	129775560
COMBINED	COMBINED	RPTN	FALSE	1	152126071	152131704
COMBINED	COMBINED	MED23	FALSE	6	131895106	131949369
COMBINED	COMBINED	RACK1	FALSE	5	180663897	180675096
COMBINED	COMBINED	APBA1	FALSE	9	72042446	72287222
COMBINED	COMBINED	ZNF98	FALSE	19	22573821	22715287
COMBINED	COMBINED	DCBLD2	FALSE	3	98514785	98620533
COMBINED	COMBINED	MSL3P1	FALSE	2	234774083	234777090
COMBINED	COMBINED	SPTBN5	FALSE	15	42140345	42186275
COMBINED	COMBINED	ELMSAN1	FALSE	14	74181825	74256988
COMBINED	COMBINED	H2AC14	FALSE	6	27782132	27782518
COMBINED	COMBINED	MEGF9	FALSE	9	123363091	123476748
COMBINED	COMBINED	SEC23B	FALSE	20	18488137	18542059
COMBINED	COMBINED	FRAS1	FALSE	4	78978724	79465423
COMBINED	COMBINED	LIPN	FALSE	10	90521163	90537999
COMBINED	COMBINED	FLNA	FALSE	X	153516992	153543106
COMBINED	COMBINED	SYNM	FALSE	15	99638420	99675798
COMBINED	COMBINED	ARVCF	FALSE	22	19957419	20004331
COMBINED	COMBINED	DNAJC7	FALSE	17	40128451	40173394
COMBINED	COMBINED	AASDH	FALSE	4	57204456	57253666
COMBINED	COMBINED	SLC25A32	FALSE	8	104410863	104427417
COMBINED	COMBINED	TECPR1	FALSE	7	97843936	97881563
COMBINED	COMBINED	HIBADH	FALSE	7	27565061	27702614
COMBINED	COMBINED	BCLAF3	FALSE	X	19930978	19988416
COMBINED	COMBINED	RAB26	FALSE	16	2190804	2204166
COMBINED	COMBINED	NOL3	FALSE	16	67204057	67209643
COMBINED	COMBINED	PRSS44	FALSE	3	46850849	46854048
COMBINED	COMBINED	NMNAT1	FALSE	1	10003486	10045559
COMBINED	COMBINED	POLR2A	FALSE	17	7387685	7417933
COMBINED	COMBINED	GFM2	FALSE	5	74017029	74063196
COMBINED	COMBINED	PPP2R1A	FALSE	19	52693292	52730687
COMBINED	COMBINED	ATP13A1	FALSE	19	19756007	19774502
COMBINED	COMBINED	CAPG	FALSE	2	85621871	85645555
COMBINED	COMBINED	RALGPS2	FALSE	1	178694300	178889238
COMBINED	COMBINED	C2orf16	FALSE	2	27799389	27805588
COMBINED	COMBINED	COQ8B	FALSE	19	41197435	41224112
COMBINED	COMBINED	ANKRD40	FALSE	17	48770551	48785285
COMBINED	COMBINED	RPRD1B	FALSE	20	36661948	36720768
COMBINED	COMBINED	NRXN1	FALSE	2	50145643	51259674
COMBINED	COMBINED	FKBP4	FALSE	12	2904119	2914576
COMBINED	COMBINED	SHROOM3	FALSE	4	77356253	77704406
COMBINED	COMBINED	INTS13	FALSE	12	27058114	27091259
COMBINED	COMBINED	HCN3	FALSE	1	155247374	155259639
COMBINED	COMBINED	ADARB1	FALSE	21	46493768	46646478
COMBINED	COMBINED	TXNRD3	FALSE	3	126290622	126373998
COMBINED	COMBINED	TATDN1	FALSE	8	125500726	125551699
COMBINED	COMBINED	SRM	FALSE	1	11114641	11120081
COMBINED	COMBINED	FGB	FALSE	4	155484108	155492238
COMBINED	COMBINED	POLA2	FALSE	11	65029233	65073060
COMBINED	COMBINED	CEP164	FALSE	11	117185273	117283984
COMBINED	COMBINED	PCED1B	FALSE	12	47473386	47630443
COMBINED	COMBINED	KCNH6	FALSE	17	61600695	61626338
COMBINED	COMBINED	ZCCHC17	FALSE	1	31769842	31837783
COMBINED	COMBINED	SLC25A17	FALSE	22	41165634	41215403
COMBINED	COMBINED	KIF5A	FALSE	12	57943781	57980415
COMBINED	COMBINED	NUP88	FALSE	17	5264258	5323480
COMBINED	COMBINED	BRWD1-AS2	FALSE	21	40685861	40686888
COMBINED	COMBINED	DGKA	FALSE	12	56321103	56347811
COMBINED	COMBINED	ZFR2	FALSE	19	3804022	3869030
COMBINED	COMBINED	TEX264	FALSE	3	51696709	51738339
COMBINED	COMBINED	PREX1	FALSE	20	47240790	47444420
COMBINED	COMBINED	TBXA2R	FALSE	19	3594504	3606838
COMBINED	COMBINED	RPL36A	FALSE	X	100645812	100651105
COMBINED	COMBINED	LRRC47	FALSE	1	3696784	3713068
COMBINED	COMBINED	HRG	FALSE	3	186378005	186396029
COMBINED	COMBINED	RBM25	FALSE	14	73525144	73588122
COMBINED	COMBINED	PGAP1	FALSE	2	197697728	197792520
COMBINED	COMBINED	GAREM2	FALSE	2	26395957	26412532
COMBINED	COMBINED	FKBP10	FALSE	17	39968932	39979465
COMBINED	COMBINED	KRT15	FALSE	17	39669995	39678781
COMBINED	COMBINED	MTIF3	FALSE	13	28009776	28024739
COMBINED	COMBINED	HELB	FALSE	12	66696325	66737423
COMBINED	COMBINED	KLC4	FALSE	6	43008515	43042837
COMBINED	COMBINED	NT5DC3	FALSE	12	104164231	104234975
COMBINED	COMBINED	UBR4	FALSE	1	19401000	19536770
COMBINED	COMBINED	EPB41	FALSE	1	29213603	29446553
COMBINED	COMBINED	PRDM11	FALSE	11	45115564	45247734
COMBINED	COMBINED	RBM6	FALSE	3	49977440	50137478
COMBINED	COMBINED	CDH1	FALSE	16	68771128	68869451
COMBINED	COMBINED	RASGRF1	FALSE	15	79252289	79383115
COMBINED	COMBINED	FLG2	FALSE	1	152321211	152332482
COMBINED	COMBINED	CHRM3	FALSE	1	239549865	240078750
COMBINED	COMBINED	NUCKS1	FALSE	1	205681947	205719404
COMBINED	COMBINED	H4C1	FALSE	6	26021907	26022218
COMBINED	COMBINED	SNRNP70	FALSE	19	49588676	49611862
COMBINED	COMBINED	NUP58	FALSE	13	25875694	25923938
COMBINED	COMBINED	PCDH1	FALSE	5	141232938	141258811
COMBINED	COMBINED	KLHL32	FALSE	6	97372605	97588630
COMBINED	COMBINED	ARHGAP10	FALSE	4	148653214	148993931
COMBINED	COMBINED	HIST1H1E	FALSE	6	26156559	26157343
COMBINED	COMBINED	CASK	FALSE	X	41374187	41782716
COMBINED	COMBINED	FRG1	FALSE	4	190861943	190884359
COMBINED	COMBINED	PRKG1	FALSE	10	52750945	54058110
COMBINED	COMBINED	EFTUD2	FALSE	17	42927311	42977030
COMBINED	COMBINED	ADGRD2	FALSE	9	127213704	127240868
COMBINED	COMBINED	TYSND1	FALSE	10	71897737	71906432
COMBINED	COMBINED	KRT73	FALSE	12	53001354	53012343
COMBINED	COMBINED	MORC2	FALSE	22	31321117	31364284
COMBINED	COMBINED	UBTD1	FALSE	10	99258625	99330966
COMBINED	COMBINED	RBFA	FALSE	18	77794358	77806397
COMBINED	COMBINED	AP1M1	FALSE	19	16308389	16346160
COMBINED	COMBINED	PKD1L1	FALSE	7	47814250	47988088
COMBINED	COMBINED	SON	FALSE	21	34914924	34949812
COMBINED	COMBINED	CLIC1	FALSE	6	31774644	31783827
COMBINED	COMBINED	CORO1A	FALSE	16	30194148	30200397
COMBINED	COMBINED	SLC12A8	FALSE	3	124801480	124998021
COMBINED	COMBINED	COL1A2	FALSE	7	94023873	94060544
COMBINED	COMBINED	GK5	FALSE	3	141882414	141944449
COMBINED	COMBINED	CPA2	FALSE	7	129906667	129929638
COMBINED	COMBINED	EPS8L3	FALSE	1	110292702	110306649
COMBINED	COMBINED	ZC3H7B	FALSE	22	41697526	41756151
COMBINED	COMBINED	ZNF28	FALSE	19	53300662	53360853
COMBINED	COMBINED	PPFIA3	FALSE	19	49622646	49654283
COMBINED	COMBINED	BCKDHB	FALSE	6	80816364	81055987
COMBINED	COMBINED	TRIM36	FALSE	5	114460459	114516243
COMBINED	COMBINED	CSTA	FALSE	3	122044091	122060819
COMBINED	COMBINED	PPP2R2D	FALSE	10	133787054	133812430
COMBINED	COMBINED	NACA4P	FALSE	8	102374022	102384935
COMBINED	COMBINED	RPL37A	FALSE	2	217362912	217443903
COMBINED	COMBINED	PYGO1	FALSE	15	55831088	55881145
COMBINED	COMBINED	PFKM	FALSE	12	48498922	48540187
COMBINED	COMBINED	LRRC8A	FALSE	9	131644391	131680318
COMBINED	COMBINED	HSPB1	FALSE	7	75931861	75933612
COMBINED	COMBINED	CCDC178	FALSE	18	30517366	31021065
COMBINED	COMBINED	RBM15B	FALSE	3	51428731	51435330
COMBINED	COMBINED	EEF1E1	FALSE	6	8073593	8102811
COMBINED	COMBINED	ADGRA2	FALSE	8	37641709	37702414
COMBINED	COMBINED	MTHFD1	FALSE	14	64854749	64926722
COMBINED	COMBINED	EML1	FALSE	14	100204030	100408397
COMBINED	COMBINED	RPS24	FALSE	10	79793518	79816570
COMBINED	COMBINED	RNF10	FALSE	12	120971283	121015397
COMBINED	COMBINED	LNPK	FALSE	2	176788610	176867567
COMBINED	COMBINED	SMOC2	FALSE	6	168841831	169073984
COMBINED	COMBINED	ATP9A	FALSE	20	50213053	50385173
COMBINED	COMBINED	TTLL5	FALSE	14	76099968	76421421
COMBINED	COMBINED	ACTR2	FALSE	2	65454887	65498387
COMBINED	COMBINED	ACTR3	FALSE	2	114647537	114720173
COMBINED	COMBINED	KCTD15	FALSE	19	34286838	34306668
COMBINED	COMBINED	ATM	FALSE	11	108093211	108239829
COMBINED	COMBINED	MYH14	FALSE	19	50691443	50813802
COMBINED	COMBINED	IL31	FALSE	12	122656577	122658746
COMBINED	COMBINED	PPIG	FALSE	2	170440850	170497916
COMBINED	COMBINED	UBA1	FALSE	X	47050296	47074563
COMBINED	COMBINED	KRT17	FALSE	17	39775689	39781094
COMBINED	COMBINED	MRPL57	FALSE	13	21750797	21753223
COMBINED	COMBINED	DLG5	FALSE	10	79550549	79686378
COMBINED	COMBINED	BPGM	FALSE	7	134331560	134364565
COMBINED	COMBINED	TRMT10C	FALSE	3	101280706	101285290
COMBINED	COMBINED	OAS2	FALSE	12	113416200	113449528
COMBINED	COMBINED	DDX46	FALSE	5	134094469	134190823
COMBINED	COMBINED	MTCL1	FALSE	18	8705659	8832776
COMBINED	COMBINED	SCD	FALSE	10	102106881	102124591
COMBINED	COMBINED	COBL	FALSE	7	51083909	51384515
COMBINED	COMBINED	NAA50	FALSE	3	113435307	113465147
COMBINED	COMBINED	RHOT1	FALSE	17	30469473	30580393
COMBINED	COMBINED	PDZD11	FALSE	X	69506445	69510364
COMBINED	COMBINED	SMARCA5	FALSE	4	144434616	144478639
COMBINED	COMBINED	LLPH	FALSE	12	66516842	66524548
COMBINED	COMBINED	ZNF385D	FALSE	3	21459915	22414812
COMBINED	COMBINED	LSM7	FALSE	19	2321516	2328619
COMBINED	COMBINED	KIAA2012	FALSE	2	202937978	203069911
COMBINED	COMBINED	DNMBP	FALSE	10	101635334	101769676
COMBINED	COMBINED	GNA13	FALSE	17	63006833	63052957
COMBINED	COMBINED	ACP1	FALSE	2	264140	278283
COMBINED	COMBINED	WRNIP1	FALSE	6	2765648	2787186
COMBINED	COMBINED	TRMT61B	FALSE	2	29072687	29093167
COMBINED	COMBINED	FER1L6	FALSE	8	124864227	125132302
COMBINED	COMBINED	C12orf57	FALSE	12	7052141	7055166
COMBINED	COMBINED	TGM6	FALSE	20	2361554	2413399
COMBINED	COMBINED	TNC	FALSE	9	117782806	117880536
COMBINED	COMBINED	HMGCS1	FALSE	5	43289497	43313614
COMBINED	COMBINED	RERG	FALSE	12	15260717	15501609
COMBINED	COMBINED	VAT1	FALSE	17	41166622	41177140
COMBINED	COMBINED	CD274	FALSE	9	5450503	5470566
COMBINED	COMBINED	ABCA2	FALSE	9	139901686	139923367
COMBINED	COMBINED	HIST1H1C	FALSE	6	26055968	26056699
COMBINED	COMBINED	CPB1	FALSE	3	148508889	148577974
COMBINED	COMBINED	H1F0	FALSE	22	38201114	38203442
COMBINED	COMBINED	WASHC4	FALSE	12	105501102	105562912
COMBINED	COMBINED	C4A	FALSE	6	32058986	32079643
COMBINED	COMBINED	POLR2J3	FALSE	7	102178365	102213103
COMBINED	COMBINED	ARHGEF1	FALSE	19	42387228	42434302
COMBINED	COMBINED	CARMIL2	FALSE	16	67678891	67691472
COMBINED	COMBINED	GAPDH	FALSE	12	6643093	6647537
COMBINED	COMBINED	ABCF1	FALSE	6	30529000	30554805
COMBINED	COMBINED	LANCL2	FALSE	7	55433141	55501435
COMBINED	COMBINED	RIOX1	FALSE	14	73957644	73960105
COMBINED	COMBINED	TMEM200A	FALSE	6	130686879	130764208
COMBINED	COMBINED	ING5	FALSE	2	242641450	242668893
COMBINED	COMBINED	IGLV1-40	FALSE	22	22764098	22764614
COMBINED	COMBINED	SYTL5	FALSE	X	37865835	37988072
COMBINED	COMBINED	RBM42	FALSE	19	36119932	36128588
COMBINED	COMBINED	CTNNBL1	FALSE	20	36322408	36500531
COMBINED	COMBINED	SLC12A7	FALSE	5	1050499	1112150
COMBINED	COMBINED	HECTD4	FALSE	12	112597992	112819896
COMBINED	COMBINED	MRPL23	FALSE	11	1968508	2005752
COMBINED	COMBINED	RUSC1	FALSE	1	155290687	155300905
COMBINED	COMBINED	HSD17B4	FALSE	5	118788138	118972894
COMBINED	COMBINED	PTPN7	FALSE	1	202116141	202130716
COMBINED	COMBINED	HIST1H2AJ	FALSE	6	27782112	27782607
COMBINED	COMBINED	AHDC1	FALSE	1	27860546	27930942
COMBINED	COMBINED	CHID1	FALSE	11	867357	915058
COMBINED	COMBINED	FOLH1B	FALSE	11	89371683	89431886
COMBINED	COMBINED	DNAJB6	FALSE	7	157128075	157210133
COMBINED	COMBINED	VMP1	FALSE	17	57784553	57919616
COMBINED	COMBINED	PTRH1	FALSE	9	130455257	130487152
COMBINED	COMBINED	HEXB	FALSE	5	73935848	74018472
COMBINED	COMBINED	EIF5B	FALSE	2	99953816	100017789
COMBINED	COMBINED	METTL17	FALSE	14	21457929	21465189
COMBINED	COMBINED	IDH1	FALSE	2	209100951	209130798
COMBINED	COMBINED	TMPRSS11E	FALSE	4	69313167	69363322
COMBINED	COMBINED	ANP32C	FALSE	4	165118159	165118863
COMBINED	COMBINED	KRT1	FALSE	12	53068520	53074191
COMBINED	COMBINED	FAM227A	FALSE	22	38974125	39052634
COMBINED	COMBINED	WDR7	FALSE	18	54318574	54698828
COMBINED	COMBINED	DIRAS2	FALSE	9	93372114	93405386
COMBINED	COMBINED	SLC25A19	FALSE	17	73269073	73285591
COMBINED	COMBINED	FN3K	FALSE	17	80693451	80709073
COMBINED	COMBINED	SRRM1	FALSE	1	24958207	24999758
COMBINED	COMBINED	MRPS5	FALSE	2	95752952	95815179
COMBINED	COMBINED	NACA	FALSE	12	57106212	57125412
COMBINED	COMBINED	SPZ1	FALSE	5	79615444	79617661
COMBINED	COMBINED	NME1	FALSE	17	49230897	49239789
COMBINED	COMBINED	SLC26A11	FALSE	17	78193498	78227299
COMBINED	COMBINED	RAB19	FALSE	7	140103843	140126050
COMBINED	COMBINED	CAPN1	FALSE	11	64948037	64979477
COMBINED	COMBINED	ADCY4	FALSE	14	24787555	24804299
COMBINED	COMBINED	CENPF	FALSE	1	214776538	214837931
COMBINED	COMBINED	SMG7	FALSE	1	183441351	183567381
COMBINED	COMBINED	CDH8	FALSE	16	61681146	62070939
COMBINED	COMBINED	HMGB2	FALSE	4	174252846	174256276
COMBINED	COMBINED	DYNC2H1	FALSE	11	102980160	103350591
COMBINED	COMBINED	SNRPB	FALSE	20	2442280	2451499
COMBINED	COMBINED	ZBED9	FALSE	6	28538312	28583989
COMBINED	COMBINED	UGT2B4	FALSE	4	70345883	70391732
COMBINED	COMBINED	DYNLT1	FALSE	6	159057506	159065771
COMBINED	COMBINED	CDC25A	FALSE	3	48198636	48229892
COMBINED	COMBINED	MYO1A	FALSE	12	57422301	57444982
COMBINED	COMBINED	THSD1	FALSE	13	52951305	52980629
COMBINED	COMBINED	SDR9C7	FALSE	12	57316938	57328189
COMBINED	COMBINED	PRPF38A	FALSE	1	52870236	52886511
COMBINED	COMBINED	ATP2C1	FALSE	3	130569439	130735556
COMBINED	COMBINED	PSIP1	FALSE	9	15464064	15511017
COMBINED	COMBINED	BBS7	FALSE	4	122745595	122791652
COMBINED	COMBINED	DIO2	FALSE	14	80663873	80854100
COMBINED	COMBINED	CPNE1	FALSE	20	34213953	34252878
COMBINED	COMBINED	ACLY	FALSE	17	40023161	40086795
COMBINED	COMBINED	GRB2	FALSE	17	73314157	73401790
COMBINED	COMBINED	MBTPS1	FALSE	16	84087368	84150511
COMBINED	COMBINED	ACSL4	FALSE	X	108867473	108976632
COMBINED	COMBINED	NCAM2	FALSE	21	22370633	22915650
COMBINED	COMBINED	RANBP1	FALSE	22	20103461	20114878
COMBINED	COMBINED	IGLC3	FALSE	22	23248512	23248973
COMBINED	COMBINED	C2CD5	FALSE	12	22601517	22697480
COMBINED	COMBINED	IGKV1-37	FALSE	2	89597021	89597542
COMBINED	COMBINED	CSDC2	FALSE	22	41956767	41973745
COMBINED	COMBINED	PPIP5K2	FALSE	5	102455853	102548500
COMBINED	COMBINED	EIF4G2	FALSE	11	10818597	10830657
COMBINED	COMBINED	EPB41L5	FALSE	2	120770581	120936695
COMBINED	COMBINED	RHEBL1	FALSE	12	49458468	49463808
COMBINED	COMBINED	SLC7A2	FALSE	8	17354597	17428082
COMBINED	COMBINED	SHANK2-AS3	FALSE	11	70708895	70711220
COMBINED	COMBINED	HADHA	FALSE	2	26413504	26467594
COMBINED	COMBINED	PIWIL3	FALSE	22	25115001	25170687
COMBINED	COMBINED	TKTL2	FALSE	4	164392257	164395047
COMBINED	COMBINED	NLGN4Y	FALSE	Y	16634518	16957530
COMBINED	COMBINED	DZIP1	FALSE	13	96230457	96296957
COMBINED	COMBINED	DSTN	FALSE	20	17550508	17590564
COMBINED	COMBINED	NFKB1	FALSE	4	103422486	103538459
COMBINED	COMBINED	IQCF5	FALSE	3	51907737	51909600
COMBINED	COMBINED	CLCF1	FALSE	11	67131639	67141648
COMBINED	COMBINED	FIP1L1	FALSE	4	54243810	55161439
COMBINED	COMBINED	HPX	FALSE	11	6452279	6463847
COMBINED	COMBINED	SOGA1	FALSE	20	35405845	35492089
COMBINED	COMBINED	THOC7	FALSE	3	63819546	63849579
COMBINED	COMBINED	ACVRL1	FALSE	12	52300692	52317145
COMBINED	COMBINED	LSM2	FALSE	6	31841473	31851062
COMBINED	COMBINED	LMNA	FALSE	1	156052364	156109880
COMBINED	COMBINED	DSG1	FALSE	18	28898052	28936992
COMBINED	COMBINED	IVNS1ABP	FALSE	1	185265520	185286461
COMBINED	COMBINED	ZP2	FALSE	16	21208773	21225831
COMBINED	COMBINED	ITGA1	FALSE	5	52083730	52255040
COMBINED	COMBINED	RBM39	FALSE	20	34291531	34330234
COMBINED	COMBINED	NCDN	FALSE	1	36023074	36032875
COMBINED	COMBINED	CCDC148	FALSE	2	159027593	159313265
COMBINED	COMBINED	CACNB3	FALSE	12	49207577	49222724
COMBINED	COMBINED	ANKFN1	FALSE	17	54188319	54589020
COMBINED	COMBINED	GSN	FALSE	9	123970072	124095121
COMBINED	COMBINED	CNTROB	FALSE	17	7835419	7853236
COMBINED	COMBINED	B3GNT2	FALSE	2	62423248	62451866
COMBINED	COMBINED	PMS1	FALSE	2	190649107	190742355
COMBINED	COMBINED	ZNF415	FALSE	19	53611132	53636330
COMBINED	COMBINED	SIGLEC7	FALSE	19	51645556	51656783
COMBINED	COMBINED	PNPLA6	FALSE	19	7598890	7626650
COMBINED	COMBINED	NCOR2	FALSE	12	124808961	125052135
COMBINED	COMBINED	IL20	FALSE	1	207038699	207042568
COMBINED	COMBINED	DOCK3	FALSE	3	50712672	51421629
COMBINED	COMBINED	FCAMR	FALSE	1	207131310	207143970
COMBINED	COMBINED	LRRK2	FALSE	12	40590546	40763087
COMBINED	COMBINED	ATAD3B	FALSE	1	1407143	1433228
COMBINED	COMBINED	MYL12A	FALSE	18	3247479	3256234
COMBINED	COMBINED	ARFGEF1	FALSE	8	68085747	68255912
COMBINED	COMBINED	MSMP	FALSE	9	35752987	35756610
COMBINED	COMBINED	SNCA	FALSE	4	90645250	90759466
COMBINED	COMBINED	GLUD2	FALSE	X	120181462	120183794
COMBINED	COMBINED	TAZ	FALSE	X	153639854	153650065
COMBINED	COMBINED	COL6A1	FALSE	21	47401651	47424964
COMBINED	COMBINED	GOLGA3	FALSE	12	133345495	133405444
COMBINED	COMBINED	ASCL1	FALSE	12	103351464	103354294
COMBINED	COMBINED	AKAP11	FALSE	13	42846289	42897396
COMBINED	COMBINED	ACTN1	FALSE	14	69340860	69446157
COMBINED	COMBINED	BTF3L4	FALSE	1	52521797	52556388
COMBINED	COMBINED	HSPA4L	FALSE	4	128702976	128761888
COMBINED	COMBINED	RPL27A	FALSE	11	8703958	8736306
COMBINED	COMBINED	JRKL	FALSE	11	96123153	96240738
COMBINED	COMBINED	RSL1D1	FALSE	16	11929056	11945442
COMBINED	COMBINED	WWP2	FALSE	16	69796209	69975644
COMBINED	COMBINED	WBP11	FALSE	12	14939410	14956474
COMBINED	COMBINED	PGBD4	FALSE	15	34394274	34396591
COMBINED	COMBINED	MAPT	FALSE	17	43971748	44105700
COMBINED	COMBINED	SYTL1	FALSE	1	27668513	27680421
COMBINED	COMBINED	NCOA3	FALSE	20	46130601	46285621
COMBINED	COMBINED	BCL11B	FALSE	14	99635624	99737861
COMBINED	COMBINED	ABCA12	FALSE	2	215796266	216003151
COMBINED	COMBINED	OR7G3	FALSE	19	9236688	9237626
COMBINED	COMBINED	HIST1H2AB	FALSE	6	26033320	26033796
COMBINED	COMBINED	ZNF268	FALSE	12	133707570	133783698
COMBINED	COMBINED	NUP54	FALSE	4	77035812	77069668
COMBINED	COMBINED	TAF2	FALSE	8	120743015	120845103
COMBINED	COMBINED	UVSSA	FALSE	4	1341054	1381837
COMBINED	COMBINED	IGHV3-11	FALSE	14	106582974	106583541
COMBINED	COMBINED	PGPEP1	FALSE	19	18451397	18480760
COMBINED	COMBINED	DNAH5	FALSE	5	13690440	13944652
COMBINED	COMBINED	TUBA4A	FALSE	2	220114433	220142892
COMBINED	COMBINED	PCDHB8	FALSE	5	140557375	140560085
COMBINED	COMBINED	AC119674.2	FALSE	1	56639105	56990167
COMBINED	COMBINED	NAPB	FALSE	20	23355159	23402125
COMBINED	COMBINED	RASAL2	FALSE	1	178062864	178448644
COMBINED	COMBINED	CAD	FALSE	2	27440258	27466811
COMBINED	COMBINED	RFX6	FALSE	6	117198375	117253326
COMBINED	COMBINED	RPS19	FALSE	19	42365823	42378831
COMBINED	COMBINED	UBR3	FALSE	2	170683968	170940641
COMBINED	COMBINED	ATP5MF	FALSE	7	99046098	99063954
COMBINED	COMBINED	GBX2	FALSE	2	237073879	237077012
COMBINED	COMBINED	ATP5EP2	FALSE	13	28519343	28519727
COMBINED	COMBINED	ADAM22	FALSE	7	87563458	87832204
COMBINED	COMBINED	ZNF177	FALSE	19	9435021	9493293
COMBINED	COMBINED	B3GNT8	FALSE	19	41931264	41934635
COMBINED	COMBINED	HLA-A	FALSE	6	29898587	29903209
COMBINED	COMBINED	GSTP1	FALSE	11	67351066	67354131
COMBINED	COMBINED	PIP4K2B	FALSE	17	36921942	36956379
COMBINED	COMBINED	H2AFY2	FALSE	10	71812552	71872036
COMBINED	COMBINED	RAB23	FALSE	6	57053607	57087078
COMBINED	COMBINED	EEF1D	FALSE	8	144661867	144681711
COMBINED	COMBINED	PLPPR3	FALSE	19	812488	821977
COMBINED	COMBINED	SPTLC1	FALSE	9	94794281	94877666
COMBINED	COMBINED	DDB1	FALSE	11	61066923	61110068
COMBINED	COMBINED	CMSS1	FALSE	3	99536678	99897447
COMBINED	COMBINED	DDX39B	FALSE	6	31497996	31510225
COMBINED	COMBINED	RAB18	FALSE	10	27793197	27831143
COMBINED	COMBINED	RBM22	FALSE	5	150070356	150080669
COMBINED	COMBINED	UBE3A	FALSE	15	25582381	25684128
COMBINED	COMBINED	SYT5	FALSE	19	55682567	55691809
COMBINED	COMBINED	RIPOR2	FALSE	6	24804510	25042398
COMBINED	COMBINED	BOP1	FALSE	8	145486055	145515082
COMBINED	COMBINED	RUVBL1	FALSE	3	127783621	127872757
COMBINED	COMBINED	CABLES2	FALSE	20	60963688	60982341
COMBINED	COMBINED	ZFP91	FALSE	11	58346584	58388515
COMBINED	COMBINED	AGPAT1	FALSE	6	32212421	32222305
COMBINED	COMBINED	RPL21	FALSE	13	27825446	27830828
COMBINED	COMBINED	FLG	FALSE	1	152274651	152297679
COMBINED	COMBINED	MICU3	FALSE	8	16884747	16980153
COMBINED	COMBINED	TBC1D13	FALSE	9	131549483	131572711
COMBINED	COMBINED	CALM3	FALSE	19	47104331	47114050
COMBINED	COMBINED	RPL31	FALSE	2	101618177	101640494
COMBINED	COMBINED	TUBA1C	FALSE	12	49582519	49667114
COMBINED	COMBINED	KRT222	FALSE	17	38810917	38821433
COMBINED	COMBINED	BTBD2	FALSE	19	1985447	2034880
COMBINED	COMBINED	KCTD6	FALSE	3	58477841	58488087
COMBINED	COMBINED	LRRC10B	FALSE	11	61276272	61278482
COMBINED	COMBINED	PUM2	FALSE	2	20448452	20551995
COMBINED	COMBINED	RNGTT	FALSE	6	89319985	89673348
COMBINED	COMBINED	HIST1H1B	FALSE	6	27834570	27835359
COMBINED	COMBINED	DAO	FALSE	12	109252708	109294819
COMBINED	COMBINED	NET1	FALSE	10	5454514	5500426
COMBINED	COMBINED	ZZEF1	FALSE	17	3907739	4046314
COMBINED	COMBINED	ITPR1	FALSE	3	4535032	4889524
COMBINED	COMBINED	PRDX2	FALSE	19	12907634	12912694
COMBINED	COMBINED	KAT8	FALSE	16	31127075	31142714
COMBINED	COMBINED	SNRPA1	FALSE	15	101821715	101835487
COMBINED	COMBINED	CFAP54	FALSE	12	96883349	97269333
COMBINED	COMBINED	DNAH11	FALSE	7	21582833	21941457
COMBINED	COMBINED	TCOF1	FALSE	5	149737202	149779871
COMBINED	COMBINED	SRPK1	FALSE	6	35800743	35889119
COMBINED	COMBINED	NDUFA9	FALSE	12	4758261	4798454
COMBINED	COMBINED	SSRP1	FALSE	11	57093459	57103351
COMBINED	COMBINED	EXOSC6	FALSE	16	70284134	70285833
COMBINED	COMBINED	CNNM4	FALSE	2	97426639	97477628
COMBINED	COMBINED	RPS11	FALSE	19	49999622	50002946
COMBINED	COMBINED	KLK9	FALSE	19	51503806	51512890
COMBINED	COMBINED	KLHL22	FALSE	22	20783528	20850170
COMBINED	COMBINED	KRT33B	FALSE	17	39519746	39526052
COMBINED	COMBINED	HSDL2	FALSE	9	115142217	115234690
COMBINED	COMBINED	PRDX5	FALSE	11	64085560	64089283
COMBINED	COMBINED	RAB20	FALSE	13	111175417	111214080
COMBINED	COMBINED	RTN1	FALSE	14	60062694	60337684
COMBINED	COMBINED	TNIK	FALSE	3	170779128	171178197
COMBINED	COMBINED	MRPS7	FALSE	17	73257755	73262454
COMBINED	COMBINED	ELOF1	FALSE	19	11661962	11670051
COMBINED	COMBINED	C6orf136	FALSE	6	30604663	30610825
COMBINED	COMBINED	FOPNL	FALSE	16	15959577	15982482
COMBINED	COMBINED	MTCH2	FALSE	11	47638867	47664175
COMBINED	COMBINED	ALDH9A1	FALSE	1	165631453	165668100
COMBINED	COMBINED	ACADSB	FALSE	10	124768495	124817827
COMBINED	COMBINED	FUT7	FALSE	9	139924626	139927462
COMBINED	COMBINED	IGLV2-11	FALSE	22	23134980	23135496
COMBINED	COMBINED	RIN3	FALSE	14	92980118	93155339
COMBINED	COMBINED	NEK8	FALSE	17	27052915	27070473
COMBINED	COMBINED	ATXN7	FALSE	3	63850233	63989138
COMBINED	COMBINED	PLD5	FALSE	1	242246288	242687998
COMBINED	COMBINED	RHOC	FALSE	1	113243728	113250056
COMBINED	COMBINED	SLC3A2	FALSE	11	62623518	62656352
COMBINED	COMBINED	RNF26	FALSE	11	119205237	119208023
COMBINED	COMBINED	UBXN8	FALSE	8	30589764	30624522
COMBINED	COMBINED	SLIT1	FALSE	10	98757795	98945677
COMBINED	COMBINED	SSTR2	FALSE	17	71161151	71167185
COMBINED	COMBINED	TMEFF2	FALSE	2	192813769	193060435
COMBINED	COMBINED	TMPRSS4	FALSE	11	117947753	117992605
COMBINED	COMBINED	MBL2	FALSE	10	54525140	54531460
COMBINED	COMBINED	WASHC3	FALSE	12	102406618	102455927
COMBINED	COMBINED	GTF2IRD1	FALSE	7	73918747	74067561
COMBINED	COMBINED	KRT3	FALSE	12	53183469	53189901
COMBINED	COMBINED	RSPO2	FALSE	8	108911544	109095913
COMBINED	COMBINED	BIN1	FALSE	2	127805603	127864931
COMBINED	COMBINED	PRSS1	FALSE	7	142457319	142460923
COMBINED	COMBINED	SYCP1	FALSE	1	115397424	115537991
COMBINED	COMBINED	SRSF2	FALSE	17	74730197	74733456
COMBINED	COMBINED	FBLL1	FALSE	5	167956121	167957639
COMBINED	COMBINED	ATP5F1B	FALSE	12	57031959	57039768
COMBINED	COMBINED	PDCD11	FALSE	10	105156405	105206049
COMBINED	COMBINED	MYH13	FALSE	17	10201401	10276447
COMBINED	COMBINED	MGAM2	FALSE	7	141811549	141922124
COMBINED	COMBINED	SLC26A6	FALSE	3	48663156	48672926
COMBINED	COMBINED	VTN	FALSE	17	26694297	26700110
COMBINED	COMBINED	GTPBP1	FALSE	22	39101728	39134304
COMBINED	COMBINED	WDFY3	FALSE	4	85590704	85887544
COMBINED	COMBINED	FBXL3	FALSE	13	77566740	77601330
COMBINED	COMBINED	KLF12	FALSE	13	74260226	74708394
COMBINED	COMBINED	BTBD17	FALSE	17	72352555	72358085
COMBINED	COMBINED	NDUFS7	FALSE	19	1383526	1395583
COMBINED	COMBINED	MTSS1L	FALSE	16	70695107	70719969
COMBINED	COMBINED	KPNA5	FALSE	6	117002350	117063029
COMBINED	COMBINED	COMT	FALSE	22	19929130	19957498
COMBINED	COMBINED	C6orf223	FALSE	6	43968317	43973695
COMBINED	COMBINED	C8orf76	FALSE	8	124232196	124253638
COMBINED	COMBINED	LTBP1	FALSE	2	33172039	33624576
COMBINED	COMBINED	AFAP1	FALSE	4	7760441	7941653
COMBINED	COMBINED	GLTP	FALSE	12	110288748	110318293
COMBINED	COMBINED	CPSF4	FALSE	7	99036545	99054994
COMBINED	COMBINED	PRPF6	FALSE	20	62612488	62664453
COMBINED	COMBINED	PLEKHO1	FALSE	1	150121373	150136916
COMBINED	COMBINED	MBP	FALSE	18	74690783	74845639
COMBINED	COMBINED	ELMO2	FALSE	20	44994688	45061704
COMBINED	COMBINED	IGHG3	FALSE	14	106235439	106237742
COMBINED	COMBINED	PLEC	FALSE	8	144989321	145050902
COMBINED	COMBINED	PC	FALSE	11	66615704	66725847
COMBINED	COMBINED	KRT80	FALSE	12	52562780	52585784
COMBINED	COMBINED	MLC1	FALSE	22	50497820	50524331
COMBINED	COMBINED	TIMELESS	FALSE	12	56810903	56843187
COMBINED	COMBINED	NXPE2	FALSE	11	114549108	114579362
COMBINED	COMBINED	SVOP	FALSE	12	109304658	109459045
COMBINED	COMBINED	KRT75	FALSE	12	52817854	52828309
COMBINED	COMBINED	ARHGAP42	FALSE	11	100558384	100862668
COMBINED	COMBINED	CPNE3	FALSE	8	87497059	87573726
COMBINED	COMBINED	ASNSD1	FALSE	2	190526111	190535557
COMBINED	COMBINED	TET2	FALSE	4	106067032	106200973
COMBINED	COMBINED	VPS13D	FALSE	1	12290124	12572099
COMBINED	COMBINED	STXBP1	FALSE	9	130374544	130457460
COMBINED	COMBINED	DNAJC9	FALSE	10	74943120	75008620
COMBINED	COMBINED	ECH1	FALSE	19	39306062	39322645
COMBINED	COMBINED	DCP1B	FALSE	12	2055220	2113701
COMBINED	COMBINED	ALCAM	FALSE	3	105085753	105295744
COMBINED	COMBINED	RBMX2	FALSE	X	129535943	129547317
COMBINED	COMBINED	MTMR12	FALSE	5	32227100	32313115
COMBINED	COMBINED	PRSS37	FALSE	7	141536086	141541287
COMBINED	COMBINED	PHLPP2	FALSE	16	71671738	71758604
COMBINED	COMBINED	FARSA	FALSE	19	13033293	13044851
COMBINED	COMBINED	AGAP2	FALSE	12	58118980	58135940
COMBINED	COMBINED	OTUB1	FALSE	11	63753325	63769283
COMBINED	COMBINED	AARS	FALSE	16	70286198	70323446
COMBINED	COMBINED	POU2F2	FALSE	19	42590263	42700737
COMBINED	COMBINED	RERE	FALSE	1	8412457	8877702
COMBINED	COMBINED	H1FX	FALSE	3	129033615	129035120
COMBINED	COMBINED	RRP1B	FALSE	21	45079429	45115958
COMBINED	COMBINED	EGFL8	FALSE	6	32208792	32212490
COMBINED	COMBINED	LACRT	FALSE	12	55024595	55028679
COMBINED	COMBINED	AZGP1	FALSE	7	99564343	99573780
COMBINED	COMBINED	TUBB6	FALSE	18	12307668	12344319
COMBINED	COMBINED	NMT1	FALSE	17	43128978	43186384
COMBINED	COMBINED	ANXA1	FALSE	9	75766673	75785309
COMBINED	COMBINED	CFAP65	FALSE	2	219867568	219906249
COMBINED	COMBINED	SLCO1C1	FALSE	12	20848289	20906320
COMBINED	COMBINED	C8orf59	FALSE	8	86126311	86132650
COMBINED	COMBINED	MED12L	FALSE	3	150803484	151154860
COMBINED	COMBINED	PAK5	FALSE	20	9518036	9819689
COMBINED	COMBINED	RTN3	FALSE	11	63448918	63527363
COMBINED	COMBINED	CCDC171	FALSE	9	15552895	16061661
COMBINED	COMBINED	BAG4	FALSE	8	38034051	38070819
COMBINED	COMBINED	SEPT3	FALSE	22	42372276	42394225
COMBINED	COMBINED	RHOV	FALSE	15	41164412	41166487
COMBINED	COMBINED	DHRS7	FALSE	14	60610838	60636574
COMBINED	COMBINED	MRPL15	FALSE	8	55047770	55060461
COMBINED	COMBINED	CEP83	FALSE	12	94700225	94853764
COMBINED	COMBINED	ELOC	FALSE	8	74851404	74884522
COMBINED	COMBINED	KRT71	FALSE	12	52937693	52946931
COMBINED	COMBINED	ZBTB40	FALSE	1	22778344	22857650
COMBINED	COMBINED	CFAP20	FALSE	16	58147496	58163285
COMBINED	COMBINED	TPP2	FALSE	13	103249353	103331521
COMBINED	COMBINED	XIRP1	FALSE	3	39224701	39234087
COMBINED	COMBINED	NHSL1	FALSE	6	138743180	139013708
COMBINED	COMBINED	GPRIN1	FALSE	5	176022803	176037134
COMBINED	COMBINED	PPL	FALSE	16	4932508	5010742
COMBINED	COMBINED	FCN2	FALSE	9	137772654	137779924
COMBINED	COMBINED	GRAMD1A	FALSE	19	35485688	35517375
COMBINED	COMBINED	KRT85	FALSE	12	52753790	52761265
COMBINED	COMBINED	TPCN1	FALSE	12	113658855	113736390
COMBINED	COMBINED	GABRB2	FALSE	5	160715436	160976050
COMBINED	COMBINED	CCDC89	FALSE	11	85394893	85397320
COMBINED	COMBINED	PRB4	FALSE	12	11460017	11463369
COMBINED	COMBINED	SALL2	FALSE	14	21989232	22005350
COMBINED	COMBINED	C11orf98	FALSE	11	62430288	62432689
COMBINED	COMBINED	ITSN1	FALSE	21	35014706	35272165
COMBINED	COMBINED	NOVA1	FALSE	14	26912299	27066960
COMBINED	COMBINED	MIB1	FALSE	18	19284918	19450918
COMBINED	COMBINED	GNE	FALSE	9	36214438	36277053
COMBINED	COMBINED	PLEKHM2	FALSE	1	16010827	16061264
COMBINED	COMBINED	HBE1	FALSE	11	5289582	5526847
COMBINED	COMBINED	NFRKB	FALSE	11	129733531	129765485
COMBINED	COMBINED	B4GALNT4	FALSE	11	369796	382116
COMBINED	COMBINED	UTP14A	FALSE	X	129040097	129063737
COMBINED	COMBINED	ZNF551	FALSE	19	58193337	58228669
COMBINED	COMBINED	AP4E1	FALSE	15	51200869	51298097
COMBINED	COMBINED	CABLES1	FALSE	18	20714528	20840431
COMBINED	COMBINED	KRT24	FALSE	17	38854243	38860002
COMBINED	COMBINED	KRT35	FALSE	17	39632941	39637392
COMBINED	COMBINED	NT5DC2	FALSE	3	52558386	52569070
COMBINED	COMBINED	LRRC14	FALSE	8	145743376	145750557
COMBINED	COMBINED	LTF	FALSE	3	46477136	46526724
COMBINED	COMBINED	IGSF11	FALSE	3	118619404	118864915
COMBINED	COMBINED	KIAA0586	FALSE	14	58894103	59015216
COMBINED	COMBINED	HK1	FALSE	10	71029740	71161638
COMBINED	COMBINED	STK10	FALSE	5	171469077	171615390
COMBINED	COMBINED	CFHR2	FALSE	1	196788898	196928356
COMBINED	COMBINED	OGDHL	FALSE	10	50942689	50970425
COMBINED	COMBINED	TPR	FALSE	1	186280784	186344825
COMBINED	COMBINED	PJA2	FALSE	5	108670410	108745695
COMBINED	COMBINED	VPS50	FALSE	7	92861653	92988338
COMBINED	COMBINED	PSMD6	FALSE	3	63996225	64009658
COMBINED	COMBINED	ATP7A	FALSE	X	77171651	77311349
COMBINED	COMBINED	STIM2	FALSE	4	26859300	27027003
COMBINED	COMBINED	MRPL33	FALSE	2	27994584	28210954
COMBINED	COMBINED	ZNF579	FALSE	19	56088899	56092211
COMBINED	COMBINED	RRP12	FALSE	10	99116115	99161127
COMBINED	COMBINED	DCTN1	FALSE	2	74588281	74619214
COMBINED	COMBINED	SRGAP2	FALSE	1	206266906	206527996
COMBINED	COMBINED	TMA16	FALSE	4	164415594	164441691
COMBINED	COMBINED	G6PC	FALSE	17	41052814	41065386
COMBINED	COMBINED	CTAGE5	FALSE	14	39734488	39856156
COMBINED	COMBINED	SART3	FALSE	12	108916357	108955176
COMBINED	COMBINED	NIN	FALSE	14	51186481	51297839
COMBINED	COMBINED	GNB4	FALSE	3	179116990	179169378
COMBINED	COMBINED	VTI1B	FALSE	14	68113792	68141548
COMBINED	COMBINED	SEPT2	FALSE	2	242254515	242293442
COMBINED	COMBINED	SH3GL3	FALSE	15	84115980	84287495
COMBINED	COMBINED	DDX21	FALSE	10	70715884	70744829
COMBINED	COMBINED	ZNF430	FALSE	19	21203426	21242856
COMBINED	COMBINED	WDR60	FALSE	7	158649269	158749438
COMBINED	COMBINED	RESP18	FALSE	2	220192131	220197899
COMBINED	COMBINED	VPS51	FALSE	11	64856796	64879332
COMBINED	COMBINED	ABCA1	FALSE	9	107543283	107690518
COMBINED	COMBINED	SFXN3	FALSE	10	102790991	102800998
COMBINED	COMBINED	MED12	FALSE	X	70338406	70362303
COMBINED	COMBINED	LSM8	FALSE	7	117824198	117844089
COMBINED	COMBINED	MTSS1	FALSE	8	125563031	125740730
COMBINED	COMBINED	BCAR1	FALSE	16	75262928	75301951
COMBINED	COMBINED	COL15A1	FALSE	9	101705461	101833069
COMBINED	COMBINED	PTS	FALSE	11	112097088	112140678
COMBINED	COMBINED	SQSTM1	FALSE	5	179233388	179265078
COMBINED	COMBINED	CSDE1	FALSE	1	115259534	115301297
COMBINED	COMBINED	DOCK7	FALSE	1	62920399	63153969
COMBINED	COMBINED	DSCC1	FALSE	8	120846216	120868250
COMBINED	COMBINED	PSMD3	FALSE	17	38137050	38154213
COMBINED	COMBINED	ZNF831	FALSE	20	57766075	57834168
COMBINED	COMBINED	SRRM4	FALSE	12	119419300	119600856
COMBINED	COMBINED	SEPT11	FALSE	4	77870856	77961537
COMBINED	COMBINED	MRPL14	FALSE	6	44081194	44095194
COMBINED	COMBINED	RPS29	FALSE	14	50043390	50065408
COMBINED	COMBINED	DOCK11	FALSE	X	117629861	117820126
COMBINED	COMBINED	MLIP	FALSE	6	53794780	54131078
COMBINED	COMBINED	AQR	FALSE	15	35147732	35262040
COMBINED	COMBINED	USP19	FALSE	3	49145479	49158371
COMBINED	COMBINED	CAMK2D	FALSE	4	114372188	114683083
COMBINED	COMBINED	CIITA	FALSE	16	10971055	11026079
COMBINED	COMBINED	PLA2G4B	FALSE	15	42120283	42140345
COMBINED	COMBINED	RPL10	FALSE	X	153558423	153577636
COMBINED	COMBINED	TAB1	FALSE	22	39795746	39833065
COMBINED	COMBINED	PFN2	FALSE	3	149682691	149768575
COMBINED	COMBINED	EIF5	FALSE	14	103799881	103811362
COMBINED	COMBINED	SIPA1L2	FALSE	1	232533711	232697304
COMBINED	COMBINED	SLC22A11	FALSE	11	64323098	64340347
COMBINED	COMBINED	PDGFRA	FALSE	4	55095264	55164414
COMBINED	COMBINED	DDX23	FALSE	12	49223547	49246625
COMBINED	COMBINED	ARHGEF6	FALSE	X	135747706	135864247
COMBINED	COMBINED	HIGD1A	FALSE	3	42798669	42846023
COMBINED	COMBINED	GRK5	FALSE	10	120967101	121215131
COMBINED	COMBINED	TNXB	FALSE	6	32085376	32161818
COMBINED	COMBINED	CLCN4	FALSE	X	10125024	10205700
COMBINED	COMBINED	TUBA1B	FALSE	12	49521565	49525180
COMBINED	COMBINED	TLR7	FALSE	X	12885202	12908499
COMBINED	COMBINED	LRCH2	FALSE	X	114347092	114470542
COMBINED	COMBINED	CTSD	FALSE	11	1773982	1785222
COMBINED	COMBINED	TNRC6B	FALSE	22	40440821	40731812
COMBINED	COMBINED	RAI14	FALSE	5	34656342	34832732
COMBINED	COMBINED	UGT2A3	FALSE	4	69794181	69817509
COMBINED	COMBINED	HOXD4	FALSE	2	177015950	177017954
COMBINED	COMBINED	MSN	FALSE	X	64808257	64961791
COMBINED	COMBINED	ZNF12	FALSE	7	6728064	6746554
COMBINED	COMBINED	DLGAP4	FALSE	20	34894258	35116559
COMBINED	COMBINED	MUT	FALSE	6	49398073	49430904
COMBINED	COMBINED	GLB1L3	FALSE	11	134144139	134189458
COMBINED	COMBINED	OTOGL	FALSE	12	80603233	80772870
COMBINED	COMBINED	SPON1	FALSE	11	13984236	14289351
COMBINED	COMBINED	STRA6	FALSE	15	74471807	74504608
COMBINED	COMBINED	SSX2IP	FALSE	1	85109390	85156486
COMBINED	COMBINED	THOC6	FALSE	16	3074028	3077756
COMBINED	COMBINED	KCND2	FALSE	7	119913722	120390385
COMBINED	COMBINED	SLC22A1	FALSE	6	160542821	160579750
COMBINED	COMBINED	HIPK2	FALSE	7	139246316	139477577
COMBINED	COMBINED	RPN1	FALSE	3	128338817	128399918
COMBINED	COMBINED	RCBTB1	FALSE	13	50106082	50159719
COMBINED	COMBINED	LARGE1	FALSE	22	33558212	34318829
COMBINED	COMBINED	ZNF385A	FALSE	12	54762917	54785082
COMBINED	COMBINED	SCD5	FALSE	4	83550692	83720010
COMBINED	COMBINED	AP1M2	FALSE	19	10683347	10697991
COMBINED	COMBINED	DVL1P1	FALSE	1	1270656	1284798
COMBINED	COMBINED	NOX1	FALSE	X	100098313	100129334
COMBINED	COMBINED	KCNMA1	FALSE	10	78629359	79398353
COMBINED	COMBINED	PHKA2	FALSE	X	18910418	19002716
COMBINED	COMBINED	UBL5	FALSE	19	9938568	9940791
COMBINED	COMBINED	MRPS9	FALSE	2	105654441	105716418
COMBINED	COMBINED	TULP4	FALSE	6	158733692	158932860
COMBINED	COMBINED	CAMK2B	FALSE	7	44256749	44374176
COMBINED	COMBINED	NEMF	FALSE	14	50249997	50319921
COMBINED	COMBINED	SEMA6C	FALSE	1	151104161	151119104
COMBINED	COMBINED	ATP5J2	FALSE	7	99046098	99063954
COMBINED	COMBINED	PIP4K2A	FALSE	10	22823778	23003484
COMBINED	COMBINED	CPSF7	FALSE	11	61170121	61197503
COMBINED	COMBINED	SREK1IP1	FALSE	5	64013971	64064512
COMBINED	COMBINED	CTSV	FALSE	9	99794940	99801925
COMBINED	COMBINED	C4B	FALSE	6	31964725	31979014
COMBINED	COMBINED	CEBPE	FALSE	14	23586513	23588825
COMBINED	COMBINED	MLLT6	FALSE	17	36861795	36886056
COMBINED	COMBINED	WTAP	FALSE	6	160146617	160177351
COMBINED	COMBINED	AJAP1	FALSE	1	4714792	4852594
COMBINED	COMBINED	TONSL	FALSE	8	145654165	145669827
COMBINED	COMBINED	KANSL1L	FALSE	2	210886147	211036107
COMBINED	COMBINED	FAM120A	FALSE	9	96214004	96328397
COMBINED	COMBINED	ZNF729	FALSE	19	22477417	22508185
COMBINED	COMBINED	CHD9	FALSE	16	53088945	53363062
COMBINED	COMBINED	CTNND1	FALSE	11	57520715	57587018
COMBINED	COMBINED	AP3D1	FALSE	19	2100988	2164464
COMBINED	COMBINED	DARS	FALSE	2	136664247	136743670
COMBINED	COMBINED	PSG6	FALSE	19	43406231	43423715
COMBINED	COMBINED	CHD7	FALSE	8	61591337	61779465
COMBINED	COMBINED	CTGF	FALSE	6	132269316	132272513
COMBINED	COMBINED	PQBP1	FALSE	X	48757311	48762542
COMBINED	COMBINED	POLR2E	FALSE	19	1086594	1095598
COMBINED	COMBINED	SHOC2	FALSE	10	112679301	112773425
COMBINED	COMBINED	KRT84	FALSE	12	52771596	52779436
COMBINED	COMBINED	MRPL22	FALSE	5	154320630	154348971
COMBINED	COMBINED	ECPAS	FALSE	9	114122972	114247025
COMBINED	COMBINED	WDR77	FALSE	1	111982512	111991998
COMBINED	COMBINED	DHX40	FALSE	17	57642886	57685706
COMBINED	COMBINED	TMEM159	FALSE	16	21169698	21191937
COMBINED	COMBINED	PSMA3	FALSE	14	58711549	58738730
COMBINED	COMBINED	ASTN2	FALSE	9	119187504	120177348
COMBINED	COMBINED	DNM3	FALSE	1	171810621	172387606
COMBINED	COMBINED	DSC1	FALSE	18	28709199	28742819
COMBINED	COMBINED	AC006059.2	FALSE	3	42747248	42846010
COMBINED	COMBINED	SPATS2	FALSE	12	49760367	49921205
COMBINED	COMBINED	ZNF695	FALSE	1	247108849	247171395
COMBINED	COMBINED	NLRP5	FALSE	19	56511092	56573179
COMBINED	COMBINED	CISD1	FALSE	10	60028818	60049346
COMBINED	COMBINED	TMED10	FALSE	14	75598173	75643334
COMBINED	COMBINED	CUX1	FALSE	7	101459219	101927238
COMBINED	COMBINED	TNFRSF10B	FALSE	8	22877646	22926692
COMBINED	COMBINED	PRPF19	FALSE	11	60658202	60674060
COMBINED	COMBINED	RPS4Y1	FALSE	Y	2709527	2800041
COMBINED	COMBINED	ADGRA3	FALSE	4	22346694	22517689
COMBINED	COMBINED	INTS8	FALSE	8	95825539	95893974
COMBINED	COMBINED	KCNH1	FALSE	1	210856555	211307457
COMBINED	COMBINED	EHD1	FALSE	11	64619114	64655768
COMBINED	COMBINED	CSTF2	FALSE	X	100075384	100095921
COMBINED	COMBINED	PHF5A	FALSE	22	41855721	41864729
COMBINED	COMBINED	NSUN4	FALSE	1	46805849	46830824
COMBINED	COMBINED	KLRC4	FALSE	12	10559983	10562356
COMBINED	COMBINED	DDX39A	FALSE	19	14519631	14530192
COMBINED	COMBINED	RCOR3	FALSE	1	211431719	211489727
COMBINED	COMBINED	KRT4	FALSE	12	53200333	53208335
COMBINED	COMBINED	BPI	FALSE	20	36888551	36965907
COMBINED	COMBINED	RARA	FALSE	17	38465444	38513094
COMBINED	COMBINED	BLM	FALSE	15	91260558	91358859
COMBINED	COMBINED	SEPT7	FALSE	7	35840542	35944917
COMBINED	COMBINED	MTMR2	FALSE	11	95566046	95658479
COMBINED	COMBINED	ANXA3	FALSE	4	79472673	79531597
COMBINED	COMBINED	EPRS1	FALSE	1	220141942	220219872
COMBINED	COMBINED	WDR75	FALSE	2	190306159	190340291
COMBINED	COMBINED	ANK3	FALSE	10	61786056	62493248
COMBINED	COMBINED	COPRS	FALSE	17	30178883	30186356
COMBINED	COMBINED	ATP5PO	FALSE	21	35275757	35288118
COMBINED	COMBINED	MTCH1	FALSE	6	36935917	36954074
COMBINED	COMBINED	ATXN2	FALSE	12	111890018	112037480
COMBINED	COMBINED	SNRPD1	FALSE	18	19192228	19210417
COMBINED	COMBINED	OPA1	FALSE	3	193310933	193415612
COMBINED	COMBINED	KRT36	FALSE	17	39642388	39648798
COMBINED	COMBINED	STATH	FALSE	4	70861647	70868287
COMBINED	COMBINED	RUNX3	FALSE	1	25226002	25291612
COMBINED	COMBINED	SDHAF2	FALSE	11	61197514	61215001
COMBINED	COMBINED	SPG11	FALSE	15	44854894	44955876
COMBINED	COMBINED	RPS13	FALSE	11	17095936	17099334
COMBINED	COMBINED	DHCR24	FALSE	1	55315306	55352891
COMBINED	COMBINED	PKP1	FALSE	1	201252580	201302121
COMBINED	COMBINED	DNAAF4	FALSE	15	55702723	55800432
COMBINED	COMBINED	NACA2	FALSE	17	59667794	59668563
COMBINED	COMBINED	MAP4K4	FALSE	2	102313312	102511149
COMBINED	COMBINED	RPL26L1	FALSE	5	172385732	172396774
COMBINED	COMBINED	DHX29	FALSE	5	54552073	54603550
COMBINED	COMBINED	SGPL1	FALSE	10	72575717	72640930
COMBINED	COMBINED	NOM1	FALSE	7	156742417	156765876
COMBINED	COMBINED	LSM3	FALSE	3	14219858	14242619
COMBINED	COMBINED	DSP	FALSE	6	7541808	7586950
COMBINED	COMBINED	USP39	FALSE	2	85829979	85876403
COMBINED	COMBINED	VWA8	FALSE	13	42140973	42535256
COMBINED	COMBINED	TGFBI	FALSE	5	135364584	135399507
COMBINED	COMBINED	TPD52	FALSE	8	80870571	81143467
COMBINED	COMBINED	DDX11	FALSE	12	31226779	31257725
COMBINED	COMBINED	MROH7	FALSE	1	55107463	55175939
COMBINED	COMBINED	PCDHA4	FALSE	5	140186659	140391929
COMBINED	COMBINED	MMP13	FALSE	11	102813725	102826464
COMBINED	COMBINED	FCHO2	FALSE	5	72251808	72386349
COMBINED	COMBINED	H1-0	FALSE	22	38201100	38203443
COMBINED	COMBINED	RPL22	FALSE	1	6241329	6269449
COMBINED	COMBINED	PDE4A	FALSE	19	10527449	10580305
COMBINED	COMBINED	ANKRD26	FALSE	10	27280843	27389421
COMBINED	COMBINED	CDC42BPB	FALSE	14	103398716	103523799
COMBINED	COMBINED	SPRR1B	FALSE	1	153003678	153005376
COMBINED	COMBINED	KANSL3	FALSE	2	97258907	97308524
COMBINED	COMBINED	RAB34	FALSE	17	27041299	27045447
COMBINED	COMBINED	ATP5ME	FALSE	4	666225	668119
COMBINED	COMBINED	WDR11	FALSE	10	122610687	122669036
COMBINED	COMBINED	MMTAG2	FALSE	1	228288427	228293112
COMBINED	COMBINED	CUL4B	FALSE	X	119658464	119709649
COMBINED	COMBINED	FMO2	FALSE	1	171154347	171181822
COMBINED	COMBINED	INTS2	FALSE	17	59942731	60005377
COMBINED	COMBINED	TACC2	FALSE	10	123748689	124014060
COMBINED	COMBINED	RGS8	FALSE	1	182615239	182653711
COMBINED	COMBINED	CCT8	FALSE	21	30428126	30446118
COMBINED	COMBINED	IGFN1	FALSE	1	201159953	201198080
COMBINED	COMBINED	CHST15	FALSE	10	125767184	125853206
COMBINED	COMBINED	RSBN1L	FALSE	7	77325760	77412339
COMBINED	COMBINED	SLC1A1	FALSE	9	4490444	4587469
COMBINED	COMBINED	MED30	FALSE	8	118532952	118552501
COMBINED	COMBINED	PES1	FALSE	22	30972612	31003070
COMBINED	COMBINED	AIP	FALSE	11	67250512	67258574
COMBINED	COMBINED	SRSF4	FALSE	1	29474255	29508499
COMBINED	COMBINED	NCOA7	FALSE	6	126102307	126252266
COMBINED	COMBINED	ATAD5	FALSE	17	29158988	29222887
COMBINED	COMBINED	SLC4A1	FALSE	17	42325753	42345509
COMBINED	COMBINED	EFR3B	FALSE	2	25264999	25378243
COMBINED	COMBINED	AMY2B	FALSE	1	104096437	104122156
COMBINED	COMBINED	IGHA2	FALSE	14	106053226	106054732
COMBINED	COMBINED	WNT11	FALSE	11	75897369	75921780
COMBINED	COMBINED	ZNF781	FALSE	19	38158652	38183223
COMBINED	COMBINED	MSL1	FALSE	17	38278551	38293042
COMBINED	COMBINED	RNASEH2C	FALSE	11	65482367	65488418
COMBINED	COMBINED	RAB11B	FALSE	19	8454865	8469318
COMBINED	COMBINED	RAP1GDS1	FALSE	4	99182535	99365012
COMBINED	COMBINED	LARS	FALSE	5	145492601	145562223
COMBINED	COMBINED	SH3BGRL3	FALSE	1	26605667	26608007
COMBINED	COMBINED	SDCBP	FALSE	8	59465483	59495419
COMBINED	COMBINED	KRT82	FALSE	12	52787715	52800139
COMBINED	COMBINED	HIST1H2BA	FALSE	6	25727137	25727573
COMBINED	COMBINED	LARP6	FALSE	15	71123863	71146498
COMBINED	COMBINED	MON2	FALSE	12	62860597	62991363
COMBINED	COMBINED	HCN1	FALSE	5	45259349	45696253
COMBINED	COMBINED	DDX41	FALSE	5	176938578	176944470
COMBINED	COMBINED	FAM171A2	FALSE	17	42430583	42441243
COMBINED	COMBINED	DHX35	FALSE	20	37590942	37668366
COMBINED	COMBINED	CDH18	FALSE	5	19473060	20575982
COMBINED	COMBINED	SRRM2	FALSE	16	2802330	2822539
COMBINED	COMBINED	FRMPD3	FALSE	X	106765680	106848481
COMBINED	COMBINED	MXD3	FALSE	5	176728462	176739758
COMBINED	COMBINED	CORO1C	FALSE	12	109038885	109125372
COMBINED	COMBINED	ATP9B	FALSE	18	76834837	77142822
COMBINED	COMBINED	PPP6R2	FALSE	22	50781733	50883514
COMBINED	COMBINED	HERC4	FALSE	10	69681665	69835105
COMBINED	COMBINED	ATP5F1A	FALSE	18	43660214	43684300
COMBINED	COMBINED	TPM3	FALSE	1	154127784	154167124
COMBINED	COMBINED	LRCH1	FALSE	13	47127303	47327175
COMBINED	COMBINED	PCM1	FALSE	8	17780349	17885478
COMBINED	COMBINED	PRSS50	FALSE	3	46753605	46854064
COMBINED	COMBINED	ADAM10	FALSE	15	58887403	59042177
COMBINED	COMBINED	ISCU	FALSE	12	108956358	108963160
COMBINED	COMBINED	C9orf62	FALSE	9	138235095	138238408
COMBINED	COMBINED	ADAMTSL5	FALSE	19	1505017	1513603
COMBINED	COMBINED	MYCBP2	FALSE	13	77618792	77901185
COMBINED	COMBINED	SH2B2	FALSE	7	101928441	101964991
COMBINED	COMBINED	NAPA	FALSE	19	47990894	48018497
COMBINED	COMBINED	ANKZF1	FALSE	2	220094479	220101391
COMBINED	COMBINED	SNPH	FALSE	20	1246960	1289972
COMBINED	COMBINED	GGA3	FALSE	17	73232694	73258444
COMBINED	COMBINED	CCDC88C	FALSE	14	91737667	91884188
COMBINED	COMBINED	TUBB8	FALSE	10	92828	120103
COMBINED	COMBINED	FAM181A	FALSE	14	94385240	94395954
COMBINED	COMBINED	PDE4B	FALSE	1	66258197	66840259
COMBINED	COMBINED	SRGAP1	FALSE	12	64238073	64541613
COMBINED	COMBINED	LHCGR	FALSE	2	48859428	48982880
COMBINED	COMBINED	GNAZ	FALSE	22	23412540	23467224
COMBINED	COMBINED	SNRPG	FALSE	2	70508494	70520903
COMBINED	COMBINED	KIAA1217	FALSE	10	23983675	24836772
COMBINED	COMBINED	UNC119	FALSE	17	26873725	26879686
COMBINED	COMBINED	ZP3	FALSE	7	76026835	76071388
COMBINED	COMBINED	PEG10	FALSE	7	94285637	94299007
COMBINED	COMBINED	ZSCAN5A	FALSE	19	56732681	56879752
COMBINED	COMBINED	COX4I2	FALSE	20	30225691	30232809
COMBINED	COMBINED	IL1RN	FALSE	2	113864791	113891593
COMBINED	COMBINED	KRT14	FALSE	17	39738531	39743173
COMBINED	COMBINED	STRIP1	FALSE	1	110574199	110617263
COMBINED	COMBINED	TUT4	FALSE	1	52873954	53019159
COMBINED	COMBINED	ARHGAP20	FALSE	11	110447766	110583912
COMBINED	COMBINED	TNKS1BP1	FALSE	11	57067112	57092426
COMBINED	COMBINED	ZNF706	FALSE	8	102190106	102218421
COMBINED	COMBINED	CEP104	FALSE	1	3728645	3773778
COMBINED	COMBINED	PDIA3	FALSE	15	44038590	44065477
COMBINED	COMBINED	ZNF433	FALSE	19	12125547	12146556
COMBINED	COMBINED	NEK3	FALSE	13	52706775	52733996
COMBINED	COMBINED	SNRPN	FALSE	15	25068794	25223870
COMBINED	COMBINED	FYCO1	FALSE	3	45959396	46037316
COMBINED	COMBINED	UNC93B1	FALSE	11	67758575	67772452
COMBINED	COMBINED	ZNF148	FALSE	3	124944405	125094198
COMBINED	COMBINED	ACTC1	FALSE	15	35080297	35088340
COMBINED	COMBINED	AGK	FALSE	7	141250989	141355044
COMBINED	COMBINED	GCC2	FALSE	2	109065017	109125871
COMBINED	COMBINED	KDR	FALSE	4	55944644	55991756
COMBINED	COMBINED	INSRR	FALSE	1	156809855	156828810
COMBINED	COMBINED	CUL3	FALSE	2	225334867	225450110
COMBINED	COMBINED	ADAM8	FALSE	10	135075907	135090372
COMBINED	COMBINED	NOL4	FALSE	18	31431064	31804916
COMBINED	COMBINED	THADA	FALSE	2	43393800	43823185
COMBINED	COMBINED	ZSCAN21	FALSE	7	99647390	99662661
COMBINED	COMBINED	KRT72	FALSE	12	52979373	52995322
COMBINED	COMBINED	KCNA6	FALSE	12	4918342	4960277
COMBINED	COMBINED	LCMT1	FALSE	16	25123050	25189552
COMBINED	COMBINED	SLC24A3	FALSE	20	19193290	19703581
COMBINED	COMBINED	VWA3B	FALSE	2	98703579	98929762
COMBINED	COMBINED	NUDT21	FALSE	16	56463045	56486111
COMBINED	COMBINED	NAP1L4	FALSE	11	2965667	3013607
COMBINED	COMBINED	ZNF263	FALSE	16	3313743	3351401
COMBINED	COMBINED	SPTB	FALSE	14	65213002	65346601
COMBINED	COMBINED	H1-2	FALSE	6	26056015	26056656
COMBINED	COMBINED	MPP4	FALSE	2	202509593	202563417
COMBINED	COMBINED	EIF2S1	FALSE	14	67826714	67853233
COMBINED	COMBINED	ELOB	FALSE	16	2821415	2827298
COMBINED	COMBINED	SLC41A1	FALSE	1	205758221	205782876
COMBINED	COMBINED	LSM4	FALSE	19	18417040	18434084
COMBINED	COMBINED	LDHAL6B	FALSE	15	59499042	59500705
COMBINED	COMBINED	NTNG1	FALSE	1	107682629	108026080
COMBINED	COMBINED	NOP56	FALSE	20	2632791	2639039
COMBINED	COMBINED	HBB	FALSE	11	5246694	5250625
COMBINED	COMBINED	CCDC18	FALSE	1	93645476	93744287
COMBINED	COMBINED	PRPF4B	FALSE	6	4021501	4065217
COMBINED	COMBINED	POTEE	FALSE	2	131975882	132022965
COMBINED	COMBINED	ZNF512	FALSE	2	27805897	27858041
COMBINED	COMBINED	BUD31	FALSE	7	99006264	99017239
COMBINED	COMBINED	VCP	FALSE	9	35056061	35073246
COMBINED	COMBINED	RGN	FALSE	X	46937811	46952748
COMBINED	COMBINED	PRMT5	FALSE	14	23389720	23398794
COMBINED	COMBINED	CWC25	FALSE	17	36956687	36981734
COMBINED	COMBINED	RPS26P11	FALSE	X	71264395	71264742
COMBINED	COMBINED	PARP3	FALSE	3	51976361	51982883
COMBINED	COMBINED	SUMO1	FALSE	2	203070903	203103331
COMBINED	COMBINED	DNAJA2	FALSE	16	46989299	47007699
COMBINED	COMBINED	RPS27A	FALSE	2	55459039	55462989
COMBINED	COMBINED	GPX1	FALSE	3	49394609	49396033
COMBINED	COMBINED	THAP5	FALSE	7	108194987	108210194
COMBINED	COMBINED	IARS2	FALSE	1	220267444	220321380
COMBINED	COMBINED	PRMT1	FALSE	19	50179043	50192286
COMBINED	COMBINED	NAPSA	FALSE	19	50861734	50869087
COMBINED	COMBINED	CHCHD6	FALSE	3	126423063	126679249
COMBINED	COMBINED	SIGLEC9	FALSE	19	51628165	51639908
COMBINED	COMBINED	HS3ST3A1	FALSE	17	13399006	13505244
COMBINED	COMBINED	RAET1L	FALSE	6	150339470	150346668
COMBINED	COMBINED	CNOT9	FALSE	2	219433303	219461803
COMBINED	COMBINED	PPP2R2A	FALSE	8	26149007	26230196
COMBINED	COMBINED	RUBCN	FALSE	3	197395738	197476598
COMBINED	COMBINED	ATG4D	FALSE	19	10654571	10664094
COMBINED	COMBINED	SSB	FALSE	2	170648443	170668574
COMBINED	COMBINED	WDHD1	FALSE	14	55405668	55493823
COMBINED	COMBINED	USP31	FALSE	16	23072727	23160591
COMBINED	COMBINED	SYT10	FALSE	12	33527173	33592754
COMBINED	COMBINED	TOPORS	FALSE	9	32540542	32552551
COMBINED	COMBINED	CAPZB	FALSE	1	19665267	19812066
COMBINED	COMBINED	PGK1	FALSE	X	77326142	77390250
COMBINED	COMBINED	SDK1	FALSE	7	3341080	4308632
COMBINED	COMBINED	CTCF	FALSE	16	67596310	67673086
COMBINED	COMBINED	TDRD6	FALSE	6	46655612	46672056
COMBINED	COMBINED	NCAPG2	FALSE	7	158424003	158497520
COMBINED	COMBINED	SND1	FALSE	7	127292234	127732661
COMBINED	COMBINED	LTV1	FALSE	6	144164481	144184949
COMBINED	COMBINED	SNW1	FALSE	14	78183942	78227550
COMBINED	COMBINED	MDK	FALSE	11	46402306	46405375
COMBINED	COMBINED	NBEAL2	FALSE	3	47021173	47051193
COMBINED	COMBINED	P2RY12	FALSE	3	151055168	151102600
COMBINED	COMBINED	MAPRE3	FALSE	2	27193480	27250064
COMBINED	COMBINED	CEP89	FALSE	19	33369902	33462897
COMBINED	COMBINED	PSMC2	FALSE	7	102984701	103009842
COMBINED	COMBINED	LUC7L2	FALSE	7	139026106	139107345
COMBINED	COMBINED	TDRD9	FALSE	14	104394799	104519004
COMBINED	COMBINED	CARHSP1	FALSE	16	8946799	8962866
COMBINED	COMBINED	MARCKSL1	FALSE	1	32799433	32801980
COMBINED	COMBINED	DST	FALSE	6	56322785	56819426
COMBINED	COMBINED	STX1A	FALSE	7	73164163	73184629
COMBINED	COMBINED	CSRP2	FALSE	12	77252495	77272840
COMBINED	COMBINED	UBP1	FALSE	3	33429828	33482863
COMBINED	COMBINED	STMN1	FALSE	1	26210672	26233482
COMBINED	COMBINED	HYDIN	FALSE	16	70841281	71264625
COMBINED	COMBINED	BAALC	FALSE	8	104152938	104242533
COMBINED	COMBINED	TOP3B	FALSE	22	22311397	22337213
COMBINED	COMBINED	EIF2AK2	FALSE	2	37326353	37384208
COMBINED	COMBINED	ATP5F1D	FALSE	19	1241745	1244824
COMBINED	COMBINED	MRPL27	FALSE	17	48445218	48450575
COMBINED	COMBINED	SMU1	FALSE	9	33041762	33076665
COMBINED	COMBINED	HRNR	FALSE	1	152184558	152196669
COMBINED	COMBINED	ZNF451	FALSE	6	56951642	57035105
COMBINED	COMBINED	ST14	FALSE	11	130029457	130080271
COMBINED	COMBINED	GSDMC	FALSE	8	130760442	130799134
COMBINED	COMBINED	KCTD1	FALSE	18	24034874	24237365
COMBINED	COMBINED	ALDH18A1	FALSE	10	97365696	97416463
COMBINED	COMBINED	TMEM132D	FALSE	12	129556270	130388211
COMBINED	COMBINED	MYBBP1A	FALSE	17	4442192	4458926
COMBINED	COMBINED	FOXK1	FALSE	7	4683388	4811074
COMBINED	COMBINED	C1QBP	FALSE	17	5336097	5352150
COMBINED	COMBINED	ASPRV1	FALSE	2	70187226	70189397
COMBINED	COMBINED	GAL3ST1	FALSE	22	30950622	30970574
COMBINED	COMBINED	CCT2	FALSE	12	69979114	69995350
COMBINED	COMBINED	TGM7	FALSE	15	43568478	43594453
COMBINED	COMBINED	AFG3L2	FALSE	18	12328943	12377313
COMBINED	COMBINED	TMX4	FALSE	20	7957995	8000476
COMBINED	COMBINED	DECR1	FALSE	8	91013633	91064320
COMBINED	COMBINED	TNRC18	FALSE	7	5346421	5465045
COMBINED	COMBINED	COTL1	FALSE	16	84599200	84651683
COMBINED	COMBINED	SBF1	FALSE	22	50883429	50913454
COMBINED	COMBINED	ANXA7	FALSE	10	75134859	75173834
COMBINED	COMBINED	SF3B4	FALSE	1	150609732	150614759
COMBINED	COMBINED	METTL3	FALSE	14	21966277	21979517
COMBINED	COMBINED	LOXHD1	FALSE	18	44056935	44236996
COMBINED	COMBINED	SUCLG1	FALSE	2	84650647	84687169
COMBINED	COMBINED	MMP15	FALSE	16	58059470	58080805
COMBINED	COMBINED	FAM167A	FALSE	8	11278972	11332224
COMBINED	COMBINED	PSMA8	FALSE	18	23713816	23773319
COMBINED	COMBINED	ATP13A3	FALSE	3	194123401	194219093
COMBINED	COMBINED	MTFR1L	FALSE	1	26145131	26159432
COMBINED	COMBINED	COL7A1	FALSE	3	48601506	48632700
COMBINED	COMBINED	MICALCL	FALSE	11	12297627	12380691
COMBINED	COMBINED	GLRX	FALSE	5	95087023	95158709
COMBINED	COMBINED	SLC12A6	FALSE	15	34525460	34630261
COMBINED	COMBINED	ASPH	FALSE	8	62413116	62627155
COMBINED	COMBINED	POU4F1	FALSE	13	79172497	79177673
COMBINED	COMBINED	PPM1E	FALSE	17	56833230	57058983
COMBINED	COMBINED	CAP1	FALSE	1	40505905	40538321
COMBINED	COMBINED	DDX18	FALSE	2	118572226	118589955
COMBINED	COMBINED	LAMC1	FALSE	1	182992595	183114727
COMBINED	COMBINED	LAMA4	FALSE	6	112430063	112576141
COMBINED	COMBINED	TLE4	FALSE	9	82186688	82341658
COMBINED	COMBINED	AP3S1	FALSE	5	115177178	115249778
COMBINED	COMBINED	HSPA1B	FALSE	6	31777702	31780222
COMBINED	COMBINED	GRK2	FALSE	11	67033944	67054027
COMBINED	COMBINED	NSUN5	FALSE	7	72767474	72773824
COMBINED	COMBINED	PPP1R18	FALSE	6	30634035	30645541
COMBINED	COMBINED	KPRP	FALSE	1	152730506	152734529
COMBINED	COMBINED	HELZ2	FALSE	20	62189439	62205592
COMBINED	COMBINED	VPS37A	FALSE	8	17104080	17159936
COMBINED	COMBINED	SNRPE	FALSE	1	203830731	203839678
COMBINED	COMBINED	ANXA8L1	FALSE	10	47157983	47174093
COMBINED	COMBINED	CYB5B	FALSE	16	69458428	69500169
COMBINED	COMBINED	NXF1	FALSE	11	62559595	62573774
COMBINED	COMBINED	FAM186A	FALSE	12	50720013	50790405
COMBINED	COMBINED	KRT13	FALSE	17	39657233	39661957
COMBINED	COMBINED	GRPEL1	FALSE	4	7060633	7069924
COMBINED	COMBINED	RPL23A	FALSE	17	27046411	27051377
COMBINED	COMBINED	ARGLU1	FALSE	13	107194021	107220512
COMBINED	COMBINED	AKR1B10	FALSE	7	134212344	134226160
COMBINED	COMBINED	KRIT1	FALSE	7	91828283	91875480
COMBINED	COMBINED	SERPINB4	FALSE	18	61304493	61311532
COMBINED	COMBINED	CAPZA2	FALSE	7	116451124	116562103
COMBINED	COMBINED	FAU	FALSE	11	64888100	64889945
COMBINED	COMBINED	TNKS2	FALSE	10	93558069	93625033
COMBINED	COMBINED	FBL	FALSE	19	40325098	40337054
COMBINED	COMBINED	C11orf16	FALSE	11	8941623	8954553
COMBINED	COMBINED	TRPC4	FALSE	13	38210773	38444562
COMBINED	COMBINED	KRT19	FALSE	17	39679869	39684560
COMBINED	COMBINED	EBF3	FALSE	10	131633547	131762105
COMBINED	COMBINED	MRPS11	FALSE	15	89010684	89022222
COMBINED	COMBINED	SLC6A9	FALSE	1	44457172	44497139
COMBINED	COMBINED	EZR	FALSE	6	159186773	159240444
COMBINED	COMBINED	EPPK1	FALSE	8	144939497	144952632
COMBINED	COMBINED	NACC1	FALSE	19	13228917	13251955
COMBINED	COMBINED	SUPT16H	FALSE	14	21819631	21852425
COMBINED	COMBINED	PLCXD2	FALSE	3	111393523	111565294
COMBINED	COMBINED	CYP2F1	FALSE	19	41620337	41634271
COMBINED	COMBINED	ABHD3	FALSE	18	19230858	19284766
COMBINED	COMBINED	TMEM104	FALSE	17	72772622	72835918
COMBINED	COMBINED	USP24	FALSE	1	55532032	55680786
COMBINED	COMBINED	POF1B	FALSE	X	84532402	84634748
COMBINED	COMBINED	PSMA6	FALSE	14	35747839	35786699
COMBINED	COMBINED	RNASEL	FALSE	1	182542769	182558391
COMBINED	COMBINED	MIF	FALSE	22	24236191	24237414
COMBINED	COMBINED	HIST1H2BK	FALSE	6	27106073	27114619
COMBINED	COMBINED	MYH11	FALSE	16	15797029	15950890
COMBINED	COMBINED	CCDC144A	FALSE	17	16592851	16707767
COMBINED	COMBINED	ALDH3A2	FALSE	17	19551449	19580911
COMBINED	COMBINED	PNP	FALSE	14	20937113	20945253
COMBINED	COMBINED	EFCAB1	FALSE	8	49623348	49647870
COMBINED	COMBINED	DEAF1	FALSE	11	644233	706715
COMBINED	COMBINED	SERPINB5	FALSE	18	61143994	61172318
COMBINED	COMBINED	ZNF641	FALSE	12	48733791	48745197
COMBINED	COMBINED	ARL8B	FALSE	3	5163905	5222596
COMBINED	COMBINED	BEND4	FALSE	4	42112955	42154895
COMBINED	COMBINED	H2AFZ	FALSE	4	100869243	100871545
COMBINED	COMBINED	DSG3	FALSE	18	29027758	29058665
COMBINED	COMBINED	CDK19	FALSE	6	110931181	111137161
COMBINED	COMBINED	NLRP9	FALSE	19	56219798	56249768
COMBINED	COMBINED	SF3A3	FALSE	1	38422647	38456593
COMBINED	COMBINED	RPS28	FALSE	19	8386042	8388224
COMBINED	COMBINED	RPRD1A	FALSE	18	33564350	33647539
COMBINED	COMBINED	SMURF2	FALSE	17	62619655	62739428
COMBINED	COMBINED	ANGPT2	FALSE	8	6357172	6420930
COMBINED	COMBINED	STUB1	FALSE	16	730224	732870
COMBINED	COMBINED	S100P	FALSE	4	6694796	6698897
COMBINED	COMBINED	SEMA4D	FALSE	9	91975702	92113045
COMBINED	COMBINED	TSPOAP1	FALSE	17	56378589	56406156
COMBINED	COMBINED	PURA	FALSE	5	139487362	139496321
COMBINED	COMBINED	FAM50B	FALSE	6	3849620	3851551
COMBINED	COMBINED	HAGH	FALSE	16	1845621	1877195
COMBINED	COMBINED	POMK	FALSE	8	42948658	42978577
COMBINED	COMBINED	ZSCAN18	FALSE	19	58595205	58629794
COMBINED	COMBINED	CBX1	FALSE	17	46147414	46178883
COMBINED	COMBINED	MDH1	FALSE	2	63815743	63834331
COMBINED	COMBINED	KRT6A	FALSE	12	52880958	52887041
COMBINED	COMBINED	SYT2	FALSE	1	202559724	202679545
COMBINED	COMBINED	ALPK3	FALSE	15	85359911	85416713
COMBINED	COMBINED	RPS20	FALSE	8	56979854	56987069
COMBINED	COMBINED	POGLUT1	FALSE	3	119187785	119213555
COMBINED	COMBINED	KNTC1	FALSE	12	123011793	123110943
COMBINED	COMBINED	BTF3	FALSE	5	72794233	72801460
COMBINED	COMBINED	B4GAT1	FALSE	11	66112845	66115100
COMBINED	COMBINED	ATP5MG	FALSE	11	118271869	118302211
COMBINED	COMBINED	STAT6	FALSE	12	57489191	57525922
COMBINED	COMBINED	PCNX2	FALSE	1	233119181	233431471
COMBINED	COMBINED	MED19	FALSE	11	57471186	57479693
COMBINED	COMBINED	ENTR1	FALSE	9	139296374	139305066
COMBINED	COMBINED	NDUFA6	FALSE	22	42481529	42486959
COMBINED	COMBINED	INS	FALSE	11	2181009	2182571
COMBINED	COMBINED	TRANK1	FALSE	3	36868311	36986548
COMBINED	COMBINED	JPT2	FALSE	16	1728257	1752281
COMBINED	COMBINED	RPS5	FALSE	19	58897767	58906173
COMBINED	COMBINED	MED9	FALSE	17	17380300	17396540
COMBINED	COMBINED	AURKAIP1	FALSE	1	1309110	1310875
COMBINED	COMBINED	WDR83	FALSE	19	12777614	12786646
COMBINED	COMBINED	SV2A	FALSE	1	150589733	150604297
COMBINED	COMBINED	SAGE1	FALSE	X	135023245	135047090
COMBINED	COMBINED	TIGD6	FALSE	5	149372681	149380730
COMBINED	COMBINED	OSBPL7	FALSE	17	45884738	45899200
COMBINED	COMBINED	RPS17	FALSE	15	82821158	82824972
COMBINED	COMBINED	C1orf174	FALSE	1	3805689	3816857
COMBINED	COMBINED	IGHV3-16	FALSE	14	106631542	106632067
COMBINED	COMBINED	ARPC3	FALSE	12	110872630	110888227
COMBINED	COMBINED	COL19A1	FALSE	6	70576463	70919679
COMBINED	COMBINED	ATG9A	FALSE	2	220074494	220094439
COMBINED	COMBINED	CGNL1	FALSE	15	57668165	57842925
COMBINED	COMBINED	PRPF31	FALSE	19	54618837	54635140
COMBINED	COMBINED	CRNN	FALSE	1	152381719	152386739
COMBINED	COMBINED	STOML2	FALSE	9	35099888	35103154
COMBINED	COMBINED	IGKV2-29	FALSE	2	89533655	89534393
COMBINED	COMBINED	AMMECR1L	FALSE	2	128619204	128643496
COMBINED	COMBINED	CCT3	FALSE	1	156278759	156337664
COMBINED	COMBINED	SNX14	FALSE	6	86215214	86303874
COMBINED	COMBINED	RAD51B	FALSE	14	68286496	69196935
COMBINED	COMBINED	ALB	FALSE	4	74262831	74287129
COMBINED	COMBINED	TRAF3IP1	FALSE	2	239229082	239309541
COMBINED	COMBINED	NCCRP1	FALSE	19	39687601	39692524
COMBINED	COMBINED	AHRR	FALSE	5	304291	438406
COMBINED	COMBINED	PLCD3	FALSE	17	43186335	43210721
COMBINED	COMBINED	GSE1	FALSE	16	85645015	85709810
COMBINED	COMBINED	LY96	FALSE	8	74903587	74941322
COMBINED	COMBINED	C16orf58	FALSE	16	31500792	31520630
COMBINED	COMBINED	FAM98B	FALSE	15	38746328	38779911
COMBINED	COMBINED	RAB11FIP2	FALSE	10	119764427	119806114
COMBINED	COMBINED	SLC9C1	FALSE	3	111859734	112013105
COMBINED	COMBINED	CDSN	FALSE	6	31075367	31080724
COMBINED	COMBINED	GRIA4	FALSE	11	105480721	105852819
COMBINED	COMBINED	ERLIN1	FALSE	10	101909851	101948091
COMBINED	COMBINED	TMEM214	FALSE	2	27255778	27264563
COMBINED	COMBINED	TAF8	FALSE	6	42018251	42055199
COMBINED	COMBINED	CA2	FALSE	8	86376081	86393722
COMBINED	COMBINED	LAMA5	FALSE	20	60883011	60942368
COMBINED	COMBINED	HPD	FALSE	12	122277433	122301502
COMBINED	COMBINED	HAL	FALSE	12	96366440	96390143
COMBINED	COMBINED	CRIPT	FALSE	2	46843555	46852881
COMBINED	COMBINED	STRN4	FALSE	19	47222764	47250251
COMBINED	COMBINED	VANGL2	FALSE	1	160370376	160398468
COMBINED	COMBINED	SNCG	FALSE	10	88718375	88723017
COMBINED	COMBINED	TRIM32	FALSE	9	119449581	119463579
COMBINED	COMBINED	FAM120B	FALSE	6	170599791	170716153
COMBINED	COMBINED	CEP85L	FALSE	6	118781935	119031238
COMBINED	COMBINED	SLMAP	FALSE	3	57741177	57914895
COMBINED	COMBINED	UQCRQ	FALSE	5	132202252	132203723
COMBINED	COMBINED	POM121B	FALSE	7	72758454	72767456
COMBINED	COMBINED	HSPA6	FALSE	1	161494036	161496681
COMBINED	COMBINED	LRRC59	FALSE	17	48452420	48474914
COMBINED	COMBINED	ETV6	FALSE	12	11802788	12048336
COMBINED	COMBINED	RPL23	FALSE	17	37004118	37010096
COMBINED	COMBINED	ABHD4	FALSE	14	23067146	23081265
COMBINED	COMBINED	CEBPZ	FALSE	2	37428755	37458856
COMBINED	COMBINED	CLK1	FALSE	2	201717732	201729422
COMBINED	COMBINED	SCGN	FALSE	6	25652464	25702011
COMBINED	COMBINED	RPS3	FALSE	11	75110530	75133324
COMBINED	COMBINED	INPP5F	FALSE	10	121485609	121588652
COMBINED	COMBINED	TKT	FALSE	3	53258723	53290068
COMBINED	COMBINED	MRPS14	FALSE	1	174979925	174992561
COMBINED	COMBINED	CRIP2	FALSE	14	105939299	105946499
COMBINED	COMBINED	TSR1	FALSE	17	2225797	2240801
COMBINED	COMBINED	FARSB	FALSE	2	223435255	223521056
COMBINED	COMBINED	RPL35	FALSE	9	127620159	127624260
COMBINED	COMBINED	SYNE3	FALSE	14	95883831	95942173
COMBINED	COMBINED	FAM32A	FALSE	19	16296191	16302857
COMBINED	COMBINED	RYR2	FALSE	1	237205505	237997288
COMBINED	COMBINED	UTP11	FALSE	1	38474930	38490492
DYRK1A_Broad	DYRK1A	PCLO	TRUE	7	82383329	82792246
DYRK1A_Broad	DYRK1A	SRSF6	TRUE	20	42086568	42092245
DYRK1A_Broad	DYRK1A	CLASP2	TRUE	3	33537737	33759848
DYRK1A_Broad	DYRK1A	GPRASP2	TRUE	X	101967104	101973607
DYRK1A_Broad	DYRK1A	DNAJC16	TRUE	1	15853308	15918874
DYRK1A_Broad	DYRK1A	GNAI1	TRUE	7	79763271	79848718
DYRK1A_Broad	DYRK1A	SYT11	TRUE	1	155829300	155854990
DYRK1A_Broad	DYRK1A	RHOB	TRUE	2	20646835	20649200
DYRK1A_Broad	DYRK1A	CENPV	TRUE	17	16245848	16256970
DYRK1A_Broad	DYRK1A	RPL7A	TRUE	9	136215069	136218281
DYRK1A_Broad	DYRK1A	MTDH	TRUE	8	98656407	98740998
DYRK1A_Broad	DYRK1A	WDR6	TRUE	3	49044495	49053386
DYRK1A_Broad	DYRK1A	GNB1	TRUE	1	1716729	1822495
DYRK1A_Broad	DYRK1A	MINAR1	TRUE	15	79724678	79764646
DYRK1A_Broad	DYRK1A	RPL12	TRUE	9	130209953	130213684
DYRK1A_Broad	DYRK1A	SESN3	TRUE	11	94898704	94965705
DYRK1A_Broad	DYRK1A	ITGB1	TRUE	10	33189247	33294720
DYRK1A_Broad	DYRK1A	NES	TRUE	1	156638555	156647189
DYRK1A_Broad	DYRK1A	CNOT7	TRUE	8	17086737	17104387
DYRK1A_Broad	DYRK1A	NSUN2	TRUE	5	6599352	6633404
DYRK1A_Broad	DYRK1A	MSI2	TRUE	17	55333212	55762046
DYRK1A_Broad	DYRK1A	RPL4	TRUE	15	66790355	66816870
DYRK1A_Broad	DYRK1A	NECAP1	TRUE	12	8234807	8250367
DYRK1A_Broad	DYRK1A	ARG1	TRUE	6	131894284	131905472
DYRK1A_Broad	DYRK1A	PABPC4	TRUE	1	40026488	40042462
DYRK1A_Broad	DYRK1A	PRKAR1A	TRUE	17	66507921	66547460
DYRK1A_Broad	DYRK1A	AKAP8L	TRUE	19	15490859	15529952
DYRK1A_Broad	DYRK1A	RAB5B	TRUE	12	56367697	56388490
DYRK1A_Broad	DYRK1A	TSG101	TRUE	11	18489883	18548779
DYRK1A_Broad	DYRK1A	UNC5C	TRUE	4	96083655	96470357
DYRK1A_Broad	DYRK1A	OGT	TRUE	X	70752933	70795747
DYRK1A_Broad	DYRK1A	RPL27	TRUE	17	41150290	41154976
DYRK1A_Broad	DYRK1A	KPNA1	TRUE	3	122140796	122233792
DYRK1A_Broad	DYRK1A	EDC4	TRUE	16	67906926	67918406
DYRK1A_Broad	DYRK1A	PRKCG	TRUE	19	54382444	54410906
DYRK1A_Broad	DYRK1A	DNAJA1	TRUE	9	33025209	33039905
DYRK1A_Broad	DYRK1A	CTBP1	TRUE	4	1205236	1243741
DYRK1A_Broad	DYRK1A	DYNLL2	TRUE	17	56160776	56172897
DYRK1A_Broad	DYRK1A	SSBP1	TRUE	7	141444129	141493730
DYRK1A_Broad	DYRK1A	MRPS18B	TRUE	6	30575335	30584021
DYRK1A_Broad	DYRK1A	HS6ST1	TRUE	2	128994290	129076151
DYRK1A_Broad	DYRK1A	DHX36	TRUE	3	153990335	154042286
DYRK1A_Broad	DYRK1A	RNF169	TRUE	11	74459913	74553458
DYRK1A_Broad	DYRK1A	GET4	TRUE	7	916189	936073
DYRK1A_Broad	DYRK1A	ATP6V0A1	TRUE	17	40610862	40674629
DYRK1A_Broad	DYRK1A	ANAPC5	TRUE	12	121746048	121837699
DYRK1A_Broad	DYRK1A	SPECC1L	TRUE	22	24666786	24813708
DYRK1A_Broad	DYRK1A	FAM98A	TRUE	2	33808725	33824449
DYRK1A_Broad	DYRK1A	PDZD2	TRUE	5	31639517	32111037
DYRK1A_Broad	DYRK1A	EPHA4	TRUE	2	222282747	222438922
DYRK1A_Broad	DYRK1A	KCTD12	TRUE	13	77454312	77460540
DYRK1A_Broad	DYRK1A	ZNF638	TRUE	2	71503691	71662199
DYRK1A_Broad	DYRK1A	ZNF326	TRUE	1	90460671	90501090
DYRK1A_Broad	DYRK1A	PIK3C2A	TRUE	11	17099277	17229530
DYRK1A_Broad	DYRK1A	NEK10	TRUE	3	27151576	27410951
DYRK1A_Broad	DYRK1A	CHURC1-FNTB	TRUE	14	65381203	65528521
DYRK1A_Broad	DYRK1A	CLTB	TRUE	5	175819456	175843570
DYRK1A_Broad	DYRK1A	PHGDH	TRUE	1	120202421	120286838
DYRK1A_Broad	DYRK1A	PWP1	TRUE	12	108079509	108106944
DYRK1A_Broad	DYRK1A	PPP3CC	TRUE	8	22298332	22398652
DYRK1A_Broad	DYRK1A	THOC2	TRUE	X	122734412	122866906
DYRK1A_Broad	DYRK1A	PLD3	TRUE	19	40854363	40886346
DYRK1A_Broad	DYRK1A	AP2A2	TRUE	11	924894	1012239
DYRK1A_Broad	DYRK1A	RPL15	TRUE	3	23958036	23965183
DYRK1A_Broad	DYRK1A	KMT2D	TRUE	12	49412758	49453557
DYRK1A_Broad	DYRK1A	TMEM132A	TRUE	11	60691935	60704631
DYRK1A_Broad	DYRK1A	ITM2C	TRUE	2	231729354	231743963
DYRK1A_Broad	DYRK1A	LACTB	TRUE	15	63413999	63434260
DYRK1A_Broad	DYRK1A	COPA	TRUE	1	160259063	160313190
DYRK1A_Broad	DYRK1A	HSPA1A	TRUE	6	31765431	31767913
DYRK1A_Broad	DYRK1A	PRRC2C	TRUE	1	171454651	171562650
DYRK1A_Broad	DYRK1A	ATP11A	TRUE	13	113344643	113541482
DYRK1A_Broad	DYRK1A	TRAF3	TRUE	14	103243813	103377837
DYRK1A_Broad	DYRK1A	RPA3	TRUE	7	7676149	7758238
DYRK1A_Broad	DYRK1A	WRAP73	TRUE	1	3547331	3569325
DYRK1A_Broad	DYRK1A	MAP1B	TRUE	5	71403061	71505395
DYRK1A_Broad	DYRK1A	NGFR	TRUE	17	47572655	47592379
DYRK1A_Broad	DYRK1A	PCSK2	TRUE	20	17206752	17465223
DYRK1A_Broad	DYRK1A	EPHA5	TRUE	4	66185281	66536213
DYRK1A_Broad	DYRK1A	CIRBP	TRUE	19	1259384	1274879
DYRK1A_Broad	DYRK1A	DHX9	TRUE	1	182808504	182856886
DYRK1A_Broad	DYRK1A	GTF2F2	TRUE	13	45694650	45858237
DYRK1A_Broad	DYRK1A	ACSL1	TRUE	4	185676749	185747972
DYRK1A_Broad	DYRK1A	TUBB4A	TRUE	19	6494330	6502859
DYRK1A_Broad	DYRK1A	MARK3	TRUE	14	103851729	103970168
DYRK1A_Broad	DYRK1A	ACTG1	TRUE	17	79476997	79490873
DYRK1A_Broad	DYRK1A	RPL19	TRUE	17	37356536	37360980
DYRK1A_Broad	DYRK1A	FUS	TRUE	16	31191431	31203127
DYRK1A_Broad	DYRK1A	PPIH	TRUE	1	43124096	43142429
DYRK1A_Broad	DYRK1A	CLTA	TRUE	9	36190853	36304778
DYRK1A_Broad	DYRK1A	TFCP2	TRUE	12	51487446	51566926
DYRK1A_Broad	DYRK1A	PMEL	TRUE	12	56347889	56367101
DYRK1A_Broad	DYRK1A	PAK2	TRUE	3	196466728	196559518
DYRK1A_Broad	DYRK1A	CTNND2	TRUE	5	10971952	11904155
DYRK1A_Broad	DYRK1A	TCP1	TRUE	6	160199530	160210781
DYRK1A_Broad	DYRK1A	KHDRBS1	TRUE	1	32479430	32526451
DYRK1A_Broad	DYRK1A	ACOT7	TRUE	1	6324329	6454451
DYRK1A_Broad	DYRK1A	STRAP	TRUE	12	16035325	16056412
DYRK1A_Broad	DYRK1A	SRSF7	TRUE	2	38970741	38978636
DYRK1A_Broad	DYRK1A	AGTR1	TRUE	3	148415571	148460795
DYRK1A_Broad	DYRK1A	PTBP2	TRUE	1	97187221	97289294
DYRK1A_Broad	DYRK1A	NLRP3	TRUE	1	247579458	247612410
DYRK1A_Broad	DYRK1A	SKP1	TRUE	5	133484633	133512729
DYRK1A_Broad	DYRK1A	CAT	TRUE	11	34460472	34493609
DYRK1A_Broad	DYRK1A	SLC25A3	TRUE	12	98987369	98995946
DYRK1A_Broad	DYRK1A	RPS2	TRUE	16	2012053	2014861
DYRK1A_Broad	DYRK1A	PHF6	TRUE	X	133507283	133562820
DYRK1A_Broad	DYRK1A	SUN2	TRUE	22	39130730	39190148
DYRK1A_Broad	DYRK1A	LCP2	TRUE	5	169673241	169725231
DYRK1A_Broad	DYRK1A	TAF1L	TRUE	9	32629452	32635667
DYRK1A_Broad	DYRK1A	SORL1	TRUE	11	121322912	121504402
DYRK1A_Broad	DYRK1A	VPS25	TRUE	17	40925454	40931617
DYRK1A_Broad	DYRK1A	FAM53C	TRUE	5	137667624	137685416
DYRK1A_Broad	DYRK1A	MAP7D1	TRUE	1	36621180	36646450
DYRK1A_Broad	DYRK1A	MYEF2	TRUE	15	48431625	48470714
DYRK1A_Broad	DYRK1A	RTRAF	TRUE	14	52456232	52477412
DYRK1A_Broad	DYRK1A	RUVBL2	TRUE	19	49496705	49519252
DYRK1A_Broad	DYRK1A	FNTA	TRUE	8	42889337	42940931
DYRK1A_Broad	DYRK1A	MSANTD4	TRUE	11	105866350	105893130
DYRK1A_Broad	DYRK1A	MVP	TRUE	16	29831715	29859355
DYRK1A_Broad	DYRK1A	RAB3C	TRUE	5	57878048	58155213
DYRK1A_Broad	DYRK1A	HNRNPA3	TRUE	2	178077291	178088686
DYRK1A_Broad	DYRK1A	MAP6	TRUE	11	75297963	75380165
DYRK1A_Broad	DYRK1A	PIP4P1	TRUE	14	20925878	20929771
DYRK1A_Broad	DYRK1A	EMD	TRUE	X	153547665	153549991
DYRK1A_Broad	DYRK1A	UBL4A	TRUE	X	153652185	153655138
DYRK1A_Broad	DYRK1A	RNPS1	TRUE	16	2303117	2318413
DYRK1A_Broad	DYRK1A	AKR1B1	TRUE	7	134127102	134144036
DYRK1A_Broad	DYRK1A	CNTNAP1	TRUE	17	40834631	40851832
DYRK1A_Broad	DYRK1A	RPL28	TRUE	19	55896713	55914612
DYRK1A_Broad	DYRK1A	HNRNPDL	TRUE	4	83343717	83351294
DYRK1A_Broad	DYRK1A	CNOT1	TRUE	16	58553855	58663790
DYRK1A_Broad	DYRK1A	TRIM46	TRUE	1	155145873	155157447
DYRK1A_Broad	DYRK1A	BAG6	TRUE	6	31606805	31620482
DYRK1A_Broad	DYRK1A	COQ6	TRUE	14	74416629	74430373
DYRK1A_Broad	DYRK1A	SCAP	TRUE	3	47455203	47518616
DYRK1A_Broad	DYRK1A	CAPRIN1	TRUE	11	34073230	34122703
DYRK1A_Broad	DYRK1A	SALL3	TRUE	18	76740275	76762678
DYRK1A_Broad	DYRK1A	CHTOP	TRUE	1	153606525	153618782
DYRK1A_Broad	DYRK1A	DCAF7	TRUE	17	61627822	61671639
DYRK1A_Broad	DYRK1A	RPS12	TRUE	6	133135580	133138703
DYRK1A_Broad	DYRK1A	RPL14	TRUE	3	40498783	40503861
DYRK1A_Broad	DYRK1A	CHMP5	TRUE	9	33264940	33281977
DYRK1A_Broad	DYRK1A	HNRNPH1	TRUE	5	179041179	179061785
DYRK1A_Broad	DYRK1A	THRAP3	TRUE	1	36690017	36770958
DYRK1A_Broad	DYRK1A	PRKACB	TRUE	1	84543745	84704181
DYRK1A_Broad	DYRK1A	ZFHX3	TRUE	16	72816784	73093597
DYRK1A_Broad	DYRK1A	C5orf63	TRUE	5	126378250	126409184
DYRK1A_Broad	DYRK1A	ENAH	TRUE	1	225674537	225840844
DYRK1A_Broad	DYRK1A	ISLR2	TRUE	15	74392652	74430881
DYRK1A_Broad	DYRK1A	MATR3	TRUE	5	138609441	138667360
DYRK1A_Broad	DYRK1A	TRA2A	TRUE	7	23544399	23571660
DYRK1A_Broad	DYRK1A	ZC3HAV1	TRUE	7	138728266	138794465
DYRK1A_Broad	DYRK1A	TWNK	TRUE	10	102747124	102754160
DYRK1A_Broad	DYRK1A	G3BP2	TRUE	4	76567966	76649709
DYRK1A_Broad	DYRK1A	PGAM5	TRUE	12	133287405	133299228
DYRK1A_Broad	DYRK1A	KIF11	TRUE	10	94353043	94415150
DYRK1A_Broad	DYRK1A	CERKL	TRUE	2	182401403	182545392
DYRK1A_Broad	DYRK1A	PTBP1	TRUE	19	797075	812327
DYRK1A_Broad	DYRK1A	CKAP4	TRUE	12	106631655	106698057
DYRK1A_Broad	DYRK1A	XRCC1	TRUE	19	44047192	44084625
DYRK1A_Broad	DYRK1A	LAMA2	TRUE	6	129204342	129837714
DYRK1A_Broad	DYRK1A	CHMP4A	TRUE	14	24678789	24683075
DYRK1A_Broad	DYRK1A	TANC2	TRUE	17	61086917	61505060
DYRK1A_Broad	DYRK1A	CAMSAP3	TRUE	19	7660788	7683190
DYRK1A_Broad	DYRK1A	CCT7	TRUE	2	73460548	73480149
DYRK1A_Broad	DYRK1A	KIDINS220	TRUE	2	8865408	8977760
DYRK1A_Broad	DYRK1A	KIF21B	TRUE	1	200938520	200992828
DYRK1A_Broad	DYRK1A	LARP1	TRUE	5	154092462	154197167
DYRK1A_Broad	DYRK1A	TRAPPC8	TRUE	18	29409136	29533099
DYRK1A_Broad	DYRK1A	GBP7	TRUE	1	89597434	89641723
DYRK1A_Broad	DYRK1A	MAP1LC3B	TRUE	16	87417601	87438385
DYRK1A_Broad	DYRK1A	VASH1	TRUE	14	77228532	77249354
DYRK1A_Broad	DYRK1A	NUDT16L1	TRUE	16	4743695	4745860
DYRK1A_Broad	DYRK1A	HDAC2	TRUE	6	114254192	114332472
DYRK1A_Broad	DYRK1A	HNRNPA2B1	TRUE	7	26229547	26241149
DYRK1A_Broad	DYRK1A	C9	TRUE	5	39284364	39424970
DYRK1A_Broad	DYRK1A	AP2M1	TRUE	3	183892477	183901879
DYRK1A_Broad	DYRK1A	BDP1	TRUE	5	69966745	70078950
DYRK1A_Broad	DYRK1A	YWHAE	TRUE	17	1247566	1303672
DYRK1A_Broad	DYRK1A	SYNCRIP	TRUE	6	86318053	86353510
DYRK1A_Broad	DYRK1A	NAP1L1	TRUE	12	76438670	76478813
DYRK1A_Broad	DYRK1A	TMEFF1	TRUE	9	103204560	103339918
DYRK1A_Broad	DYRK1A	CPEB4	TRUE	5	173315283	173388979
DYRK1A_Broad	DYRK1A	CSNK1E	TRUE	22	38686697	38794527
DYRK1A_Broad	DYRK1A	DPM1	TRUE	20	49551404	49575092
DYRK1A_Broad	DYRK1A	RAB10	TRUE	2	26256976	26360323
DYRK1A_Broad	DYRK1A	HNRNPC	TRUE	14	21677295	21737653
DYRK1A_Broad	DYRK1A	CDC23	TRUE	5	137523339	137549032
DYRK1A_Broad	DYRK1A	FAM117B	TRUE	2	203499901	203634480
DYRK1A_Broad	DYRK1A	AP2B1	TRUE	17	33905065	34053436
DYRK1A_Broad	DYRK1A	CCT5	TRUE	5	10250033	10266524
DYRK1A_Broad	DYRK1A	GOLPH3	TRUE	5	32124810	32174456
DYRK1A_Broad	DYRK1A	RNASET2	TRUE	6	167342992	167370679
DYRK1A_Broad	DYRK1A	ACTA1	TRUE	1	229566992	229569845
DYRK1A_Broad	DYRK1A	MCEE	TRUE	2	71336814	71357369
DYRK1A_Broad	DYRK1A	BCAS2	TRUE	1	115110178	115124260
DYRK1A_Broad	DYRK1A	AKAP12	TRUE	6	151561134	151679692
DYRK1A_Broad	DYRK1A	C17orf80	TRUE	17	71228372	71245091
DYRK1A_Broad	DYRK1A	SLTM	TRUE	15	59171244	59225852
DYRK1A_Broad	DYRK1A	PSD3	TRUE	8	18384811	18942240
DYRK1A_Broad	DYRK1A	CACNA1H	TRUE	16	1203241	1271771
DYRK1A_Broad	DYRK1A	DPYSL4	TRUE	10	134000404	134019280
DYRK1A_Broad	DYRK1A	HIP1	TRUE	7	74998257	75203919
DYRK1A_Broad	DYRK1A	AP2S1	TRUE	19	47341393	47354249
DYRK1A_Broad	DYRK1A	HNRNPH2	TRUE	X	100663283	100669121
DYRK1A_Broad	DYRK1A	SRPK2	TRUE	7	104751151	105039755
DYRK1A_Broad	DYRK1A	RANBP2	TRUE	2	109335937	109402267
DYRK1A_Broad	DYRK1A	RIMS2	TRUE	8	104512976	105268322
DYRK1A_Broad	DYRK1A	USP7	TRUE	16	8985951	9058371
DYRK1A_Broad	DYRK1A	STRBP	TRUE	9	125871779	126030855
DYRK1A_Broad	DYRK1A	GLCCI1	TRUE	7	8008425	8133902
DYRK1A_Broad	DYRK1A	ZC2HC1A	TRUE	8	79578282	79632000
DYRK1A_Broad	DYRK1A	KHDRBS3	TRUE	8	136469700	136668965
DYRK1A_Broad	DYRK1A	NONO	TRUE	X	70503042	70521018
DYRK1A_Broad	DYRK1A	NUFIP2	TRUE	17	27582854	27621136
DYRK1A_Broad	DYRK1A	CPD	TRUE	17	28705923	28797007
DYRK1A_Broad	DYRK1A	ADCY10	TRUE	1	167778625	167883453
DYRK1A_Broad	DYRK1A	MRPL47	TRUE	3	179306073	179322442
DYRK1A_Broad	DYRK1A	SCAPER	TRUE	15	76640526	77197785
DYRK1A_Broad	DYRK1A	MAZ	TRUE	16	29817427	29823649
DYRK1A_Broad	DYRK1A	TUFM	TRUE	16	28853732	28857729
DYRK1A_Broad	DYRK1A	ZNF281	TRUE	1	200374068	200379184
DYRK1A_Broad	DYRK1A	DDX3X	TRUE	X	41192651	41223725
DYRK1A_Broad	DYRK1A	CAMSAP1	TRUE	9	138700333	138799074
DYRK1A_Broad	DYRK1A	CDC26	TRUE	9	116018115	116037869
DYRK1A_Broad	DYRK1A	PTPRS	TRUE	19	5158506	5340814
DYRK1A_Broad	DYRK1A	YWHAZ	TRUE	8	101928753	101965616
DYRK1A_Broad	DYRK1A	HNRNPK	TRUE	9	86582998	86595569
DYRK1A_Broad	DYRK1A	TRIM3	TRUE	11	6469843	6495689
DYRK1A_Broad	DYRK1A	RC3H2	TRUE	9	125606835	125667620
DYRK1A_Broad	DYRK1A	GYS1	TRUE	19	49471382	49496567
DYRK1A_Broad	DYRK1A	CORO2B	TRUE	15	68871308	69020145
DYRK1A_Broad	DYRK1A	MARK1	TRUE	1	220701568	220837803
DYRK1A_Broad	DYRK1A	ZW10	TRUE	11	113603909	113644533
DYRK1A_Broad	DYRK1A	ASF1A	TRUE	6	119215384	119230332
DYRK1A_Broad	DYRK1A	ARF1	TRUE	1	228270361	228286912
DYRK1A_Broad	DYRK1A	TUBB	TRUE	6	30677842	30683067
DYRK1A_Broad	DYRK1A	RBM14	TRUE	11	66384053	66394818
DYRK1A_Broad	DYRK1A	RPL5	TRUE	1	93297582	93307481
DYRK1A_Broad	DYRK1A	WDR43	TRUE	2	29117509	29171088
DYRK1A_Broad	DYRK1A	TAC1	TRUE	7	97361220	97369784
DYRK1A_Broad	DYRK1A	SOS2	TRUE	14	50583847	50698276
DYRK1A_Broad	DYRK1A	TRIM2	TRUE	4	154073494	154260472
DYRK1A_Broad	DYRK1A	RPLP1	TRUE	15	69745123	69748255
DYRK1A_Broad	DYRK1A	STAU1	TRUE	20	47729878	47804904
DYRK1A_Broad	DYRK1A	RPL30	TRUE	8	99037079	99058697
DYRK1A_Broad	DYRK1A	GYG1	TRUE	3	148709128	148745419
DYRK1A_Broad	DYRK1A	GANAB	TRUE	11	62392298	62414104
DYRK1A_Broad	DYRK1A	SLC25A13	TRUE	7	95749532	95951459
DYRK1A_Broad	DYRK1A	PDCD6IP	TRUE	3	33839844	33911194
DYRK1A_Broad	DYRK1A	PABPC1	TRUE	8	101698044	101735037
DYRK1A_Broad	DYRK1A	SUGP2	TRUE	19	19101697	19144832
DYRK1A_Broad	DYRK1A	L1CAM	TRUE	X	153029986	153077694
DYRK1A_Broad	DYRK1A	RTCB	TRUE	22	32783569	32808242
DYRK1A_Broad	DYRK1A	CRABP1	TRUE	15	78632666	78640572
DYRK1A_Broad	DYRK1A	HNRNPL	TRUE	19	39327028	39342987
DYRK1A_Broad	DYRK1A	ATP10A	TRUE	15	25922420	26110317
DYRK1A_Broad	DYRK1A	SRCIN1	TRUE	17	36686252	36762184
DYRK1A_Broad	DYRK1A	XRCC5	TRUE	2	216972187	217071026
DYRK1A_Broad	DYRK1A	SAFB	TRUE	19	5623046	5668489
DYRK1A_Broad	DYRK1A	TBC1D2B	TRUE	15	78276378	78370066
DYRK1A_Broad	DYRK1A	NCBP1	TRUE	9	100395908	100436030
DYRK1A_Broad	DYRK1A	CHMP2A	TRUE	19	59062933	59066491
DYRK1A_Broad	DYRK1A	ILF2	TRUE	1	153634512	153643524
DYRK1A_Broad	DYRK1A	RAB2B	TRUE	14	21927179	21945132
DYRK1A_Broad	DYRK1A	VTA1	TRUE	6	142468367	142545826
DYRK1A_Broad	DYRK1A	FXR2	TRUE	17	7494548	7518189
DYRK1A_Broad	DYRK1A	ELAVL3	TRUE	19	11562141	11591861
DYRK1A_Broad	DYRK1A	TBCB	TRUE	19	36605191	36616849
DYRK1A_Broad	DYRK1A	CFL1	TRUE	11	65590493	65629497
DYRK1A_Broad	DYRK1A	HUWE1	TRUE	X	53559057	53713673
DYRK1A_Broad	DYRK1A	SLC25A6	TRUE	X	1505045	1511617
DYRK1A_Broad	DYRK1A	AKAP8	TRUE	19	15464196	15490609
DYRK1A_Broad	DYRK1A	PSMD12	TRUE	17	65334032	65362743
DYRK1A_Broad	DYRK1A	MECP2	TRUE	X	153190041	153266223
DYRK1A_Broad	DYRK1A	TRA2B	TRUE	3	185633694	185655924
DYRK1A_Broad	DYRK1A	PDE5A	TRUE	4	120415550	120550146
DYRK1A_Broad	DYRK1A	TRIM71	TRUE	3	32859510	32939318
DYRK1A_Broad	DYRK1A	PDE4D	TRUE	5	58264865	59817947
DYRK1A_Broad	DYRK1A	MSI1	TRUE	12	120779133	120806983
DYRK1A_Broad	DYRK1A	PCBP2	TRUE	12	53835525	53874946
DYRK1A_Broad	DYRK1A	UBAP2L	TRUE	1	154192655	154243986
DYRK1A_Broad	DYRK1A	DDX17	TRUE	22	38879445	38903665
DYRK1A_Broad	DYRK1A	RPL6	TRUE	12	112842994	112856642
DYRK1A_Broad	DYRK1A	RPL36	TRUE	19	5674958	5691887
DYRK1A_Broad	DYRK1A	USP5	TRUE	12	6961292	6975796
DYRK1A_Broad	DYRK1A	PRAF2	TRUE	X	48928813	48931730
DYRK1A_Broad	DYRK1A	HP1BP3	TRUE	1	21069154	21113816
DYRK1A_Broad	DYRK1A	YWHAG	TRUE	7	75956116	75988348
DYRK1A_Broad	DYRK1A	SERPINB12	TRUE	18	61223393	61234244
DYRK1A_Broad	DYRK1A	HNRNPH3	TRUE	10	70090931	70102948
DYRK1A_Broad	DYRK1A	GRWD1	TRUE	19	48949030	48960279
DYRK1A_Broad	DYRK1A	GNAO1	TRUE	16	56225302	56391356
DYRK1A_Broad	DYRK1A	MBD3	TRUE	19	1576639	1592882
DYRK1A_Broad	DYRK1A	CDC27	TRUE	17	45195069	45266788
DYRK1A_Broad	DYRK1A	RAB2A	TRUE	8	61429416	61536186
DYRK1A_Broad	DYRK1A	TARDBP	TRUE	1	11072414	11085796
DYRK1A_Broad	DYRK1A	STAU2	TRUE	8	74332604	74659943
DYRK1A_Broad	DYRK1A	SNAP91	TRUE	6	84262599	84419410
DYRK1A_Broad	DYRK1A	PRKAR2A	TRUE	3	48782030	48885279
DYRK1A_Broad	DYRK1A	RPL24	TRUE	3	101399935	101405626
DYRK1A_Broad	DYRK1A	ERH	TRUE	14	69846848	69865344
DYRK1A_Broad	DYRK1A	XRCC6	TRUE	22	42017123	42060044
DYRK1A_Broad	DYRK1A	TUBB4B	TRUE	9	140135665	140138159
DYRK1A_Broad	DYRK1A	LSM12	TRUE	17	42112003	42144987
DYRK1A_Broad	DYRK1A	FAM171A1	TRUE	10	15253642	15413061
DYRK1A_Broad	DYRK1A	HNRNPM	TRUE	19	8509651	8553998
DYRK1A_Broad	DYRK1A	RPLP2	TRUE	11	809647	812880
DYRK1A_Broad	DYRK1A	ATP11C	TRUE	X	138808505	139027435
DYRK1A_Broad	DYRK1A	SRSF1	TRUE	17	56080721	56084707
DYRK1A_Broad	DYRK1A	HSD17B12	TRUE	11	43577986	43878167
DYRK1A_Broad	DYRK1A	HNRNPA1	TRUE	12	54673977	54680872
DYRK1A_Broad	DYRK1A	HMBOX1	TRUE	8	28747911	28922281
DYRK1A_Broad	DYRK1A	AAK1	TRUE	2	69688532	69901481
DYRK1A_Broad	DYRK1A	DPYSL5	TRUE	2	27070615	27173219
DYRK1A_Broad	DYRK1A	JAK3	TRUE	19	17935589	17958880
DYRK1A_Broad	DYRK1A	VAC14	TRUE	16	70721342	70835064
DYRK1A_Broad	DYRK1A	SAP18	TRUE	13	21714653	21723221
DYRK1A_Broad	DYRK1A	XRN2	TRUE	20	21283942	21370463
DYRK1A_Broad	DYRK1A	MRPL2	TRUE	6	43021767	43027544
DYRK1A_Broad	DYRK1A	DHX30	TRUE	3	47844399	47891685
DYRK1A_Broad	DYRK1A	HNRNPA0	TRUE	5	137087075	137090039
DYRK1A_Broad	DYRK1A	SARM1	TRUE	17	26691378	26725182
DYRK1A_Broad	DYRK1A	CHMP3	TRUE	2	86730554	86948245
DYRK1A_Broad	DYRK1A	MRM1	TRUE	17	34929530	34936936
DYRK1A_Broad	DYRK1A	REPS1	TRUE	6	139224630	139309398
DYRK1A_Broad	DYRK1A	VAPA	TRUE	18	9913999	9960018
DYRK1A_Broad	DYRK1A	CMTR1	TRUE	6	37400995	37450603
DYRK1A_Broad	DYRK1A	KIRREL3	TRUE	11	126293254	126873355
DYRK1A_Broad	DYRK1A	PML	TRUE	15	74287014	74340153
DYRK1A_Broad	DYRK1A	ATXN2L	TRUE	16	28834356	28848558
DYRK1A_Broad	DYRK1A	ISL1	TRUE	5	50678921	50690564
DYRK1A_Broad	DYRK1A	TSC1	TRUE	9	135766735	135820020
DYRK1A_Broad	DYRK1A	CHMP1A	TRUE	16	89710839	89724253
DYRK1A_Broad	DYRK1A	NEURL4	TRUE	17	7218947	7232712
DYRK1A_Broad	DYRK1A	DPY30	TRUE	2	32092878	32264881
DYRK1A_Broad	DYRK1A	LDHA	TRUE	11	18415935	18429972
DYRK1A_Broad	DYRK1A	TFE3	TRUE	X	48888130	48902885
DYRK1A_Broad	DYRK1A	DDX6	TRUE	11	118620040	118661864
DYRK1A_Broad	DYRK1A	PSPC1	TRUE	13	20248896	20357142
DYRK1A_Broad	DYRK1A	NCL	TRUE	2	232318242	232348352
DYRK1A_Broad	DYRK1A	AARSD1	TRUE	17	41102543	41116515
DYRK1A_Broad	DYRK1A	RBMS1	TRUE	2	161128662	161350305
DYRK1A_Broad	DYRK1A	OSBPL5	TRUE	11	3108346	3187969
DYRK1A_Broad	DYRK1A	ASH2L	TRUE	8	37962760	38001594
DYRK1A_Broad	DYRK1A	CKB	TRUE	14	103985996	103989448
DYRK1A_Broad	DYRK1A	SCLT1	TRUE	4	129786076	130014764
DYRK1A_Broad	DYRK1A	ZNF536	TRUE	19	30719197	31204445
DYRK1A_Broad	DYRK1A	INTS6	TRUE	13	51928213	52028400
DYRK1A_Broad	DYRK1A	HERC2	TRUE	15	28356186	28567298
DYRK1A_Broad	DYRK1A	ARF4	TRUE	3	57557090	57583947
DYRK1A_Broad	DYRK1A	SLC25A1	TRUE	22	19163095	19166343
DYRK1A_Broad	DYRK1A	VGF	TRUE	7	100805790	100808874
DYRK1A_Broad	DYRK1A	HYOU1	TRUE	11	118914900	118927913
DYRK1A_Broad	DYRK1A	PCSK1N	TRUE	X	48689504	48694035
DYRK1A_Broad	DYRK1A	HNRNPD	TRUE	4	83273651	83295656
DYRK1A_Broad	DYRK1A	MAP1A	TRUE	15	43803156	43823818
DYRK1A_Broad	DYRK1A	PPIA	TRUE	7	44836279	44864163
DYRK1A_Broad	DYRK1A	DMRTB1	TRUE	1	53925072	53933161
DYRK1A_Broad	DYRK1A	VPS18	TRUE	15	41186628	41196173
DYRK1A_Broad	DYRK1A	YBX1	TRUE	1	43148098	43168020
DYRK1A_Broad	DYRK1A	CELSR1	TRUE	22	46756731	46933067
DYRK1A_Broad	DYRK1A	RBM4	TRUE	11	66384097	66434153
DYRK1A_Broad	DYRK1A	CADM2	TRUE	3	85008132	86123579
DYRK1A_Broad	DYRK1A	CHD4	TRUE	12	6679249	6716642
DYRK1A_Broad	DYRK1A	RPS27	TRUE	1	153963235	153964626
DYRK1A_Broad	DYRK1A	LDHB	TRUE	12	21788276	21910791
DYRK1A_Broad	DYRK1A	MAP1LC3A	TRUE	20	33134658	33148149
DYRK1A_Broad	DYRK1A	LGI2	TRUE	4	25000469	25032501
DYRK1A_Broad	DYRK1A	RAB1A	TRUE	2	65297835	65357240
DYRK1A_Broad	DYRK1A	DNHD1	TRUE	11	6518490	6614988
DYRK1A_Broad	DYRK1A	SATB1	TRUE	3	18386879	18487080
DYRK1A_Broad	DYRK1A	MAN1B1	TRUE	9	139981379	140003635
DYRK1A_Broad	DYRK1A	SRSF10	TRUE	1	24291294	24307417
DYRK1A_Broad	DYRK1A	CC2D1A	TRUE	19	14017014	14041692
DYRK1A_Broad	DYRK1A	RBMX	TRUE	X	135930163	135962923
DYRK1A_Broad	DYRK1A	CELF6	TRUE	15	72577068	72612470
DYRK1A_Broad	DYRK1A	FABP5	TRUE	8	82192598	82197012
DYRK1A_Broad	DYRK1A	SSBP3	TRUE	1	54691105	54879152
DYRK1A_Broad	DYRK1A	RBM12B	TRUE	8	94741584	94753245
DYRK1A_Broad	DYRK1A	RPL18	TRUE	19	49118585	49122793
DYRK1A_Broad	DYRK1A	HNRNPUL2	TRUE	11	62480102	62494821
DYRK1A_Broad	DYRK1A	NSG1	TRUE	4	4349867	4420785
DYRK1A_Broad	DYRK1A	CLINT1	TRUE	5	157212751	157286183
DYRK1A_Broad	DYRK1A	MLF2	TRUE	12	6857170	6876641
DYRK1A_Broad	DYRK1A	RUNDC3A	TRUE	17	42385781	42396039
DYRK1A_Broad	DYRK1A	RYR1	TRUE	19	38924339	39078204
DYRK1A_Broad	DYRK1A	XIRP2	TRUE	2	167744997	168116263
DYRK1A_Broad	DYRK1A	B2M	TRUE	15	45003675	45011075
DYRK1A_Broad	DYRK1A	ELAVL4	TRUE	1	50513686	50669458
DYRK1A_Broad	DYRK1A	TSC2	TRUE	16	2097466	2138716
DYRK1A_Broad	DYRK1A	ANAPC1	TRUE	2	112523848	112642267
DYRK1A_Broad	DYRK1A	APC2	TRUE	19	1446300	1473243
DYRK1A_Broad	DYRK1A	C1GALT1	TRUE	7	7196565	7288282
DYRK1A_Broad	DYRK1A	VPS4A	TRUE	16	69345259	69358949
DYRK1A_Broad	DYRK1A	FAM177A1	TRUE	14	35514113	35582336
DYRK1A_Broad	DYRK1A	BCL2L2	TRUE	14	23767999	23780968
DYRK1A_Broad	DYRK1A	MYH10	TRUE	17	8377523	8534079
DYRK1A_Broad	DYRK1A	YWHAQ	TRUE	2	9724101	9771143
DYRK1A_Broad	DYRK1A	CHMP1B	TRUE	18	11851395	11854448
DYRK1A_Broad	DYRK1A	RHOJ	TRUE	14	63670832	63759937
DYRK1A_Broad	DYRK1A	KIF21A	TRUE	12	39687030	39837192
DYRK1A_Broad	DYRK1A	ATP1A3	TRUE	19	42472487	42503402
DYRK1A_Broad	DYRK1A	NRK	TRUE	X	105066536	105202602
DYRK1A_Broad	DYRK1A	NEDD4L	TRUE	18	55711599	56068772
DYRK1A_Broad	DYRK1A	AQP7P3	TRUE	9	42858072	42876505
DYRK1A_Broad	DYRK1A	UTY	TRUE	Y	15360259	15592553
DYRK1A_Broad	DYRK1A	GNAI3	TRUE	1	110091233	110136975
DYRK1A_Broad	DYRK1A	HNRNPU	TRUE	1	245014468	245027844
DYRK1A_Broad	DYRK1A	HNRNPAB	TRUE	5	177631508	177638164
DYRK1A_Broad	DYRK1A	RAB39B	TRUE	X	154426709	154433057
DYRK1A_Broad	DYRK1A	HSP90AB1	TRUE	6	44214824	44221620
DYRK1A_Broad	DYRK1A	RAB39A	TRUE	11	107799229	107834208
DYRK1A_Broad	DYRK1A	KCTD19	TRUE	16	67323331	67360666
DYRK1A_Broad	DYRK1A	EEF1A1P5	TRUE	9	135894816	135896553
DYRK1A_Broad	DYRK1A	LEMD2	TRUE	6	33738979	33756913
DYRK1A_Broad	DYRK1A	EEF2	TRUE	19	3976054	3985467
DYRK1A_Broad	DYRK1A	UST	TRUE	6	149068464	149398126
DYRK1A_Broad	DYRK1A	ACVR1B	TRUE	12	52345451	52390862
DYRK1A_Broad	DYRK1A	DYRK2	TRUE	12	68042118	68059186
DYRK1A_Broad	DYRK1A	WDR47	TRUE	1	109512836	109584850
DYRK1A_Broad	DYRK1A	DHX15	TRUE	4	24519064	24586173
DYRK1A_Broad	DYRK1A	ELF2	TRUE	4	139949266	140098372
DYRK1A_Broad	DYRK1A	RAB6A	TRUE	11	73386683	73472182
DYRK1A_Broad	DYRK1A	ACIN1	TRUE	14	23527773	23564823
DYRK1A_Broad	DYRK1A	FMR1	TRUE	X	146993666	147032842
DYRK1A_Broad	DYRK1A	TFAM	TRUE	10	60144782	60158981
DYRK1A_Broad	DYRK1A	P4HA2	TRUE	5	131527531	131631008
DYRK1A_Broad	DYRK1A	TRIP12	TRUE	2	230628554	230787955
DYRK1A_Broad	DYRK1A	IFI16	TRUE	1	158969758	159024945
DYRK1A_Broad	DYRK1A	POLDIP3	TRUE	22	42979727	43010968
DYRK1A_Broad	DYRK1A	GDI1	TRUE	X	153605388	153611935
DYRK1A_Broad	DYRK1A	SLAMF6	TRUE	1	160454820	160493052
DYRK1A_Broad	DYRK1A	ANKRD34B	TRUE	5	79852574	79866307
DYRK1A_Broad	DYRK1A	IGF2BP1	TRUE	17	47074774	47133012
DYRK1A_Broad	DYRK1A	SLC25A4	TRUE	4	186064395	186071536
DYRK1A_Broad	DYRK1A	PRRC2B	TRUE	9	134269480	134375584
DYRK1A_Broad	DYRK1A	MARK2	TRUE	11	63606400	63678491
DYRK1A_Broad	DYRK1A	DCP1A	TRUE	3	53317447	53381654
DYRK1A_Broad	DYRK1A	CPE	TRUE	4	166282346	166419472
DYRK1A_Broad	DYRK1A	PLK1	TRUE	16	23688977	23701688
DYRK1A_Broad	DYRK1A	RPL13	TRUE	16	89627065	89630950
DYRK1A_Broad	DYRK1A	MRPL11	TRUE	11	66202546	66234209
DYRK1A_Broad	DYRK1A	P2RX3	TRUE	11	57105848	57138073
DYRK1A_Broad	DYRK1A	RBM45	TRUE	2	178977151	179003738
DYRK1A_Broad	DYRK1A	SRPX	TRUE	X	38008589	38080696
DYRK1A_Broad	DYRK1A	SRGAP3	TRUE	3	9022275	9404737
DYRK1A_Broad	DYRK1A	PKD1	TRUE	16	2138711	2185899
DYRK1A_Broad	DYRK1A	AGO2	TRUE	8	141541264	141645718
DYRK1A_Broad	DYRK1A	GNAI2	TRUE	3	50263724	50296787
DYRK1A_Broad	DYRK1A	FHOD1	TRUE	16	67263290	67281561
DYRK1A_Broad	DYRK1A	CKAP5	TRUE	11	46764598	46867847
DYRK1A_Broad	DYRK1A	PTPN1	TRUE	20	49126891	49201299
DYRK1A_Broad	DYRK1A	TEX13D	TRUE	X	123380099	123470713
DYRK1A_Broad	DYRK1A	CDC16	TRUE	13	115000362	115038198
DYRK1A_Broad	DYRK1A	NCOA5	TRUE	20	44689624	44718591
DYRK1A_Broad	DYRK1A	SACS	TRUE	13	23902965	24007841
DYRK1A_Broad	DYRK1A	RAB5C	TRUE	17	40276994	40307035
DYRK1A_Broad	DYRK1A	ZCCHC3	TRUE	20	277737	280965
DYRK1A_Broad	DYRK1A	RPS9	TRUE	19	54704601	54752858
DYRK1A_Broad	DYRK1A	MRPL41	TRUE	9	140445651	140447007
DYRK1A_Broad	DYRK1A	ATP5PD	TRUE	17	73034958	73043080
DYRK1A_Broad	DYRK1A	ZNF318	TRUE	6	43274872	43337216
DYRK1A_Broad	DYRK1A	USP10	TRUE	16	84733584	84813528
DYRK1A_Broad	DYRK1A	VWF	TRUE	12	6058040	6233936
DYRK1A_Broad	DYRK1A	RPLP0	TRUE	12	120634489	120639038
DYRK1A_Broad	DYRK1A	TOP2B	TRUE	3	25639475	25706398
DYRK1A_Broad	DYRK1A	RPA1	TRUE	17	1732996	1803376
DYRK1A_Broad	DYRK1A	PTGES3	TRUE	12	57057127	57082159
DYRK1A_Broad	DYRK1A	RPS8	TRUE	1	45240923	45244451
DYRK1A_Broad	DYRK1A	BANF1	TRUE	11	65769550	65771620
DYRK1A_Broad	DYRK1A	YTHDF2	TRUE	1	29063133	29096287
DYRK1A_Broad	DYRK1A	SFPQ	TRUE	1	35641979	35658749
DYRK1A_Broad	DYRK1A	RBMXL1	TRUE	1	89445139	89458643
DYRK1A_Broad	DYRK1A	NCBP2	TRUE	3	196662273	196669468
DYRK1A_Broad	DYRK1A	RBM15	TRUE	1	110881128	110889299
DYRK1A_Broad	DYRK1A	EIF4A3	TRUE	17	78109013	78120982
DYRK1A_Broad	DYRK1A	ZMYND8	TRUE	20	45837859	45985567
DYRK1A_Broad	DYRK1A	SCN9A	TRUE	2	167051695	167232503
DYRK1A_Broad	DYRK1A	NPM1	TRUE	5	170814120	170838141
DYRK1A_Broad	DYRK1A	EHD2	TRUE	19	48216600	48246391
DYRK1A_Broad	DYRK1A	SEC31A	TRUE	4	83739814	83822319
DYRK1A_Broad	DYRK1A	EPS15L1	TRUE	19	16466050	16582896
DYRK1A_Broad	DYRK1A	KHDRBS2	TRUE	6	62389865	62996132
DYRK1A_Broad	DYRK1A	DYNC1I2	TRUE	2	172543919	172604930
DYRK1A_Broad	DYRK1A	ITSN2	TRUE	2	24425733	24583583
DYRK1A_Broad	DYRK1A	ARL8A	TRUE	1	202102532	202113869
DYRK1A_Broad	DYRK1A	IGF2BP2	TRUE	3	185361527	185542844
DYRK1A_Broad	DYRK1A	MBTD1	TRUE	17	49254786	49337524
DYRK1A_Broad	DYRK1A	DIAPH2	TRUE	X	95939662	96859996
DYRK1A_Broad	DYRK1A	EPN1	TRUE	19	56186592	56221224
DYRK1A_Broad	DYRK1A	HNRNPUL1	TRUE	19	41768401	41813503
DYRK1A_Broad	DYRK1A	SRSF3	TRUE	6	36562145	36573377
DYRK1A_Broad	DYRK1A	ATF2	TRUE	2	175936978	176033110
DYRK1A_Broad	DYRK1A	APLP2	TRUE	11	129939732	130014699
DYRK1A_Broad	DYRK1A	LIG3	TRUE	17	33307513	33332083
DYRK1A_Broad	DYRK1A	HNRNPR	TRUE	1	23630264	23670829
DYRK1A_Broad	DYRK1A	MYO9A	TRUE	15	72114632	72410918
DYRK1A_Broad	DYRK1A	PRICKLE2	TRUE	3	64079543	64431152
DYRK1A_Broad	DYRK1A	NHS	TRUE	X	17393543	17754114
DYRK1A_Broad	DYRK1A	RPL34	TRUE	4	109541722	109551568
DYRK1A_Broad	DYRK1A	SAMM50	TRUE	22	44351301	44406411
DYRK1A_Broad	DYRK1A	RALBP1	TRUE	18	9475007	9538114
DYRK1A_Broad	DYRK1A	RPL18A	TRUE	19	17970685	17974962
DYRK1A_Broad	DYRK1A	BRD1	TRUE	22	50166931	50221160
DYRK1A_Broad	DYRK1A	CPEB2	TRUE	4	15004298	15071777
DYRK1A_Broad	DYRK1A	TMPO	TRUE	12	98909290	98944157
DYRK1A_Broad	DYRK1A	ISL2	TRUE	15	76629065	76634817
DYRK1A_Broad	DYRK1A	SLC25A5	TRUE	X	118602363	118605282
DYRK1A_Broad	DYRK1A	SEC13	TRUE	3	10334815	10362862
DYRK1A_Broad	DYRK1A	RPL3	TRUE	22	39708887	39716394
DYRK1A_Broad	DYRK1A	DDX3Y	TRUE	Y	15016019	15032390
DYRK1A_Broad	DYRK1A	PTDSS1	TRUE	8	97273943	97349223
DYRK1A_Broad	DYRK1A	ADAR	TRUE	1	154554538	154600475
DYRK1A_Broad	DYRK1A	IGF2BP3	TRUE	7	23349828	23510086
DYRK1A_Broad	DYRK1A	PARP1	TRUE	1	226548392	226595780
DYRK1A_Broad	DYRK1A	RPL35A	TRUE	3	197676858	197683481
DYRK1A_Broad	DYRK1A	ELMO1	TRUE	7	36893961	37488852
DYRK1A_Broad	DYRK1A	MYL6	TRUE	12	56551945	56557280
DYRK1A_Broad	DYRK1A	IKZF2	TRUE	2	213864429	214017151
DYRK1A_Broad	DYRK1A	CRNKL1	TRUE	20	20015012	20036690
DYRK1A_Broad	DYRK1A	ADAM12	TRUE	10	127700950	128077024
DYRK1A_Broad	DYRK1A	DNAH3	TRUE	16	20944433	21170762
DYRK1A_Broad	DYRK1A	ELAVL2	TRUE	9	23690102	23826335
DYRK1A_Broad	DYRK1A	DYNLL1	TRUE	12	120907653	120936296
DYRK1A_Broad	DYRK1A	PTBP3	TRUE	9	114980715	115095947
DYRK1A_Broad	DYRK1A	YLPM1	TRUE	14	75230069	75322244
DYRK1A_Broad	DYRK1A	SETD2	TRUE	3	47057919	47205457
DYRK1A_Broad	DYRK1A	RBBP4	TRUE	1	33116743	33151812
DYRK1A_Broad	DYRK1A	GRIP1	TRUE	12	66741211	67197966
DYRK1A_Broad	DYRK1A	HSP90AA1	TRUE	14	102547075	102606036
DYRK1A_Broad	DYRK1A	ZNF730	TRUE	19	23258012	23330021
DYRK1A_Broad	DYRK1A	PPP1R3F	TRUE	X	49129242	49160849
DYRK1A_Broad	DYRK1A	PCSK1	TRUE	5	95726119	95769847
DYRK1A_Broad	DYRK1A	ONECUT2	TRUE	18	55102917	55158529
DYRK1A_Broad	DYRK1A	TBL1XR1	TRUE	3	176737143	176915261
DYRK1A_Broad	DYRK1A	AP2A1	TRUE	19	50270225	50310370
DYRK1A_Broad	DYRK1A	YTHDC1	TRUE	4	69176105	69215807
DYRK1A_Broad	DYRK1A	CHD1	TRUE	5	98190908	98262240
DYRK1A_Broad	DYRK1A	SRSF9	TRUE	12	120899471	120907596
DYRK1A_Broad	DYRK1A	HNRNPLL	TRUE	2	38789120	38830728
DYRK1A_Broad	DYRK1A	CBLL1	TRUE	7	107384142	107402112
DYRK1A_Broad	DYRK1A	ANAPC4	TRUE	4	25378835	25420120
DYRK1A_Broad	DYRK1A	ELAVL1	TRUE	19	8023463	8070543
DYRK1A_Broad	DYRK1A	HIST1H2AD	TRUE	6	26199079	26199471
DYRK1A_Broad	DYRK1A	RAB6B	TRUE	3	133543083	133614680
DYRK1A_Broad	DYRK1A	ONECUT3	TRUE	19	1752372	1780987
DYRK1A_Broad	DYRK1A	RPL13A	TRUE	19	49990811	49995565
DYRK1A_Broad	DYRK1A	SRSF12	TRUE	6	89805678	89827800
DYRK1A_Broad	DYRK1A	NOP58	TRUE	2	203130439	203168389
DYRK1A_Broad	DYRK1A	HIP1R	TRUE	12	123319000	123347507
DYRK1A_Broad	DYRK1A	NAV3	TRUE	12	78224685	78606790
DYRK1A_Broad	DYRK1A	KIF2A	TRUE	5	61601989	61833076
DYRK1A_Broad	DYRK1A	MAP2K1	TRUE	15	66679155	66784650
DYRK1A_Broad	DYRK1A	YWHAB	TRUE	20	43514317	43537173
DYRK1A_Broad	DYRK1A	RPL10A	TRUE	6	35436185	35438562
DYRK1A_Broad	DYRK1A	CHMP4B	TRUE	20	32399110	32442172
DYRK1A_Broad	DYRK1A	CLTC	TRUE	17	57697219	57773671
DYRK1A_Broad	DYRK1A	UMPS	TRUE	3	124449213	124464040
DYRK1A_Broad	DYRK1A	ANAPC7	TRUE	12	110810705	110841535
DYRK1A_Broad	DYRK1A	SYNE1	TRUE	6	152442819	152958936
DYRK1A_Broad	DYRK1A	ARPC2	TRUE	2	219081817	219119079
DYRK1A_Broad	DYRK1A	ANAPC2	TRUE	9	140069236	140082989
DYRK1A_Broad	DYRK1A	LZTS1	TRUE	8	20103676	20161474
DYRK1A_Broad	DYRK1A	RPL7	TRUE	8	74202506	74208024
DYRK1A_Broad	DYRK1A	CLASP1	TRUE	2	122095352	122407163
DYRK1A_Broad	DYRK1A	SLC25A22	TRUE	11	790475	798316
DYRK1A_Broad	DYRK1A	TFB2M	TRUE	1	246703862	246729626
DYRK1A_Broad	DYRK1A	HNRNPF	TRUE	10	43881065	43904614
DYRK1A_Broad	DYRK1A	ADD2	TRUE	2	70834750	70995357
DYRK1A_Broad	DYRK1A	DDX5	TRUE	17	62495734	62504317
DYRK1A_Broad	DYRK1A	ATAD3A	TRUE	1	1447531	1470067
DYRK1A_Broad	DYRK1A	GAK	TRUE	4	843064	926161
DYRK1A_Broad	DYRK1A	PFN1	TRUE	17	4848947	4852356
DYRK1A_Broad	DYRK1A	DDX1	TRUE	2	15731302	15771235
DYRK1A_Broad	DYRK1A	SAFB2	TRUE	19	5587010	5624057
DYRK1A_Broad	DYRK1A	ZNF292	TRUE	6	87862551	87973914
DYRK1A_Broad	DYRK1A	NEIL3	TRUE	4	178230990	178284097
DYRK1A_Broad	DYRK1A	BCLAF1	TRUE	6	136578001	136610989
DYRK1A_Broad	DYRK1A	CASZ1	TRUE	1	10696661	10856707
DYRK1A_Broad	DYRK1A	STON2	TRUE	14	81727000	81902809
DYRK1A_Broad	DYRK1A	IRF2	TRUE	4	185308867	185395734
DYRK1A_Broad	DYRK1A	IFNL2	TRUE	19	39759154	39760732
DYRK1A_Broad	DYRK1A	KIF28P	TRUE	1	246935139	246993361
DYRK1A_Broad	DYRK1A	UPF1	TRUE	19	18942747	18979045
DYRK1A_Broad	DYRK1A	SREBF2	TRUE	22	42229109	42303312
DYRK1A_Broad	DYRK1A	SERPINE2	TRUE	2	224839829	224904036
DYRK1A_Broad	DYRK1A	PRKRA	TRUE	2	179296141	179316239
DYRK1A_Broad	DYRK1A	FXR1	TRUE	3	180585929	180700541
DYRK1A_Broad	DYRK1A	ILF3	TRUE	19	10764937	10803093
DYRK1A_Broad	DYRK1A	RALY	TRUE	20	32581452	32696114
DYRK1A_Broad	DYRK1A	MACO1	TRUE	1	25757349	25826700
DYRK1A_Broad	DYRK1A	RPL8	TRUE	8	146015150	146017972
DYRK1A_Broad	DYRK1A	FYTTD1	TRUE	3	197464050	197514467
DYRK1A_Broad	DYRK1A	PCDHGB6	TRUE	5	140787770	140892546
DYRK1A_Broad	DYRK1A	VPS28	TRUE	8	145649000	145653931
DYRK1A_Broad	DYRK1A	SCRN1	TRUE	7	29959719	30029905
DYRK1A_Broad	DYRK1A	CEP170	TRUE	1	243287730	243418650
DYRK1A_Broad	DYRK1A	NLGN1	TRUE	3	173114074	174004434
DYRK1A_Broad	DYRK1A	YWHAH	TRUE	22	32340447	32353590
DYRK1A_Broad	DYRK1A	ARF6	TRUE	14	50359810	50361490
DYRK1A_Broad	DYRK1A	CMAS	TRUE	12	22199108	22218608
DYRK1A_Broad	DYRK1A	PCBP1	TRUE	2	70314585	70316332
DYRK1A_Broad	DYRK1A	SEPT11	FALSE	4	77870856	77961537
DYRK1A_Broad	DYRK1A	MGST3	FALSE	1	165600098	165631033
DYRK1A_Broad	DYRK1A	ARHGEF11	FALSE	1	156904632	157015162
DYRK1A_Broad	DYRK1A	NPC1	FALSE	18	21086148	21166862
DYRK1A_Broad	DYRK1A	RACK1	FALSE	5	180663897	180675096
DYRK1A_Broad	DYRK1A	HBD	FALSE	11	5253908	5256600
DYRK1A_Broad	DYRK1A	MSL3P1	FALSE	2	234774083	234777090
DYRK1A_Broad	DYRK1A	ZNF98	FALSE	19	22573821	22715287
DYRK1A_Broad	DYRK1A	MT-ND1	FALSE	MT	3307	4262
DYRK1A_Broad	DYRK1A	DCBLD2	FALSE	3	98514785	98620533
DYRK1A_Broad	DYRK1A	MRPL14	FALSE	6	44081194	44095194
DYRK1A_Broad	DYRK1A	NUMA1	FALSE	11	71713910	71791739
DYRK1A_Broad	DYRK1A	SLC25A11	FALSE	17	4840425	4843546
DYRK1A_Broad	DYRK1A	RPS29	FALSE	14	50043390	50065408
DYRK1A_Broad	DYRK1A	SCCPDH	FALSE	1	246887349	246931439
DYRK1A_Broad	DYRK1A	SPTBN5	FALSE	15	42140345	42186275
DYRK1A_Broad	DYRK1A	TXNDC2	FALSE	18	9885763	9889272
DYRK1A_Broad	DYRK1A	CAMK2D	FALSE	4	114372188	114683083
DYRK1A_Broad	DYRK1A	MYO9B	FALSE	19	17186591	17325346
DYRK1A_Broad	DYRK1A	LY6L	FALSE	8	144161874	144164418
DYRK1A_Broad	DYRK1A	PPIL1	FALSE	6	36822603	36842800
DYRK1A_Broad	DYRK1A	ELMSAN1	FALSE	14	74181825	74256988
DYRK1A_Broad	DYRK1A	S100A11	FALSE	1	152004982	152020383
DYRK1A_Broad	DYRK1A	MPRIP	FALSE	17	16945859	17120993
DYRK1A_Broad	DYRK1A	RPL10	FALSE	X	153558423	153577636
DYRK1A_Broad	DYRK1A	CDKN2B	FALSE	9	22002902	22009362
DYRK1A_Broad	DYRK1A	NKAPD1	FALSE	11	111944810	111955874
DYRK1A_Broad	DYRK1A	DDX56	FALSE	7	44605016	44614650
DYRK1A_Broad	DYRK1A	TAB1	FALSE	22	39795746	39833065
DYRK1A_Broad	DYRK1A	EIF5	FALSE	14	103799881	103811362
DYRK1A_Broad	DYRK1A	PFN2	FALSE	3	149682691	149768575
DYRK1A_Broad	DYRK1A	FHAD1	FALSE	1	15573768	15726779
DYRK1A_Broad	DYRK1A	FLNA	FALSE	X	153516992	153543106
DYRK1A_Broad	DYRK1A	SIPA1L2	FALSE	1	232533711	232697304
DYRK1A_Broad	DYRK1A	CANX	FALSE	5	179105629	179157926
DYRK1A_Broad	DYRK1A	SYNM	FALSE	15	99638420	99675798
DYRK1A_Broad	DYRK1A	ARVCF	FALSE	22	19957419	20004331
DYRK1A_Broad	DYRK1A	NID1	FALSE	1	236139130	236228462
DYRK1A_Broad	DYRK1A	ATP1B1	FALSE	1	169074935	169101960
DYRK1A_Broad	DYRK1A	DDX23	FALSE	12	49223547	49246625
DYRK1A_Broad	DYRK1A	DNAJC7	FALSE	17	40128451	40173394
DYRK1A_Broad	DYRK1A	AASDH	FALSE	4	57204456	57253666
DYRK1A_Broad	DYRK1A	SPTBN2	FALSE	11	66452719	66496697
DYRK1A_Broad	DYRK1A	CBX5	FALSE	12	54624724	54673886
DYRK1A_Broad	DYRK1A	SLC25A32	FALSE	8	104410863	104427417
DYRK1A_Broad	DYRK1A	SRBD1	FALSE	2	45615819	45839304
DYRK1A_Broad	DYRK1A	GRK5	FALSE	10	120967101	121215131
DYRK1A_Broad	DYRK1A	BCLAF3	FALSE	X	19930978	19988416
DYRK1A_Broad	DYRK1A	MYH15	FALSE	3	108099216	108248169
DYRK1A_Broad	DYRK1A	CAPN5	FALSE	11	76777979	76837201
DYRK1A_Broad	DYRK1A	MAP4	FALSE	3	47892182	48130769
DYRK1A_Broad	DYRK1A	SNRPD3	FALSE	22	24951471	25005947
DYRK1A_Broad	DYRK1A	AGL	FALSE	1	100315640	100389579
DYRK1A_Broad	DYRK1A	HSD17B10	FALSE	X	53174258	53177373
DYRK1A_Broad	DYRK1A	ZNF622	FALSE	5	16451628	16465901
DYRK1A_Broad	DYRK1A	H2AFX	FALSE	11	118964564	118966177
DYRK1A_Broad	DYRK1A	RSF1	FALSE	11	77371041	77532063
DYRK1A_Broad	DYRK1A	ZNF593	FALSE	1	26496362	26498551
DYRK1A_Broad	DYRK1A	STMN2	FALSE	8	80523049	80578410
DYRK1A_Broad	DYRK1A	GFM2	FALSE	5	74017029	74063196
DYRK1A_Broad	DYRK1A	PPP2R1A	FALSE	19	52693292	52730687
DYRK1A_Broad	DYRK1A	GAPDHS	FALSE	19	36024314	36036218
DYRK1A_Broad	DYRK1A	RPS7	FALSE	2	3622795	3628509
DYRK1A_Broad	DYRK1A	TUBA1B	FALSE	12	49521565	49525180
DYRK1A_Broad	DYRK1A	APMAP	FALSE	20	24943561	24973615
DYRK1A_Broad	DYRK1A	CIR1	FALSE	2	175212750	175260443
DYRK1A_Broad	DYRK1A	CCNE2	FALSE	8	95891998	95908906
DYRK1A_Broad	DYRK1A	MVB12B	FALSE	9	129089128	129269320
DYRK1A_Broad	DYRK1A	TLR7	FALSE	X	12885202	12908499
DYRK1A_Broad	DYRK1A	THYN1	FALSE	11	134118173	134123264
DYRK1A_Broad	DYRK1A	ATP13A1	FALSE	19	19756007	19774502
DYRK1A_Broad	DYRK1A	CTSD	FALSE	11	1773982	1785222
DYRK1A_Broad	DYRK1A	ATP13A5	FALSE	3	192992579	193096632
DYRK1A_Broad	DYRK1A	RAI14	FALSE	5	34656342	34832732
DYRK1A_Broad	DYRK1A	DLX6	FALSE	7	96634860	96640351
DYRK1A_Broad	DYRK1A	RPS15A	FALSE	16	18792617	18801705
DYRK1A_Broad	DYRK1A	EDIL3	FALSE	5	83236373	83680611
DYRK1A_Broad	DYRK1A	ZNF329	FALSE	19	58637619	58666477
DYRK1A_Broad	DYRK1A	FKBP4	FALSE	12	2904119	2914576
DYRK1A_Broad	DYRK1A	PRPF3	FALSE	1	151007891	151039610
DYRK1A_Broad	DYRK1A	PAFAH1B3	FALSE	19	42801185	42807698
DYRK1A_Broad	DYRK1A	RET	FALSE	10	43572475	43625799
DYRK1A_Broad	DYRK1A	HSPA9	FALSE	5	137890571	137911133
DYRK1A_Broad	DYRK1A	TJAP1	FALSE	6	43445261	43474294
DYRK1A_Broad	DYRK1A	SHROOM3	FALSE	4	77356253	77704406
DYRK1A_Broad	DYRK1A	MAP2	FALSE	2	210288782	210598842
DYRK1A_Broad	DYRK1A	INTS13	FALSE	12	27058114	27091259
DYRK1A_Broad	DYRK1A	TCERG1	FALSE	5	145826874	145891524
DYRK1A_Broad	DYRK1A	RIN2	FALSE	20	19867165	19983101
DYRK1A_Broad	DYRK1A	HOXD4	FALSE	2	177015950	177017954
DYRK1A_Broad	DYRK1A	ZNF12	FALSE	7	6728064	6746554
DYRK1A_Broad	DYRK1A	TUSC3	FALSE	8	15274724	15624158
DYRK1A_Broad	DYRK1A	ADARB1	FALSE	21	46493768	46646478
DYRK1A_Broad	DYRK1A	MUT	FALSE	6	49398073	49430904
DYRK1A_Broad	DYRK1A	TATDN1	FALSE	8	125500726	125551699
DYRK1A_Broad	DYRK1A	CTNNA2	FALSE	2	79412357	80875905
DYRK1A_Broad	DYRK1A	SF3A1	FALSE	22	30727977	30752936
DYRK1A_Broad	DYRK1A	RPS3A	FALSE	4	152020725	152025804
DYRK1A_Broad	DYRK1A	OTOGL	FALSE	12	80603233	80772870
DYRK1A_Broad	DYRK1A	PUF60	FALSE	8	144898514	144912029
DYRK1A_Broad	DYRK1A	TOP1	FALSE	20	39657458	39753127
DYRK1A_Broad	DYRK1A	SPON1	FALSE	11	13984236	14289351
DYRK1A_Broad	DYRK1A	ATP6V1A	FALSE	3	113465866	113530903
DYRK1A_Broad	DYRK1A	HSPA4	FALSE	5	132387654	132442141
DYRK1A_Broad	DYRK1A	STRA6	FALSE	15	74471807	74504608
DYRK1A_Broad	DYRK1A	EIF4A2	FALSE	3	186500994	186507689
DYRK1A_Broad	DYRK1A	SSX2IP	FALSE	1	85109390	85156486
DYRK1A_Broad	DYRK1A	POLA2	FALSE	11	65029233	65073060
DYRK1A_Broad	DYRK1A	CEP164	FALSE	11	117185273	117283984
DYRK1A_Broad	DYRK1A	THOC6	FALSE	16	3074028	3077756
DYRK1A_Broad	DYRK1A	KCNH6	FALSE	17	61600695	61626338
DYRK1A_Broad	DYRK1A	ZCCHC17	FALSE	1	31769842	31837783
DYRK1A_Broad	DYRK1A	HIPK2	FALSE	7	139246316	139477577
DYRK1A_Broad	DYRK1A	RPSA	FALSE	3	39448180	39454033
DYRK1A_Broad	DYRK1A	SPAST	FALSE	2	32288680	32382706
DYRK1A_Broad	DYRK1A	RPN1	FALSE	3	128338817	128399918
DYRK1A_Broad	DYRK1A	SYDE2	FALSE	1	85622556	85666729
DYRK1A_Broad	DYRK1A	INA	FALSE	10	105036920	105050108
DYRK1A_Broad	DYRK1A	GUCD1	FALSE	22	24936406	24951903
DYRK1A_Broad	DYRK1A	FAM207A	FALSE	21	46359925	46396904
DYRK1A_Broad	DYRK1A	FASN	FALSE	17	80036214	80056208
DYRK1A_Broad	DYRK1A	ZNF385A	FALSE	12	54762917	54785082
DYRK1A_Broad	DYRK1A	DCP2	FALSE	5	112312399	112356667
DYRK1A_Broad	DYRK1A	DAB2IP	FALSE	9	124329336	124547809
DYRK1A_Broad	DYRK1A	MDH2	FALSE	7	75513008	75532465
DYRK1A_Broad	DYRK1A	PRKDC	FALSE	8	48685669	48872743
DYRK1A_Broad	DYRK1A	NOX1	FALSE	X	100098313	100129334
DYRK1A_Broad	DYRK1A	NAV1	FALSE	1	201592411	201796102
DYRK1A_Broad	DYRK1A	PHB2	FALSE	12	7074490	7079988
DYRK1A_Broad	DYRK1A	PHKA2	FALSE	X	18910418	19002716
DYRK1A_Broad	DYRK1A	UBL5	FALSE	19	9938568	9940791
DYRK1A_Broad	DYRK1A	DGKA	FALSE	12	56321103	56347811
DYRK1A_Broad	DYRK1A	GABARAPL2	FALSE	16	75600249	75611779
DYRK1A_Broad	DYRK1A	VDAC2	FALSE	10	76969912	76991206
DYRK1A_Broad	DYRK1A	TULP4	FALSE	6	158733692	158932860
DYRK1A_Broad	DYRK1A	FAM198B	FALSE	4	159045626	159094470
DYRK1A_Broad	DYRK1A	PREX1	FALSE	20	47240790	47444420
DYRK1A_Broad	DYRK1A	TMOD2	FALSE	15	52043758	52108565
DYRK1A_Broad	DYRK1A	RPL36A	FALSE	X	100645812	100651105
DYRK1A_Broad	DYRK1A	LRRC47	FALSE	1	3696784	3713068
DYRK1A_Broad	DYRK1A	NEFH	FALSE	22	29876219	29887379
DYRK1A_Broad	DYRK1A	NF2	FALSE	22	29999545	30094587
DYRK1A_Broad	DYRK1A	FLOT1	FALSE	6	30685348	30700375
DYRK1A_Broad	DYRK1A	GCN1	FALSE	12	120565007	120632513
DYRK1A_Broad	DYRK1A	HSPA5	FALSE	9	127997132	128003609
DYRK1A_Broad	DYRK1A	PIP4K2A	FALSE	10	22823778	23003484
DYRK1A_Broad	DYRK1A	RBM25	FALSE	14	73525144	73588122
DYRK1A_Broad	DYRK1A	LIFR	FALSE	5	38475065	38608456
DYRK1A_Broad	DYRK1A	FEN1	FALSE	11	61560109	61564716
DYRK1A_Broad	DYRK1A	HMGA1	FALSE	6	34204650	34214008
DYRK1A_Broad	DYRK1A	WTAP	FALSE	6	160146617	160177351
DYRK1A_Broad	DYRK1A	MYO1D	FALSE	17	30819540	31204195
DYRK1A_Broad	DYRK1A	TP63	FALSE	3	189349205	189615068
DYRK1A_Broad	DYRK1A	SRSF11	FALSE	1	70671365	70718735
DYRK1A_Broad	DYRK1A	H3F3A	FALSE	1	226249552	226259702
DYRK1A_Broad	DYRK1A	KANSL1L	FALSE	2	210886147	211036107
DYRK1A_Broad	DYRK1A	ACTL6B	FALSE	7	100240720	100254084
DYRK1A_Broad	DYRK1A	ZNF729	FALSE	19	22477417	22508185
DYRK1A_Broad	DYRK1A	CTNND1	FALSE	11	57520715	57587018
DYRK1A_Broad	DYRK1A	SOAT2	FALSE	12	53497302	53518322
DYRK1A_Broad	DYRK1A	AP3D1	FALSE	19	2100988	2164464
DYRK1A_Broad	DYRK1A	LAMB1	FALSE	7	107564244	107643700
DYRK1A_Broad	DYRK1A	HELB	FALSE	12	66696325	66737423
DYRK1A_Broad	DYRK1A	DARS	FALSE	2	136664247	136743670
DYRK1A_Broad	DYRK1A	PIP	FALSE	7	142829170	142836839
DYRK1A_Broad	DYRK1A	CAPZA1	FALSE	1	113161795	113214241
DYRK1A_Broad	DYRK1A	SYT7	FALSE	11	61282785	61348620
DYRK1A_Broad	DYRK1A	NT5DC3	FALSE	12	104164231	104234975
DYRK1A_Broad	DYRK1A	UBR4	FALSE	1	19401000	19536770
DYRK1A_Broad	DYRK1A	CASP14	FALSE	19	15160195	15169104
DYRK1A_Broad	DYRK1A	BUB1	FALSE	2	111395275	111435691
DYRK1A_Broad	DYRK1A	EPB41	FALSE	1	29213603	29446553
DYRK1A_Broad	DYRK1A	MAGOHB	FALSE	12	10758612	10766222
DYRK1A_Broad	DYRK1A	EIF1AX	FALSE	X	20142636	20159962
DYRK1A_Broad	DYRK1A	FLOT2	FALSE	17	27206353	27224697
DYRK1A_Broad	DYRK1A	CHD7	FALSE	8	61591337	61779465
DYRK1A_Broad	DYRK1A	CTGF	FALSE	6	132269316	132272513
DYRK1A_Broad	DYRK1A	RPS25	FALSE	11	118886422	118889401
DYRK1A_Broad	DYRK1A	PPP1CA	FALSE	11	67165654	67188654
DYRK1A_Broad	DYRK1A	SHOC2	FALSE	10	112679301	112773425
DYRK1A_Broad	DYRK1A	PQBP1	FALSE	X	48757311	48762542
DYRK1A_Broad	DYRK1A	RP9	FALSE	7	33134409	33149013
DYRK1A_Broad	DYRK1A	IGFBP5	FALSE	2	217536828	217560248
DYRK1A_Broad	DYRK1A	F5	FALSE	1	169483404	169555826
DYRK1A_Broad	DYRK1A	CATSPER2	FALSE	15	43920701	43960316
DYRK1A_Broad	DYRK1A	FLG2	FALSE	1	152321211	152332482
DYRK1A_Broad	DYRK1A	FAT3	FALSE	11	92085262	92629618
DYRK1A_Broad	DYRK1A	ECPAS	FALSE	9	114122972	114247025
DYRK1A_Broad	DYRK1A	MRPL22	FALSE	5	154320630	154348971
DYRK1A_Broad	DYRK1A	WDR77	FALSE	1	111982512	111991998
DYRK1A_Broad	DYRK1A	CORO7	FALSE	16	4404543	4475706
DYRK1A_Broad	DYRK1A	NFASC	FALSE	1	204797779	204991950
DYRK1A_Broad	DYRK1A	DHX40	FALSE	17	57642886	57685706
DYRK1A_Broad	DYRK1A	ASTN2	FALSE	9	119187504	120177348
DYRK1A_Broad	DYRK1A	GNG2	FALSE	14	52292913	52446060
DYRK1A_Broad	DYRK1A	DSC1	FALSE	18	28709199	28742819
DYRK1A_Broad	DYRK1A	IK	FALSE	5	140026643	140042064
DYRK1A_Broad	DYRK1A	CSNK1G1	FALSE	15	64457716	64648442
DYRK1A_Broad	DYRK1A	RPL9	FALSE	4	39455744	39460568
DYRK1A_Broad	DYRK1A	KLHL32	FALSE	6	97372605	97588630
DYRK1A_Broad	DYRK1A	RFX3	FALSE	9	3218297	3526004
DYRK1A_Broad	DYRK1A	VDAC1	FALSE	5	133307606	133340824
DYRK1A_Broad	DYRK1A	SLC1A7	FALSE	1	53552855	53608289
DYRK1A_Broad	DYRK1A	ZNF695	FALSE	1	247108849	247171395
DYRK1A_Broad	DYRK1A	VAMP2	FALSE	17	8062467	8066864
DYRK1A_Broad	DYRK1A	NLRP5	FALSE	19	56511092	56573179
DYRK1A_Broad	DYRK1A	ARPC4	FALSE	3	9834179	9849410
DYRK1A_Broad	DYRK1A	CDON	FALSE	11	125825691	125933230
DYRK1A_Broad	DYRK1A	FRG1	FALSE	4	190861943	190884359
DYRK1A_Broad	DYRK1A	EFTUD2	FALSE	17	42927311	42977030
DYRK1A_Broad	DYRK1A	TNFRSF10B	FALSE	8	22877646	22926692
DYRK1A_Broad	DYRK1A	MRPL46	FALSE	15	89002707	89010650
DYRK1A_Broad	DYRK1A	PRPF19	FALSE	11	60658202	60674060
DYRK1A_Broad	DYRK1A	XP32	FALSE	1	152691998	152692946
DYRK1A_Broad	DYRK1A	KRT73	FALSE	12	53001354	53012343
DYRK1A_Broad	DYRK1A	RPS4Y1	FALSE	Y	2709527	2800041
DYRK1A_Broad	DYRK1A	MORC2	FALSE	22	31321117	31364284
DYRK1A_Broad	DYRK1A	SF3A2	FALSE	19	2236520	2248678
DYRK1A_Broad	DYRK1A	TXN	FALSE	9	113006091	113018920
DYRK1A_Broad	DYRK1A	INTS8	FALSE	8	95825539	95893974
DYRK1A_Broad	DYRK1A	RBFA	FALSE	18	77794358	77806397
DYRK1A_Broad	DYRK1A	AP1M1	FALSE	19	16308389	16346160
DYRK1A_Broad	DYRK1A	EIF5A	FALSE	17	7210318	7215774
DYRK1A_Broad	DYRK1A	MTA1	FALSE	14	105886159	105937066
DYRK1A_Broad	DYRK1A	PKD1L1	FALSE	7	47814250	47988088
DYRK1A_Broad	DYRK1A	LRGUK	FALSE	7	133812052	133949343
DYRK1A_Broad	DYRK1A	SON	FALSE	21	34914924	34949812
DYRK1A_Broad	DYRK1A	ZNF549	FALSE	19	58038693	58068910
DYRK1A_Broad	DYRK1A	PRPH	FALSE	12	49687035	49692465
DYRK1A_Broad	DYRK1A	EHD1	FALSE	11	64619114	64655768
DYRK1A_Broad	DYRK1A	LYSMD1	FALSE	1	151132224	151138424
DYRK1A_Broad	DYRK1A	GK5	FALSE	3	141882414	141944449
DYRK1A_Broad	DYRK1A	PHF5A	FALSE	22	41855721	41864729
DYRK1A_Broad	DYRK1A	EPS8L3	FALSE	1	110292702	110306649
DYRK1A_Broad	DYRK1A	TUBB2B	FALSE	6	3224495	3231964
DYRK1A_Broad	DYRK1A	KLRC4	FALSE	12	10559983	10562356
DYRK1A_Broad	DYRK1A	H2AFY	FALSE	5	134669590	134735604
DYRK1A_Broad	DYRK1A	MFAP1	FALSE	15	44096690	44117000
DYRK1A_Broad	DYRK1A	VIM	FALSE	10	17270258	17279592
DYRK1A_Broad	DYRK1A	KRT4	FALSE	12	53200333	53208335
DYRK1A_Broad	DYRK1A	GTSF1	FALSE	12	54849734	54867386
DYRK1A_Broad	DYRK1A	SF3B3	FALSE	16	70557691	70608820
DYRK1A_Broad	DYRK1A	BLM	FALSE	15	91260558	91358859
DYRK1A_Broad	DYRK1A	GGT1	FALSE	22	24979718	25024972
DYRK1A_Broad	DYRK1A	DSTYK	FALSE	1	205111632	205180727
DYRK1A_Broad	DYRK1A	S100A8	FALSE	1	153362508	153363664
DYRK1A_Broad	DYRK1A	RPL37A	FALSE	2	217362912	217443903
DYRK1A_Broad	DYRK1A	PYGO1	FALSE	15	55831088	55881145
DYRK1A_Broad	DYRK1A	CST9L	FALSE	20	23545369	23549386
DYRK1A_Broad	DYRK1A	ATP6V1B2	FALSE	8	20054878	20084330
DYRK1A_Broad	DYRK1A	PFKM	FALSE	12	48498922	48540187
DYRK1A_Broad	DYRK1A	PSMD14	FALSE	2	162164549	162268228
DYRK1A_Broad	DYRK1A	WDR75	FALSE	2	190306159	190340291
DYRK1A_Broad	DYRK1A	ANK3	FALSE	10	61786056	62493248
DYRK1A_Broad	DYRK1A	IDH2	FALSE	15	90626277	90645736
DYRK1A_Broad	DYRK1A	U2SURP	FALSE	3	142683339	142779567
DYRK1A_Broad	DYRK1A	NCBP3	FALSE	17	3705452	3749540
DYRK1A_Broad	DYRK1A	HSPH1	FALSE	13	31710762	31736525
DYRK1A_Broad	DYRK1A	HACD3	FALSE	15	65822756	65870687
DYRK1A_Broad	DYRK1A	SLC25A12	FALSE	2	172640880	172864766
DYRK1A_Broad	DYRK1A	MYH3	FALSE	17	10531843	10560626
DYRK1A_Broad	DYRK1A	HSPB1	FALSE	7	75931861	75933612
DYRK1A_Broad	DYRK1A	CCDC178	FALSE	18	30517366	31021065
DYRK1A_Broad	DYRK1A	RBM15B	FALSE	3	51428731	51435330
DYRK1A_Broad	DYRK1A	MLH3	FALSE	14	75480467	75518235
DYRK1A_Broad	DYRK1A	ATP5PO	FALSE	21	35275757	35288118
DYRK1A_Broad	DYRK1A	ADGRA2	FALSE	8	37641709	37702414
DYRK1A_Broad	DYRK1A	TRMT5	FALSE	14	61438169	61448076
DYRK1A_Broad	DYRK1A	EHBP1	FALSE	2	62900986	63273622
DYRK1A_Broad	DYRK1A	PLIN2	FALSE	9	19108373	19149288
DYRK1A_Broad	DYRK1A	RPS24	FALSE	10	79793518	79816570
DYRK1A_Broad	DYRK1A	TRPC5	FALSE	X	111017543	111326004
DYRK1A_Broad	DYRK1A	RPS14	FALSE	5	149822753	149829319
DYRK1A_Broad	DYRK1A	ATP9A	FALSE	20	50213053	50385173
DYRK1A_Broad	DYRK1A	ATXN2	FALSE	12	111890018	112037480
DYRK1A_Broad	DYRK1A	TTLL5	FALSE	14	76099968	76421421
DYRK1A_Broad	DYRK1A	ACTR2	FALSE	2	65454887	65498387
DYRK1A_Broad	DYRK1A	SNRPD1	FALSE	18	19192228	19210417
DYRK1A_Broad	DYRK1A	ZNF862	FALSE	7	149535456	149564568
DYRK1A_Broad	DYRK1A	CNN3	FALSE	1	95362507	95392834
DYRK1A_Broad	DYRK1A	OPA1	FALSE	3	193310933	193415612
DYRK1A_Broad	DYRK1A	HSPD1	FALSE	2	198351305	198381461
DYRK1A_Broad	DYRK1A	POU5F2	FALSE	5	93070508	93077343
DYRK1A_Broad	DYRK1A	PPIG	FALSE	2	170440850	170497916
DYRK1A_Broad	DYRK1A	UBA1	FALSE	X	47050296	47074563
DYRK1A_Broad	DYRK1A	SDHAF2	FALSE	11	61197514	61215001
DYRK1A_Broad	DYRK1A	SPG11	FALSE	15	44854894	44955876
DYRK1A_Broad	DYRK1A	KRT17	FALSE	17	39775689	39781094
DYRK1A_Broad	DYRK1A	MRPL57	FALSE	13	21750797	21753223
DYRK1A_Broad	DYRK1A	DHCR24	FALSE	1	55315306	55352891
DYRK1A_Broad	DYRK1A	RPS13	FALSE	11	17095936	17099334
DYRK1A_Broad	DYRK1A	DNAAF4	FALSE	15	55702723	55800432
DYRK1A_Broad	DYRK1A	MAP4K4	FALSE	2	102313312	102511149
DYRK1A_Broad	DYRK1A	RAE1	FALSE	20	55926066	55954267
DYRK1A_Broad	DYRK1A	TRMT10C	FALSE	3	101280706	101285290
DYRK1A_Broad	DYRK1A	KRT18	FALSE	12	53342655	53346685
DYRK1A_Broad	DYRK1A	PLEKHH2	FALSE	2	43864412	43995126
DYRK1A_Broad	DYRK1A	GRK6	FALSE	5	176830205	176869902
DYRK1A_Broad	DYRK1A	RIPK1	FALSE	6	3064225	3115421
DYRK1A_Broad	DYRK1A	DGKI	FALSE	7	137065783	137531838
DYRK1A_Broad	DYRK1A	NOM1	FALSE	7	156742417	156765876
DYRK1A_Broad	DYRK1A	NSF	FALSE	17	44668035	44834830
DYRK1A_Broad	DYRK1A	SBSN	FALSE	19	36014269	36019253
DYRK1A_Broad	DYRK1A	DSP	FALSE	6	7541808	7586950
DYRK1A_Broad	DYRK1A	SF3B5	FALSE	6	144416018	144416754
DYRK1A_Broad	DYRK1A	PCDHA8	FALSE	5	140220907	140391929
DYRK1A_Broad	DYRK1A	S100A9	FALSE	1	153330330	153333503
DYRK1A_Broad	DYRK1A	EPB41L3	FALSE	18	5392383	5630699
DYRK1A_Broad	DYRK1A	DCD	FALSE	12	55038375	55042277
DYRK1A_Broad	DYRK1A	USP39	FALSE	2	85829979	85876403
DYRK1A_Broad	DYRK1A	HBA1	FALSE	16	226679	227521
DYRK1A_Broad	DYRK1A	RHOT1	FALSE	17	30469473	30580393
DYRK1A_Broad	DYRK1A	VWA8	FALSE	13	42140973	42535256
DYRK1A_Broad	DYRK1A	PDZD11	FALSE	X	69506445	69510364
DYRK1A_Broad	DYRK1A	SMARCA5	FALSE	4	144434616	144478639
DYRK1A_Broad	DYRK1A	TGFBI	FALSE	5	135364584	135399507
DYRK1A_Broad	DYRK1A	UCHL1	FALSE	4	41258430	41270472
DYRK1A_Broad	DYRK1A	DDX11	FALSE	12	31226779	31257725
DYRK1A_Broad	DYRK1A	NUDT6	FALSE	4	123809852	123844123
DYRK1A_Broad	DYRK1A	LLPH	FALSE	12	66516842	66524548
DYRK1A_Broad	DYRK1A	MYCBPAP	FALSE	17	48585745	48608862
DYRK1A_Broad	DYRK1A	ZNF385D	FALSE	3	21459915	22414812
DYRK1A_Broad	DYRK1A	CASS4	FALSE	20	54987168	55034396
DYRK1A_Broad	DYRK1A	GRSF1	FALSE	4	71681499	71705662
DYRK1A_Broad	DYRK1A	KIAA2012	FALSE	2	202937978	203069911
DYRK1A_Broad	DYRK1A	CAMSAP2	FALSE	1	200708686	200829832
DYRK1A_Broad	DYRK1A	WDR37	FALSE	10	1095478	1178237
DYRK1A_Broad	DYRK1A	USP6NL	FALSE	10	11495945	11653753
DYRK1A_Broad	DYRK1A	ACP1	FALSE	2	264140	278283
DYRK1A_Broad	DYRK1A	PPP1R10	FALSE	6	30558026	30576238
DYRK1A_Broad	DYRK1A	FER1L6	FALSE	8	124864227	125132302
DYRK1A_Broad	DYRK1A	RPL22	FALSE	1	6241329	6269449
DYRK1A_Broad	DYRK1A	PDE4A	FALSE	19	10527449	10580305
DYRK1A_Broad	DYRK1A	ANKRD26	FALSE	10	27280843	27389421
DYRK1A_Broad	DYRK1A	ALYREF	FALSE	17	79845713	79849462
DYRK1A_Broad	DYRK1A	SNU13	FALSE	22	42069937	42086508
DYRK1A_Broad	DYRK1A	C12orf57	FALSE	12	7052141	7055166
DYRK1A_Broad	DYRK1A	ZBTB7A	FALSE	19	4044362	4066943
DYRK1A_Broad	DYRK1A	TGM6	FALSE	20	2361554	2413399
DYRK1A_Broad	DYRK1A	NCAM1	FALSE	11	112831997	113149158
DYRK1A_Broad	DYRK1A	AKAP9	FALSE	7	91570181	91739987
DYRK1A_Broad	DYRK1A	RPS10	FALSE	6	34385231	34393902
DYRK1A_Broad	DYRK1A	HMGCS1	FALSE	5	43289497	43313614
DYRK1A_Broad	DYRK1A	NHSL2	FALSE	X	71130938	71363424
DYRK1A_Broad	DYRK1A	SF3B6	FALSE	2	24290456	24299243
DYRK1A_Broad	DYRK1A	C2CD2L	FALSE	11	118972908	118989252
DYRK1A_Broad	DYRK1A	PKM	FALSE	15	72491370	72524164
DYRK1A_Broad	DYRK1A	VAT1	FALSE	17	41166622	41177140
DYRK1A_Broad	DYRK1A	CD274	FALSE	9	5450503	5470566
DYRK1A_Broad	DYRK1A	ATP5ME	FALSE	4	666225	668119
DYRK1A_Broad	DYRK1A	SOS1	FALSE	2	39208537	39351486
DYRK1A_Broad	DYRK1A	IQSEC1	FALSE	3	12938719	13114617
DYRK1A_Broad	DYRK1A	MMTAG2	FALSE	1	228288427	228293112
DYRK1A_Broad	DYRK1A	CUL4B	FALSE	X	119658464	119709649
DYRK1A_Broad	DYRK1A	FMO2	FALSE	1	171154347	171181822
DYRK1A_Broad	DYRK1A	CPB1	FALSE	3	148508889	148577974
DYRK1A_Broad	DYRK1A	H1F0	FALSE	22	38201114	38203442
DYRK1A_Broad	DYRK1A	INTS2	FALSE	17	59942731	60005377
DYRK1A_Broad	DYRK1A	CCT8	FALSE	21	30428126	30446118
DYRK1A_Broad	DYRK1A	IL18R1	FALSE	2	102927989	103015218
DYRK1A_Broad	DYRK1A	WDR92	FALSE	2	68350068	68384692
DYRK1A_Broad	DYRK1A	ARHGEF1	FALSE	19	42387228	42434302
DYRK1A_Broad	DYRK1A	IGFN1	FALSE	1	201159953	201198080
DYRK1A_Broad	DYRK1A	RPS4X	FALSE	X	71475529	71497150
DYRK1A_Broad	DYRK1A	THSD7A	FALSE	7	11409984	11871824
DYRK1A_Broad	DYRK1A	RBFOX2	FALSE	22	36134783	36424473
DYRK1A_Broad	DYRK1A	CHST15	FALSE	10	125767184	125853206
DYRK1A_Broad	DYRK1A	RSBN1L	FALSE	7	77325760	77412339
DYRK1A_Broad	DYRK1A	GAPDH	FALSE	12	6643093	6647537
DYRK1A_Broad	DYRK1A	ACTR1A	FALSE	10	104238986	104262482
DYRK1A_Broad	DYRK1A	RTN4	FALSE	2	55199325	55339757
DYRK1A_Broad	DYRK1A	ABCF1	FALSE	6	30529000	30554805
DYRK1A_Broad	DYRK1A	LANCL2	FALSE	7	55433141	55501435
DYRK1A_Broad	DYRK1A	PES1	FALSE	22	30972612	31003070
DYRK1A_Broad	DYRK1A	TMEM200A	FALSE	6	130686879	130764208
DYRK1A_Broad	DYRK1A	INCENP	FALSE	11	61891445	61920635
DYRK1A_Broad	DYRK1A	SYTL5	FALSE	X	37865835	37988072
DYRK1A_Broad	DYRK1A	RBM42	FALSE	19	36119932	36128588
DYRK1A_Broad	DYRK1A	CTNNBL1	FALSE	20	36322408	36500531
DYRK1A_Broad	DYRK1A	HSP90B1	FALSE	12	104323885	104347423
DYRK1A_Broad	DYRK1A	SLC12A7	FALSE	5	1050499	1112150
DYRK1A_Broad	DYRK1A	SNRPB2	FALSE	20	16710606	16722421
DYRK1A_Broad	DYRK1A	KHSRP	FALSE	19	6413359	6424805
DYRK1A_Broad	DYRK1A	RASGRP1	FALSE	15	38780304	38857776
DYRK1A_Broad	DYRK1A	PRDM16	FALSE	1	2985732	3355185
DYRK1A_Broad	DYRK1A	RAN	FALSE	12	131356424	131362223
DYRK1A_Broad	DYRK1A	HECTD4	FALSE	12	112597992	112819896
DYRK1A_Broad	DYRK1A	MRPL23	FALSE	11	1968508	2005752
DYRK1A_Broad	DYRK1A	TTN	FALSE	2	179390716	179695529
DYRK1A_Broad	DYRK1A	CHCHD3	FALSE	7	132469629	132766848
DYRK1A_Broad	DYRK1A	RUSC1	FALSE	1	155290687	155300905
DYRK1A_Broad	DYRK1A	C5AR1	FALSE	19	47793280	47825323
DYRK1A_Broad	DYRK1A	G3BP1	FALSE	5	151150606	151192346
DYRK1A_Broad	DYRK1A	PRMT9	FALSE	4	148558936	148605314
DYRK1A_Broad	DYRK1A	IMMT	FALSE	2	86371055	86422893
DYRK1A_Broad	DYRK1A	LSM6	FALSE	4	147096837	147121152
DYRK1A_Broad	DYRK1A	PPFIA2	FALSE	12	81652045	82153332
DYRK1A_Broad	DYRK1A	HIST1H1D	FALSE	6	26234440	26235216
DYRK1A_Broad	DYRK1A	SREK1	FALSE	5	65435799	65479443
DYRK1A_Broad	DYRK1A	PIN1	FALSE	19	9945933	9960358
DYRK1A_Broad	DYRK1A	RBBP5	FALSE	1	205055270	205091143
DYRK1A_Broad	DYRK1A	GRB7	FALSE	17	37894180	37903544
DYRK1A_Broad	DYRK1A	KRT2	FALSE	12	53038342	53045948
DYRK1A_Broad	DYRK1A	HMGB1	FALSE	13	31032884	31191734
DYRK1A_Broad	DYRK1A	AHDC1	FALSE	1	27860546	27930942
DYRK1A_Broad	DYRK1A	MMP16	FALSE	8	89044237	89340254
DYRK1A_Broad	DYRK1A	WNT11	FALSE	11	75897369	75921780
DYRK1A_Broad	DYRK1A	ZNF781	FALSE	19	38158652	38183223
DYRK1A_Broad	DYRK1A	PKP4	FALSE	2	159313476	159539391
DYRK1A_Broad	DYRK1A	PHB	FALSE	17	47481414	47492246
DYRK1A_Broad	DYRK1A	TUBB2A	FALSE	6	3153903	3157760
DYRK1A_Broad	DYRK1A	PTRH1	FALSE	9	130455257	130487152
DYRK1A_Broad	DYRK1A	DNAJB6	FALSE	7	157128075	157210133
DYRK1A_Broad	DYRK1A	RAB11B	FALSE	19	8454865	8469318
DYRK1A_Broad	DYRK1A	EIF5B	FALSE	2	99953816	100017789
DYRK1A_Broad	DYRK1A	CCT4	FALSE	2	62095224	62115939
DYRK1A_Broad	DYRK1A	S100A7	FALSE	1	153430220	153433177
DYRK1A_Broad	DYRK1A	RAP1GDS1	FALSE	4	99182535	99365012
DYRK1A_Broad	DYRK1A	LARS	FALSE	5	145492601	145562223
DYRK1A_Broad	DYRK1A	METTL17	FALSE	14	21457929	21465189
DYRK1A_Broad	DYRK1A	IDH1	FALSE	2	209100951	209130798
DYRK1A_Broad	DYRK1A	SDCBP	FALSE	8	59465483	59495419
DYRK1A_Broad	DYRK1A	ANP32C	FALSE	4	165118159	165118863
DYRK1A_Broad	DYRK1A	KRT1	FALSE	12	53068520	53074191
DYRK1A_Broad	DYRK1A	SLC25A19	FALSE	17	73269073	73285591
DYRK1A_Broad	DYRK1A	FN3K	FALSE	17	80693451	80709073
DYRK1A_Broad	DYRK1A	KIF5C	FALSE	2	149632819	149889353
DYRK1A_Broad	DYRK1A	CELF2	FALSE	10	11047259	11378674
DYRK1A_Broad	DYRK1A	SRRM1	FALSE	1	24958207	24999758
DYRK1A_Broad	DYRK1A	TPI1	FALSE	12	6976283	6980112
DYRK1A_Broad	DYRK1A	NACA	FALSE	12	57106212	57125412
DYRK1A_Broad	DYRK1A	SHISA6	FALSE	17	11144580	11467380
DYRK1A_Broad	DYRK1A	SRP9	FALSE	1	225965531	225978168
DYRK1A_Broad	DYRK1A	SPZ1	FALSE	5	79615444	79617661
DYRK1A_Broad	DYRK1A	DDX24	FALSE	14	94517266	94547591
DYRK1A_Broad	DYRK1A	MON2	FALSE	12	62860597	62991363
DYRK1A_Broad	DYRK1A	RAB19	FALSE	7	140103843	140126050
DYRK1A_Broad	DYRK1A	ANKRD17	FALSE	4	73939093	74124515
DYRK1A_Broad	DYRK1A	DDX41	FALSE	5	176938578	176944470
DYRK1A_Broad	DYRK1A	FAM171A2	FALSE	17	42430583	42441243
DYRK1A_Broad	DYRK1A	DHX35	FALSE	20	37590942	37668366
DYRK1A_Broad	DYRK1A	AGAP3	FALSE	7	150782918	150841523
DYRK1A_Broad	DYRK1A	DCLK1	FALSE	13	36345478	36705443
DYRK1A_Broad	DYRK1A	FRMPD3	FALSE	X	106765680	106848481
DYRK1A_Broad	DYRK1A	SRRM2	FALSE	16	2802330	2822539
DYRK1A_Broad	DYRK1A	PYGB	FALSE	20	25228705	25278650
DYRK1A_Broad	DYRK1A	VPS36	FALSE	13	52986737	53024763
DYRK1A_Broad	DYRK1A	LYZ	FALSE	12	69742121	69748014
DYRK1A_Broad	DYRK1A	HSPA8	FALSE	11	122928197	122933938
DYRK1A_Broad	DYRK1A	SRP14	FALSE	15	40327940	40331389
DYRK1A_Broad	DYRK1A	EIF2S3	FALSE	X	24072833	24096088
DYRK1A_Broad	DYRK1A	SMG7	FALSE	1	183441351	183567381
DYRK1A_Broad	DYRK1A	GH2	FALSE	17	61957578	61959295
DYRK1A_Broad	DYRK1A	UQCRC2	FALSE	16	21963981	21994981
DYRK1A_Broad	DYRK1A	CORO1C	FALSE	12	109038885	109125372
DYRK1A_Broad	DYRK1A	EIF2S2	FALSE	20	32676104	32700138
DYRK1A_Broad	DYRK1A	PPP6R2	FALSE	22	50781733	50883514
DYRK1A_Broad	DYRK1A	CDC5L	FALSE	6	44355262	44418163
DYRK1A_Broad	DYRK1A	DYNC2H1	FALSE	11	102980160	103350591
DYRK1A_Broad	DYRK1A	SNRPB	FALSE	20	2442280	2451499
DYRK1A_Broad	DYRK1A	KHNYN	FALSE	14	24898492	24910540
DYRK1A_Broad	DYRK1A	ATP5F1A	FALSE	18	43660214	43684300
DYRK1A_Broad	DYRK1A	UGT2B4	FALSE	4	70345883	70391732
DYRK1A_Broad	DYRK1A	USP47	FALSE	11	11862970	11980870
DYRK1A_Broad	DYRK1A	TPM3	FALSE	1	154127784	154167124
DYRK1A_Broad	DYRK1A	ZCCHC8	FALSE	12	122957417	122985518
DYRK1A_Broad	DYRK1A	CDC25A	FALSE	3	48198636	48229892
DYRK1A_Broad	DYRK1A	MYO1A	FALSE	12	57422301	57444982
DYRK1A_Broad	DYRK1A	NUP210L	FALSE	1	153965161	154127592
DYRK1A_Broad	DYRK1A	ATP5F1C	FALSE	10	7830110	7849778
DYRK1A_Broad	DYRK1A	THSD1	FALSE	13	52951305	52980629
DYRK1A_Broad	DYRK1A	PCM1	FALSE	8	17780349	17885478
DYRK1A_Broad	DYRK1A	ZNF891	FALSE	12	133694740	133707059
DYRK1A_Broad	DYRK1A	SDR9C7	FALSE	12	57316938	57328189
DYRK1A_Broad	DYRK1A	PRPF38A	FALSE	1	52870236	52886511
DYRK1A_Broad	DYRK1A	ATP2C1	FALSE	3	130569439	130735556
DYRK1A_Broad	DYRK1A	ADAM10	FALSE	15	58887403	59042177
DYRK1A_Broad	DYRK1A	ISCU	FALSE	12	108956358	108963160
DYRK1A_Broad	DYRK1A	INTS5	FALSE	11	62414320	62420774
DYRK1A_Broad	DYRK1A	PRSS3	FALSE	9	33750515	33799230
DYRK1A_Broad	DYRK1A	ZNF615	FALSE	19	52494585	52511483
DYRK1A_Broad	DYRK1A	PSIP1	FALSE	9	15464064	15511017
DYRK1A_Broad	DYRK1A	PUM1	FALSE	1	31404353	31538838
DYRK1A_Broad	DYRK1A	TBR1	FALSE	2	162272605	162282381
DYRK1A_Broad	DYRK1A	TFEC	FALSE	7	115575202	115799950
DYRK1A_Broad	DYRK1A	UBTF	FALSE	17	42282401	42298994
DYRK1A_Broad	DYRK1A	ATP6V1E2	FALSE	2	46717889	46769696
DYRK1A_Broad	DYRK1A	DIO2	FALSE	14	80663873	80854100
DYRK1A_Broad	DYRK1A	MRPS12	FALSE	19	39421188	39423802
DYRK1A_Broad	DYRK1A	EIF4A1	FALSE	17	7476024	7482323
DYRK1A_Broad	DYRK1A	ACLY	FALSE	17	40023161	40086795
DYRK1A_Broad	DYRK1A	MYCBP2	FALSE	13	77618792	77901185
DYRK1A_Broad	DYRK1A	PSMC1	FALSE	14	90722839	90738968
DYRK1A_Broad	DYRK1A	GRB2	FALSE	17	73314157	73401790
DYRK1A_Broad	DYRK1A	SRRT	FALSE	7	100472733	100486285
DYRK1A_Broad	DYRK1A	NAPA	FALSE	19	47990894	48018497
DYRK1A_Broad	DYRK1A	ACSL4	FALSE	X	108867473	108976632
DYRK1A_Broad	DYRK1A	CREBRF	FALSE	5	172483355	172566291
DYRK1A_Broad	DYRK1A	PLEKHA5	FALSE	12	19282648	19529334
DYRK1A_Broad	DYRK1A	SPATA31D3	FALSE	9	84558474	84565009
DYRK1A_Broad	DYRK1A	CAMK2G	FALSE	10	75572259	75634343
DYRK1A_Broad	DYRK1A	SDC3	FALSE	1	31342314	31381608
DYRK1A_Broad	DYRK1A	SMNDC1	FALSE	10	112050488	112064709
DYRK1A_Broad	DYRK1A	EPB41L5	FALSE	2	120770581	120936695
DYRK1A_Broad	DYRK1A	SLIRP	FALSE	14	78174414	78227447
DYRK1A_Broad	DYRK1A	MEGF8	FALSE	19	42829761	42882921
DYRK1A_Broad	DYRK1A	UNC119	FALSE	17	26873725	26879686
DYRK1A_Broad	DYRK1A	SLC7A2	FALSE	8	17354597	17428082
DYRK1A_Broad	DYRK1A	MEX3A	FALSE	1	156041804	156051789
DYRK1A_Broad	DYRK1A	SELENOS	FALSE	15	101811022	101817705
DYRK1A_Broad	DYRK1A	KRT5	FALSE	12	52908359	52914471
DYRK1A_Broad	DYRK1A	TSTD2	FALSE	9	100362362	100395962
DYRK1A_Broad	DYRK1A	ANO2	FALSE	12	5641035	6055398
DYRK1A_Broad	DYRK1A	CHSY1	FALSE	15	101715928	101792137
DYRK1A_Broad	DYRK1A	HADHA	FALSE	2	26413504	26467594
DYRK1A_Broad	DYRK1A	PEG10	FALSE	7	94285637	94299007
DYRK1A_Broad	DYRK1A	PIWIL3	FALSE	22	25115001	25170687
DYRK1A_Broad	DYRK1A	PGAM2	FALSE	7	44102326	44105186
DYRK1A_Broad	DYRK1A	ZSCAN5A	FALSE	19	56732681	56879752
DYRK1A_Broad	DYRK1A	CASC3	FALSE	17	38296571	38328436
DYRK1A_Broad	DYRK1A	FGL2	FALSE	7	76822688	76829143
DYRK1A_Broad	DYRK1A	TMEM35A	FALSE	X	100333868	100351356
DYRK1A_Broad	DYRK1A	DSTN	FALSE	20	17550508	17590564
DYRK1A_Broad	DYRK1A	ARL6IP4	FALSE	12	123464607	123467456
DYRK1A_Broad	DYRK1A	NFKB1	FALSE	4	103422486	103538459
DYRK1A_Broad	DYRK1A	CLCF1	FALSE	11	67131639	67141648
DYRK1A_Broad	DYRK1A	DNAJC19	FALSE	3	180701497	180707562
DYRK1A_Broad	DYRK1A	KRT14	FALSE	17	39738531	39743173
DYRK1A_Broad	DYRK1A	HPX	FALSE	11	6452279	6463847
DYRK1A_Broad	DYRK1A	GPI	FALSE	19	34850385	34893061
DYRK1A_Broad	DYRK1A	SOGA1	FALSE	20	35405845	35492089
DYRK1A_Broad	DYRK1A	TUT4	FALSE	1	52873954	53019159
DYRK1A_Broad	DYRK1A	THOC7	FALSE	3	63819546	63849579
DYRK1A_Broad	DYRK1A	ARHGAP20	FALSE	11	110447766	110583912
DYRK1A_Broad	DYRK1A	ACVRL1	FALSE	12	52300692	52317145
DYRK1A_Broad	DYRK1A	LSM2	FALSE	6	31841473	31851062
DYRK1A_Broad	DYRK1A	ACAT2	FALSE	6	160181360	160200144
DYRK1A_Broad	DYRK1A	TNKS1BP1	FALSE	11	57067112	57092426
DYRK1A_Broad	DYRK1A	MROH8	FALSE	20	35729629	35807991
DYRK1A_Broad	DYRK1A	HIST1H2BN	FALSE	6	27806323	27823487
DYRK1A_Broad	DYRK1A	SERPINB3	FALSE	18	61322431	61329197
DYRK1A_Broad	DYRK1A	ZNF706	FALSE	8	102190106	102218421
DYRK1A_Broad	DYRK1A	PDIA3	FALSE	15	44038590	44065477
DYRK1A_Broad	DYRK1A	DSG1	FALSE	18	28898052	28936992
DYRK1A_Broad	DYRK1A	ZNF433	FALSE	19	12125547	12146556
DYRK1A_Broad	DYRK1A	KRT9	FALSE	17	39722096	39728310
DYRK1A_Broad	DYRK1A	TBC1D10B	FALSE	16	30368423	30381585
DYRK1A_Broad	DYRK1A	ACAP3	FALSE	1	1227756	1244989
DYRK1A_Broad	DYRK1A	LRRN2	FALSE	1	204586298	204654861
DYRK1A_Broad	DYRK1A	PNN	FALSE	14	39644387	39652422
DYRK1A_Broad	DYRK1A	TARSL2	FALSE	15	102193801	102264807
DYRK1A_Broad	DYRK1A	FYCO1	FALSE	3	45959396	46037316
DYRK1A_Broad	DYRK1A	FCF1	FALSE	14	75179847	75203394
DYRK1A_Broad	DYRK1A	CNKSR2	FALSE	X	21392536	21672813
DYRK1A_Broad	DYRK1A	PTPRB	FALSE	12	70910630	71031220
DYRK1A_Broad	DYRK1A	MYH6	FALSE	14	23851199	23877486
DYRK1A_Broad	DYRK1A	CDK20	FALSE	9	90581356	90589668
DYRK1A_Broad	DYRK1A	RBM39	FALSE	20	34291531	34330234
DYRK1A_Broad	DYRK1A	NCDN	FALSE	1	36023074	36032875
DYRK1A_Broad	DYRK1A	UNC93B1	FALSE	11	67758575	67772452
DYRK1A_Broad	DYRK1A	ZNF148	FALSE	3	124944405	125094198
DYRK1A_Broad	DYRK1A	EXD2	FALSE	14	69658228	69709075
DYRK1A_Broad	DYRK1A	AGK	FALSE	7	141250989	141355044
DYRK1A_Broad	DYRK1A	ACBD3	FALSE	1	226332380	226374431
DYRK1A_Broad	DYRK1A	DLAT	FALSE	11	111895537	111935113
DYRK1A_Broad	DYRK1A	PMS1	FALSE	2	190649107	190742355
DYRK1A_Broad	DYRK1A	NSG2	FALSE	5	173472709	173670504
DYRK1A_Broad	DYRK1A	MAP1S	FALSE	19	17830051	17845325
DYRK1A_Broad	DYRK1A	KDR	FALSE	4	55944644	55991756
DYRK1A_Broad	DYRK1A	TRBV9	FALSE	7	142239537	142240058
DYRK1A_Broad	DYRK1A	SNRNP40	FALSE	1	31732417	31769662
DYRK1A_Broad	DYRK1A	SIGLEC7	FALSE	19	51645556	51656783
DYRK1A_Broad	DYRK1A	CCT6A	FALSE	7	56119323	56131682
DYRK1A_Broad	DYRK1A	EPB41L1	FALSE	20	34679426	34820721
DYRK1A_Broad	DYRK1A	RBM17	FALSE	10	6130950	6159420
DYRK1A_Broad	DYRK1A	MRPS36	FALSE	5	68513587	68525954
DYRK1A_Broad	DYRK1A	NCOR2	FALSE	12	124808961	125052135
DYRK1A_Broad	DYRK1A	PTN	FALSE	7	136912088	137028611
DYRK1A_Broad	DYRK1A	DOCK6	FALSE	19	11309971	11373157
DYRK1A_Broad	DYRK1A	NOL4	FALSE	18	31431064	31804916
DYRK1A_Broad	DYRK1A	ENO1	FALSE	1	8921061	8939308
DYRK1A_Broad	DYRK1A	OXSR1	FALSE	3	38206580	38296979
DYRK1A_Broad	DYRK1A	SPTBN1	FALSE	2	54683422	54896812
DYRK1A_Broad	DYRK1A	IL20	FALSE	1	207038699	207042568
DYRK1A_Broad	DYRK1A	DOCK3	FALSE	3	50712672	51421629
DYRK1A_Broad	DYRK1A	PLXNA4	FALSE	7	131808091	132333447
DYRK1A_Broad	DYRK1A	LCMT1	FALSE	16	25123050	25189552
DYRK1A_Broad	DYRK1A	LRRK2	FALSE	12	40590546	40763087
DYRK1A_Broad	DYRK1A	ATAD3B	FALSE	1	1407143	1433228
DYRK1A_Broad	DYRK1A	ERC1	FALSE	12	1099675	1605099
DYRK1A_Broad	DYRK1A	EWSR1	FALSE	22	29663998	29696515
DYRK1A_Broad	DYRK1A	HSPA12A	FALSE	10	118430703	118502085
DYRK1A_Broad	DYRK1A	MYL12A	FALSE	18	3247479	3256234
DYRK1A_Broad	DYRK1A	RAB32	FALSE	6	146864829	146876101
DYRK1A_Broad	DYRK1A	ZNF263	FALSE	16	3313743	3351401
DYRK1A_Broad	DYRK1A	FARP1	FALSE	13	98794816	99102027
DYRK1A_Broad	DYRK1A	SIRPB1	FALSE	20	1544167	1600707
DYRK1A_Broad	DYRK1A	TCEA2	FALSE	20	62681189	62703700
DYRK1A_Broad	DYRK1A	COL6A1	FALSE	21	47401651	47424964
DYRK1A_Broad	DYRK1A	PIWIL4	FALSE	11	94277006	94354587
DYRK1A_Broad	DYRK1A	METTL7A	FALSE	12	51317255	51326300
DYRK1A_Broad	DYRK1A	EIF2S1	FALSE	14	67826714	67853233
DYRK1A_Broad	DYRK1A	DCX	FALSE	X	110537007	110655603
DYRK1A_Broad	DYRK1A	GOLGA3	FALSE	12	133345495	133405444
DYRK1A_Broad	DYRK1A	ASCL1	FALSE	12	103351464	103354294
DYRK1A_Broad	DYRK1A	ELOB	FALSE	16	2821415	2827298
DYRK1A_Broad	DYRK1A	AKAP11	FALSE	13	42846289	42897396
DYRK1A_Broad	DYRK1A	MAP7	FALSE	6	136663875	136871957
DYRK1A_Broad	DYRK1A	GPATCH1	FALSE	19	33571786	33621448
DYRK1A_Broad	DYRK1A	CASP3	FALSE	4	185548850	185570663
DYRK1A_Broad	DYRK1A	RPL27A	FALSE	11	8703958	8736306
DYRK1A_Broad	DYRK1A	LSM4	FALSE	19	18417040	18434084
DYRK1A_Broad	DYRK1A	ZNF839	FALSE	14	102783714	102809044
DYRK1A_Broad	DYRK1A	JRKL	FALSE	11	96123153	96240738
DYRK1A_Broad	DYRK1A	NTNG1	FALSE	1	107682629	108026080
DYRK1A_Broad	DYRK1A	PDE6C	FALSE	10	95372345	95425767
DYRK1A_Broad	DYRK1A	AP3B2	FALSE	15	83328033	83378666
DYRK1A_Broad	DYRK1A	NOP56	FALSE	20	2632791	2639039
DYRK1A_Broad	DYRK1A	GDAP1L1	FALSE	20	42875887	42909013
DYRK1A_Broad	DYRK1A	NEB	FALSE	2	152341850	152591001
DYRK1A_Broad	DYRK1A	WBP11	FALSE	12	14939410	14956474
DYRK1A_Broad	DYRK1A	PGBD4	FALSE	15	34394274	34396591
DYRK1A_Broad	DYRK1A	CCDC18	FALSE	1	93645476	93744287
DYRK1A_Broad	DYRK1A	SYTL1	FALSE	1	27668513	27680421
DYRK1A_Broad	DYRK1A	CDH2	FALSE	18	25530930	25757410
DYRK1A_Broad	DYRK1A	NEFM	FALSE	8	24770525	24776607
DYRK1A_Broad	DYRK1A	DHX33	FALSE	17	5344232	5372380
DYRK1A_Broad	DYRK1A	PRPF40A	FALSE	2	153508107	153574511
DYRK1A_Broad	DYRK1A	RPS18	FALSE	6	33379131	33382651
DYRK1A_Broad	DYRK1A	EPRS	FALSE	1	220141943	220220000
DYRK1A_Broad	DYRK1A	PRPF4B	FALSE	6	4021501	4065217
DYRK1A_Broad	DYRK1A	SFRP1	FALSE	8	41119481	41167016
DYRK1A_Broad	DYRK1A	HMGN4	FALSE	6	26538633	26546482
DYRK1A_Broad	DYRK1A	ABCA12	FALSE	2	215796266	216003151
DYRK1A_Broad	DYRK1A	PCDH15	FALSE	10	55562531	57387702
DYRK1A_Broad	DYRK1A	ZNF512	FALSE	2	27805897	27858041
DYRK1A_Broad	DYRK1A	RGS10	FALSE	10	121259340	121302220
DYRK1A_Broad	DYRK1A	MDN1	FALSE	6	90352218	90529442
DYRK1A_Broad	DYRK1A	HIST1H2AB	FALSE	6	26033320	26033796
DYRK1A_Broad	DYRK1A	ZNF268	FALSE	12	133707570	133783698
DYRK1A_Broad	DYRK1A	BUD31	FALSE	7	99006264	99017239
DYRK1A_Broad	DYRK1A	VCP	FALSE	9	35056061	35073246
DYRK1A_Broad	DYRK1A	RBM8A	FALSE	1	145507598	145513536
DYRK1A_Broad	DYRK1A	RGN	FALSE	X	46937811	46952748
DYRK1A_Broad	DYRK1A	EQTN	FALSE	9	27284656	27297137
DYRK1A_Broad	DYRK1A	PRMT5	FALSE	14	23389720	23398794
DYRK1A_Broad	DYRK1A	DNAH8	FALSE	6	38683117	38998301
DYRK1A_Broad	DYRK1A	CWC25	FALSE	17	36956687	36981734
DYRK1A_Broad	DYRK1A	SYT4	FALSE	18	40847843	40857615
DYRK1A_Broad	DYRK1A	NARS2	FALSE	11	78147007	78285919
DYRK1A_Broad	DYRK1A	TAF2	FALSE	8	120743015	120845103
DYRK1A_Broad	DYRK1A	DNAH5	FALSE	5	13690440	13944652
DYRK1A_Broad	DYRK1A	DNAJA2	FALSE	16	46989299	47007699
DYRK1A_Broad	DYRK1A	RPS27A	FALSE	2	55459039	55462989
DYRK1A_Broad	DYRK1A	PCDHB8	FALSE	5	140557375	140560085
DYRK1A_Broad	DYRK1A	GPX1	FALSE	3	49394609	49396033
DYRK1A_Broad	DYRK1A	BTBD16	FALSE	10	124030821	124097677
DYRK1A_Broad	DYRK1A	NAPB	FALSE	20	23355159	23402125
DYRK1A_Broad	DYRK1A	TAGLN3	FALSE	3	111717511	111732734
DYRK1A_Broad	DYRK1A	SETX	FALSE	9	135136743	135230372
DYRK1A_Broad	DYRK1A	RCN2	FALSE	15	77223960	77242601
DYRK1A_Broad	DYRK1A	EPHB2	FALSE	1	23037332	23241818
DYRK1A_Broad	DYRK1A	RASAL2	FALSE	1	178062864	178448644
DYRK1A_Broad	DYRK1A	SPTAN1	FALSE	9	131314866	131395941
DYRK1A_Broad	DYRK1A	NAPSA	FALSE	19	50861734	50869087
DYRK1A_Broad	DYRK1A	RPS19	FALSE	19	42365823	42378831
DYRK1A_Broad	DYRK1A	NCOA6	FALSE	20	33284722	33413452
DYRK1A_Broad	DYRK1A	SCIN	FALSE	7	12610203	12693228
DYRK1A_Broad	DYRK1A	ATP5EP2	FALSE	13	28519343	28519727
DYRK1A_Broad	DYRK1A	RPS23	FALSE	5	81569177	81574396
DYRK1A_Broad	DYRK1A	MARCKS	FALSE	6	114178541	114184648
DYRK1A_Broad	DYRK1A	ABCA4	FALSE	1	94458393	94586688
DYRK1A_Broad	DYRK1A	CHCHD6	FALSE	3	126423063	126679249
DYRK1A_Broad	DYRK1A	NAT10	FALSE	11	34127149	34169217
DYRK1A_Broad	DYRK1A	HLA-A	FALSE	6	29898587	29903209
DYRK1A_Broad	DYRK1A	CNTLN	FALSE	9	17134980	17503921
DYRK1A_Broad	DYRK1A	GSTP1	FALSE	11	67351066	67354131
DYRK1A_Broad	DYRK1A	SPDYA	FALSE	2	29005383	29073477
DYRK1A_Broad	DYRK1A	CNOT9	FALSE	2	219433303	219461803
DYRK1A_Broad	DYRK1A	DLD	FALSE	7	107531415	107572175
DYRK1A_Broad	DYRK1A	RPS26	FALSE	12	56435637	56438116
DYRK1A_Broad	DYRK1A	PPP2R2A	FALSE	8	26149007	26230196
DYRK1A_Broad	DYRK1A	RUBCN	FALSE	3	197395738	197476598
DYRK1A_Broad	DYRK1A	PIP4K2B	FALSE	17	36921942	36956379
DYRK1A_Broad	DYRK1A	ATG4D	FALSE	19	10654571	10664094
DYRK1A_Broad	DYRK1A	SSB	FALSE	2	170648443	170668574
DYRK1A_Broad	DYRK1A	SMARCC2	FALSE	12	56556767	56583351
DYRK1A_Broad	DYRK1A	TMEM245	FALSE	9	111777432	111882225
DYRK1A_Broad	DYRK1A	WDHD1	FALSE	14	55405668	55493823
DYRK1A_Broad	DYRK1A	EEF1D	FALSE	8	144661867	144681711
DYRK1A_Broad	DYRK1A	FTSJ3	FALSE	17	61896793	61907372
DYRK1A_Broad	DYRK1A	USP31	FALSE	16	23072727	23160591
DYRK1A_Broad	DYRK1A	CAPZB	FALSE	1	19665267	19812066
DYRK1A_Broad	DYRK1A	TNFAIP8L1	FALSE	19	4639530	4655580
DYRK1A_Broad	DYRK1A	NKAP	FALSE	X	119059014	119077735
DYRK1A_Broad	DYRK1A	PGK1	FALSE	X	77326142	77390250
DYRK1A_Broad	DYRK1A	ZNF470	FALSE	19	57078880	57100279
DYRK1A_Broad	DYRK1A	CTCF	FALSE	16	67596310	67673086
DYRK1A_Broad	DYRK1A	NCAPG2	FALSE	7	158424003	158497520
DYRK1A_Broad	DYRK1A	CMSS1	FALSE	3	99536678	99897447
DYRK1A_Broad	DYRK1A	DDX39B	FALSE	6	31497996	31510225
DYRK1A_Broad	DYRK1A	PRPF8	FALSE	17	1553923	1588176
DYRK1A_Broad	DYRK1A	LTV1	FALSE	6	144164481	144184949
DYRK1A_Broad	DYRK1A	SNW1	FALSE	14	78183942	78227550
DYRK1A_Broad	DYRK1A	ATAT1	FALSE	6	30584468	30604447
DYRK1A_Broad	DYRK1A	KIAA1211	FALSE	4	57036361	57194791
DYRK1A_Broad	DYRK1A	RBM22	FALSE	5	150070356	150080669
DYRK1A_Broad	DYRK1A	UBE3A	FALSE	15	25582381	25684128
DYRK1A_Broad	DYRK1A	MADD	FALSE	11	47290712	47351582
DYRK1A_Broad	DYRK1A	SYT5	FALSE	19	55682567	55691809
DYRK1A_Broad	DYRK1A	RYR3	FALSE	15	33603163	34158303
DYRK1A_Broad	DYRK1A	SECISBP2	FALSE	9	91933421	91974557
DYRK1A_Broad	DYRK1A	PREX2	FALSE	8	68864353	69149265
DYRK1A_Broad	DYRK1A	IFT81	FALSE	12	110562140	110656602
DYRK1A_Broad	DYRK1A	RIPOR2	FALSE	6	24804510	25042398
DYRK1A_Broad	DYRK1A	RPS15	FALSE	19	1438358	1440583
DYRK1A_Broad	DYRK1A	RUVBL1	FALSE	3	127783621	127872757
DYRK1A_Broad	DYRK1A	MDK	FALSE	11	46402306	46405375
DYRK1A_Broad	DYRK1A	SF3B2	FALSE	11	65818200	65836779
DYRK1A_Broad	DYRK1A	GNAQ	FALSE	9	80331003	80646374
DYRK1A_Broad	DYRK1A	PPP4R3B	FALSE	2	55774428	55846015
DYRK1A_Broad	DYRK1A	SORCS2	FALSE	4	7194265	7744554
DYRK1A_Broad	DYRK1A	ZFP91	FALSE	11	58346584	58388515
DYRK1A_Broad	DYRK1A	RPL26	FALSE	17	8280838	8286531
DYRK1A_Broad	DYRK1A	AGPAT1	FALSE	6	32212421	32222305
DYRK1A_Broad	DYRK1A	MRPL30	FALSE	2	99797542	99814089
DYRK1A_Broad	DYRK1A	NAV2	FALSE	11	19372271	20143144
DYRK1A_Broad	DYRK1A	FLG	FALSE	1	152274651	152297679
DYRK1A_Broad	DYRK1A	RPL21	FALSE	13	27825446	27830828
DYRK1A_Broad	DYRK1A	CEP89	FALSE	19	33369902	33462897
DYRK1A_Broad	DYRK1A	PSMC2	FALSE	7	102984701	103009842
DYRK1A_Broad	DYRK1A	RABL6	FALSE	9	139702374	139735639
DYRK1A_Broad	DYRK1A	LUC7L2	FALSE	7	139026106	139107345
DYRK1A_Broad	DYRK1A	TDRD9	FALSE	14	104394799	104519004
DYRK1A_Broad	DYRK1A	IARS	FALSE	9	94972489	95056038
DYRK1A_Broad	DYRK1A	RPL31	FALSE	2	101618177	101640494
DYRK1A_Broad	DYRK1A	UBE2QL1	FALSE	5	6448736	6495022
DYRK1A_Broad	DYRK1A	DPYSL3	FALSE	5	146770374	146889619
DYRK1A_Broad	DYRK1A	KRT222	FALSE	17	38810917	38821433
DYRK1A_Broad	DYRK1A	SF3B1	FALSE	2	198254508	198299815
DYRK1A_Broad	DYRK1A	DST	FALSE	6	56322785	56819426
DYRK1A_Broad	DYRK1A	KRT6B	FALSE	12	52840435	52845910
DYRK1A_Broad	DYRK1A	FRMD7	FALSE	X	131211021	131262048
DYRK1A_Broad	DYRK1A	DDX11L8	FALSE	12	92239	93430
DYRK1A_Broad	DYRK1A	PUM2	FALSE	2	20448452	20551995
DYRK1A_Broad	DYRK1A	RNGTT	FALSE	6	89319985	89673348
DYRK1A_Broad	DYRK1A	UBP1	FALSE	3	33429828	33482863
DYRK1A_Broad	DYRK1A	TIGD7	FALSE	16	3348832	3355729
DYRK1A_Broad	DYRK1A	HYDIN	FALSE	16	70841281	71264625
DYRK1A_Broad	DYRK1A	VPS13A	FALSE	9	79792269	80036457
DYRK1A_Broad	DYRK1A	TOP3B	FALSE	22	22311397	22337213
DYRK1A_Broad	DYRK1A	HIST1H1B	FALSE	6	27834570	27835359
DYRK1A_Broad	DYRK1A	EIF2AK2	FALSE	2	37326353	37384208
DYRK1A_Broad	DYRK1A	EDC3	FALSE	15	74922899	74988633
DYRK1A_Broad	DYRK1A	NET1	FALSE	10	5454514	5500426
DYRK1A_Broad	DYRK1A	ATP5F1D	FALSE	19	1241745	1244824
DYRK1A_Broad	DYRK1A	MRPL27	FALSE	17	48445218	48450575
DYRK1A_Broad	DYRK1A	ISY1	FALSE	3	128846258	128880136
DYRK1A_Broad	DYRK1A	HIST1H4A	FALSE	6	26021907	26022278
DYRK1A_Broad	DYRK1A	SMU1	FALSE	9	33041762	33076665
DYRK1A_Broad	DYRK1A	GAP43	FALSE	3	115342171	115440337
DYRK1A_Broad	DYRK1A	GNB2	FALSE	7	100271154	100276797
DYRK1A_Broad	DYRK1A	CLMP	FALSE	11	122943035	123065989
DYRK1A_Broad	DYRK1A	ITPR1	FALSE	3	4535032	4889524
DYRK1A_Broad	DYRK1A	PRDX2	FALSE	19	12907634	12912694
DYRK1A_Broad	DYRK1A	GSDMC	FALSE	8	130760442	130799134
DYRK1A_Broad	DYRK1A	KAT8	FALSE	16	31127075	31142714
DYRK1A_Broad	DYRK1A	DGKE	FALSE	17	54911460	54946036
DYRK1A_Broad	DYRK1A	SNRPA1	FALSE	15	101821715	101835487
DYRK1A_Broad	DYRK1A	SEMA4F	FALSE	2	74881355	74909186
DYRK1A_Broad	DYRK1A	ALDH18A1	FALSE	10	97365696	97416463
DYRK1A_Broad	DYRK1A	DBN1	FALSE	5	176883609	176901402
DYRK1A_Broad	DYRK1A	TMEM132D	FALSE	12	129556270	130388211
DYRK1A_Broad	DYRK1A	FOXK1	FALSE	7	4683388	4811074
DYRK1A_Broad	DYRK1A	KALRN	FALSE	3	123798870	124445172
DYRK1A_Broad	DYRK1A	TCOF1	FALSE	5	149737202	149779871
DYRK1A_Broad	DYRK1A	SRPK1	FALSE	6	35800743	35889119
DYRK1A_Broad	DYRK1A	GAL3ST1	FALSE	22	30950622	30970574
DYRK1A_Broad	DYRK1A	ADCK1	FALSE	14	78266426	78401355
DYRK1A_Broad	DYRK1A	RPL29	FALSE	3	52027616	52029958
DYRK1A_Broad	DYRK1A	CHERP	FALSE	19	16628700	16653341
DYRK1A_Broad	DYRK1A	CCT2	FALSE	12	69979114	69995350
DYRK1A_Broad	DYRK1A	COX6C	FALSE	8	100885428	100906290
DYRK1A_Broad	DYRK1A	NDUFA9	FALSE	12	4758261	4798454
DYRK1A_Broad	DYRK1A	TRIM21	FALSE	11	4406127	4414926
DYRK1A_Broad	DYRK1A	PILRA	FALSE	7	99965153	99997719
DYRK1A_Broad	DYRK1A	NMUR1	FALSE	2	232387871	232395206
DYRK1A_Broad	DYRK1A	EIF3G	FALSE	19	10225693	10230596
DYRK1A_Broad	DYRK1A	RPS11	FALSE	19	49999622	50002946
DYRK1A_Broad	DYRK1A	DECR1	FALSE	8	91013633	91064320
DYRK1A_Broad	DYRK1A	USP12	FALSE	13	27640293	27746033
DYRK1A_Broad	DYRK1A	KLK9	FALSE	19	51503806	51512890
DYRK1A_Broad	DYRK1A	COTL1	FALSE	16	84599200	84651683
DYRK1A_Broad	DYRK1A	USB1	FALSE	16	58033450	58055522
DYRK1A_Broad	DYRK1A	SOGA3	FALSE	6	127759551	127840500
DYRK1A_Broad	DYRK1A	FAM133B	FALSE	7	92190107	92219708
DYRK1A_Broad	DYRK1A	TEX10	FALSE	9	103064359	103115221
DYRK1A_Broad	DYRK1A	KRT77	FALSE	12	53083410	53097247
DYRK1A_Broad	DYRK1A	SF3B4	FALSE	1	150609732	150614759
DYRK1A_Broad	DYRK1A	PRDX5	FALSE	11	64085560	64089283
DYRK1A_Broad	DYRK1A	LOXHD1	FALSE	18	44056935	44236996
DYRK1A_Broad	DYRK1A	RTN1	FALSE	14	60062694	60337684
DYRK1A_Broad	DYRK1A	SUCLG1	FALSE	2	84650647	84687169
DYRK1A_Broad	DYRK1A	OXNAD1	FALSE	3	16306706	16391806
DYRK1A_Broad	DYRK1A	CNOT3	FALSE	19	54641444	54659419
DYRK1A_Broad	DYRK1A	WDR5	FALSE	9	137000487	137025093
DYRK1A_Broad	DYRK1A	CCDC124	FALSE	19	18043825	18054800
DYRK1A_Broad	DYRK1A	ARMC4	FALSE	10	28064115	28287977
DYRK1A_Broad	DYRK1A	ZNF287	FALSE	17	16454701	16472520
DYRK1A_Broad	DYRK1A	MRPS7	FALSE	17	73257755	73262454
DYRK1A_Broad	DYRK1A	TNIK	FALSE	3	170779128	171178197
DYRK1A_Broad	DYRK1A	ATP6V1D	FALSE	14	67761088	67826982
DYRK1A_Broad	DYRK1A	CACHD1	FALSE	1	64936428	65158741
DYRK1A_Broad	DYRK1A	AP3M1	FALSE	10	75881524	75910821
DYRK1A_Broad	DYRK1A	APTX	FALSE	9	32972604	33025166
DYRK1A_Broad	DYRK1A	MTFR1L	FALSE	1	26145131	26159432
DYRK1A_Broad	DYRK1A	ELOF1	FALSE	19	11661962	11670051
DYRK1A_Broad	DYRK1A	TUBGCP2	FALSE	10	135093135	135125841
DYRK1A_Broad	DYRK1A	FOPNL	FALSE	16	15959577	15982482
DYRK1A_Broad	DYRK1A	MTCH2	FALSE	11	47638867	47664175
DYRK1A_Broad	DYRK1A	GRIN1	FALSE	9	140032842	140063207
DYRK1A_Broad	DYRK1A	TXNDC5	FALSE	6	7881483	8026646
DYRK1A_Broad	DYRK1A	ALDH9A1	FALSE	1	165631453	165668100
DYRK1A_Broad	DYRK1A	FMNL2	FALSE	2	153191751	153506348
DYRK1A_Broad	DYRK1A	DCTN2	FALSE	12	57923885	57941114
DYRK1A_Broad	DYRK1A	MICALCL	FALSE	11	12297627	12380691
DYRK1A_Broad	DYRK1A	NIT2	FALSE	3	100053545	100075710
DYRK1A_Broad	DYRK1A	FUT7	FALSE	9	139924626	139927462
DYRK1A_Broad	DYRK1A	IGLV2-11	FALSE	22	23134980	23135496
DYRK1A_Broad	DYRK1A	SLC12A6	FALSE	15	34525460	34630261
DYRK1A_Broad	DYRK1A	ZNF468	FALSE	19	53341261	53360902
DYRK1A_Broad	DYRK1A	CLIP2	FALSE	7	73754432	73870900
DYRK1A_Broad	DYRK1A	RIN3	FALSE	14	92980118	93155339
DYRK1A_Broad	DYRK1A	NEK8	FALSE	17	27052915	27070473
DYRK1A_Broad	DYRK1A	LAMC1	FALSE	1	182992595	183114727
DYRK1A_Broad	DYRK1A	LAMA4	FALSE	6	112430063	112576141
DYRK1A_Broad	DYRK1A	NPLOC4	FALSE	17	79523913	79615495
DYRK1A_Broad	DYRK1A	TLE4	FALSE	9	82186688	82341658
DYRK1A_Broad	DYRK1A	IGHG1	FALSE	14	106202680	106209408
DYRK1A_Broad	DYRK1A	LDB1	FALSE	10	103867317	103880210
DYRK1A_Broad	DYRK1A	CHMP2B	FALSE	3	87276421	87304698
DYRK1A_Broad	DYRK1A	SNRNP200	FALSE	2	96940074	96971297
DYRK1A_Broad	DYRK1A	AP3S1	FALSE	5	115177178	115249778
DYRK1A_Broad	DYRK1A	PDE4DIP	FALSE	1	144836157	145076186
DYRK1A_Broad	DYRK1A	DDX28	FALSE	16	68055179	68057770
DYRK1A_Broad	DYRK1A	WDR45B	FALSE	17	80572438	80606429
DYRK1A_Broad	DYRK1A	RHOC	FALSE	1	113243728	113250056
DYRK1A_Broad	DYRK1A	ORC2	FALSE	2	201773696	201828403
DYRK1A_Broad	DYRK1A	EFCAB13	FALSE	17	45400656	45518678
DYRK1A_Broad	DYRK1A	RUFY3	FALSE	4	71569921	71673032
DYRK1A_Broad	DYRK1A	CAMKV	FALSE	3	49895421	49907655
DYRK1A_Broad	DYRK1A	NSUN5	FALSE	7	72767474	72773824
DYRK1A_Broad	DYRK1A	NRP1	FALSE	10	33466420	33625190
DYRK1A_Broad	DYRK1A	ERBB4	FALSE	2	212240446	213403565
DYRK1A_Broad	DYRK1A	VEZF1	FALSE	17	56048910	56065620
DYRK1A_Broad	DYRK1A	NUMBL	FALSE	19	41172596	41196877
DYRK1A_Broad	DYRK1A	SLC25A43	FALSE	X	118533023	118588441
DYRK1A_Broad	DYRK1A	USP34	FALSE	2	61414598	61697904
DYRK1A_Broad	DYRK1A	SLIT1	FALSE	10	98757795	98945677
DYRK1A_Broad	DYRK1A	SSTR2	FALSE	17	71161151	71167185
DYRK1A_Broad	DYRK1A	TMEFF2	FALSE	2	192813769	193060435
DYRK1A_Broad	DYRK1A	MYO5A	FALSE	15	52599480	52821247
DYRK1A_Broad	DYRK1A	RPL32	FALSE	3	12875984	12883087
DYRK1A_Broad	DYRK1A	CRY1	FALSE	12	107385142	107487607
DYRK1A_Broad	DYRK1A	KPRP	FALSE	1	152730506	152734529
DYRK1A_Broad	DYRK1A	BIN1	FALSE	2	127805603	127864931
DYRK1A_Broad	DYRK1A	PRSS1	FALSE	7	142457319	142460923
DYRK1A_Broad	DYRK1A	VPS37A	FALSE	8	17104080	17159936
DYRK1A_Broad	DYRK1A	SNRPE	FALSE	1	203830731	203839678
DYRK1A_Broad	DYRK1A	SLCO2A1	FALSE	3	133651540	133771028
DYRK1A_Broad	DYRK1A	GPC2	FALSE	7	99767229	99774995
DYRK1A_Broad	DYRK1A	FBLL1	FALSE	5	167956121	167957639
DYRK1A_Broad	DYRK1A	CYB5B	FALSE	16	69458428	69500169
DYRK1A_Broad	DYRK1A	TUBB3	FALSE	16	89985573	90002500
DYRK1A_Broad	DYRK1A	MAP3K4	FALSE	6	161412759	161538417
DYRK1A_Broad	DYRK1A	ATP5F1B	FALSE	12	57031959	57039768
DYRK1A_Broad	DYRK1A	PDCD11	FALSE	10	105156405	105206049
DYRK1A_Broad	DYRK1A	DPYSL2	FALSE	8	26371791	26515694
DYRK1A_Broad	DYRK1A	MPG	FALSE	16	127006	135852
DYRK1A_Broad	DYRK1A	RAD51AP2	FALSE	2	17691851	17699706
DYRK1A_Broad	DYRK1A	BAP18	FALSE	17	6917814	6920844
DYRK1A_Broad	DYRK1A	FAM186A	FALSE	12	50720013	50790405
DYRK1A_Broad	DYRK1A	KRT13	FALSE	17	39657233	39661957
DYRK1A_Broad	DYRK1A	WDFY3	FALSE	4	85590704	85887544
DYRK1A_Broad	DYRK1A	FBXO16	FALSE	8	28205804	28347835
DYRK1A_Broad	DYRK1A	KRT8	FALSE	12	53290977	53343738
DYRK1A_Broad	DYRK1A	KLF12	FALSE	13	74260226	74708394
DYRK1A_Broad	DYRK1A	GRPEL1	FALSE	4	7060633	7069924
DYRK1A_Broad	DYRK1A	BTBD17	FALSE	17	72352555	72358085
DYRK1A_Broad	DYRK1A	ZNF22	FALSE	10	45495923	45500774
DYRK1A_Broad	DYRK1A	CSNK1D	FALSE	17	80196899	80231607
DYRK1A_Broad	DYRK1A	NDUFS7	FALSE	19	1383526	1395583
DYRK1A_Broad	DYRK1A	DICER1	FALSE	14	95552565	95624347
DYRK1A_Broad	DYRK1A	RPL23A	FALSE	17	27046411	27051377
DYRK1A_Broad	DYRK1A	ARGLU1	FALSE	13	107194021	107220512
DYRK1A_Broad	DYRK1A	ACOT9	FALSE	X	23720370	23784592
DYRK1A_Broad	DYRK1A	THOC5	FALSE	22	29901868	29951205
DYRK1A_Broad	DYRK1A	KRIT1	FALSE	7	91828283	91875480
DYRK1A_Broad	DYRK1A	PRKAR2B	FALSE	7	106685094	106802256
DYRK1A_Broad	DYRK1A	FSCN1	FALSE	7	5632439	5646286
DYRK1A_Broad	DYRK1A	PRDX1	FALSE	1	45976708	45988719
DYRK1A_Broad	DYRK1A	SERPINB4	FALSE	18	61304493	61311532
DYRK1A_Broad	DYRK1A	C6orf223	FALSE	6	43968317	43973695
DYRK1A_Broad	DYRK1A	C8orf76	FALSE	8	124232196	124253638
DYRK1A_Broad	DYRK1A	CAPZA2	FALSE	7	116451124	116562103
DYRK1A_Broad	DYRK1A	SHBG	FALSE	17	7517382	7536700
DYRK1A_Broad	DYRK1A	FAU	FALSE	11	64888100	64889945
DYRK1A_Broad	DYRK1A	TNKS2	FALSE	10	93558069	93625033
DYRK1A_Broad	DYRK1A	C11orf16	FALSE	11	8941623	8954553
DYRK1A_Broad	DYRK1A	APP	FALSE	21	27252861	27543446
DYRK1A_Broad	DYRK1A	LRRC8D	FALSE	1	90286573	90402170
DYRK1A_Broad	DYRK1A	CPSF4	FALSE	7	99036545	99054994
DYRK1A_Broad	DYRK1A	DMXL1	FALSE	5	118373467	118584833
DYRK1A_Broad	DYRK1A	TRPC4	FALSE	13	38210773	38444562
DYRK1A_Broad	DYRK1A	ST8SIA1	FALSE	12	22216707	22589975
DYRK1A_Broad	DYRK1A	GMEB2	FALSE	20	62218955	62258394
DYRK1A_Broad	DYRK1A	PRPF6	FALSE	20	62612488	62664453
DYRK1A_Broad	DYRK1A	DYNC1H1	FALSE	14	102430865	102517129
DYRK1A_Broad	DYRK1A	GIF	FALSE	11	59596741	59612974
DYRK1A_Broad	DYRK1A	KRT19	FALSE	17	39679869	39684560
DYRK1A_Broad	DYRK1A	PLEKHO1	FALSE	1	150121373	150136916
DYRK1A_Broad	DYRK1A	MBP	FALSE	18	74690783	74845639
DYRK1A_Broad	DYRK1A	EBF3	FALSE	10	131633547	131762105
DYRK1A_Broad	DYRK1A	KHDC4	FALSE	1	155882836	155904204
DYRK1A_Broad	DYRK1A	MRPS11	FALSE	15	89010684	89022222
DYRK1A_Broad	DYRK1A	NOL12	FALSE	22	38077680	38170137
DYRK1A_Broad	DYRK1A	IQCJ-SCHIP1	FALSE	3	158680024	159615155
DYRK1A_Broad	DYRK1A	MIA3	FALSE	1	222791428	222841354
DYRK1A_Broad	DYRK1A	DNAH10	FALSE	12	124247042	124420753
DYRK1A_Broad	DYRK1A	PLEC	FALSE	8	144989321	145050902
DYRK1A_Broad	DYRK1A	CYP2F1	FALSE	19	41620337	41634271
DYRK1A_Broad	DYRK1A	TUBA1A	FALSE	12	49578579	49583107
DYRK1A_Broad	DYRK1A	MLC1	FALSE	22	50497820	50524331
DYRK1A_Broad	DYRK1A	STT3B	FALSE	3	31574130	31679112
DYRK1A_Broad	DYRK1A	TIMELESS	FALSE	12	56810903	56843187
DYRK1A_Broad	DYRK1A	EVPL	FALSE	17	74000583	74023533
DYRK1A_Broad	DYRK1A	TMEM104	FALSE	17	72772622	72835918
DYRK1A_Broad	DYRK1A	USP24	FALSE	1	55532032	55680786
DYRK1A_Broad	DYRK1A	NXPE2	FALSE	11	114549108	114579362
DYRK1A_Broad	DYRK1A	RNASEL	FALSE	1	182542769	182558391
DYRK1A_Broad	DYRK1A	TET1	FALSE	10	70320413	70454239
DYRK1A_Broad	DYRK1A	NOP16	FALSE	5	175810949	175815976
DYRK1A_Broad	DYRK1A	PPP2CA	FALSE	5	133530025	133561833
DYRK1A_Broad	DYRK1A	CRMP1	FALSE	4	5749811	5894785
DYRK1A_Broad	DYRK1A	CCDC144A	FALSE	17	16592851	16707767
DYRK1A_Broad	DYRK1A	GSK3B	FALSE	3	119540170	119813264
DYRK1A_Broad	DYRK1A	FRMD4A	FALSE	10	13685706	14504141
DYRK1A_Broad	DYRK1A	WDR1	FALSE	4	10075963	10118573
DYRK1A_Broad	DYRK1A	SFSWAP	FALSE	12	132195626	132284282
DYRK1A_Broad	DYRK1A	RAB7A	FALSE	3	128444965	128533639
DYRK1A_Broad	DYRK1A	H2AFZ	FALSE	4	100869243	100871545
DYRK1A_Broad	DYRK1A	TAF15	FALSE	17	34136474	34191634
DYRK1A_Broad	DYRK1A	CALM2	FALSE	2	47387221	47403740
DYRK1A_Broad	DYRK1A	NLRP9	FALSE	19	56219798	56249768
DYRK1A_Broad	DYRK1A	LRRC15	FALSE	3	194075976	194090472
DYRK1A_Broad	DYRK1A	SF3A3	FALSE	1	38422647	38456593
DYRK1A_Broad	DYRK1A	DUOX1	FALSE	15	45422131	45457774
DYRK1A_Broad	DYRK1A	RPS28	FALSE	19	8386042	8388224
DYRK1A_Broad	DYRK1A	RPRD1A	FALSE	18	33564350	33647539
DYRK1A_Broad	DYRK1A	PAK1IP1	FALSE	6	10694928	10710015
DYRK1A_Broad	DYRK1A	CCDC158	FALSE	4	77234154	77343021
DYRK1A_Broad	DYRK1A	TRIM11	FALSE	1	228581374	228594541
DYRK1A_Broad	DYRK1A	ATP6V1E1	FALSE	22	18074902	18111584
DYRK1A_Broad	DYRK1A	DCP1B	FALSE	12	2055220	2113701
DYRK1A_Broad	DYRK1A	ALCAM	FALSE	3	105085753	105295744
DYRK1A_Broad	DYRK1A	MTREX	FALSE	5	54603817	54721407
DYRK1A_Broad	DYRK1A	ANXA2	FALSE	15	60639333	60695082
DYRK1A_Broad	DYRK1A	FHOD3	FALSE	18	33877677	34360018
DYRK1A_Broad	DYRK1A	SMURF2	FALSE	17	62619655	62739428
DYRK1A_Broad	DYRK1A	RPA2	FALSE	1	28218035	28241257
DYRK1A_Broad	DYRK1A	ZBTB45	FALSE	19	59024897	59050278
DYRK1A_Broad	DYRK1A	PHLPP2	FALSE	16	71671738	71758604
DYRK1A_Broad	DYRK1A	PPIB	FALSE	15	64448011	64455404
DYRK1A_Broad	DYRK1A	PRKACA	FALSE	19	14202500	14228896
DYRK1A_Broad	DYRK1A	FARSA	FALSE	19	13033293	13044851
DYRK1A_Broad	DYRK1A	PLCG2	FALSE	16	81772702	81991899
DYRK1A_Broad	DYRK1A	HSD11B1L	FALSE	19	5680615	5688533
DYRK1A_Broad	DYRK1A	PURA	FALSE	5	139487362	139496321
DYRK1A_Broad	DYRK1A	OTUB1	FALSE	11	63753325	63769283
DYRK1A_Broad	DYRK1A	AARS	FALSE	16	70286198	70323446
DYRK1A_Broad	DYRK1A	POMK	FALSE	8	42948658	42978577
DYRK1A_Broad	DYRK1A	H1FX	FALSE	3	129033615	129035120
DYRK1A_Broad	DYRK1A	RRP1B	FALSE	21	45079429	45115958
DYRK1A_Broad	DYRK1A	ABCA7	FALSE	19	1040102	1065571
DYRK1A_Broad	DYRK1A	EGFL8	FALSE	6	32208792	32212490
DYRK1A_Broad	DYRK1A	MACF1	FALSE	1	39546988	39952849
DYRK1A_Broad	DYRK1A	LACRT	FALSE	12	55024595	55028679
DYRK1A_Broad	DYRK1A	AZGP1	FALSE	7	99564343	99573780
DYRK1A_Broad	DYRK1A	RBBP6	FALSE	16	24549014	24584184
DYRK1A_Broad	DYRK1A	ZNF355P	FALSE	21	14467626	14486111
DYRK1A_Broad	DYRK1A	VAPB	FALSE	20	56964178	57026157
DYRK1A_Broad	DYRK1A	RPL17	FALSE	18	47014851	47018906
DYRK1A_Broad	DYRK1A	KRT6A	FALSE	12	52880958	52887041
DYRK1A_Broad	DYRK1A	SYT2	FALSE	1	202559724	202679545
DYRK1A_Broad	DYRK1A	RPS20	FALSE	8	56979854	56987069
DYRK1A_Broad	DYRK1A	NPNT	FALSE	4	106815932	106925184
DYRK1A_Broad	DYRK1A	ANXA6	FALSE	5	150480273	150537443
DYRK1A_Broad	DYRK1A	NMT1	FALSE	17	43128978	43186384
DYRK1A_Broad	DYRK1A	KNTC1	FALSE	12	123011793	123110943
DYRK1A_Broad	DYRK1A	TMEM131	FALSE	2	98372799	98612388
DYRK1A_Broad	DYRK1A	CFAP65	FALSE	2	219867568	219906249
DYRK1A_Broad	DYRK1A	SLCO1C1	FALSE	12	20848289	20906320
DYRK1A_Broad	DYRK1A	UBE2E3	FALSE	2	181831975	181941312
DYRK1A_Broad	DYRK1A	C8orf59	FALSE	8	86126311	86132650
DYRK1A_Broad	DYRK1A	RAB3GAP2	FALSE	1	220321635	220445796
DYRK1A_Broad	DYRK1A	DSCAM	FALSE	21	41382926	42219065
DYRK1A_Broad	DYRK1A	ATP5MG	FALSE	11	118271869	118302211
DYRK1A_Broad	DYRK1A	STAT6	FALSE	12	57489191	57525922
DYRK1A_Broad	DYRK1A	PICALM	FALSE	11	85668727	85780924
DYRK1A_Broad	DYRK1A	PAK5	FALSE	20	9518036	9819689
DYRK1A_Broad	DYRK1A	PRPF4	FALSE	9	116037623	116055185
DYRK1A_Broad	DYRK1A	EIF4E	FALSE	4	99792835	99851788
DYRK1A_Broad	DYRK1A	CCDC171	FALSE	9	15552895	16061661
DYRK1A_Broad	DYRK1A	GTPBP4	FALSE	10	1034338	1065876
DYRK1A_Broad	DYRK1A	SEPT3	FALSE	22	42372276	42394225
DYRK1A_Broad	DYRK1A	NDUFA6	FALSE	22	42481529	42486959
DYRK1A_Broad	DYRK1A	INS	FALSE	11	2181009	2182571
DYRK1A_Broad	DYRK1A	TRANK1	FALSE	3	36868311	36986548
DYRK1A_Broad	DYRK1A	GDI2	FALSE	10	5807186	5884095
DYRK1A_Broad	DYRK1A	RPS5	FALSE	19	58897767	58906173
DYRK1A_Broad	DYRK1A	KLHDC8A	FALSE	1	205305220	205326218
DYRK1A_Broad	DYRK1A	MRPL15	FALSE	8	55047770	55060461
DYRK1A_Broad	DYRK1A	MYH9	FALSE	22	36677327	36784063
DYRK1A_Broad	DYRK1A	ELOC	FALSE	8	74851404	74884522
DYRK1A_Broad	DYRK1A	PRRC2A	FALSE	6	31588497	31605548
DYRK1A_Broad	DYRK1A	DCAF10	FALSE	9	37800499	37867663
DYRK1A_Broad	DYRK1A	VPS33B	FALSE	15	91541646	91565833
DYRK1A_Broad	DYRK1A	AURKAIP1	FALSE	1	1309110	1310875
DYRK1A_Broad	DYRK1A	CCDC177	FALSE	14	70037483	70038032
DYRK1A_Broad	DYRK1A	ZBTB40	FALSE	1	22778344	22857650
DYRK1A_Broad	DYRK1A	WDR83	FALSE	19	12777614	12786646
DYRK1A_Broad	DYRK1A	OSBPL8	FALSE	12	76745577	76953589
DYRK1A_Broad	DYRK1A	RPS17	FALSE	15	82821158	82824972
DYRK1A_Broad	DYRK1A	SART1	FALSE	11	65729160	65747299
DYRK1A_Broad	DYRK1A	LRBA	FALSE	4	151185594	151936879
DYRK1A_Broad	DYRK1A	NHSL1	FALSE	6	138743180	139013708
DYRK1A_Broad	DYRK1A	PPP1CB	FALSE	2	28974506	29025806
DYRK1A_Broad	DYRK1A	MXRA5	FALSE	X	3226606	3264682
DYRK1A_Broad	DYRK1A	RPS16	FALSE	19	39923847	39926588
DYRK1A_Broad	DYRK1A	C3	FALSE	19	6677715	6730573
DYRK1A_Broad	DYRK1A	GPRIN1	FALSE	5	176022803	176037134
DYRK1A_Broad	DYRK1A	CFAP57	FALSE	1	43637820	43720029
DYRK1A_Broad	DYRK1A	FCN2	FALSE	9	137772654	137779924
DYRK1A_Broad	DYRK1A	GRAMD1A	FALSE	19	35485688	35517375
DYRK1A_Broad	DYRK1A	SNRPD2	FALSE	19	46190712	46195827
DYRK1A_Broad	DYRK1A	COL19A1	FALSE	6	70576463	70919679
DYRK1A_Broad	DYRK1A	GABRB2	FALSE	5	160715436	160976050
DYRK1A_Broad	DYRK1A	TRABD2A	FALSE	2	85048774	85134132
DYRK1A_Broad	DYRK1A	GRN	FALSE	17	42422614	42430470
DYRK1A_Broad	DYRK1A	PRPF31	FALSE	19	54618837	54635140
DYRK1A_Broad	DYRK1A	GNAS	FALSE	20	57414773	57486247
DYRK1A_Broad	DYRK1A	BASP1	FALSE	5	17065707	17276943
DYRK1A_Broad	DYRK1A	SALL2	FALSE	14	21989232	22005350
DYRK1A_Broad	DYRK1A	C11orf98	FALSE	11	62430288	62432689
DYRK1A_Broad	DYRK1A	IGLL5	FALSE	22	23229960	23238287
DYRK1A_Broad	DYRK1A	BNC2	FALSE	9	16409501	16870841
DYRK1A_Broad	DYRK1A	FAT4	FALSE	4	126237554	126414087
DYRK1A_Broad	DYRK1A	SYT1	FALSE	12	79257773	79845788
DYRK1A_Broad	DYRK1A	ITSN1	FALSE	21	35014706	35272165
DYRK1A_Broad	DYRK1A	RBM10	FALSE	X	47004304	47046248
DYRK1A_Broad	DYRK1A	GNL2	FALSE	1	38032417	38061536
DYRK1A_Broad	DYRK1A	CCT3	FALSE	1	156278759	156337664
DYRK1A_Broad	DYRK1A	HSBP1	FALSE	16	83841448	83853342
DYRK1A_Broad	DYRK1A	LGALS7	FALSE	19	39261611	39264132
DYRK1A_Broad	DYRK1A	GLT8D1	FALSE	3	52728505	52740048
DYRK1A_Broad	DYRK1A	ANAPC10	FALSE	4	145888264	146019693
DYRK1A_Broad	DYRK1A	PDIA4	FALSE	7	148700154	148725733
DYRK1A_Broad	DYRK1A	ALB	FALSE	4	74262831	74287129
DYRK1A_Broad	DYRK1A	UTP14A	FALSE	X	129040097	129063737
DYRK1A_Broad	DYRK1A	PCMT1	FALSE	6	150070579	150132556
DYRK1A_Broad	DYRK1A	RB1	FALSE	13	48877887	49056122
DYRK1A_Broad	DYRK1A	UBAP1L	FALSE	15	65385338	65407535
DYRK1A_Broad	DYRK1A	AP4E1	FALSE	15	51200869	51298097
DYRK1A_Broad	DYRK1A	CABLES1	FALSE	18	20714528	20840431
DYRK1A_Broad	DYRK1A	AGAP1	FALSE	2	236402733	237040444
DYRK1A_Broad	DYRK1A	JUP	FALSE	17	39775692	39943183
DYRK1A_Broad	DYRK1A	TLX1	FALSE	10	102889257	102897545
DYRK1A_Broad	DYRK1A	LMLN	FALSE	3	197687071	197770591
DYRK1A_Broad	DYRK1A	LY96	FALSE	8	74903587	74941322
DYRK1A_Broad	DYRK1A	SERTAD1	FALSE	19	40927499	40931932
DYRK1A_Broad	DYRK1A	TVP23C	FALSE	17	15341205	15466909
DYRK1A_Broad	DYRK1A	IGSF11	FALSE	3	118619404	118864915
DYRK1A_Broad	DYRK1A	LNPEP	FALSE	5	96271098	96373219
DYRK1A_Broad	DYRK1A	RAB11FIP2	FALSE	10	119764427	119806114
DYRK1A_Broad	DYRK1A	DHCR7	FALSE	11	71139239	71163914
DYRK1A_Broad	DYRK1A	CALR	FALSE	19	13049392	13055303
DYRK1A_Broad	DYRK1A	STK10	FALSE	5	171469077	171615390
DYRK1A_Broad	DYRK1A	SLC9C1	FALSE	3	111859734	112013105
DYRK1A_Broad	DYRK1A	CFHR2	FALSE	1	196788898	196928356
DYRK1A_Broad	DYRK1A	ANK2	FALSE	4	113739265	114304896
DYRK1A_Broad	DYRK1A	RPL38	FALSE	17	72199721	72206794
DYRK1A_Broad	DYRK1A	CDSN	FALSE	6	31075367	31080724
DYRK1A_Broad	DYRK1A	RPL11	FALSE	1	24018269	24022915
DYRK1A_Broad	DYRK1A	NEFL	FALSE	8	24808468	24814624
DYRK1A_Broad	DYRK1A	GARS	FALSE	7	30634297	30673649
DYRK1A_Broad	DYRK1A	MARS	FALSE	12	57869228	57911352
DYRK1A_Broad	DYRK1A	DENND1A	FALSE	9	126141933	126692431
DYRK1A_Broad	DYRK1A	TMEM214	FALSE	2	27255778	27264563
DYRK1A_Broad	DYRK1A	ABAT	FALSE	16	8768422	8878432
DYRK1A_Broad	DYRK1A	PSMD6	FALSE	3	63996225	64009658
DYRK1A_Broad	DYRK1A	TAF8	FALSE	6	42018251	42055199
DYRK1A_Broad	DYRK1A	FYN	FALSE	6	111981535	112194655
DYRK1A_Broad	DYRK1A	FNBP4	FALSE	11	47738072	47788995
DYRK1A_Broad	DYRK1A	RPS6	FALSE	9	19375713	19380252
DYRK1A_Broad	DYRK1A	EEF1G	FALSE	11	62327073	62342401
DYRK1A_Broad	DYRK1A	HPD	FALSE	12	122277433	122301502
DYRK1A_Broad	DYRK1A	RP1	FALSE	8	55528627	55543394
DYRK1A_Broad	DYRK1A	IL37	FALSE	2	113670548	113676459
DYRK1A_Broad	DYRK1A	MRPL33	FALSE	2	27994584	28210954
DYRK1A_Broad	DYRK1A	RRP12	FALSE	10	99116115	99161127
DYRK1A_Broad	DYRK1A	PHF20	FALSE	20	34359896	34538303
DYRK1A_Broad	DYRK1A	RALA	FALSE	7	39663082	39747723
DYRK1A_Broad	DYRK1A	VANGL2	FALSE	1	160370376	160398468
DYRK1A_Broad	DYRK1A	ABCA3	FALSE	16	2325882	2390747
DYRK1A_Broad	DYRK1A	TMA16	FALSE	4	164415594	164441691
DYRK1A_Broad	DYRK1A	KRT16	FALSE	17	39766030	39772151
DYRK1A_Broad	DYRK1A	FAM120B	FALSE	6	170599791	170716153
DYRK1A_Broad	DYRK1A	FRMD8P1	FALSE	X	64770778	64772301
DYRK1A_Broad	DYRK1A	G6PC	FALSE	17	41052814	41065386
DYRK1A_Broad	DYRK1A	MRPS27	FALSE	5	71515236	71616473
DYRK1A_Broad	DYRK1A	NAP1L6	FALSE	X	72345887	72347930
DYRK1A_Broad	DYRK1A	NTRK2	FALSE	9	87283466	87638505
DYRK1A_Broad	DYRK1A	LSM14A	FALSE	19	34663409	34720420
DYRK1A_Broad	DYRK1A	CSNK2A1	FALSE	20	459116	524465
DYRK1A_Broad	DYRK1A	CREB1	FALSE	2	208394461	208468155
DYRK1A_Broad	DYRK1A	SLMAP	FALSE	3	57741177	57914895
DYRK1A_Broad	DYRK1A	UQCRQ	FALSE	5	132202252	132203723
DYRK1A_Broad	DYRK1A	CGN	FALSE	1	151482986	151511168
DYRK1A_Broad	DYRK1A	ATP5PF	FALSE	21	27088815	27107984
DYRK1A_Broad	DYRK1A	KRT10	FALSE	17	38974369	38978847
DYRK1A_Broad	DYRK1A	LRRC30	FALSE	18	7231123	7232045
DYRK1A_Broad	DYRK1A	GNL3	FALSE	3	52715172	52728508
DYRK1A_Broad	DYRK1A	LRRC59	FALSE	17	48452420	48474914
DYRK1A_Broad	DYRK1A	AGBL3	FALSE	7	134671259	134832715
DYRK1A_Broad	DYRK1A	ETV6	FALSE	12	11802788	12048336
DYRK1A_Broad	DYRK1A	ACAT1	FALSE	11	107992243	108018503
DYRK1A_Broad	DYRK1A	RPL23	FALSE	17	37004118	37010096
DYRK1A_Broad	DYRK1A	SEPT2	FALSE	2	242254515	242293442
DYRK1A_Broad	DYRK1A	TECR	FALSE	19	14627897	14676792
DYRK1A_Broad	DYRK1A	SH3GL3	FALSE	15	84115980	84287495
DYRK1A_Broad	DYRK1A	HIST1H2BB	FALSE	6	26043455	26043885
DYRK1A_Broad	DYRK1A	CEBPZ	FALSE	2	37428755	37458856
DYRK1A_Broad	DYRK1A	LCN1	FALSE	9	138413284	138418378
DYRK1A_Broad	DYRK1A	ZNF430	FALSE	19	21203426	21242856
DYRK1A_Broad	DYRK1A	WDR60	FALSE	7	158649269	158749438
DYRK1A_Broad	DYRK1A	SCGN	FALSE	6	25652464	25702011
DYRK1A_Broad	DYRK1A	PPP1CC	FALSE	12	111157485	111180744
DYRK1A_Broad	DYRK1A	FAR1	FALSE	11	13690217	13753893
DYRK1A_Broad	DYRK1A	PRR3	FALSE	6	30514508	30521345
DYRK1A_Broad	DYRK1A	SFXN3	FALSE	10	102790991	102800998
DYRK1A_Broad	DYRK1A	CTSA	FALSE	20	44518783	44527459
DYRK1A_Broad	DYRK1A	DES	FALSE	2	220283099	220291461
DYRK1A_Broad	DYRK1A	SERBP1	FALSE	1	67873493	67896098
DYRK1A_Broad	DYRK1A	EPHB6	FALSE	7	142552792	142568847
DYRK1A_Broad	DYRK1A	LSM8	FALSE	7	117824198	117844089
DYRK1A_Broad	DYRK1A	RPS3	FALSE	11	75110530	75133324
DYRK1A_Broad	DYRK1A	POM121L1P	FALSE	22	22981648	22986944
DYRK1A_Broad	DYRK1A	ASXL2	FALSE	2	25956622	26101385
DYRK1A_Broad	DYRK1A	MRPS14	FALSE	1	174979925	174992561
DYRK1A_Broad	DYRK1A	ALS2CL	FALSE	3	46710487	46735194
DYRK1A_Broad	DYRK1A	COL15A1	FALSE	9	101705461	101833069
DYRK1A_Broad	DYRK1A	MRPL16	FALSE	11	59573608	59578345
DYRK1A_Broad	DYRK1A	SQSTM1	FALSE	5	179233388	179265078
DYRK1A_Broad	DYRK1A	CRIP2	FALSE	14	105939299	105946499
DYRK1A_Broad	DYRK1A	SLC25A52	FALSE	18	29339525	29340843
DYRK1A_Broad	DYRK1A	CSDE1	FALSE	1	115259534	115301297
DYRK1A_Broad	DYRK1A	DOCK7	FALSE	1	62920399	63153969
DYRK1A_Broad	DYRK1A	PLEKHA6	FALSE	1	204187979	204346793
DYRK1A_Broad	DYRK1A	TSR1	FALSE	17	2225797	2240801
DYRK1A_Broad	DYRK1A	XPR1	FALSE	1	180601140	180859387
DYRK1A_Broad	DYRK1A	NOVA2	FALSE	19	46436992	46476804
DYRK1A_Broad	DYRK1A	PSMD3	FALSE	17	38137050	38154213
DYRK1A_Broad	DYRK1A	ADD1	FALSE	4	2845584	2931803
DYRK1A_Broad	DYRK1A	KLHDC10	FALSE	7	129710350	129775560
DYRK1A_Broad	DYRK1A	RPL35	FALSE	9	127620159	127624260
DYRK1A_Broad	DYRK1A	IGKV3-15	FALSE	2	89384673	89385283
DYRK1A_Broad	DYRK1A	MAPRE2	FALSE	18	32556892	32723434
DYRK1A_Broad	DYRK1A	UTP11	FALSE	1	38474930	38490492
DYRK1A	DYRK1A	PCLO	TRUE	7	82383329	82792246
DYRK1A	DYRK1A	SRSF6	TRUE	20	42086568	42092245
DYRK1A	DYRK1A	CLASP2	TRUE	3	33537737	33759848
DYRK1A	DYRK1A	GPRASP2	TRUE	X	101967104	101973607
DYRK1A	DYRK1A	DNAJC16	TRUE	1	15853308	15918874
DYRK1A	DYRK1A	GNAI1	TRUE	7	79763271	79848718
DYRK1A	DYRK1A	SYT11	TRUE	1	155829300	155854990
DYRK1A	DYRK1A	RHOB	TRUE	2	20646835	20649200
DYRK1A	DYRK1A	CENPV	TRUE	17	16245848	16256970
DYRK1A	DYRK1A	RPL7A	TRUE	9	136215069	136218281
DYRK1A	DYRK1A	MTDH	TRUE	8	98656407	98740998
DYRK1A	DYRK1A	WDR6	TRUE	3	49044495	49053386
DYRK1A	DYRK1A	GNB1	TRUE	1	1716729	1822495
DYRK1A	DYRK1A	MINAR1	TRUE	15	79724678	79764646
DYRK1A	DYRK1A	RPL12	TRUE	9	130209953	130213684
DYRK1A	DYRK1A	SESN3	TRUE	11	94898704	94965705
DYRK1A	DYRK1A	ITGB1	TRUE	10	33189247	33294720
DYRK1A	DYRK1A	NES	TRUE	1	156638555	156647189
DYRK1A	DYRK1A	CNOT7	TRUE	8	17086737	17104387
DYRK1A	DYRK1A	NSUN2	TRUE	5	6599352	6633404
DYRK1A	DYRK1A	MSI2	TRUE	17	55333212	55762046
DYRK1A	DYRK1A	RPL4	TRUE	15	66790355	66816870
DYRK1A	DYRK1A	NECAP1	TRUE	12	8234807	8250367
DYRK1A	DYRK1A	ARG1	TRUE	6	131894284	131905472
DYRK1A	DYRK1A	PABPC4	TRUE	1	40026488	40042462
DYRK1A	DYRK1A	PRKAR1A	TRUE	17	66507921	66547460
DYRK1A	DYRK1A	AKAP8L	TRUE	19	15490859	15529952
DYRK1A	DYRK1A	RAB5B	TRUE	12	56367697	56388490
DYRK1A	DYRK1A	TSG101	TRUE	11	18489883	18548779
DYRK1A	DYRK1A	UNC5C	TRUE	4	96083655	96470357
DYRK1A	DYRK1A	OGT	TRUE	X	70752933	70795747
DYRK1A	DYRK1A	RPL27	TRUE	17	41150290	41154976
DYRK1A	DYRK1A	KPNA1	TRUE	3	122140796	122233792
DYRK1A	DYRK1A	EDC4	TRUE	16	67906926	67918406
DYRK1A	DYRK1A	PRKCG	TRUE	19	54382444	54410906
DYRK1A	DYRK1A	DNAJA1	TRUE	9	33025209	33039905
DYRK1A	DYRK1A	CTBP1	TRUE	4	1205236	1243741
DYRK1A	DYRK1A	DYNLL2	TRUE	17	56160776	56172897
DYRK1A	DYRK1A	SSBP1	TRUE	7	141444129	141493730
DYRK1A	DYRK1A	MRPS18B	TRUE	6	30575335	30584021
DYRK1A	DYRK1A	HS6ST1	TRUE	2	128994290	129076151
DYRK1A	DYRK1A	DHX36	TRUE	3	153990335	154042286
DYRK1A	DYRK1A	RNF169	TRUE	11	74459913	74553458
DYRK1A	DYRK1A	GET4	TRUE	7	916189	936073
DYRK1A	DYRK1A	ATP6V0A1	TRUE	17	40610862	40674629
DYRK1A	DYRK1A	ANAPC5	TRUE	12	121746048	121837699
DYRK1A	DYRK1A	SPECC1L	TRUE	22	24666786	24813708
DYRK1A	DYRK1A	FAM98A	TRUE	2	33808725	33824449
DYRK1A	DYRK1A	PDZD2	TRUE	5	31639517	32111037
DYRK1A	DYRK1A	EPHA4	TRUE	2	222282747	222438922
DYRK1A	DYRK1A	KCTD12	TRUE	13	77454312	77460540
DYRK1A	DYRK1A	ZNF638	TRUE	2	71503691	71662199
DYRK1A	DYRK1A	ZNF326	TRUE	1	90460671	90501090
DYRK1A	DYRK1A	PIK3C2A	TRUE	11	17099277	17229530
DYRK1A	DYRK1A	NEK10	TRUE	3	27151576	27410951
DYRK1A	DYRK1A	CHURC1-FNTB	TRUE	14	65381203	65528521
DYRK1A	DYRK1A	CLTB	TRUE	5	175819456	175843570
DYRK1A	DYRK1A	PHGDH	TRUE	1	120202421	120286838
DYRK1A	DYRK1A	PWP1	TRUE	12	108079509	108106944
DYRK1A	DYRK1A	PPP3CC	TRUE	8	22298332	22398652
DYRK1A	DYRK1A	THOC2	TRUE	X	122734412	122866906
DYRK1A	DYRK1A	PLD3	TRUE	19	40854363	40886346
DYRK1A	DYRK1A	AP2A2	TRUE	11	924894	1012239
DYRK1A	DYRK1A	RPL15	TRUE	3	23958036	23965183
DYRK1A	DYRK1A	KMT2D	TRUE	12	49412758	49453557
DYRK1A	DYRK1A	TMEM132A	TRUE	11	60691935	60704631
DYRK1A	DYRK1A	ITM2C	TRUE	2	231729354	231743963
DYRK1A	DYRK1A	LACTB	TRUE	15	63413999	63434260
DYRK1A	DYRK1A	COPA	TRUE	1	160259063	160313190
DYRK1A	DYRK1A	HSPA1A	TRUE	6	31765431	31767913
DYRK1A	DYRK1A	PRRC2C	TRUE	1	171454651	171562650
DYRK1A	DYRK1A	ATP11A	TRUE	13	113344643	113541482
DYRK1A	DYRK1A	TRAF3	TRUE	14	103243813	103377837
DYRK1A	DYRK1A	RPA3	TRUE	7	7676149	7758238
DYRK1A	DYRK1A	WRAP73	TRUE	1	3547331	3569325
DYRK1A	DYRK1A	MAP1B	TRUE	5	71403061	71505395
DYRK1A	DYRK1A	NGFR	TRUE	17	47572655	47592379
DYRK1A	DYRK1A	PCSK2	TRUE	20	17206752	17465223
DYRK1A	DYRK1A	EPHA5	TRUE	4	66185281	66536213
DYRK1A	DYRK1A	CIRBP	TRUE	19	1259384	1274879
DYRK1A	DYRK1A	DHX9	TRUE	1	182808504	182856886
DYRK1A	DYRK1A	GTF2F2	TRUE	13	45694650	45858237
DYRK1A	DYRK1A	ACSL1	TRUE	4	185676749	185747972
DYRK1A	DYRK1A	TUBB4A	TRUE	19	6494330	6502859
DYRK1A	DYRK1A	MARK3	TRUE	14	103851729	103970168
DYRK1A	DYRK1A	ACTG1	TRUE	17	79476997	79490873
DYRK1A	DYRK1A	RPL19	TRUE	17	37356536	37360980
DYRK1A	DYRK1A	FUS	TRUE	16	31191431	31203127
DYRK1A	DYRK1A	PPIH	TRUE	1	43124096	43142429
DYRK1A	DYRK1A	CLTA	TRUE	9	36190853	36304778
DYRK1A	DYRK1A	TFCP2	TRUE	12	51487446	51566926
DYRK1A	DYRK1A	PMEL	TRUE	12	56347889	56367101
DYRK1A	DYRK1A	PAK2	TRUE	3	196466728	196559518
DYRK1A	DYRK1A	CTNND2	TRUE	5	10971952	11904155
DYRK1A	DYRK1A	TCP1	TRUE	6	160199530	160210781
DYRK1A	DYRK1A	KHDRBS1	TRUE	1	32479430	32526451
DYRK1A	DYRK1A	ACOT7	TRUE	1	6324329	6454451
DYRK1A	DYRK1A	STRAP	TRUE	12	16035325	16056412
DYRK1A	DYRK1A	SRSF7	TRUE	2	38970741	38978636
DYRK1A	DYRK1A	AGTR1	TRUE	3	148415571	148460795
DYRK1A	DYRK1A	PTBP2	TRUE	1	97187221	97289294
DYRK1A	DYRK1A	NLRP3	TRUE	1	247579458	247612410
DYRK1A	DYRK1A	SKP1	TRUE	5	133484633	133512729
DYRK1A	DYRK1A	CAT	TRUE	11	34460472	34493609
DYRK1A	DYRK1A	SLC25A3	TRUE	12	98987369	98995946
DYRK1A	DYRK1A	RPS2	TRUE	16	2012053	2014861
DYRK1A	DYRK1A	PHF6	TRUE	X	133507283	133562820
DYRK1A	DYRK1A	SUN2	TRUE	22	39130730	39190148
DYRK1A	DYRK1A	LCP2	TRUE	5	169673241	169725231
DYRK1A	DYRK1A	TAF1L	TRUE	9	32629452	32635667
DYRK1A	DYRK1A	SORL1	TRUE	11	121322912	121504402
DYRK1A	DYRK1A	VPS25	TRUE	17	40925454	40931617
DYRK1A	DYRK1A	FAM53C	TRUE	5	137667624	137685416
DYRK1A	DYRK1A	MAP7D1	TRUE	1	36621180	36646450
DYRK1A	DYRK1A	MYEF2	TRUE	15	48431625	48470714
DYRK1A	DYRK1A	RTRAF	TRUE	14	52456232	52477412
DYRK1A	DYRK1A	RUVBL2	TRUE	19	49496705	49519252
DYRK1A	DYRK1A	FNTA	TRUE	8	42889337	42940931
DYRK1A	DYRK1A	MSANTD4	TRUE	11	105866350	105893130
DYRK1A	DYRK1A	MVP	TRUE	16	29831715	29859355
DYRK1A	DYRK1A	RAB3C	TRUE	5	57878048	58155213
DYRK1A	DYRK1A	HNRNPA3	TRUE	2	178077291	178088686
DYRK1A	DYRK1A	MAP6	TRUE	11	75297963	75380165
DYRK1A	DYRK1A	PIP4P1	TRUE	14	20925878	20929771
DYRK1A	DYRK1A	EMD	TRUE	X	153547665	153549991
DYRK1A	DYRK1A	UBL4A	TRUE	X	153652185	153655138
DYRK1A	DYRK1A	RNPS1	TRUE	16	2303117	2318413
DYRK1A	DYRK1A	AKR1B1	TRUE	7	134127102	134144036
DYRK1A	DYRK1A	CNTNAP1	TRUE	17	40834631	40851832
DYRK1A	DYRK1A	RPL28	TRUE	19	55896713	55914612
DYRK1A	DYRK1A	HNRNPDL	TRUE	4	83343717	83351294
DYRK1A	DYRK1A	CNOT1	TRUE	16	58553855	58663790
DYRK1A	DYRK1A	TRIM46	TRUE	1	155145873	155157447
DYRK1A	DYRK1A	BAG6	TRUE	6	31606805	31620482
DYRK1A	DYRK1A	COQ6	TRUE	14	74416629	74430373
DYRK1A	DYRK1A	SCAP	TRUE	3	47455203	47518616
DYRK1A	DYRK1A	CAPRIN1	TRUE	11	34073230	34122703
DYRK1A	DYRK1A	SALL3	TRUE	18	76740275	76762678
DYRK1A	DYRK1A	CHTOP	TRUE	1	153606525	153618782
DYRK1A	DYRK1A	DCAF7	TRUE	17	61627822	61671639
DYRK1A	DYRK1A	RPS12	TRUE	6	133135580	133138703
DYRK1A	DYRK1A	RPL14	TRUE	3	40498783	40503861
DYRK1A	DYRK1A	CHMP5	TRUE	9	33264940	33281977
DYRK1A	DYRK1A	HNRNPH1	TRUE	5	179041179	179061785
DYRK1A	DYRK1A	THRAP3	TRUE	1	36690017	36770958
DYRK1A	DYRK1A	PRKACB	TRUE	1	84543745	84704181
DYRK1A	DYRK1A	ZFHX3	TRUE	16	72816784	73093597
DYRK1A	DYRK1A	C5orf63	TRUE	5	126378250	126409184
DYRK1A	DYRK1A	ENAH	TRUE	1	225674537	225840844
DYRK1A	DYRK1A	ISLR2	TRUE	15	74392652	74430881
DYRK1A	DYRK1A	MATR3	TRUE	5	138609441	138667360
DYRK1A	DYRK1A	TRA2A	TRUE	7	23544399	23571660
DYRK1A	DYRK1A	ZC3HAV1	TRUE	7	138728266	138794465
DYRK1A	DYRK1A	TWNK	TRUE	10	102747124	102754160
DYRK1A	DYRK1A	G3BP2	TRUE	4	76567966	76649709
DYRK1A	DYRK1A	PGAM5	TRUE	12	133287405	133299228
DYRK1A	DYRK1A	KIF11	TRUE	10	94353043	94415150
DYRK1A	DYRK1A	CERKL	TRUE	2	182401403	182545392
DYRK1A	DYRK1A	PTBP1	TRUE	19	797075	812327
DYRK1A	DYRK1A	CKAP4	TRUE	12	106631655	106698057
DYRK1A	DYRK1A	XRCC1	TRUE	19	44047192	44084625
DYRK1A	DYRK1A	LAMA2	TRUE	6	129204342	129837714
DYRK1A	DYRK1A	CHMP4A	TRUE	14	24678789	24683075
DYRK1A	DYRK1A	TANC2	TRUE	17	61086917	61505060
DYRK1A	DYRK1A	CAMSAP3	TRUE	19	7660788	7683190
DYRK1A	DYRK1A	CCT7	TRUE	2	73460548	73480149
DYRK1A	DYRK1A	KIDINS220	TRUE	2	8865408	8977760
DYRK1A	DYRK1A	KIF21B	TRUE	1	200938520	200992828
DYRK1A	DYRK1A	LARP1	TRUE	5	154092462	154197167
DYRK1A	DYRK1A	TRAPPC8	TRUE	18	29409136	29533099
DYRK1A	DYRK1A	GBP7	TRUE	1	89597434	89641723
DYRK1A	DYRK1A	MAP1LC3B	TRUE	16	87417601	87438385
DYRK1A	DYRK1A	VASH1	TRUE	14	77228532	77249354
DYRK1A	DYRK1A	NUDT16L1	TRUE	16	4743695	4745860
DYRK1A	DYRK1A	HDAC2	TRUE	6	114254192	114332472
DYRK1A	DYRK1A	HNRNPA2B1	TRUE	7	26229547	26241149
DYRK1A	DYRK1A	C9	TRUE	5	39284364	39424970
DYRK1A	DYRK1A	AP2M1	TRUE	3	183892477	183901879
DYRK1A	DYRK1A	BDP1	TRUE	5	69966745	70078950
DYRK1A	DYRK1A	YWHAE	TRUE	17	1247566	1303672
DYRK1A	DYRK1A	SYNCRIP	TRUE	6	86318053	86353510
DYRK1A	DYRK1A	NAP1L1	TRUE	12	76438670	76478813
DYRK1A	DYRK1A	TMEFF1	TRUE	9	103204560	103339918
DYRK1A	DYRK1A	CPEB4	TRUE	5	173315283	173388979
DYRK1A	DYRK1A	CSNK1E	TRUE	22	38686697	38794527
DYRK1A	DYRK1A	DPM1	TRUE	20	49551404	49575092
DYRK1A	DYRK1A	RAB10	TRUE	2	26256976	26360323
DYRK1A	DYRK1A	HNRNPC	TRUE	14	21677295	21737653
DYRK1A	DYRK1A	CDC23	TRUE	5	137523339	137549032
DYRK1A	DYRK1A	FAM117B	TRUE	2	203499901	203634480
DYRK1A	DYRK1A	AP2B1	TRUE	17	33905065	34053436
DYRK1A	DYRK1A	CCT5	TRUE	5	10250033	10266524
DYRK1A	DYRK1A	GOLPH3	TRUE	5	32124810	32174456
DYRK1A	DYRK1A	RNASET2	TRUE	6	167342992	167370679
DYRK1A	DYRK1A	ACTA1	TRUE	1	229566992	229569845
DYRK1A	DYRK1A	MCEE	TRUE	2	71336814	71357369
DYRK1A	DYRK1A	BCAS2	TRUE	1	115110178	115124260
DYRK1A	DYRK1A	AKAP12	TRUE	6	151561134	151679692
DYRK1A	DYRK1A	C17orf80	TRUE	17	71228372	71245091
DYRK1A	DYRK1A	SLTM	TRUE	15	59171244	59225852
DYRK1A	DYRK1A	PSD3	TRUE	8	18384811	18942240
DYRK1A	DYRK1A	CACNA1H	TRUE	16	1203241	1271771
DYRK1A	DYRK1A	DPYSL4	TRUE	10	134000404	134019280
DYRK1A	DYRK1A	HIP1	TRUE	7	74998257	75203919
DYRK1A	DYRK1A	AP2S1	TRUE	19	47341393	47354249
DYRK1A	DYRK1A	HNRNPH2	TRUE	X	100663283	100669121
DYRK1A	DYRK1A	SRPK2	TRUE	7	104751151	105039755
DYRK1A	DYRK1A	RANBP2	TRUE	2	109335937	109402267
DYRK1A	DYRK1A	RIMS2	TRUE	8	104512976	105268322
DYRK1A	DYRK1A	USP7	TRUE	16	8985951	9058371
DYRK1A	DYRK1A	STRBP	TRUE	9	125871779	126030855
DYRK1A	DYRK1A	GLCCI1	TRUE	7	8008425	8133902
DYRK1A	DYRK1A	ZC2HC1A	TRUE	8	79578282	79632000
DYRK1A	DYRK1A	KHDRBS3	TRUE	8	136469700	136668965
DYRK1A	DYRK1A	NONO	TRUE	X	70503042	70521018
DYRK1A	DYRK1A	NUFIP2	TRUE	17	27582854	27621136
DYRK1A	DYRK1A	CPD	TRUE	17	28705923	28797007
DYRK1A	DYRK1A	ADCY10	TRUE	1	167778625	167883453
DYRK1A	DYRK1A	MRPL47	TRUE	3	179306073	179322442
DYRK1A	DYRK1A	SCAPER	TRUE	15	76640526	77197785
DYRK1A	DYRK1A	MAZ	TRUE	16	29817427	29823649
DYRK1A	DYRK1A	TUFM	TRUE	16	28853732	28857729
DYRK1A	DYRK1A	ZNF281	TRUE	1	200374068	200379184
DYRK1A	DYRK1A	DDX3X	TRUE	X	41192651	41223725
DYRK1A	DYRK1A	CAMSAP1	TRUE	9	138700333	138799074
DYRK1A	DYRK1A	CDC26	TRUE	9	116018115	116037869
DYRK1A	DYRK1A	PTPRS	TRUE	19	5158506	5340814
DYRK1A	DYRK1A	YWHAZ	TRUE	8	101928753	101965616
DYRK1A	DYRK1A	HNRNPK	TRUE	9	86582998	86595569
DYRK1A	DYRK1A	TRIM3	TRUE	11	6469843	6495689
DYRK1A	DYRK1A	RC3H2	TRUE	9	125606835	125667620
DYRK1A	DYRK1A	GYS1	TRUE	19	49471382	49496567
DYRK1A	DYRK1A	CORO2B	TRUE	15	68871308	69020145
DYRK1A	DYRK1A	MARK1	TRUE	1	220701568	220837803
DYRK1A	DYRK1A	ZW10	TRUE	11	113603909	113644533
DYRK1A	DYRK1A	ASF1A	TRUE	6	119215384	119230332
DYRK1A	DYRK1A	ARF1	TRUE	1	228270361	228286912
DYRK1A	DYRK1A	TUBB	TRUE	6	30677842	30683067
DYRK1A	DYRK1A	RBM14	TRUE	11	66384053	66394818
DYRK1A	DYRK1A	RPL5	TRUE	1	93297582	93307481
DYRK1A	DYRK1A	WDR43	TRUE	2	29117509	29171088
DYRK1A	DYRK1A	TAC1	TRUE	7	97361220	97369784
DYRK1A	DYRK1A	SOS2	TRUE	14	50583847	50698276
DYRK1A	DYRK1A	TRIM2	TRUE	4	154073494	154260472
DYRK1A	DYRK1A	RPLP1	TRUE	15	69745123	69748255
DYRK1A	DYRK1A	STAU1	TRUE	20	47729878	47804904
DYRK1A	DYRK1A	RPL30	TRUE	8	99037079	99058697
DYRK1A	DYRK1A	GYG1	TRUE	3	148709128	148745419
DYRK1A	DYRK1A	GANAB	TRUE	11	62392298	62414104
DYRK1A	DYRK1A	SLC25A13	TRUE	7	95749532	95951459
DYRK1A	DYRK1A	PDCD6IP	TRUE	3	33839844	33911194
DYRK1A	DYRK1A	PABPC1	TRUE	8	101698044	101735037
DYRK1A	DYRK1A	SUGP2	TRUE	19	19101697	19144832
DYRK1A	DYRK1A	L1CAM	TRUE	X	153029986	153077694
DYRK1A	DYRK1A	RTCB	TRUE	22	32783569	32808242
DYRK1A	DYRK1A	CRABP1	TRUE	15	78632666	78640572
DYRK1A	DYRK1A	HNRNPL	TRUE	19	39327028	39342987
DYRK1A	DYRK1A	ATP10A	TRUE	15	25922420	26110317
DYRK1A	DYRK1A	SRCIN1	TRUE	17	36686252	36762184
DYRK1A	DYRK1A	XRCC5	TRUE	2	216972187	217071026
DYRK1A	DYRK1A	SAFB	TRUE	19	5623046	5668489
DYRK1A	DYRK1A	TBC1D2B	TRUE	15	78276378	78370066
DYRK1A	DYRK1A	NCBP1	TRUE	9	100395908	100436030
DYRK1A	DYRK1A	CHMP2A	TRUE	19	59062933	59066491
DYRK1A	DYRK1A	ILF2	TRUE	1	153634512	153643524
DYRK1A	DYRK1A	RAB2B	TRUE	14	21927179	21945132
DYRK1A	DYRK1A	VTA1	TRUE	6	142468367	142545826
DYRK1A	DYRK1A	FXR2	TRUE	17	7494548	7518189
DYRK1A	DYRK1A	ELAVL3	TRUE	19	11562141	11591861
DYRK1A	DYRK1A	TBCB	TRUE	19	36605191	36616849
DYRK1A	DYRK1A	CFL1	TRUE	11	65590493	65629497
DYRK1A	DYRK1A	HUWE1	TRUE	X	53559057	53713673
DYRK1A	DYRK1A	SLC25A6	TRUE	X	1505045	1511617
DYRK1A	DYRK1A	AKAP8	TRUE	19	15464196	15490609
DYRK1A	DYRK1A	PSMD12	TRUE	17	65334032	65362743
DYRK1A	DYRK1A	MECP2	TRUE	X	153190041	153266223
DYRK1A	DYRK1A	TRA2B	TRUE	3	185633694	185655924
DYRK1A	DYRK1A	PDE5A	TRUE	4	120415550	120550146
DYRK1A	DYRK1A	TRIM71	TRUE	3	32859510	32939318
DYRK1A	DYRK1A	PDE4D	TRUE	5	58264865	59817947
DYRK1A	DYRK1A	MSI1	TRUE	12	120779133	120806983
DYRK1A	DYRK1A	PCBP2	TRUE	12	53835525	53874946
DYRK1A	DYRK1A	UBAP2L	TRUE	1	154192655	154243986
DYRK1A	DYRK1A	DDX17	TRUE	22	38879445	38903665
DYRK1A	DYRK1A	RPL6	TRUE	12	112842994	112856642
DYRK1A	DYRK1A	RPL36	TRUE	19	5674958	5691887
DYRK1A	DYRK1A	USP5	TRUE	12	6961292	6975796
DYRK1A	DYRK1A	PRAF2	TRUE	X	48928813	48931730
DYRK1A	DYRK1A	HP1BP3	TRUE	1	21069154	21113816
DYRK1A	DYRK1A	YWHAG	TRUE	7	75956116	75988348
DYRK1A	DYRK1A	SERPINB12	TRUE	18	61223393	61234244
DYRK1A	DYRK1A	HNRNPH3	TRUE	10	70090931	70102948
DYRK1A	DYRK1A	GRWD1	TRUE	19	48949030	48960279
DYRK1A	DYRK1A	GNAO1	TRUE	16	56225302	56391356
DYRK1A	DYRK1A	MBD3	TRUE	19	1576639	1592882
DYRK1A	DYRK1A	CDC27	TRUE	17	45195069	45266788
DYRK1A	DYRK1A	RAB2A	TRUE	8	61429416	61536186
DYRK1A	DYRK1A	TARDBP	TRUE	1	11072414	11085796
DYRK1A	DYRK1A	STAU2	TRUE	8	74332604	74659943
DYRK1A	DYRK1A	SNAP91	TRUE	6	84262599	84419410
DYRK1A	DYRK1A	PRKAR2A	TRUE	3	48782030	48885279
DYRK1A	DYRK1A	RPL24	TRUE	3	101399935	101405626
DYRK1A	DYRK1A	ERH	TRUE	14	69846848	69865344
DYRK1A	DYRK1A	XRCC6	TRUE	22	42017123	42060044
DYRK1A	DYRK1A	TUBB4B	TRUE	9	140135665	140138159
DYRK1A	DYRK1A	LSM12	TRUE	17	42112003	42144987
DYRK1A	DYRK1A	FAM171A1	TRUE	10	15253642	15413061
DYRK1A	DYRK1A	HNRNPM	TRUE	19	8509651	8553998
DYRK1A	DYRK1A	RPLP2	TRUE	11	809647	812880
DYRK1A	DYRK1A	ATP11C	TRUE	X	138808505	139027435
DYRK1A	DYRK1A	SRSF1	TRUE	17	56080721	56084707
DYRK1A	DYRK1A	HSD17B12	TRUE	11	43577986	43878167
DYRK1A	DYRK1A	HNRNPA1	TRUE	12	54673977	54680872
DYRK1A	DYRK1A	HMBOX1	TRUE	8	28747911	28922281
DYRK1A	DYRK1A	AAK1	TRUE	2	69688532	69901481
DYRK1A	DYRK1A	DPYSL5	TRUE	2	27070615	27173219
DYRK1A	DYRK1A	JAK3	TRUE	19	17935589	17958880
DYRK1A	DYRK1A	VAC14	TRUE	16	70721342	70835064
DYRK1A	DYRK1A	SAP18	TRUE	13	21714653	21723221
DYRK1A	DYRK1A	XRN2	TRUE	20	21283942	21370463
DYRK1A	DYRK1A	MRPL2	TRUE	6	43021767	43027544
DYRK1A	DYRK1A	DHX30	TRUE	3	47844399	47891685
DYRK1A	DYRK1A	HNRNPA0	TRUE	5	137087075	137090039
DYRK1A	DYRK1A	SARM1	TRUE	17	26691378	26725182
DYRK1A	DYRK1A	CHMP3	TRUE	2	86730554	86948245
DYRK1A	DYRK1A	MRM1	TRUE	17	34929530	34936936
DYRK1A	DYRK1A	REPS1	TRUE	6	139224630	139309398
DYRK1A	DYRK1A	VAPA	TRUE	18	9913999	9960018
DYRK1A	DYRK1A	CMTR1	TRUE	6	37400995	37450603
DYRK1A	DYRK1A	KIRREL3	TRUE	11	126293254	126873355
DYRK1A	DYRK1A	PML	TRUE	15	74287014	74340153
DYRK1A	DYRK1A	ATXN2L	TRUE	16	28834356	28848558
DYRK1A	DYRK1A	ISL1	TRUE	5	50678921	50690564
DYRK1A	DYRK1A	TSC1	TRUE	9	135766735	135820020
DYRK1A	DYRK1A	CHMP1A	TRUE	16	89710839	89724253
DYRK1A	DYRK1A	NEURL4	TRUE	17	7218947	7232712
DYRK1A	DYRK1A	DPY30	TRUE	2	32092878	32264881
DYRK1A	DYRK1A	LDHA	TRUE	11	18415935	18429972
DYRK1A	DYRK1A	TFE3	TRUE	X	48888130	48902885
DYRK1A	DYRK1A	DDX6	TRUE	11	118620040	118661864
DYRK1A	DYRK1A	PSPC1	TRUE	13	20248896	20357142
DYRK1A	DYRK1A	NCL	TRUE	2	232318242	232348352
DYRK1A	DYRK1A	AARSD1	TRUE	17	41102543	41116515
DYRK1A	DYRK1A	RBMS1	TRUE	2	161128662	161350305
DYRK1A	DYRK1A	OSBPL5	TRUE	11	3108346	3187969
DYRK1A	DYRK1A	ASH2L	TRUE	8	37962760	38001594
DYRK1A	DYRK1A	CKB	TRUE	14	103985996	103989448
DYRK1A	DYRK1A	SCLT1	TRUE	4	129786076	130014764
DYRK1A	DYRK1A	ZNF536	TRUE	19	30719197	31204445
DYRK1A	DYRK1A	INTS6	TRUE	13	51928213	52028400
DYRK1A	DYRK1A	HERC2	TRUE	15	28356186	28567298
DYRK1A	DYRK1A	ARF4	TRUE	3	57557090	57583947
DYRK1A	DYRK1A	SLC25A1	TRUE	22	19163095	19166343
DYRK1A	DYRK1A	VGF	TRUE	7	100805790	100808874
DYRK1A	DYRK1A	HYOU1	TRUE	11	118914900	118927913
DYRK1A	DYRK1A	PCSK1N	TRUE	X	48689504	48694035
DYRK1A	DYRK1A	HNRNPD	TRUE	4	83273651	83295656
DYRK1A	DYRK1A	MAP1A	TRUE	15	43803156	43823818
DYRK1A	DYRK1A	PPIA	TRUE	7	44836279	44864163
DYRK1A	DYRK1A	DMRTB1	TRUE	1	53925072	53933161
DYRK1A	DYRK1A	VPS18	TRUE	15	41186628	41196173
DYRK1A	DYRK1A	YBX1	TRUE	1	43148098	43168020
DYRK1A	DYRK1A	CELSR1	TRUE	22	46756731	46933067
DYRK1A	DYRK1A	RBM4	TRUE	11	66384097	66434153
DYRK1A	DYRK1A	CADM2	TRUE	3	85008132	86123579
DYRK1A	DYRK1A	CHD4	TRUE	12	6679249	6716642
DYRK1A	DYRK1A	RPS27	TRUE	1	153963235	153964626
DYRK1A	DYRK1A	LDHB	TRUE	12	21788276	21910791
DYRK1A	DYRK1A	MAP1LC3A	TRUE	20	33134658	33148149
DYRK1A	DYRK1A	LGI2	TRUE	4	25000469	25032501
DYRK1A	DYRK1A	RAB1A	TRUE	2	65297835	65357240
DYRK1A	DYRK1A	DNHD1	TRUE	11	6518490	6614988
DYRK1A	DYRK1A	SATB1	TRUE	3	18386879	18487080
DYRK1A	DYRK1A	MAN1B1	TRUE	9	139981379	140003635
DYRK1A	DYRK1A	SRSF10	TRUE	1	24291294	24307417
DYRK1A	DYRK1A	CC2D1A	TRUE	19	14017014	14041692
DYRK1A	DYRK1A	RBMX	TRUE	X	135930163	135962923
DYRK1A	DYRK1A	CELF6	TRUE	15	72577068	72612470
DYRK1A	DYRK1A	FABP5	TRUE	8	82192598	82197012
DYRK1A	DYRK1A	SSBP3	TRUE	1	54691105	54879152
DYRK1A	DYRK1A	RBM12B	TRUE	8	94741584	94753245
DYRK1A	DYRK1A	RPL18	TRUE	19	49118585	49122793
DYRK1A	DYRK1A	HNRNPUL2	TRUE	11	62480102	62494821
DYRK1A	DYRK1A	NSG1	TRUE	4	4349867	4420785
DYRK1A	DYRK1A	CLINT1	TRUE	5	157212751	157286183
DYRK1A	DYRK1A	MLF2	TRUE	12	6857170	6876641
DYRK1A	DYRK1A	RUNDC3A	TRUE	17	42385781	42396039
DYRK1A	DYRK1A	RYR1	TRUE	19	38924339	39078204
DYRK1A	DYRK1A	XIRP2	TRUE	2	167744997	168116263
DYRK1A	DYRK1A	B2M	TRUE	15	45003675	45011075
DYRK1A	DYRK1A	ELAVL4	TRUE	1	50513686	50669458
DYRK1A	DYRK1A	TSC2	TRUE	16	2097466	2138716
DYRK1A	DYRK1A	ANAPC1	TRUE	2	112523848	112642267
DYRK1A	DYRK1A	APC2	TRUE	19	1446300	1473243
DYRK1A	DYRK1A	C1GALT1	TRUE	7	7196565	7288282
DYRK1A	DYRK1A	VPS4A	TRUE	16	69345259	69358949
DYRK1A	DYRK1A	FAM177A1	TRUE	14	35514113	35582336
DYRK1A	DYRK1A	BCL2L2	TRUE	14	23767999	23780968
DYRK1A	DYRK1A	MYH10	TRUE	17	8377523	8534079
DYRK1A	DYRK1A	YWHAQ	TRUE	2	9724101	9771143
DYRK1A	DYRK1A	CHMP1B	TRUE	18	11851395	11854448
DYRK1A	DYRK1A	RHOJ	TRUE	14	63670832	63759937
DYRK1A	DYRK1A	KIF21A	TRUE	12	39687030	39837192
DYRK1A	DYRK1A	ATP1A3	TRUE	19	42472487	42503402
DYRK1A	DYRK1A	NRK	TRUE	X	105066536	105202602
DYRK1A	DYRK1A	NEDD4L	TRUE	18	55711599	56068772
DYRK1A	DYRK1A	AQP7P3	TRUE	9	42858072	42876505
DYRK1A	DYRK1A	UTY	TRUE	Y	15360259	15592553
DYRK1A	DYRK1A	GNAI3	TRUE	1	110091233	110136975
DYRK1A	DYRK1A	HNRNPU	TRUE	1	245014468	245027844
DYRK1A	DYRK1A	HNRNPAB	TRUE	5	177631508	177638164
DYRK1A	DYRK1A	RAB39B	TRUE	X	154426709	154433057
DYRK1A	DYRK1A	HSP90AB1	TRUE	6	44214824	44221620
DYRK1A	DYRK1A	RAB39A	TRUE	11	107799229	107834208
DYRK1A	DYRK1A	KCTD19	TRUE	16	67323331	67360666
DYRK1A	DYRK1A	EEF1A1P5	TRUE	9	135894816	135896553
DYRK1A	DYRK1A	LEMD2	TRUE	6	33738979	33756913
DYRK1A	DYRK1A	EEF2	TRUE	19	3976054	3985467
DYRK1A	DYRK1A	UST	TRUE	6	149068464	149398126
DYRK1A	DYRK1A	ACVR1B	TRUE	12	52345451	52390862
DYRK1A	DYRK1A	DYRK2	TRUE	12	68042118	68059186
DYRK1A	DYRK1A	WDR47	TRUE	1	109512836	109584850
DYRK1A	DYRK1A	DHX15	TRUE	4	24519064	24586173
DYRK1A	DYRK1A	ELF2	TRUE	4	139949266	140098372
DYRK1A	DYRK1A	RAB6A	TRUE	11	73386683	73472182
DYRK1A	DYRK1A	ACIN1	TRUE	14	23527773	23564823
DYRK1A	DYRK1A	FMR1	TRUE	X	146993666	147032842
DYRK1A	DYRK1A	TFAM	TRUE	10	60144782	60158981
DYRK1A	DYRK1A	P4HA2	TRUE	5	131527531	131631008
DYRK1A	DYRK1A	TRIP12	TRUE	2	230628554	230787955
DYRK1A	DYRK1A	IFI16	TRUE	1	158969758	159024945
DYRK1A	DYRK1A	POLDIP3	TRUE	22	42979727	43010968
DYRK1A	DYRK1A	GDI1	TRUE	X	153605388	153611935
DYRK1A	DYRK1A	SLAMF6	TRUE	1	160454820	160493052
DYRK1A	DYRK1A	ANKRD34B	TRUE	5	79852574	79866307
DYRK1A	DYRK1A	IGF2BP1	TRUE	17	47074774	47133012
DYRK1A	DYRK1A	SLC25A4	TRUE	4	186064395	186071536
DYRK1A	DYRK1A	PRRC2B	TRUE	9	134269480	134375584
DYRK1A	DYRK1A	MARK2	TRUE	11	63606400	63678491
DYRK1A	DYRK1A	DCP1A	TRUE	3	53317447	53381654
DYRK1A	DYRK1A	CPE	TRUE	4	166282346	166419472
DYRK1A	DYRK1A	PLK1	TRUE	16	23688977	23701688
DYRK1A	DYRK1A	RPL13	TRUE	16	89627065	89630950
DYRK1A	DYRK1A	MRPL11	TRUE	11	66202546	66234209
DYRK1A	DYRK1A	P2RX3	TRUE	11	57105848	57138073
DYRK1A	DYRK1A	RBM45	TRUE	2	178977151	179003738
DYRK1A	DYRK1A	SRPX	TRUE	X	38008589	38080696
DYRK1A	DYRK1A	SRGAP3	TRUE	3	9022275	9404737
DYRK1A	DYRK1A	PKD1	TRUE	16	2138711	2185899
DYRK1A	DYRK1A	AGO2	TRUE	8	141541264	141645718
DYRK1A	DYRK1A	GNAI2	TRUE	3	50263724	50296787
DYRK1A	DYRK1A	FHOD1	TRUE	16	67263290	67281561
DYRK1A	DYRK1A	CKAP5	TRUE	11	46764598	46867847
DYRK1A	DYRK1A	PTPN1	TRUE	20	49126891	49201299
DYRK1A	DYRK1A	TEX13D	TRUE	X	123380099	123470713
DYRK1A	DYRK1A	CDC16	TRUE	13	115000362	115038198
DYRK1A	DYRK1A	NCOA5	TRUE	20	44689624	44718591
DYRK1A	DYRK1A	SACS	TRUE	13	23902965	24007841
DYRK1A	DYRK1A	RAB5C	TRUE	17	40276994	40307035
DYRK1A	DYRK1A	ZCCHC3	TRUE	20	277737	280965
DYRK1A	DYRK1A	RPS9	TRUE	19	54704601	54752858
DYRK1A	DYRK1A	MRPL41	TRUE	9	140445651	140447007
DYRK1A	DYRK1A	ATP5PD	TRUE	17	73034958	73043080
DYRK1A	DYRK1A	ZNF318	TRUE	6	43274872	43337216
DYRK1A	DYRK1A	USP10	TRUE	16	84733584	84813528
DYRK1A	DYRK1A	VWF	TRUE	12	6058040	6233936
DYRK1A	DYRK1A	RPLP0	TRUE	12	120634489	120639038
DYRK1A	DYRK1A	TOP2B	TRUE	3	25639475	25706398
DYRK1A	DYRK1A	RPA1	TRUE	17	1732996	1803376
DYRK1A	DYRK1A	PTGES3	TRUE	12	57057127	57082159
DYRK1A	DYRK1A	RPS8	TRUE	1	45240923	45244451
DYRK1A	DYRK1A	BANF1	TRUE	11	65769550	65771620
DYRK1A	DYRK1A	YTHDF2	TRUE	1	29063133	29096287
DYRK1A	DYRK1A	SFPQ	TRUE	1	35641979	35658749
DYRK1A	DYRK1A	RBMXL1	TRUE	1	89445139	89458643
DYRK1A	DYRK1A	NCBP2	TRUE	3	196662273	196669468
DYRK1A	DYRK1A	RBM15	TRUE	1	110881128	110889299
DYRK1A	DYRK1A	EIF4A3	TRUE	17	78109013	78120982
DYRK1A	DYRK1A	ZMYND8	TRUE	20	45837859	45985567
DYRK1A	DYRK1A	SCN9A	TRUE	2	167051695	167232503
DYRK1A	DYRK1A	NPM1	TRUE	5	170814120	170838141
DYRK1A	DYRK1A	EHD2	TRUE	19	48216600	48246391
DYRK1A	DYRK1A	SEC31A	TRUE	4	83739814	83822319
DYRK1A	DYRK1A	EPS15L1	TRUE	19	16466050	16582896
DYRK1A	DYRK1A	KHDRBS2	TRUE	6	62389865	62996132
DYRK1A	DYRK1A	DYNC1I2	TRUE	2	172543919	172604930
DYRK1A	DYRK1A	ITSN2	TRUE	2	24425733	24583583
DYRK1A	DYRK1A	ARL8A	TRUE	1	202102532	202113869
DYRK1A	DYRK1A	IGF2BP2	TRUE	3	185361527	185542844
DYRK1A	DYRK1A	MBTD1	TRUE	17	49254786	49337524
DYRK1A	DYRK1A	DIAPH2	TRUE	X	95939662	96859996
DYRK1A	DYRK1A	EPN1	TRUE	19	56186592	56221224
DYRK1A	DYRK1A	HNRNPUL1	TRUE	19	41768401	41813503
DYRK1A	DYRK1A	SRSF3	TRUE	6	36562145	36573377
DYRK1A	DYRK1A	ATF2	TRUE	2	175936978	176033110
DYRK1A	DYRK1A	APLP2	TRUE	11	129939732	130014699
DYRK1A	DYRK1A	LIG3	TRUE	17	33307513	33332083
DYRK1A	DYRK1A	HNRNPR	TRUE	1	23630264	23670829
DYRK1A	DYRK1A	MYO9A	TRUE	15	72114632	72410918
DYRK1A	DYRK1A	PRICKLE2	TRUE	3	64079543	64431152
DYRK1A	DYRK1A	NHS	TRUE	X	17393543	17754114
DYRK1A	DYRK1A	RPL34	TRUE	4	109541722	109551568
DYRK1A	DYRK1A	SAMM50	TRUE	22	44351301	44406411
DYRK1A	DYRK1A	RALBP1	TRUE	18	9475007	9538114
DYRK1A	DYRK1A	RPL18A	TRUE	19	17970685	17974962
DYRK1A	DYRK1A	BRD1	TRUE	22	50166931	50221160
DYRK1A	DYRK1A	CPEB2	TRUE	4	15004298	15071777
DYRK1A	DYRK1A	TMPO	TRUE	12	98909290	98944157
DYRK1A	DYRK1A	ISL2	TRUE	15	76629065	76634817
DYRK1A	DYRK1A	SLC25A5	TRUE	X	118602363	118605282
DYRK1A	DYRK1A	SEC13	TRUE	3	10334815	10362862
DYRK1A	DYRK1A	RPL3	TRUE	22	39708887	39716394
DYRK1A	DYRK1A	DDX3Y	TRUE	Y	15016019	15032390
DYRK1A	DYRK1A	PTDSS1	TRUE	8	97273943	97349223
DYRK1A	DYRK1A	ADAR	TRUE	1	154554538	154600475
DYRK1A	DYRK1A	IGF2BP3	TRUE	7	23349828	23510086
DYRK1A	DYRK1A	PARP1	TRUE	1	226548392	226595780
DYRK1A	DYRK1A	RPL35A	TRUE	3	197676858	197683481
DYRK1A	DYRK1A	ELMO1	TRUE	7	36893961	37488852
DYRK1A	DYRK1A	MYL6	TRUE	12	56551945	56557280
DYRK1A	DYRK1A	IKZF2	TRUE	2	213864429	214017151
DYRK1A	DYRK1A	CRNKL1	TRUE	20	20015012	20036690
DYRK1A	DYRK1A	ADAM12	TRUE	10	127700950	128077024
DYRK1A	DYRK1A	DNAH3	TRUE	16	20944433	21170762
DYRK1A	DYRK1A	ELAVL2	TRUE	9	23690102	23826335
DYRK1A	DYRK1A	DYNLL1	TRUE	12	120907653	120936296
DYRK1A	DYRK1A	PTBP3	TRUE	9	114980715	115095947
DYRK1A	DYRK1A	YLPM1	TRUE	14	75230069	75322244
DYRK1A	DYRK1A	SETD2	TRUE	3	47057919	47205457
DYRK1A	DYRK1A	RBBP4	TRUE	1	33116743	33151812
DYRK1A	DYRK1A	GRIP1	TRUE	12	66741211	67197966
DYRK1A	DYRK1A	HSP90AA1	TRUE	14	102547075	102606036
DYRK1A	DYRK1A	ZNF730	TRUE	19	23258012	23330021
DYRK1A	DYRK1A	PPP1R3F	TRUE	X	49129242	49160849
DYRK1A	DYRK1A	PCSK1	TRUE	5	95726119	95769847
DYRK1A	DYRK1A	ONECUT2	TRUE	18	55102917	55158529
DYRK1A	DYRK1A	TBL1XR1	TRUE	3	176737143	176915261
DYRK1A	DYRK1A	AP2A1	TRUE	19	50270225	50310370
DYRK1A	DYRK1A	YTHDC1	TRUE	4	69176105	69215807
DYRK1A	DYRK1A	CHD1	TRUE	5	98190908	98262240
DYRK1A	DYRK1A	SRSF9	TRUE	12	120899471	120907596
DYRK1A	DYRK1A	HNRNPLL	TRUE	2	38789120	38830728
DYRK1A	DYRK1A	CBLL1	TRUE	7	107384142	107402112
DYRK1A	DYRK1A	ANAPC4	TRUE	4	25378835	25420120
DYRK1A	DYRK1A	ELAVL1	TRUE	19	8023463	8070543
DYRK1A	DYRK1A	HIST1H2AD	TRUE	6	26199079	26199471
DYRK1A	DYRK1A	RAB6B	TRUE	3	133543083	133614680
DYRK1A	DYRK1A	ONECUT3	TRUE	19	1752372	1780987
DYRK1A	DYRK1A	RPL13A	TRUE	19	49990811	49995565
DYRK1A	DYRK1A	SRSF12	TRUE	6	89805678	89827800
DYRK1A	DYRK1A	NOP58	TRUE	2	203130439	203168389
DYRK1A	DYRK1A	HIP1R	TRUE	12	123319000	123347507
DYRK1A	DYRK1A	NAV3	TRUE	12	78224685	78606790
DYRK1A	DYRK1A	KIF2A	TRUE	5	61601989	61833076
DYRK1A	DYRK1A	MAP2K1	TRUE	15	66679155	66784650
DYRK1A	DYRK1A	YWHAB	TRUE	20	43514317	43537173
DYRK1A	DYRK1A	RPL10A	TRUE	6	35436185	35438562
DYRK1A	DYRK1A	CHMP4B	TRUE	20	32399110	32442172
DYRK1A	DYRK1A	CLTC	TRUE	17	57697219	57773671
DYRK1A	DYRK1A	UMPS	TRUE	3	124449213	124464040
DYRK1A	DYRK1A	ANAPC7	TRUE	12	110810705	110841535
DYRK1A	DYRK1A	SYNE1	TRUE	6	152442819	152958936
DYRK1A	DYRK1A	ARPC2	TRUE	2	219081817	219119079
DYRK1A	DYRK1A	ANAPC2	TRUE	9	140069236	140082989
DYRK1A	DYRK1A	LZTS1	TRUE	8	20103676	20161474
DYRK1A	DYRK1A	RPL7	TRUE	8	74202506	74208024
DYRK1A	DYRK1A	CLASP1	TRUE	2	122095352	122407163
DYRK1A	DYRK1A	SLC25A22	TRUE	11	790475	798316
DYRK1A	DYRK1A	TFB2M	TRUE	1	246703862	246729626
DYRK1A	DYRK1A	HNRNPF	TRUE	10	43881065	43904614
DYRK1A	DYRK1A	ADD2	TRUE	2	70834750	70995357
DYRK1A	DYRK1A	DDX5	TRUE	17	62495734	62504317
DYRK1A	DYRK1A	ATAD3A	TRUE	1	1447531	1470067
DYRK1A	DYRK1A	GAK	TRUE	4	843064	926161
DYRK1A	DYRK1A	PFN1	TRUE	17	4848947	4852356
DYRK1A	DYRK1A	DDX1	TRUE	2	15731302	15771235
DYRK1A	DYRK1A	SAFB2	TRUE	19	5587010	5624057
DYRK1A	DYRK1A	ZNF292	TRUE	6	87862551	87973914
DYRK1A	DYRK1A	NEIL3	TRUE	4	178230990	178284097
DYRK1A	DYRK1A	BCLAF1	TRUE	6	136578001	136610989
DYRK1A	DYRK1A	CASZ1	TRUE	1	10696661	10856707
DYRK1A	DYRK1A	STON2	TRUE	14	81727000	81902809
DYRK1A	DYRK1A	IRF2	TRUE	4	185308867	185395734
DYRK1A	DYRK1A	IFNL2	TRUE	19	39759154	39760732
DYRK1A	DYRK1A	KIF28P	TRUE	1	246935139	246993361
DYRK1A	DYRK1A	UPF1	TRUE	19	18942747	18979045
DYRK1A	DYRK1A	SREBF2	TRUE	22	42229109	42303312
DYRK1A	DYRK1A	SERPINE2	TRUE	2	224839829	224904036
DYRK1A	DYRK1A	PRKRA	TRUE	2	179296141	179316239
DYRK1A	DYRK1A	FXR1	TRUE	3	180585929	180700541
DYRK1A	DYRK1A	ILF3	TRUE	19	10764937	10803093
DYRK1A	DYRK1A	RALY	TRUE	20	32581452	32696114
DYRK1A	DYRK1A	MACO1	TRUE	1	25757349	25826700
DYRK1A	DYRK1A	RPL8	TRUE	8	146015150	146017972
DYRK1A	DYRK1A	FYTTD1	TRUE	3	197464050	197514467
DYRK1A	DYRK1A	PCDHGB6	TRUE	5	140787770	140892546
DYRK1A	DYRK1A	VPS28	TRUE	8	145649000	145653931
DYRK1A	DYRK1A	SCRN1	TRUE	7	29959719	30029905
DYRK1A	DYRK1A	CEP170	TRUE	1	243287730	243418650
DYRK1A	DYRK1A	NLGN1	TRUE	3	173114074	174004434
DYRK1A	DYRK1A	YWHAH	TRUE	22	32340447	32353590
DYRK1A	DYRK1A	ARF6	TRUE	14	50359810	50361490
DYRK1A	DYRK1A	CMAS	TRUE	12	22199108	22218608
DYRK1A	DYRK1A	PCBP1	TRUE	2	70314585	70316332
DYRK1A	DYRK1A	SEPT11	FALSE	4	77870856	77961537
DYRK1A	DYRK1A	MGST3	FALSE	1	165600098	165631033
DYRK1A	DYRK1A	ARHGEF11	FALSE	1	156904632	157015162
DYRK1A	DYRK1A	NPC1	FALSE	18	21086148	21166862
DYRK1A	DYRK1A	RACK1	FALSE	5	180663897	180675096
DYRK1A	DYRK1A	HBD	FALSE	11	5253908	5256600
DYRK1A	DYRK1A	MSL3P1	FALSE	2	234774083	234777090
DYRK1A	DYRK1A	ZNF98	FALSE	19	22573821	22715287
DYRK1A	DYRK1A	MT-ND1	FALSE	MT	3307	4262
DYRK1A	DYRK1A	DCBLD2	FALSE	3	98514785	98620533
DYRK1A	DYRK1A	MRPL14	FALSE	6	44081194	44095194
DYRK1A	DYRK1A	NUMA1	FALSE	11	71713910	71791739
DYRK1A	DYRK1A	SLC25A11	FALSE	17	4840425	4843546
DYRK1A	DYRK1A	RPS29	FALSE	14	50043390	50065408
DYRK1A	DYRK1A	SCCPDH	FALSE	1	246887349	246931439
DYRK1A	DYRK1A	SPTBN5	FALSE	15	42140345	42186275
DYRK1A	DYRK1A	TXNDC2	FALSE	18	9885763	9889272
DYRK1A	DYRK1A	CAMK2D	FALSE	4	114372188	114683083
DYRK1A	DYRK1A	MYO9B	FALSE	19	17186591	17325346
DYRK1A	DYRK1A	LY6L	FALSE	8	144161874	144164418
DYRK1A	DYRK1A	PPIL1	FALSE	6	36822603	36842800
DYRK1A	DYRK1A	ELMSAN1	FALSE	14	74181825	74256988
DYRK1A	DYRK1A	S100A11	FALSE	1	152004982	152020383
DYRK1A	DYRK1A	MPRIP	FALSE	17	16945859	17120993
DYRK1A	DYRK1A	RPL10	FALSE	X	153558423	153577636
DYRK1A	DYRK1A	CDKN2B	FALSE	9	22002902	22009362
DYRK1A	DYRK1A	NKAPD1	FALSE	11	111944810	111955874
DYRK1A	DYRK1A	DDX56	FALSE	7	44605016	44614650
DYRK1A	DYRK1A	TAB1	FALSE	22	39795746	39833065
DYRK1A	DYRK1A	EIF5	FALSE	14	103799881	103811362
DYRK1A	DYRK1A	PFN2	FALSE	3	149682691	149768575
DYRK1A	DYRK1A	FHAD1	FALSE	1	15573768	15726779
DYRK1A	DYRK1A	FLNA	FALSE	X	153516992	153543106
DYRK1A	DYRK1A	SIPA1L2	FALSE	1	232533711	232697304
DYRK1A	DYRK1A	CANX	FALSE	5	179105629	179157926
DYRK1A	DYRK1A	SYNM	FALSE	15	99638420	99675798
DYRK1A	DYRK1A	ARVCF	FALSE	22	19957419	20004331
DYRK1A	DYRK1A	NID1	FALSE	1	236139130	236228462
DYRK1A	DYRK1A	ATP1B1	FALSE	1	169074935	169101960
DYRK1A	DYRK1A	DDX23	FALSE	12	49223547	49246625
DYRK1A	DYRK1A	DNAJC7	FALSE	17	40128451	40173394
DYRK1A	DYRK1A	AASDH	FALSE	4	57204456	57253666
DYRK1A	DYRK1A	SPTBN2	FALSE	11	66452719	66496697
DYRK1A	DYRK1A	CBX5	FALSE	12	54624724	54673886
DYRK1A	DYRK1A	SLC25A32	FALSE	8	104410863	104427417
DYRK1A	DYRK1A	SRBD1	FALSE	2	45615819	45839304
DYRK1A	DYRK1A	GRK5	FALSE	10	120967101	121215131
DYRK1A	DYRK1A	BCLAF3	FALSE	X	19930978	19988416
DYRK1A	DYRK1A	MYH15	FALSE	3	108099216	108248169
DYRK1A	DYRK1A	CAPN5	FALSE	11	76777979	76837201
DYRK1A	DYRK1A	MAP4	FALSE	3	47892182	48130769
DYRK1A	DYRK1A	SNRPD3	FALSE	22	24951471	25005947
DYRK1A	DYRK1A	AGL	FALSE	1	100315640	100389579
DYRK1A	DYRK1A	HSD17B10	FALSE	X	53174258	53177373
DYRK1A	DYRK1A	ZNF622	FALSE	5	16451628	16465901
DYRK1A	DYRK1A	H2AFX	FALSE	11	118964564	118966177
DYRK1A	DYRK1A	RSF1	FALSE	11	77371041	77532063
DYRK1A	DYRK1A	ZNF593	FALSE	1	26496362	26498551
DYRK1A	DYRK1A	STMN2	FALSE	8	80523049	80578410
DYRK1A	DYRK1A	GFM2	FALSE	5	74017029	74063196
DYRK1A	DYRK1A	PPP2R1A	FALSE	19	52693292	52730687
DYRK1A	DYRK1A	GAPDHS	FALSE	19	36024314	36036218
DYRK1A	DYRK1A	RPS7	FALSE	2	3622795	3628509
DYRK1A	DYRK1A	TUBA1B	FALSE	12	49521565	49525180
DYRK1A	DYRK1A	APMAP	FALSE	20	24943561	24973615
DYRK1A	DYRK1A	CIR1	FALSE	2	175212750	175260443
DYRK1A	DYRK1A	CCNE2	FALSE	8	95891998	95908906
DYRK1A	DYRK1A	MVB12B	FALSE	9	129089128	129269320
DYRK1A	DYRK1A	TLR7	FALSE	X	12885202	12908499
DYRK1A	DYRK1A	THYN1	FALSE	11	134118173	134123264
DYRK1A	DYRK1A	ATP13A1	FALSE	19	19756007	19774502
DYRK1A	DYRK1A	CTSD	FALSE	11	1773982	1785222
DYRK1A	DYRK1A	ATP13A5	FALSE	3	192992579	193096632
DYRK1A	DYRK1A	RAI14	FALSE	5	34656342	34832732
DYRK1A	DYRK1A	DLX6	FALSE	7	96634860	96640351
DYRK1A	DYRK1A	RPS15A	FALSE	16	18792617	18801705
DYRK1A	DYRK1A	EDIL3	FALSE	5	83236373	83680611
DYRK1A	DYRK1A	ZNF329	FALSE	19	58637619	58666477
DYRK1A	DYRK1A	FKBP4	FALSE	12	2904119	2914576
DYRK1A	DYRK1A	PRPF3	FALSE	1	151007891	151039610
DYRK1A	DYRK1A	PAFAH1B3	FALSE	19	42801185	42807698
DYRK1A	DYRK1A	RET	FALSE	10	43572475	43625799
DYRK1A	DYRK1A	HSPA9	FALSE	5	137890571	137911133
DYRK1A	DYRK1A	TJAP1	FALSE	6	43445261	43474294
DYRK1A	DYRK1A	SHROOM3	FALSE	4	77356253	77704406
DYRK1A	DYRK1A	MAP2	FALSE	2	210288782	210598842
DYRK1A	DYRK1A	INTS13	FALSE	12	27058114	27091259
DYRK1A	DYRK1A	TCERG1	FALSE	5	145826874	145891524
DYRK1A	DYRK1A	RIN2	FALSE	20	19867165	19983101
DYRK1A	DYRK1A	HOXD4	FALSE	2	177015950	177017954
DYRK1A	DYRK1A	ZNF12	FALSE	7	6728064	6746554
DYRK1A	DYRK1A	TUSC3	FALSE	8	15274724	15624158
DYRK1A	DYRK1A	ADARB1	FALSE	21	46493768	46646478
DYRK1A	DYRK1A	MUT	FALSE	6	49398073	49430904
DYRK1A	DYRK1A	TATDN1	FALSE	8	125500726	125551699
DYRK1A	DYRK1A	CTNNA2	FALSE	2	79412357	80875905
DYRK1A	DYRK1A	SF3A1	FALSE	22	30727977	30752936
DYRK1A	DYRK1A	RPS3A	FALSE	4	152020725	152025804
DYRK1A	DYRK1A	OTOGL	FALSE	12	80603233	80772870
DYRK1A	DYRK1A	PUF60	FALSE	8	144898514	144912029
DYRK1A	DYRK1A	TOP1	FALSE	20	39657458	39753127
DYRK1A	DYRK1A	SPON1	FALSE	11	13984236	14289351
DYRK1A	DYRK1A	ATP6V1A	FALSE	3	113465866	113530903
DYRK1A	DYRK1A	HSPA4	FALSE	5	132387654	132442141
DYRK1A	DYRK1A	STRA6	FALSE	15	74471807	74504608
DYRK1A	DYRK1A	EIF4A2	FALSE	3	186500994	186507689
DYRK1A	DYRK1A	SSX2IP	FALSE	1	85109390	85156486
DYRK1A	DYRK1A	POLA2	FALSE	11	65029233	65073060
DYRK1A	DYRK1A	CEP164	FALSE	11	117185273	117283984
DYRK1A	DYRK1A	THOC6	FALSE	16	3074028	3077756
DYRK1A	DYRK1A	KCNH6	FALSE	17	61600695	61626338
DYRK1A	DYRK1A	ZCCHC17	FALSE	1	31769842	31837783
DYRK1A	DYRK1A	HIPK2	FALSE	7	139246316	139477577
DYRK1A	DYRK1A	RPSA	FALSE	3	39448180	39454033
DYRK1A	DYRK1A	SPAST	FALSE	2	32288680	32382706
DYRK1A	DYRK1A	RPN1	FALSE	3	128338817	128399918
DYRK1A	DYRK1A	SYDE2	FALSE	1	85622556	85666729
DYRK1A	DYRK1A	INA	FALSE	10	105036920	105050108
DYRK1A	DYRK1A	GUCD1	FALSE	22	24936406	24951903
DYRK1A	DYRK1A	FAM207A	FALSE	21	46359925	46396904
DYRK1A	DYRK1A	FASN	FALSE	17	80036214	80056208
DYRK1A	DYRK1A	ZNF385A	FALSE	12	54762917	54785082
DYRK1A	DYRK1A	DCP2	FALSE	5	112312399	112356667
DYRK1A	DYRK1A	DAB2IP	FALSE	9	124329336	124547809
DYRK1A	DYRK1A	MDH2	FALSE	7	75513008	75532465
DYRK1A	DYRK1A	PRKDC	FALSE	8	48685669	48872743
DYRK1A	DYRK1A	NOX1	FALSE	X	100098313	100129334
DYRK1A	DYRK1A	NAV1	FALSE	1	201592411	201796102
DYRK1A	DYRK1A	PHB2	FALSE	12	7074490	7079988
DYRK1A	DYRK1A	PHKA2	FALSE	X	18910418	19002716
DYRK1A	DYRK1A	UBL5	FALSE	19	9938568	9940791
DYRK1A	DYRK1A	DGKA	FALSE	12	56321103	56347811
DYRK1A	DYRK1A	GABARAPL2	FALSE	16	75600249	75611779
DYRK1A	DYRK1A	VDAC2	FALSE	10	76969912	76991206
DYRK1A	DYRK1A	TULP4	FALSE	6	158733692	158932860
DYRK1A	DYRK1A	FAM198B	FALSE	4	159045626	159094470
DYRK1A	DYRK1A	PREX1	FALSE	20	47240790	47444420
DYRK1A	DYRK1A	TMOD2	FALSE	15	52043758	52108565
DYRK1A	DYRK1A	RPL36A	FALSE	X	100645812	100651105
DYRK1A	DYRK1A	LRRC47	FALSE	1	3696784	3713068
DYRK1A	DYRK1A	NEFH	FALSE	22	29876219	29887379
DYRK1A	DYRK1A	NF2	FALSE	22	29999545	30094587
DYRK1A	DYRK1A	FLOT1	FALSE	6	30685348	30700375
DYRK1A	DYRK1A	GCN1	FALSE	12	120565007	120632513
DYRK1A	DYRK1A	HSPA5	FALSE	9	127997132	128003609
DYRK1A	DYRK1A	PIP4K2A	FALSE	10	22823778	23003484
DYRK1A	DYRK1A	RBM25	FALSE	14	73525144	73588122
DYRK1A	DYRK1A	LIFR	FALSE	5	38475065	38608456
DYRK1A	DYRK1A	FEN1	FALSE	11	61560109	61564716
DYRK1A	DYRK1A	HMGA1	FALSE	6	34204650	34214008
DYRK1A	DYRK1A	WTAP	FALSE	6	160146617	160177351
DYRK1A	DYRK1A	MYO1D	FALSE	17	30819540	31204195
DYRK1A	DYRK1A	TP63	FALSE	3	189349205	189615068
DYRK1A	DYRK1A	SRSF11	FALSE	1	70671365	70718735
DYRK1A	DYRK1A	H3F3A	FALSE	1	226249552	226259702
DYRK1A	DYRK1A	KANSL1L	FALSE	2	210886147	211036107
DYRK1A	DYRK1A	ACTL6B	FALSE	7	100240720	100254084
DYRK1A	DYRK1A	ZNF729	FALSE	19	22477417	22508185
DYRK1A	DYRK1A	CTNND1	FALSE	11	57520715	57587018
DYRK1A	DYRK1A	SOAT2	FALSE	12	53497302	53518322
DYRK1A	DYRK1A	AP3D1	FALSE	19	2100988	2164464
DYRK1A	DYRK1A	LAMB1	FALSE	7	107564244	107643700
DYRK1A	DYRK1A	HELB	FALSE	12	66696325	66737423
DYRK1A	DYRK1A	DARS	FALSE	2	136664247	136743670
DYRK1A	DYRK1A	PIP	FALSE	7	142829170	142836839
DYRK1A	DYRK1A	CAPZA1	FALSE	1	113161795	113214241
DYRK1A	DYRK1A	SYT7	FALSE	11	61282785	61348620
DYRK1A	DYRK1A	NT5DC3	FALSE	12	104164231	104234975
DYRK1A	DYRK1A	UBR4	FALSE	1	19401000	19536770
DYRK1A	DYRK1A	CASP14	FALSE	19	15160195	15169104
DYRK1A	DYRK1A	BUB1	FALSE	2	111395275	111435691
DYRK1A	DYRK1A	EPB41	FALSE	1	29213603	29446553
DYRK1A	DYRK1A	MAGOHB	FALSE	12	10758612	10766222
DYRK1A	DYRK1A	EIF1AX	FALSE	X	20142636	20159962
DYRK1A	DYRK1A	FLOT2	FALSE	17	27206353	27224697
DYRK1A	DYRK1A	CHD7	FALSE	8	61591337	61779465
DYRK1A	DYRK1A	CTGF	FALSE	6	132269316	132272513
DYRK1A	DYRK1A	RPS25	FALSE	11	118886422	118889401
DYRK1A	DYRK1A	PPP1CA	FALSE	11	67165654	67188654
DYRK1A	DYRK1A	SHOC2	FALSE	10	112679301	112773425
DYRK1A	DYRK1A	PQBP1	FALSE	X	48757311	48762542
DYRK1A	DYRK1A	RP9	FALSE	7	33134409	33149013
DYRK1A	DYRK1A	IGFBP5	FALSE	2	217536828	217560248
DYRK1A	DYRK1A	F5	FALSE	1	169483404	169555826
DYRK1A	DYRK1A	CATSPER2	FALSE	15	43920701	43960316
DYRK1A	DYRK1A	FLG2	FALSE	1	152321211	152332482
DYRK1A	DYRK1A	FAT3	FALSE	11	92085262	92629618
DYRK1A	DYRK1A	ECPAS	FALSE	9	114122972	114247025
DYRK1A	DYRK1A	MRPL22	FALSE	5	154320630	154348971
DYRK1A	DYRK1A	WDR77	FALSE	1	111982512	111991998
DYRK1A	DYRK1A	CORO7	FALSE	16	4404543	4475706
DYRK1A	DYRK1A	NFASC	FALSE	1	204797779	204991950
DYRK1A	DYRK1A	DHX40	FALSE	17	57642886	57685706
DYRK1A	DYRK1A	ASTN2	FALSE	9	119187504	120177348
DYRK1A	DYRK1A	GNG2	FALSE	14	52292913	52446060
DYRK1A	DYRK1A	DSC1	FALSE	18	28709199	28742819
DYRK1A	DYRK1A	IK	FALSE	5	140026643	140042064
DYRK1A	DYRK1A	CSNK1G1	FALSE	15	64457716	64648442
DYRK1A	DYRK1A	RPL9	FALSE	4	39455744	39460568
DYRK1A	DYRK1A	KLHL32	FALSE	6	97372605	97588630
DYRK1A	DYRK1A	RFX3	FALSE	9	3218297	3526004
DYRK1A	DYRK1A	VDAC1	FALSE	5	133307606	133340824
DYRK1A	DYRK1A	SLC1A7	FALSE	1	53552855	53608289
DYRK1A	DYRK1A	ZNF695	FALSE	1	247108849	247171395
DYRK1A	DYRK1A	VAMP2	FALSE	17	8062467	8066864
DYRK1A	DYRK1A	NLRP5	FALSE	19	56511092	56573179
DYRK1A	DYRK1A	ARPC4	FALSE	3	9834179	9849410
DYRK1A	DYRK1A	CDON	FALSE	11	125825691	125933230
DYRK1A	DYRK1A	FRG1	FALSE	4	190861943	190884359
DYRK1A	DYRK1A	EFTUD2	FALSE	17	42927311	42977030
DYRK1A	DYRK1A	TNFRSF10B	FALSE	8	22877646	22926692
DYRK1A	DYRK1A	MRPL46	FALSE	15	89002707	89010650
DYRK1A	DYRK1A	PRPF19	FALSE	11	60658202	60674060
DYRK1A	DYRK1A	XP32	FALSE	1	152691998	152692946
DYRK1A	DYRK1A	KRT73	FALSE	12	53001354	53012343
DYRK1A	DYRK1A	RPS4Y1	FALSE	Y	2709527	2800041
DYRK1A	DYRK1A	MORC2	FALSE	22	31321117	31364284
DYRK1A	DYRK1A	SF3A2	FALSE	19	2236520	2248678
DYRK1A	DYRK1A	TXN	FALSE	9	113006091	113018920
DYRK1A	DYRK1A	INTS8	FALSE	8	95825539	95893974
DYRK1A	DYRK1A	RBFA	FALSE	18	77794358	77806397
DYRK1A	DYRK1A	AP1M1	FALSE	19	16308389	16346160
DYRK1A	DYRK1A	EIF5A	FALSE	17	7210318	7215774
DYRK1A	DYRK1A	MTA1	FALSE	14	105886159	105937066
DYRK1A	DYRK1A	PKD1L1	FALSE	7	47814250	47988088
DYRK1A	DYRK1A	LRGUK	FALSE	7	133812052	133949343
DYRK1A	DYRK1A	SON	FALSE	21	34914924	34949812
DYRK1A	DYRK1A	ZNF549	FALSE	19	58038693	58068910
DYRK1A	DYRK1A	PRPH	FALSE	12	49687035	49692465
DYRK1A	DYRK1A	EHD1	FALSE	11	64619114	64655768
DYRK1A	DYRK1A	LYSMD1	FALSE	1	151132224	151138424
DYRK1A	DYRK1A	GK5	FALSE	3	141882414	141944449
DYRK1A	DYRK1A	PHF5A	FALSE	22	41855721	41864729
DYRK1A	DYRK1A	EPS8L3	FALSE	1	110292702	110306649
DYRK1A	DYRK1A	TUBB2B	FALSE	6	3224495	3231964
DYRK1A	DYRK1A	KLRC4	FALSE	12	10559983	10562356
DYRK1A	DYRK1A	H2AFY	FALSE	5	134669590	134735604
DYRK1A	DYRK1A	MFAP1	FALSE	15	44096690	44117000
DYRK1A	DYRK1A	VIM	FALSE	10	17270258	17279592
DYRK1A	DYRK1A	KRT4	FALSE	12	53200333	53208335
DYRK1A	DYRK1A	GTSF1	FALSE	12	54849734	54867386
DYRK1A	DYRK1A	SF3B3	FALSE	16	70557691	70608820
DYRK1A	DYRK1A	BLM	FALSE	15	91260558	91358859
DYRK1A	DYRK1A	GGT1	FALSE	22	24979718	25024972
DYRK1A	DYRK1A	DSTYK	FALSE	1	205111632	205180727
DYRK1A	DYRK1A	S100A8	FALSE	1	153362508	153363664
DYRK1A	DYRK1A	RPL37A	FALSE	2	217362912	217443903
DYRK1A	DYRK1A	PYGO1	FALSE	15	55831088	55881145
DYRK1A	DYRK1A	CST9L	FALSE	20	23545369	23549386
DYRK1A	DYRK1A	ATP6V1B2	FALSE	8	20054878	20084330
DYRK1A	DYRK1A	PFKM	FALSE	12	48498922	48540187
DYRK1A	DYRK1A	PSMD14	FALSE	2	162164549	162268228
DYRK1A	DYRK1A	WDR75	FALSE	2	190306159	190340291
DYRK1A	DYRK1A	ANK3	FALSE	10	61786056	62493248
DYRK1A	DYRK1A	IDH2	FALSE	15	90626277	90645736
DYRK1A	DYRK1A	U2SURP	FALSE	3	142683339	142779567
DYRK1A	DYRK1A	NCBP3	FALSE	17	3705452	3749540
DYRK1A	DYRK1A	HSPH1	FALSE	13	31710762	31736525
DYRK1A	DYRK1A	HACD3	FALSE	15	65822756	65870687
DYRK1A	DYRK1A	SLC25A12	FALSE	2	172640880	172864766
DYRK1A	DYRK1A	MYH3	FALSE	17	10531843	10560626
DYRK1A	DYRK1A	HSPB1	FALSE	7	75931861	75933612
DYRK1A	DYRK1A	CCDC178	FALSE	18	30517366	31021065
DYRK1A	DYRK1A	RBM15B	FALSE	3	51428731	51435330
DYRK1A	DYRK1A	MLH3	FALSE	14	75480467	75518235
DYRK1A	DYRK1A	ATP5PO	FALSE	21	35275757	35288118
DYRK1A	DYRK1A	ADGRA2	FALSE	8	37641709	37702414
DYRK1A	DYRK1A	TRMT5	FALSE	14	61438169	61448076
DYRK1A	DYRK1A	EHBP1	FALSE	2	62900986	63273622
DYRK1A	DYRK1A	PLIN2	FALSE	9	19108373	19149288
DYRK1A	DYRK1A	RPS24	FALSE	10	79793518	79816570
DYRK1A	DYRK1A	TRPC5	FALSE	X	111017543	111326004
DYRK1A	DYRK1A	RPS14	FALSE	5	149822753	149829319
DYRK1A	DYRK1A	ATP9A	FALSE	20	50213053	50385173
DYRK1A	DYRK1A	ATXN2	FALSE	12	111890018	112037480
DYRK1A	DYRK1A	TTLL5	FALSE	14	76099968	76421421
DYRK1A	DYRK1A	ACTR2	FALSE	2	65454887	65498387
DYRK1A	DYRK1A	SNRPD1	FALSE	18	19192228	19210417
DYRK1A	DYRK1A	ZNF862	FALSE	7	149535456	149564568
DYRK1A	DYRK1A	CNN3	FALSE	1	95362507	95392834
DYRK1A	DYRK1A	OPA1	FALSE	3	193310933	193415612
DYRK1A	DYRK1A	HSPD1	FALSE	2	198351305	198381461
DYRK1A	DYRK1A	POU5F2	FALSE	5	93070508	93077343
DYRK1A	DYRK1A	PPIG	FALSE	2	170440850	170497916
DYRK1A	DYRK1A	UBA1	FALSE	X	47050296	47074563
DYRK1A	DYRK1A	SDHAF2	FALSE	11	61197514	61215001
DYRK1A	DYRK1A	SPG11	FALSE	15	44854894	44955876
DYRK1A	DYRK1A	KRT17	FALSE	17	39775689	39781094
DYRK1A	DYRK1A	MRPL57	FALSE	13	21750797	21753223
DYRK1A	DYRK1A	DHCR24	FALSE	1	55315306	55352891
DYRK1A	DYRK1A	RPS13	FALSE	11	17095936	17099334
DYRK1A	DYRK1A	DNAAF4	FALSE	15	55702723	55800432
DYRK1A	DYRK1A	MAP4K4	FALSE	2	102313312	102511149
DYRK1A	DYRK1A	RAE1	FALSE	20	55926066	55954267
DYRK1A	DYRK1A	TRMT10C	FALSE	3	101280706	101285290
DYRK1A	DYRK1A	KRT18	FALSE	12	53342655	53346685
DYRK1A	DYRK1A	PLEKHH2	FALSE	2	43864412	43995126
DYRK1A	DYRK1A	GRK6	FALSE	5	176830205	176869902
DYRK1A	DYRK1A	RIPK1	FALSE	6	3064225	3115421
DYRK1A	DYRK1A	DGKI	FALSE	7	137065783	137531838
DYRK1A	DYRK1A	NOM1	FALSE	7	156742417	156765876
DYRK1A	DYRK1A	NSF	FALSE	17	44668035	44834830
DYRK1A	DYRK1A	SBSN	FALSE	19	36014269	36019253
DYRK1A	DYRK1A	DSP	FALSE	6	7541808	7586950
DYRK1A	DYRK1A	SF3B5	FALSE	6	144416018	144416754
DYRK1A	DYRK1A	PCDHA8	FALSE	5	140220907	140391929
DYRK1A	DYRK1A	S100A9	FALSE	1	153330330	153333503
DYRK1A	DYRK1A	EPB41L3	FALSE	18	5392383	5630699
DYRK1A	DYRK1A	DCD	FALSE	12	55038375	55042277
DYRK1A	DYRK1A	USP39	FALSE	2	85829979	85876403
DYRK1A	DYRK1A	HBA1	FALSE	16	226679	227521
DYRK1A	DYRK1A	RHOT1	FALSE	17	30469473	30580393
DYRK1A	DYRK1A	VWA8	FALSE	13	42140973	42535256
DYRK1A	DYRK1A	PDZD11	FALSE	X	69506445	69510364
DYRK1A	DYRK1A	SMARCA5	FALSE	4	144434616	144478639
DYRK1A	DYRK1A	TGFBI	FALSE	5	135364584	135399507
DYRK1A	DYRK1A	UCHL1	FALSE	4	41258430	41270472
DYRK1A	DYRK1A	DDX11	FALSE	12	31226779	31257725
DYRK1A	DYRK1A	NUDT6	FALSE	4	123809852	123844123
DYRK1A	DYRK1A	LLPH	FALSE	12	66516842	66524548
DYRK1A	DYRK1A	MYCBPAP	FALSE	17	48585745	48608862
DYRK1A	DYRK1A	ZNF385D	FALSE	3	21459915	22414812
DYRK1A	DYRK1A	CASS4	FALSE	20	54987168	55034396
DYRK1A	DYRK1A	GRSF1	FALSE	4	71681499	71705662
DYRK1A	DYRK1A	KIAA2012	FALSE	2	202937978	203069911
DYRK1A	DYRK1A	CAMSAP2	FALSE	1	200708686	200829832
DYRK1A	DYRK1A	WDR37	FALSE	10	1095478	1178237
DYRK1A	DYRK1A	USP6NL	FALSE	10	11495945	11653753
DYRK1A	DYRK1A	ACP1	FALSE	2	264140	278283
DYRK1A	DYRK1A	PPP1R10	FALSE	6	30558026	30576238
DYRK1A	DYRK1A	FER1L6	FALSE	8	124864227	125132302
DYRK1A	DYRK1A	RPL22	FALSE	1	6241329	6269449
DYRK1A	DYRK1A	PDE4A	FALSE	19	10527449	10580305
DYRK1A	DYRK1A	ANKRD26	FALSE	10	27280843	27389421
DYRK1A	DYRK1A	ALYREF	FALSE	17	79845713	79849462
DYRK1A	DYRK1A	SNU13	FALSE	22	42069937	42086508
DYRK1A	DYRK1A	C12orf57	FALSE	12	7052141	7055166
DYRK1A	DYRK1A	ZBTB7A	FALSE	19	4044362	4066943
DYRK1A	DYRK1A	TGM6	FALSE	20	2361554	2413399
DYRK1A	DYRK1A	NCAM1	FALSE	11	112831997	113149158
DYRK1A	DYRK1A	AKAP9	FALSE	7	91570181	91739987
DYRK1A	DYRK1A	RPS10	FALSE	6	34385231	34393902
DYRK1A	DYRK1A	HMGCS1	FALSE	5	43289497	43313614
DYRK1A	DYRK1A	NHSL2	FALSE	X	71130938	71363424
DYRK1A	DYRK1A	SF3B6	FALSE	2	24290456	24299243
DYRK1A	DYRK1A	C2CD2L	FALSE	11	118972908	118989252
DYRK1A	DYRK1A	PKM	FALSE	15	72491370	72524164
DYRK1A	DYRK1A	VAT1	FALSE	17	41166622	41177140
DYRK1A	DYRK1A	CD274	FALSE	9	5450503	5470566
DYRK1A	DYRK1A	ATP5ME	FALSE	4	666225	668119
DYRK1A	DYRK1A	SOS1	FALSE	2	39208537	39351486
DYRK1A	DYRK1A	IQSEC1	FALSE	3	12938719	13114617
DYRK1A	DYRK1A	MMTAG2	FALSE	1	228288427	228293112
DYRK1A	DYRK1A	CUL4B	FALSE	X	119658464	119709649
DYRK1A	DYRK1A	FMO2	FALSE	1	171154347	171181822
DYRK1A	DYRK1A	CPB1	FALSE	3	148508889	148577974
DYRK1A	DYRK1A	H1F0	FALSE	22	38201114	38203442
DYRK1A	DYRK1A	INTS2	FALSE	17	59942731	60005377
DYRK1A	DYRK1A	CCT8	FALSE	21	30428126	30446118
DYRK1A	DYRK1A	IL18R1	FALSE	2	102927989	103015218
DYRK1A	DYRK1A	WDR92	FALSE	2	68350068	68384692
DYRK1A	DYRK1A	ARHGEF1	FALSE	19	42387228	42434302
DYRK1A	DYRK1A	IGFN1	FALSE	1	201159953	201198080
DYRK1A	DYRK1A	RPS4X	FALSE	X	71475529	71497150
DYRK1A	DYRK1A	THSD7A	FALSE	7	11409984	11871824
DYRK1A	DYRK1A	RBFOX2	FALSE	22	36134783	36424473
DYRK1A	DYRK1A	CHST15	FALSE	10	125767184	125853206
DYRK1A	DYRK1A	RSBN1L	FALSE	7	77325760	77412339
DYRK1A	DYRK1A	GAPDH	FALSE	12	6643093	6647537
DYRK1A	DYRK1A	ACTR1A	FALSE	10	104238986	104262482
DYRK1A	DYRK1A	RTN4	FALSE	2	55199325	55339757
DYRK1A	DYRK1A	ABCF1	FALSE	6	30529000	30554805
DYRK1A	DYRK1A	LANCL2	FALSE	7	55433141	55501435
DYRK1A	DYRK1A	PES1	FALSE	22	30972612	31003070
DYRK1A	DYRK1A	TMEM200A	FALSE	6	130686879	130764208
DYRK1A	DYRK1A	INCENP	FALSE	11	61891445	61920635
DYRK1A	DYRK1A	SYTL5	FALSE	X	37865835	37988072
DYRK1A	DYRK1A	RBM42	FALSE	19	36119932	36128588
DYRK1A	DYRK1A	CTNNBL1	FALSE	20	36322408	36500531
DYRK1A	DYRK1A	HSP90B1	FALSE	12	104323885	104347423
DYRK1A	DYRK1A	SLC12A7	FALSE	5	1050499	1112150
DYRK1A	DYRK1A	SNRPB2	FALSE	20	16710606	16722421
DYRK1A	DYRK1A	KHSRP	FALSE	19	6413359	6424805
DYRK1A	DYRK1A	RASGRP1	FALSE	15	38780304	38857776
DYRK1A	DYRK1A	PRDM16	FALSE	1	2985732	3355185
DYRK1A	DYRK1A	RAN	FALSE	12	131356424	131362223
DYRK1A	DYRK1A	HECTD4	FALSE	12	112597992	112819896
DYRK1A	DYRK1A	MRPL23	FALSE	11	1968508	2005752
DYRK1A	DYRK1A	TTN	FALSE	2	179390716	179695529
DYRK1A	DYRK1A	CHCHD3	FALSE	7	132469629	132766848
DYRK1A	DYRK1A	RUSC1	FALSE	1	155290687	155300905
DYRK1A	DYRK1A	C5AR1	FALSE	19	47793280	47825323
DYRK1A	DYRK1A	G3BP1	FALSE	5	151150606	151192346
DYRK1A	DYRK1A	PRMT9	FALSE	4	148558936	148605314
DYRK1A	DYRK1A	IMMT	FALSE	2	86371055	86422893
DYRK1A	DYRK1A	LSM6	FALSE	4	147096837	147121152
DYRK1A	DYRK1A	PPFIA2	FALSE	12	81652045	82153332
DYRK1A	DYRK1A	HIST1H1D	FALSE	6	26234440	26235216
DYRK1A	DYRK1A	SREK1	FALSE	5	65435799	65479443
DYRK1A	DYRK1A	PIN1	FALSE	19	9945933	9960358
DYRK1A	DYRK1A	RBBP5	FALSE	1	205055270	205091143
DYRK1A	DYRK1A	GRB7	FALSE	17	37894180	37903544
DYRK1A	DYRK1A	KRT2	FALSE	12	53038342	53045948
DYRK1A	DYRK1A	HMGB1	FALSE	13	31032884	31191734
DYRK1A	DYRK1A	AHDC1	FALSE	1	27860546	27930942
DYRK1A	DYRK1A	MMP16	FALSE	8	89044237	89340254
DYRK1A	DYRK1A	WNT11	FALSE	11	75897369	75921780
DYRK1A	DYRK1A	ZNF781	FALSE	19	38158652	38183223
DYRK1A	DYRK1A	PKP4	FALSE	2	159313476	159539391
DYRK1A	DYRK1A	PHB	FALSE	17	47481414	47492246
DYRK1A	DYRK1A	TUBB2A	FALSE	6	3153903	3157760
DYRK1A	DYRK1A	PTRH1	FALSE	9	130455257	130487152
DYRK1A	DYRK1A	DNAJB6	FALSE	7	157128075	157210133
DYRK1A	DYRK1A	RAB11B	FALSE	19	8454865	8469318
DYRK1A	DYRK1A	EIF5B	FALSE	2	99953816	100017789
DYRK1A	DYRK1A	CCT4	FALSE	2	62095224	62115939
DYRK1A	DYRK1A	S100A7	FALSE	1	153430220	153433177
DYRK1A	DYRK1A	RAP1GDS1	FALSE	4	99182535	99365012
DYRK1A	DYRK1A	LARS	FALSE	5	145492601	145562223
DYRK1A	DYRK1A	METTL17	FALSE	14	21457929	21465189
DYRK1A	DYRK1A	IDH1	FALSE	2	209100951	209130798
DYRK1A	DYRK1A	SDCBP	FALSE	8	59465483	59495419
DYRK1A	DYRK1A	ANP32C	FALSE	4	165118159	165118863
DYRK1A	DYRK1A	KRT1	FALSE	12	53068520	53074191
DYRK1A	DYRK1A	SLC25A19	FALSE	17	73269073	73285591
DYRK1A	DYRK1A	FN3K	FALSE	17	80693451	80709073
DYRK1A	DYRK1A	KIF5C	FALSE	2	149632819	149889353
DYRK1A	DYRK1A	CELF2	FALSE	10	11047259	11378674
DYRK1A	DYRK1A	SRRM1	FALSE	1	24958207	24999758
DYRK1A	DYRK1A	TPI1	FALSE	12	6976283	6980112
DYRK1A	DYRK1A	NACA	FALSE	12	57106212	57125412
DYRK1A	DYRK1A	SHISA6	FALSE	17	11144580	11467380
DYRK1A	DYRK1A	SRP9	FALSE	1	225965531	225978168
DYRK1A	DYRK1A	SPZ1	FALSE	5	79615444	79617661
DYRK1A	DYRK1A	DDX24	FALSE	14	94517266	94547591
DYRK1A	DYRK1A	MON2	FALSE	12	62860597	62991363
DYRK1A	DYRK1A	RAB19	FALSE	7	140103843	140126050
DYRK1A	DYRK1A	ANKRD17	FALSE	4	73939093	74124515
DYRK1A	DYRK1A	DDX41	FALSE	5	176938578	176944470
DYRK1A	DYRK1A	FAM171A2	FALSE	17	42430583	42441243
DYRK1A	DYRK1A	DHX35	FALSE	20	37590942	37668366
DYRK1A	DYRK1A	AGAP3	FALSE	7	150782918	150841523
DYRK1A	DYRK1A	DCLK1	FALSE	13	36345478	36705443
DYRK1A	DYRK1A	FRMPD3	FALSE	X	106765680	106848481
DYRK1A	DYRK1A	SRRM2	FALSE	16	2802330	2822539
DYRK1A	DYRK1A	PYGB	FALSE	20	25228705	25278650
DYRK1A	DYRK1A	VPS36	FALSE	13	52986737	53024763
DYRK1A	DYRK1A	LYZ	FALSE	12	69742121	69748014
DYRK1A	DYRK1A	HSPA8	FALSE	11	122928197	122933938
DYRK1A	DYRK1A	SRP14	FALSE	15	40327940	40331389
DYRK1A	DYRK1A	EIF2S3	FALSE	X	24072833	24096088
DYRK1A	DYRK1A	SMG7	FALSE	1	183441351	183567381
DYRK1A	DYRK1A	GH2	FALSE	17	61957578	61959295
DYRK1A	DYRK1A	UQCRC2	FALSE	16	21963981	21994981
DYRK1A	DYRK1A	CORO1C	FALSE	12	109038885	109125372
DYRK1A	DYRK1A	EIF2S2	FALSE	20	32676104	32700138
DYRK1A	DYRK1A	PPP6R2	FALSE	22	50781733	50883514
DYRK1A	DYRK1A	CDC5L	FALSE	6	44355262	44418163
DYRK1A	DYRK1A	DYNC2H1	FALSE	11	102980160	103350591
DYRK1A	DYRK1A	SNRPB	FALSE	20	2442280	2451499
DYRK1A	DYRK1A	KHNYN	FALSE	14	24898492	24910540
DYRK1A	DYRK1A	ATP5F1A	FALSE	18	43660214	43684300
DYRK1A	DYRK1A	UGT2B4	FALSE	4	70345883	70391732
DYRK1A	DYRK1A	USP47	FALSE	11	11862970	11980870
DYRK1A	DYRK1A	TPM3	FALSE	1	154127784	154167124
DYRK1A	DYRK1A	ZCCHC8	FALSE	12	122957417	122985518
DYRK1A	DYRK1A	CDC25A	FALSE	3	48198636	48229892
DYRK1A	DYRK1A	MYO1A	FALSE	12	57422301	57444982
DYRK1A	DYRK1A	NUP210L	FALSE	1	153965161	154127592
DYRK1A	DYRK1A	ATP5F1C	FALSE	10	7830110	7849778
DYRK1A	DYRK1A	THSD1	FALSE	13	52951305	52980629
DYRK1A	DYRK1A	PCM1	FALSE	8	17780349	17885478
DYRK1A	DYRK1A	ZNF891	FALSE	12	133694740	133707059
DYRK1A	DYRK1A	SDR9C7	FALSE	12	57316938	57328189
DYRK1A	DYRK1A	PRPF38A	FALSE	1	52870236	52886511
DYRK1A	DYRK1A	ATP2C1	FALSE	3	130569439	130735556
DYRK1A	DYRK1A	ADAM10	FALSE	15	58887403	59042177
DYRK1A	DYRK1A	ISCU	FALSE	12	108956358	108963160
DYRK1A	DYRK1A	INTS5	FALSE	11	62414320	62420774
DYRK1A	DYRK1A	PRSS3	FALSE	9	33750515	33799230
DYRK1A	DYRK1A	ZNF615	FALSE	19	52494585	52511483
DYRK1A	DYRK1A	PSIP1	FALSE	9	15464064	15511017
DYRK1A	DYRK1A	PUM1	FALSE	1	31404353	31538838
DYRK1A	DYRK1A	TBR1	FALSE	2	162272605	162282381
DYRK1A	DYRK1A	TFEC	FALSE	7	115575202	115799950
DYRK1A	DYRK1A	UBTF	FALSE	17	42282401	42298994
DYRK1A	DYRK1A	ATP6V1E2	FALSE	2	46717889	46769696
DYRK1A	DYRK1A	DIO2	FALSE	14	80663873	80854100
DYRK1A	DYRK1A	MRPS12	FALSE	19	39421188	39423802
DYRK1A	DYRK1A	EIF4A1	FALSE	17	7476024	7482323
DYRK1A	DYRK1A	ACLY	FALSE	17	40023161	40086795
DYRK1A	DYRK1A	MYCBP2	FALSE	13	77618792	77901185
DYRK1A	DYRK1A	PSMC1	FALSE	14	90722839	90738968
DYRK1A	DYRK1A	GRB2	FALSE	17	73314157	73401790
DYRK1A	DYRK1A	SRRT	FALSE	7	100472733	100486285
DYRK1A	DYRK1A	NAPA	FALSE	19	47990894	48018497
DYRK1A	DYRK1A	ACSL4	FALSE	X	108867473	108976632
DYRK1A	DYRK1A	CREBRF	FALSE	5	172483355	172566291
DYRK1A	DYRK1A	PLEKHA5	FALSE	12	19282648	19529334
DYRK1A	DYRK1A	SPATA31D3	FALSE	9	84558474	84565009
DYRK1A	DYRK1A	CAMK2G	FALSE	10	75572259	75634343
DYRK1A	DYRK1A	SDC3	FALSE	1	31342314	31381608
DYRK1A	DYRK1A	SMNDC1	FALSE	10	112050488	112064709
DYRK1A	DYRK1A	EPB41L5	FALSE	2	120770581	120936695
DYRK1A	DYRK1A	SLIRP	FALSE	14	78174414	78227447
DYRK1A	DYRK1A	MEGF8	FALSE	19	42829761	42882921
DYRK1A	DYRK1A	UNC119	FALSE	17	26873725	26879686
DYRK1A	DYRK1A	SLC7A2	FALSE	8	17354597	17428082
DYRK1A	DYRK1A	MEX3A	FALSE	1	156041804	156051789
DYRK1A	DYRK1A	SELENOS	FALSE	15	101811022	101817705
DYRK1A	DYRK1A	KRT5	FALSE	12	52908359	52914471
DYRK1A	DYRK1A	TSTD2	FALSE	9	100362362	100395962
DYRK1A	DYRK1A	ANO2	FALSE	12	5641035	6055398
DYRK1A	DYRK1A	CHSY1	FALSE	15	101715928	101792137
DYRK1A	DYRK1A	HADHA	FALSE	2	26413504	26467594
DYRK1A	DYRK1A	PEG10	FALSE	7	94285637	94299007
DYRK1A	DYRK1A	PIWIL3	FALSE	22	25115001	25170687
DYRK1A	DYRK1A	PGAM2	FALSE	7	44102326	44105186
DYRK1A	DYRK1A	ZSCAN5A	FALSE	19	56732681	56879752
DYRK1A	DYRK1A	CASC3	FALSE	17	38296571	38328436
DYRK1A	DYRK1A	FGL2	FALSE	7	76822688	76829143
DYRK1A	DYRK1A	TMEM35A	FALSE	X	100333868	100351356
DYRK1A	DYRK1A	DSTN	FALSE	20	17550508	17590564
DYRK1A	DYRK1A	ARL6IP4	FALSE	12	123464607	123467456
DYRK1A	DYRK1A	NFKB1	FALSE	4	103422486	103538459
DYRK1A	DYRK1A	CLCF1	FALSE	11	67131639	67141648
DYRK1A	DYRK1A	DNAJC19	FALSE	3	180701497	180707562
DYRK1A	DYRK1A	KRT14	FALSE	17	39738531	39743173
DYRK1A	DYRK1A	HPX	FALSE	11	6452279	6463847
DYRK1A	DYRK1A	GPI	FALSE	19	34850385	34893061
DYRK1A	DYRK1A	SOGA1	FALSE	20	35405845	35492089
DYRK1A	DYRK1A	TUT4	FALSE	1	52873954	53019159
DYRK1A	DYRK1A	THOC7	FALSE	3	63819546	63849579
DYRK1A	DYRK1A	ARHGAP20	FALSE	11	110447766	110583912
DYRK1A	DYRK1A	ACVRL1	FALSE	12	52300692	52317145
DYRK1A	DYRK1A	LSM2	FALSE	6	31841473	31851062
DYRK1A	DYRK1A	ACAT2	FALSE	6	160181360	160200144
DYRK1A	DYRK1A	TNKS1BP1	FALSE	11	57067112	57092426
DYRK1A	DYRK1A	MROH8	FALSE	20	35729629	35807991
DYRK1A	DYRK1A	HIST1H2BN	FALSE	6	27806323	27823487
DYRK1A	DYRK1A	SERPINB3	FALSE	18	61322431	61329197
DYRK1A	DYRK1A	ZNF706	FALSE	8	102190106	102218421
DYRK1A	DYRK1A	PDIA3	FALSE	15	44038590	44065477
DYRK1A	DYRK1A	DSG1	FALSE	18	28898052	28936992
DYRK1A	DYRK1A	ZNF433	FALSE	19	12125547	12146556
DYRK1A	DYRK1A	KRT9	FALSE	17	39722096	39728310
DYRK1A	DYRK1A	TBC1D10B	FALSE	16	30368423	30381585
DYRK1A	DYRK1A	ACAP3	FALSE	1	1227756	1244989
DYRK1A	DYRK1A	LRRN2	FALSE	1	204586298	204654861
DYRK1A	DYRK1A	PNN	FALSE	14	39644387	39652422
DYRK1A	DYRK1A	TARSL2	FALSE	15	102193801	102264807
DYRK1A	DYRK1A	FYCO1	FALSE	3	45959396	46037316
DYRK1A	DYRK1A	FCF1	FALSE	14	75179847	75203394
DYRK1A	DYRK1A	CNKSR2	FALSE	X	21392536	21672813
DYRK1A	DYRK1A	PTPRB	FALSE	12	70910630	71031220
DYRK1A	DYRK1A	MYH6	FALSE	14	23851199	23877486
DYRK1A	DYRK1A	CDK20	FALSE	9	90581356	90589668
DYRK1A	DYRK1A	RBM39	FALSE	20	34291531	34330234
DYRK1A	DYRK1A	NCDN	FALSE	1	36023074	36032875
DYRK1A	DYRK1A	UNC93B1	FALSE	11	67758575	67772452
DYRK1A	DYRK1A	ZNF148	FALSE	3	124944405	125094198
DYRK1A	DYRK1A	EXD2	FALSE	14	69658228	69709075
DYRK1A	DYRK1A	AGK	FALSE	7	141250989	141355044
DYRK1A	DYRK1A	ACBD3	FALSE	1	226332380	226374431
DYRK1A	DYRK1A	DLAT	FALSE	11	111895537	111935113
DYRK1A	DYRK1A	PMS1	FALSE	2	190649107	190742355
DYRK1A	DYRK1A	NSG2	FALSE	5	173472709	173670504
DYRK1A	DYRK1A	MAP1S	FALSE	19	17830051	17845325
DYRK1A	DYRK1A	KDR	FALSE	4	55944644	55991756
DYRK1A	DYRK1A	TRBV9	FALSE	7	142239537	142240058
DYRK1A	DYRK1A	SNRNP40	FALSE	1	31732417	31769662
DYRK1A	DYRK1A	SIGLEC7	FALSE	19	51645556	51656783
DYRK1A	DYRK1A	CCT6A	FALSE	7	56119323	56131682
DYRK1A	DYRK1A	EPB41L1	FALSE	20	34679426	34820721
DYRK1A	DYRK1A	RBM17	FALSE	10	6130950	6159420
DYRK1A	DYRK1A	MRPS36	FALSE	5	68513587	68525954
DYRK1A	DYRK1A	NCOR2	FALSE	12	124808961	125052135
DYRK1A	DYRK1A	PTN	FALSE	7	136912088	137028611
DYRK1A	DYRK1A	DOCK6	FALSE	19	11309971	11373157
DYRK1A	DYRK1A	NOL4	FALSE	18	31431064	31804916
DYRK1A	DYRK1A	ENO1	FALSE	1	8921061	8939308
DYRK1A	DYRK1A	OXSR1	FALSE	3	38206580	38296979
DYRK1A	DYRK1A	SPTBN1	FALSE	2	54683422	54896812
DYRK1A	DYRK1A	IL20	FALSE	1	207038699	207042568
DYRK1A	DYRK1A	DOCK3	FALSE	3	50712672	51421629
DYRK1A	DYRK1A	PLXNA4	FALSE	7	131808091	132333447
DYRK1A	DYRK1A	LCMT1	FALSE	16	25123050	25189552
DYRK1A	DYRK1A	LRRK2	FALSE	12	40590546	40763087
DYRK1A	DYRK1A	ATAD3B	FALSE	1	1407143	1433228
DYRK1A	DYRK1A	ERC1	FALSE	12	1099675	1605099
DYRK1A	DYRK1A	EWSR1	FALSE	22	29663998	29696515
DYRK1A	DYRK1A	HSPA12A	FALSE	10	118430703	118502085
DYRK1A	DYRK1A	MYL12A	FALSE	18	3247479	3256234
DYRK1A	DYRK1A	RAB32	FALSE	6	146864829	146876101
DYRK1A	DYRK1A	ZNF263	FALSE	16	3313743	3351401
DYRK1A	DYRK1A	FARP1	FALSE	13	98794816	99102027
DYRK1A	DYRK1A	SIRPB1	FALSE	20	1544167	1600707
DYRK1A	DYRK1A	TCEA2	FALSE	20	62681189	62703700
DYRK1A	DYRK1A	COL6A1	FALSE	21	47401651	47424964
DYRK1A	DYRK1A	PIWIL4	FALSE	11	94277006	94354587
DYRK1A	DYRK1A	METTL7A	FALSE	12	51317255	51326300
DYRK1A	DYRK1A	EIF2S1	FALSE	14	67826714	67853233
DYRK1A	DYRK1A	DCX	FALSE	X	110537007	110655603
DYRK1A	DYRK1A	GOLGA3	FALSE	12	133345495	133405444
DYRK1A	DYRK1A	ASCL1	FALSE	12	103351464	103354294
DYRK1A	DYRK1A	ELOB	FALSE	16	2821415	2827298
DYRK1A	DYRK1A	AKAP11	FALSE	13	42846289	42897396
DYRK1A	DYRK1A	MAP7	FALSE	6	136663875	136871957
DYRK1A	DYRK1A	GPATCH1	FALSE	19	33571786	33621448
DYRK1A	DYRK1A	CASP3	FALSE	4	185548850	185570663
DYRK1A	DYRK1A	RPL27A	FALSE	11	8703958	8736306
DYRK1A	DYRK1A	LSM4	FALSE	19	18417040	18434084
DYRK1A	DYRK1A	ZNF839	FALSE	14	102783714	102809044
DYRK1A	DYRK1A	JRKL	FALSE	11	96123153	96240738
DYRK1A	DYRK1A	NTNG1	FALSE	1	107682629	108026080
DYRK1A	DYRK1A	PDE6C	FALSE	10	95372345	95425767
DYRK1A	DYRK1A	AP3B2	FALSE	15	83328033	83378666
DYRK1A	DYRK1A	NOP56	FALSE	20	2632791	2639039
DYRK1A	DYRK1A	GDAP1L1	FALSE	20	42875887	42909013
DYRK1A	DYRK1A	NEB	FALSE	2	152341850	152591001
DYRK1A	DYRK1A	WBP11	FALSE	12	14939410	14956474
DYRK1A	DYRK1A	PGBD4	FALSE	15	34394274	34396591
DYRK1A	DYRK1A	CCDC18	FALSE	1	93645476	93744287
DYRK1A	DYRK1A	SYTL1	FALSE	1	27668513	27680421
DYRK1A	DYRK1A	CDH2	FALSE	18	25530930	25757410
DYRK1A	DYRK1A	NEFM	FALSE	8	24770525	24776607
DYRK1A	DYRK1A	DHX33	FALSE	17	5344232	5372380
DYRK1A	DYRK1A	PRPF40A	FALSE	2	153508107	153574511
DYRK1A	DYRK1A	RPS18	FALSE	6	33379131	33382651
DYRK1A	DYRK1A	EPRS	FALSE	1	220141943	220220000
DYRK1A	DYRK1A	PRPF4B	FALSE	6	4021501	4065217
DYRK1A	DYRK1A	SFRP1	FALSE	8	41119481	41167016
DYRK1A	DYRK1A	HMGN4	FALSE	6	26538633	26546482
DYRK1A	DYRK1A	ABCA12	FALSE	2	215796266	216003151
DYRK1A	DYRK1A	PCDH15	FALSE	10	55562531	57387702
DYRK1A	DYRK1A	ZNF512	FALSE	2	27805897	27858041
DYRK1A	DYRK1A	RGS10	FALSE	10	121259340	121302220
DYRK1A	DYRK1A	MDN1	FALSE	6	90352218	90529442
DYRK1A	DYRK1A	HIST1H2AB	FALSE	6	26033320	26033796
DYRK1A	DYRK1A	ZNF268	FALSE	12	133707570	133783698
DYRK1A	DYRK1A	BUD31	FALSE	7	99006264	99017239
DYRK1A	DYRK1A	VCP	FALSE	9	35056061	35073246
DYRK1A	DYRK1A	RBM8A	FALSE	1	145507598	145513536
DYRK1A	DYRK1A	RGN	FALSE	X	46937811	46952748
DYRK1A	DYRK1A	EQTN	FALSE	9	27284656	27297137
DYRK1A	DYRK1A	PRMT5	FALSE	14	23389720	23398794
DYRK1A	DYRK1A	DNAH8	FALSE	6	38683117	38998301
DYRK1A	DYRK1A	CWC25	FALSE	17	36956687	36981734
DYRK1A	DYRK1A	SYT4	FALSE	18	40847843	40857615
DYRK1A	DYRK1A	NARS2	FALSE	11	78147007	78285919
DYRK1A	DYRK1A	TAF2	FALSE	8	120743015	120845103
DYRK1A	DYRK1A	DNAH5	FALSE	5	13690440	13944652
DYRK1A	DYRK1A	DNAJA2	FALSE	16	46989299	47007699
DYRK1A	DYRK1A	RPS27A	FALSE	2	55459039	55462989
DYRK1A	DYRK1A	PCDHB8	FALSE	5	140557375	140560085
DYRK1A	DYRK1A	GPX1	FALSE	3	49394609	49396033
DYRK1A	DYRK1A	BTBD16	FALSE	10	124030821	124097677
DYRK1A	DYRK1A	NAPB	FALSE	20	23355159	23402125
DYRK1A	DYRK1A	TAGLN3	FALSE	3	111717511	111732734
DYRK1A	DYRK1A	SETX	FALSE	9	135136743	135230372
DYRK1A	DYRK1A	RCN2	FALSE	15	77223960	77242601
DYRK1A	DYRK1A	EPHB2	FALSE	1	23037332	23241818
DYRK1A	DYRK1A	RASAL2	FALSE	1	178062864	178448644
DYRK1A	DYRK1A	SPTAN1	FALSE	9	131314866	131395941
DYRK1A	DYRK1A	NAPSA	FALSE	19	50861734	50869087
DYRK1A	DYRK1A	RPS19	FALSE	19	42365823	42378831
DYRK1A	DYRK1A	NCOA6	FALSE	20	33284722	33413452
DYRK1A	DYRK1A	SCIN	FALSE	7	12610203	12693228
DYRK1A	DYRK1A	ATP5EP2	FALSE	13	28519343	28519727
DYRK1A	DYRK1A	RPS23	FALSE	5	81569177	81574396
DYRK1A	DYRK1A	MARCKS	FALSE	6	114178541	114184648
DYRK1A	DYRK1A	ABCA4	FALSE	1	94458393	94586688
DYRK1A	DYRK1A	CHCHD6	FALSE	3	126423063	126679249
DYRK1A	DYRK1A	NAT10	FALSE	11	34127149	34169217
DYRK1A	DYRK1A	HLA-A	FALSE	6	29898587	29903209
DYRK1A	DYRK1A	CNTLN	FALSE	9	17134980	17503921
DYRK1A	DYRK1A	GSTP1	FALSE	11	67351066	67354131
DYRK1A	DYRK1A	SPDYA	FALSE	2	29005383	29073477
DYRK1A	DYRK1A	CNOT9	FALSE	2	219433303	219461803
DYRK1A	DYRK1A	DLD	FALSE	7	107531415	107572175
DYRK1A	DYRK1A	RPS26	FALSE	12	56435637	56438116
DYRK1A	DYRK1A	PPP2R2A	FALSE	8	26149007	26230196
DYRK1A	DYRK1A	RUBCN	FALSE	3	197395738	197476598
DYRK1A	DYRK1A	PIP4K2B	FALSE	17	36921942	36956379
DYRK1A	DYRK1A	ATG4D	FALSE	19	10654571	10664094
DYRK1A	DYRK1A	SSB	FALSE	2	170648443	170668574
DYRK1A	DYRK1A	SMARCC2	FALSE	12	56556767	56583351
DYRK1A	DYRK1A	TMEM245	FALSE	9	111777432	111882225
DYRK1A	DYRK1A	WDHD1	FALSE	14	55405668	55493823
DYRK1A	DYRK1A	EEF1D	FALSE	8	144661867	144681711
DYRK1A	DYRK1A	FTSJ3	FALSE	17	61896793	61907372
DYRK1A	DYRK1A	USP31	FALSE	16	23072727	23160591
DYRK1A	DYRK1A	CAPZB	FALSE	1	19665267	19812066
DYRK1A	DYRK1A	TNFAIP8L1	FALSE	19	4639530	4655580
DYRK1A	DYRK1A	NKAP	FALSE	X	119059014	119077735
DYRK1A	DYRK1A	PGK1	FALSE	X	77326142	77390250
DYRK1A	DYRK1A	ZNF470	FALSE	19	57078880	57100279
DYRK1A	DYRK1A	CTCF	FALSE	16	67596310	67673086
DYRK1A	DYRK1A	NCAPG2	FALSE	7	158424003	158497520
DYRK1A	DYRK1A	CMSS1	FALSE	3	99536678	99897447
DYRK1A	DYRK1A	DDX39B	FALSE	6	31497996	31510225
DYRK1A	DYRK1A	PRPF8	FALSE	17	1553923	1588176
DYRK1A	DYRK1A	LTV1	FALSE	6	144164481	144184949
DYRK1A	DYRK1A	SNW1	FALSE	14	78183942	78227550
DYRK1A	DYRK1A	ATAT1	FALSE	6	30584468	30604447
DYRK1A	DYRK1A	KIAA1211	FALSE	4	57036361	57194791
DYRK1A	DYRK1A	RBM22	FALSE	5	150070356	150080669
DYRK1A	DYRK1A	UBE3A	FALSE	15	25582381	25684128
DYRK1A	DYRK1A	MADD	FALSE	11	47290712	47351582
DYRK1A	DYRK1A	SYT5	FALSE	19	55682567	55691809
DYRK1A	DYRK1A	RYR3	FALSE	15	33603163	34158303
DYRK1A	DYRK1A	SECISBP2	FALSE	9	91933421	91974557
DYRK1A	DYRK1A	PREX2	FALSE	8	68864353	69149265
DYRK1A	DYRK1A	IFT81	FALSE	12	110562140	110656602
DYRK1A	DYRK1A	RIPOR2	FALSE	6	24804510	25042398
DYRK1A	DYRK1A	RPS15	FALSE	19	1438358	1440583
DYRK1A	DYRK1A	RUVBL1	FALSE	3	127783621	127872757
DYRK1A	DYRK1A	MDK	FALSE	11	46402306	46405375
DYRK1A	DYRK1A	SF3B2	FALSE	11	65818200	65836779
DYRK1A	DYRK1A	GNAQ	FALSE	9	80331003	80646374
DYRK1A	DYRK1A	PPP4R3B	FALSE	2	55774428	55846015
DYRK1A	DYRK1A	SORCS2	FALSE	4	7194265	7744554
DYRK1A	DYRK1A	ZFP91	FALSE	11	58346584	58388515
DYRK1A	DYRK1A	RPL26	FALSE	17	8280838	8286531
DYRK1A	DYRK1A	AGPAT1	FALSE	6	32212421	32222305
DYRK1A	DYRK1A	MRPL30	FALSE	2	99797542	99814089
DYRK1A	DYRK1A	NAV2	FALSE	11	19372271	20143144
DYRK1A	DYRK1A	FLG	FALSE	1	152274651	152297679
DYRK1A	DYRK1A	RPL21	FALSE	13	27825446	27830828
DYRK1A	DYRK1A	CEP89	FALSE	19	33369902	33462897
DYRK1A	DYRK1A	PSMC2	FALSE	7	102984701	103009842
DYRK1A	DYRK1A	RABL6	FALSE	9	139702374	139735639
DYRK1A	DYRK1A	LUC7L2	FALSE	7	139026106	139107345
DYRK1A	DYRK1A	TDRD9	FALSE	14	104394799	104519004
DYRK1A	DYRK1A	IARS	FALSE	9	94972489	95056038
DYRK1A	DYRK1A	RPL31	FALSE	2	101618177	101640494
DYRK1A	DYRK1A	UBE2QL1	FALSE	5	6448736	6495022
DYRK1A	DYRK1A	DPYSL3	FALSE	5	146770374	146889619
DYRK1A	DYRK1A	KRT222	FALSE	17	38810917	38821433
DYRK1A	DYRK1A	SF3B1	FALSE	2	198254508	198299815
DYRK1A	DYRK1A	DST	FALSE	6	56322785	56819426
DYRK1A	DYRK1A	KRT6B	FALSE	12	52840435	52845910
DYRK1A	DYRK1A	FRMD7	FALSE	X	131211021	131262048
DYRK1A	DYRK1A	DDX11L8	FALSE	12	92239	93430
DYRK1A	DYRK1A	PUM2	FALSE	2	20448452	20551995
DYRK1A	DYRK1A	RNGTT	FALSE	6	89319985	89673348
DYRK1A	DYRK1A	UBP1	FALSE	3	33429828	33482863
DYRK1A	DYRK1A	TIGD7	FALSE	16	3348832	3355729
DYRK1A	DYRK1A	HYDIN	FALSE	16	70841281	71264625
DYRK1A	DYRK1A	VPS13A	FALSE	9	79792269	80036457
DYRK1A	DYRK1A	TOP3B	FALSE	22	22311397	22337213
DYRK1A	DYRK1A	HIST1H1B	FALSE	6	27834570	27835359
DYRK1A	DYRK1A	EIF2AK2	FALSE	2	37326353	37384208
DYRK1A	DYRK1A	EDC3	FALSE	15	74922899	74988633
DYRK1A	DYRK1A	NET1	FALSE	10	5454514	5500426
DYRK1A	DYRK1A	ATP5F1D	FALSE	19	1241745	1244824
DYRK1A	DYRK1A	MRPL27	FALSE	17	48445218	48450575
DYRK1A	DYRK1A	ISY1	FALSE	3	128846258	128880136
DYRK1A	DYRK1A	HIST1H4A	FALSE	6	26021907	26022278
DYRK1A	DYRK1A	SMU1	FALSE	9	33041762	33076665
DYRK1A	DYRK1A	GAP43	FALSE	3	115342171	115440337
DYRK1A	DYRK1A	GNB2	FALSE	7	100271154	100276797
DYRK1A	DYRK1A	CLMP	FALSE	11	122943035	123065989
DYRK1A	DYRK1A	ITPR1	FALSE	3	4535032	4889524
DYRK1A	DYRK1A	PRDX2	FALSE	19	12907634	12912694
DYRK1A	DYRK1A	GSDMC	FALSE	8	130760442	130799134
DYRK1A	DYRK1A	KAT8	FALSE	16	31127075	31142714
DYRK1A	DYRK1A	DGKE	FALSE	17	54911460	54946036
DYRK1A	DYRK1A	SNRPA1	FALSE	15	101821715	101835487
DYRK1A	DYRK1A	SEMA4F	FALSE	2	74881355	74909186
DYRK1A	DYRK1A	ALDH18A1	FALSE	10	97365696	97416463
DYRK1A	DYRK1A	DBN1	FALSE	5	176883609	176901402
DYRK1A	DYRK1A	TMEM132D	FALSE	12	129556270	130388211
DYRK1A	DYRK1A	FOXK1	FALSE	7	4683388	4811074
DYRK1A	DYRK1A	KALRN	FALSE	3	123798870	124445172
DYRK1A	DYRK1A	TCOF1	FALSE	5	149737202	149779871
DYRK1A	DYRK1A	SRPK1	FALSE	6	35800743	35889119
DYRK1A	DYRK1A	GAL3ST1	FALSE	22	30950622	30970574
DYRK1A	DYRK1A	ADCK1	FALSE	14	78266426	78401355
DYRK1A	DYRK1A	RPL29	FALSE	3	52027616	52029958
DYRK1A	DYRK1A	CHERP	FALSE	19	16628700	16653341
DYRK1A	DYRK1A	CCT2	FALSE	12	69979114	69995350
DYRK1A	DYRK1A	COX6C	FALSE	8	100885428	100906290
DYRK1A	DYRK1A	NDUFA9	FALSE	12	4758261	4798454
DYRK1A	DYRK1A	TRIM21	FALSE	11	4406127	4414926
DYRK1A	DYRK1A	PILRA	FALSE	7	99965153	99997719
DYRK1A	DYRK1A	NMUR1	FALSE	2	232387871	232395206
DYRK1A	DYRK1A	EIF3G	FALSE	19	10225693	10230596
DYRK1A	DYRK1A	RPS11	FALSE	19	49999622	50002946
DYRK1A	DYRK1A	DECR1	FALSE	8	91013633	91064320
DYRK1A	DYRK1A	USP12	FALSE	13	27640293	27746033
DYRK1A	DYRK1A	KLK9	FALSE	19	51503806	51512890
DYRK1A	DYRK1A	COTL1	FALSE	16	84599200	84651683
DYRK1A	DYRK1A	USB1	FALSE	16	58033450	58055522
DYRK1A	DYRK1A	SOGA3	FALSE	6	127759551	127840500
DYRK1A	DYRK1A	FAM133B	FALSE	7	92190107	92219708
DYRK1A	DYRK1A	TEX10	FALSE	9	103064359	103115221
DYRK1A	DYRK1A	KRT77	FALSE	12	53083410	53097247
DYRK1A	DYRK1A	SF3B4	FALSE	1	150609732	150614759
DYRK1A	DYRK1A	PRDX5	FALSE	11	64085560	64089283
DYRK1A	DYRK1A	LOXHD1	FALSE	18	44056935	44236996
DYRK1A	DYRK1A	RTN1	FALSE	14	60062694	60337684
DYRK1A	DYRK1A	SUCLG1	FALSE	2	84650647	84687169
DYRK1A	DYRK1A	OXNAD1	FALSE	3	16306706	16391806
DYRK1A	DYRK1A	CNOT3	FALSE	19	54641444	54659419
DYRK1A	DYRK1A	WDR5	FALSE	9	137000487	137025093
DYRK1A	DYRK1A	CCDC124	FALSE	19	18043825	18054800
DYRK1A	DYRK1A	ARMC4	FALSE	10	28064115	28287977
DYRK1A	DYRK1A	ZNF287	FALSE	17	16454701	16472520
DYRK1A	DYRK1A	MRPS7	FALSE	17	73257755	73262454
DYRK1A	DYRK1A	TNIK	FALSE	3	170779128	171178197
DYRK1A	DYRK1A	ATP6V1D	FALSE	14	67761088	67826982
DYRK1A	DYRK1A	CACHD1	FALSE	1	64936428	65158741
DYRK1A	DYRK1A	AP3M1	FALSE	10	75881524	75910821
DYRK1A	DYRK1A	APTX	FALSE	9	32972604	33025166
DYRK1A	DYRK1A	MTFR1L	FALSE	1	26145131	26159432
DYRK1A	DYRK1A	ELOF1	FALSE	19	11661962	11670051
DYRK1A	DYRK1A	TUBGCP2	FALSE	10	135093135	135125841
DYRK1A	DYRK1A	FOPNL	FALSE	16	15959577	15982482
DYRK1A	DYRK1A	MTCH2	FALSE	11	47638867	47664175
DYRK1A	DYRK1A	GRIN1	FALSE	9	140032842	140063207
DYRK1A	DYRK1A	TXNDC5	FALSE	6	7881483	8026646
DYRK1A	DYRK1A	ALDH9A1	FALSE	1	165631453	165668100
DYRK1A	DYRK1A	FMNL2	FALSE	2	153191751	153506348
DYRK1A	DYRK1A	DCTN2	FALSE	12	57923885	57941114
DYRK1A	DYRK1A	MICALCL	FALSE	11	12297627	12380691
DYRK1A	DYRK1A	NIT2	FALSE	3	100053545	100075710
DYRK1A	DYRK1A	FUT7	FALSE	9	139924626	139927462
DYRK1A	DYRK1A	IGLV2-11	FALSE	22	23134980	23135496
DYRK1A	DYRK1A	SLC12A6	FALSE	15	34525460	34630261
DYRK1A	DYRK1A	ZNF468	FALSE	19	53341261	53360902
DYRK1A	DYRK1A	CLIP2	FALSE	7	73754432	73870900
DYRK1A	DYRK1A	RIN3	FALSE	14	92980118	93155339
DYRK1A	DYRK1A	NEK8	FALSE	17	27052915	27070473
DYRK1A	DYRK1A	LAMC1	FALSE	1	182992595	183114727
DYRK1A	DYRK1A	LAMA4	FALSE	6	112430063	112576141
DYRK1A	DYRK1A	NPLOC4	FALSE	17	79523913	79615495
DYRK1A	DYRK1A	TLE4	FALSE	9	82186688	82341658
DYRK1A	DYRK1A	IGHG1	FALSE	14	106202680	106209408
DYRK1A	DYRK1A	LDB1	FALSE	10	103867317	103880210
DYRK1A	DYRK1A	CHMP2B	FALSE	3	87276421	87304698
DYRK1A	DYRK1A	SNRNP200	FALSE	2	96940074	96971297
DYRK1A	DYRK1A	AP3S1	FALSE	5	115177178	115249778
DYRK1A	DYRK1A	PDE4DIP	FALSE	1	144836157	145076186
DYRK1A	DYRK1A	DDX28	FALSE	16	68055179	68057770
DYRK1A	DYRK1A	WDR45B	FALSE	17	80572438	80606429
DYRK1A	DYRK1A	RHOC	FALSE	1	113243728	113250056
DYRK1A	DYRK1A	ORC2	FALSE	2	201773696	201828403
DYRK1A	DYRK1A	EFCAB13	FALSE	17	45400656	45518678
DYRK1A	DYRK1A	RUFY3	FALSE	4	71569921	71673032
DYRK1A	DYRK1A	CAMKV	FALSE	3	49895421	49907655
DYRK1A	DYRK1A	NSUN5	FALSE	7	72767474	72773824
DYRK1A	DYRK1A	NRP1	FALSE	10	33466420	33625190
DYRK1A	DYRK1A	ERBB4	FALSE	2	212240446	213403565
DYRK1A	DYRK1A	VEZF1	FALSE	17	56048910	56065620
DYRK1A	DYRK1A	NUMBL	FALSE	19	41172596	41196877
DYRK1A	DYRK1A	SLC25A43	FALSE	X	118533023	118588441
DYRK1A	DYRK1A	USP34	FALSE	2	61414598	61697904
DYRK1A	DYRK1A	SLIT1	FALSE	10	98757795	98945677
DYRK1A	DYRK1A	SSTR2	FALSE	17	71161151	71167185
DYRK1A	DYRK1A	TMEFF2	FALSE	2	192813769	193060435
DYRK1A	DYRK1A	MYO5A	FALSE	15	52599480	52821247
DYRK1A	DYRK1A	RPL32	FALSE	3	12875984	12883087
DYRK1A	DYRK1A	CRY1	FALSE	12	107385142	107487607
DYRK1A	DYRK1A	KPRP	FALSE	1	152730506	152734529
DYRK1A	DYRK1A	BIN1	FALSE	2	127805603	127864931
DYRK1A	DYRK1A	PRSS1	FALSE	7	142457319	142460923
DYRK1A	DYRK1A	VPS37A	FALSE	8	17104080	17159936
DYRK1A	DYRK1A	SNRPE	FALSE	1	203830731	203839678
DYRK1A	DYRK1A	SLCO2A1	FALSE	3	133651540	133771028
DYRK1A	DYRK1A	GPC2	FALSE	7	99767229	99774995
DYRK1A	DYRK1A	FBLL1	FALSE	5	167956121	167957639
DYRK1A	DYRK1A	CYB5B	FALSE	16	69458428	69500169
DYRK1A	DYRK1A	TUBB3	FALSE	16	89985573	90002500
DYRK1A	DYRK1A	MAP3K4	FALSE	6	161412759	161538417
DYRK1A	DYRK1A	ATP5F1B	FALSE	12	57031959	57039768
DYRK1A	DYRK1A	PDCD11	FALSE	10	105156405	105206049
DYRK1A	DYRK1A	DPYSL2	FALSE	8	26371791	26515694
DYRK1A	DYRK1A	MPG	FALSE	16	127006	135852
DYRK1A	DYRK1A	RAD51AP2	FALSE	2	17691851	17699706
DYRK1A	DYRK1A	BAP18	FALSE	17	6917814	6920844
DYRK1A	DYRK1A	FAM186A	FALSE	12	50720013	50790405
DYRK1A	DYRK1A	KRT13	FALSE	17	39657233	39661957
DYRK1A	DYRK1A	WDFY3	FALSE	4	85590704	85887544
DYRK1A	DYRK1A	FBXO16	FALSE	8	28205804	28347835
DYRK1A	DYRK1A	KRT8	FALSE	12	53290977	53343738
DYRK1A	DYRK1A	KLF12	FALSE	13	74260226	74708394
DYRK1A	DYRK1A	GRPEL1	FALSE	4	7060633	7069924
DYRK1A	DYRK1A	BTBD17	FALSE	17	72352555	72358085
DYRK1A	DYRK1A	ZNF22	FALSE	10	45495923	45500774
DYRK1A	DYRK1A	CSNK1D	FALSE	17	80196899	80231607
DYRK1A	DYRK1A	NDUFS7	FALSE	19	1383526	1395583
DYRK1A	DYRK1A	DICER1	FALSE	14	95552565	95624347
DYRK1A	DYRK1A	RPL23A	FALSE	17	27046411	27051377
DYRK1A	DYRK1A	ARGLU1	FALSE	13	107194021	107220512
DYRK1A	DYRK1A	ACOT9	FALSE	X	23720370	23784592
DYRK1A	DYRK1A	THOC5	FALSE	22	29901868	29951205
DYRK1A	DYRK1A	KRIT1	FALSE	7	91828283	91875480
DYRK1A	DYRK1A	PRKAR2B	FALSE	7	106685094	106802256
DYRK1A	DYRK1A	FSCN1	FALSE	7	5632439	5646286
DYRK1A	DYRK1A	PRDX1	FALSE	1	45976708	45988719
DYRK1A	DYRK1A	SERPINB4	FALSE	18	61304493	61311532
DYRK1A	DYRK1A	C6orf223	FALSE	6	43968317	43973695
DYRK1A	DYRK1A	C8orf76	FALSE	8	124232196	124253638
DYRK1A	DYRK1A	CAPZA2	FALSE	7	116451124	116562103
DYRK1A	DYRK1A	SHBG	FALSE	17	7517382	7536700
DYRK1A	DYRK1A	FAU	FALSE	11	64888100	64889945
DYRK1A	DYRK1A	TNKS2	FALSE	10	93558069	93625033
DYRK1A	DYRK1A	C11orf16	FALSE	11	8941623	8954553
DYRK1A	DYRK1A	APP	FALSE	21	27252861	27543446
DYRK1A	DYRK1A	LRRC8D	FALSE	1	90286573	90402170
DYRK1A	DYRK1A	CPSF4	FALSE	7	99036545	99054994
DYRK1A	DYRK1A	DMXL1	FALSE	5	118373467	118584833
DYRK1A	DYRK1A	TRPC4	FALSE	13	38210773	38444562
DYRK1A	DYRK1A	ST8SIA1	FALSE	12	22216707	22589975
DYRK1A	DYRK1A	GMEB2	FALSE	20	62218955	62258394
DYRK1A	DYRK1A	PRPF6	FALSE	20	62612488	62664453
DYRK1A	DYRK1A	DYNC1H1	FALSE	14	102430865	102517129
DYRK1A	DYRK1A	GIF	FALSE	11	59596741	59612974
DYRK1A	DYRK1A	KRT19	FALSE	17	39679869	39684560
DYRK1A	DYRK1A	PLEKHO1	FALSE	1	150121373	150136916
DYRK1A	DYRK1A	MBP	FALSE	18	74690783	74845639
DYRK1A	DYRK1A	EBF3	FALSE	10	131633547	131762105
DYRK1A	DYRK1A	KHDC4	FALSE	1	155882836	155904204
DYRK1A	DYRK1A	MRPS11	FALSE	15	89010684	89022222
DYRK1A	DYRK1A	NOL12	FALSE	22	38077680	38170137
DYRK1A	DYRK1A	IQCJ-SCHIP1	FALSE	3	158680024	159615155
DYRK1A	DYRK1A	MIA3	FALSE	1	222791428	222841354
DYRK1A	DYRK1A	DNAH10	FALSE	12	124247042	124420753
DYRK1A	DYRK1A	PLEC	FALSE	8	144989321	145050902
DYRK1A	DYRK1A	CYP2F1	FALSE	19	41620337	41634271
DYRK1A	DYRK1A	TUBA1A	FALSE	12	49578579	49583107
DYRK1A	DYRK1A	MLC1	FALSE	22	50497820	50524331
DYRK1A	DYRK1A	STT3B	FALSE	3	31574130	31679112
DYRK1A	DYRK1A	TIMELESS	FALSE	12	56810903	56843187
DYRK1A	DYRK1A	EVPL	FALSE	17	74000583	74023533
DYRK1A	DYRK1A	TMEM104	FALSE	17	72772622	72835918
DYRK1A	DYRK1A	USP24	FALSE	1	55532032	55680786
DYRK1A	DYRK1A	NXPE2	FALSE	11	114549108	114579362
DYRK1A	DYRK1A	RNASEL	FALSE	1	182542769	182558391
DYRK1A	DYRK1A	TET1	FALSE	10	70320413	70454239
DYRK1A	DYRK1A	NOP16	FALSE	5	175810949	175815976
DYRK1A	DYRK1A	PPP2CA	FALSE	5	133530025	133561833
DYRK1A	DYRK1A	CRMP1	FALSE	4	5749811	5894785
DYRK1A	DYRK1A	CCDC144A	FALSE	17	16592851	16707767
DYRK1A	DYRK1A	GSK3B	FALSE	3	119540170	119813264
DYRK1A	DYRK1A	FRMD4A	FALSE	10	13685706	14504141
DYRK1A	DYRK1A	WDR1	FALSE	4	10075963	10118573
DYRK1A	DYRK1A	SFSWAP	FALSE	12	132195626	132284282
DYRK1A	DYRK1A	RAB7A	FALSE	3	128444965	128533639
DYRK1A	DYRK1A	H2AFZ	FALSE	4	100869243	100871545
DYRK1A	DYRK1A	TAF15	FALSE	17	34136474	34191634
DYRK1A	DYRK1A	CALM2	FALSE	2	47387221	47403740
DYRK1A	DYRK1A	NLRP9	FALSE	19	56219798	56249768
DYRK1A	DYRK1A	LRRC15	FALSE	3	194075976	194090472
DYRK1A	DYRK1A	SF3A3	FALSE	1	38422647	38456593
DYRK1A	DYRK1A	DUOX1	FALSE	15	45422131	45457774
DYRK1A	DYRK1A	RPS28	FALSE	19	8386042	8388224
DYRK1A	DYRK1A	RPRD1A	FALSE	18	33564350	33647539
DYRK1A	DYRK1A	PAK1IP1	FALSE	6	10694928	10710015
DYRK1A	DYRK1A	CCDC158	FALSE	4	77234154	77343021
DYRK1A	DYRK1A	TRIM11	FALSE	1	228581374	228594541
DYRK1A	DYRK1A	ATP6V1E1	FALSE	22	18074902	18111584
DYRK1A	DYRK1A	DCP1B	FALSE	12	2055220	2113701
DYRK1A	DYRK1A	ALCAM	FALSE	3	105085753	105295744
DYRK1A	DYRK1A	MTREX	FALSE	5	54603817	54721407
DYRK1A	DYRK1A	ANXA2	FALSE	15	60639333	60695082
DYRK1A	DYRK1A	FHOD3	FALSE	18	33877677	34360018
DYRK1A	DYRK1A	SMURF2	FALSE	17	62619655	62739428
DYRK1A	DYRK1A	RPA2	FALSE	1	28218035	28241257
DYRK1A	DYRK1A	ZBTB45	FALSE	19	59024897	59050278
DYRK1A	DYRK1A	PHLPP2	FALSE	16	71671738	71758604
DYRK1A	DYRK1A	PPIB	FALSE	15	64448011	64455404
DYRK1A	DYRK1A	PRKACA	FALSE	19	14202500	14228896
DYRK1A	DYRK1A	FARSA	FALSE	19	13033293	13044851
DYRK1A	DYRK1A	PLCG2	FALSE	16	81772702	81991899
DYRK1A	DYRK1A	HSD11B1L	FALSE	19	5680615	5688533
DYRK1A	DYRK1A	PURA	FALSE	5	139487362	139496321
DYRK1A	DYRK1A	OTUB1	FALSE	11	63753325	63769283
DYRK1A	DYRK1A	AARS	FALSE	16	70286198	70323446
DYRK1A	DYRK1A	POMK	FALSE	8	42948658	42978577
DYRK1A	DYRK1A	H1FX	FALSE	3	129033615	129035120
DYRK1A	DYRK1A	RRP1B	FALSE	21	45079429	45115958
DYRK1A	DYRK1A	ABCA7	FALSE	19	1040102	1065571
DYRK1A	DYRK1A	EGFL8	FALSE	6	32208792	32212490
DYRK1A	DYRK1A	MACF1	FALSE	1	39546988	39952849
DYRK1A	DYRK1A	LACRT	FALSE	12	55024595	55028679
DYRK1A	DYRK1A	AZGP1	FALSE	7	99564343	99573780
DYRK1A	DYRK1A	RBBP6	FALSE	16	24549014	24584184
DYRK1A	DYRK1A	ZNF355P	FALSE	21	14467626	14486111
DYRK1A	DYRK1A	VAPB	FALSE	20	56964178	57026157
DYRK1A	DYRK1A	RPL17	FALSE	18	47014851	47018906
DYRK1A	DYRK1A	KRT6A	FALSE	12	52880958	52887041
DYRK1A	DYRK1A	SYT2	FALSE	1	202559724	202679545
DYRK1A	DYRK1A	RPS20	FALSE	8	56979854	56987069
DYRK1A	DYRK1A	NPNT	FALSE	4	106815932	106925184
DYRK1A	DYRK1A	ANXA6	FALSE	5	150480273	150537443
DYRK1A	DYRK1A	NMT1	FALSE	17	43128978	43186384
DYRK1A	DYRK1A	KNTC1	FALSE	12	123011793	123110943
DYRK1A	DYRK1A	TMEM131	FALSE	2	98372799	98612388
DYRK1A	DYRK1A	CFAP65	FALSE	2	219867568	219906249
DYRK1A	DYRK1A	SLCO1C1	FALSE	12	20848289	20906320
DYRK1A	DYRK1A	UBE2E3	FALSE	2	181831975	181941312
DYRK1A	DYRK1A	C8orf59	FALSE	8	86126311	86132650
DYRK1A	DYRK1A	RAB3GAP2	FALSE	1	220321635	220445796
DYRK1A	DYRK1A	DSCAM	FALSE	21	41382926	42219065
DYRK1A	DYRK1A	ATP5MG	FALSE	11	118271869	118302211
DYRK1A	DYRK1A	STAT6	FALSE	12	57489191	57525922
DYRK1A	DYRK1A	PICALM	FALSE	11	85668727	85780924
DYRK1A	DYRK1A	PAK5	FALSE	20	9518036	9819689
DYRK1A	DYRK1A	PRPF4	FALSE	9	116037623	116055185
DYRK1A	DYRK1A	EIF4E	FALSE	4	99792835	99851788
DYRK1A	DYRK1A	CCDC171	FALSE	9	15552895	16061661
DYRK1A	DYRK1A	GTPBP4	FALSE	10	1034338	1065876
DYRK1A	DYRK1A	SEPT3	FALSE	22	42372276	42394225
DYRK1A	DYRK1A	NDUFA6	FALSE	22	42481529	42486959
DYRK1A	DYRK1A	INS	FALSE	11	2181009	2182571
DYRK1A	DYRK1A	TRANK1	FALSE	3	36868311	36986548
DYRK1A	DYRK1A	GDI2	FALSE	10	5807186	5884095
DYRK1A	DYRK1A	RPS5	FALSE	19	58897767	58906173
DYRK1A	DYRK1A	KLHDC8A	FALSE	1	205305220	205326218
DYRK1A	DYRK1A	MRPL15	FALSE	8	55047770	55060461
DYRK1A	DYRK1A	MYH9	FALSE	22	36677327	36784063
DYRK1A	DYRK1A	ELOC	FALSE	8	74851404	74884522
DYRK1A	DYRK1A	PRRC2A	FALSE	6	31588497	31605548
DYRK1A	DYRK1A	DCAF10	FALSE	9	37800499	37867663
DYRK1A	DYRK1A	VPS33B	FALSE	15	91541646	91565833
DYRK1A	DYRK1A	AURKAIP1	FALSE	1	1309110	1310875
DYRK1A	DYRK1A	CCDC177	FALSE	14	70037483	70038032
DYRK1A	DYRK1A	ZBTB40	FALSE	1	22778344	22857650
DYRK1A	DYRK1A	WDR83	FALSE	19	12777614	12786646
DYRK1A	DYRK1A	OSBPL8	FALSE	12	76745577	76953589
DYRK1A	DYRK1A	RPS17	FALSE	15	82821158	82824972
DYRK1A	DYRK1A	SART1	FALSE	11	65729160	65747299
DYRK1A	DYRK1A	LRBA	FALSE	4	151185594	151936879
DYRK1A	DYRK1A	NHSL1	FALSE	6	138743180	139013708
DYRK1A	DYRK1A	PPP1CB	FALSE	2	28974506	29025806
DYRK1A	DYRK1A	MXRA5	FALSE	X	3226606	3264682
DYRK1A	DYRK1A	RPS16	FALSE	19	39923847	39926588
DYRK1A	DYRK1A	C3	FALSE	19	6677715	6730573
DYRK1A	DYRK1A	GPRIN1	FALSE	5	176022803	176037134
DYRK1A	DYRK1A	CFAP57	FALSE	1	43637820	43720029
DYRK1A	DYRK1A	FCN2	FALSE	9	137772654	137779924
DYRK1A	DYRK1A	GRAMD1A	FALSE	19	35485688	35517375
DYRK1A	DYRK1A	SNRPD2	FALSE	19	46190712	46195827
DYRK1A	DYRK1A	COL19A1	FALSE	6	70576463	70919679
DYRK1A	DYRK1A	GABRB2	FALSE	5	160715436	160976050
DYRK1A	DYRK1A	TRABD2A	FALSE	2	85048774	85134132
DYRK1A	DYRK1A	GRN	FALSE	17	42422614	42430470
DYRK1A	DYRK1A	PRPF31	FALSE	19	54618837	54635140
DYRK1A	DYRK1A	GNAS	FALSE	20	57414773	57486247
DYRK1A	DYRK1A	BASP1	FALSE	5	17065707	17276943
DYRK1A	DYRK1A	SALL2	FALSE	14	21989232	22005350
DYRK1A	DYRK1A	C11orf98	FALSE	11	62430288	62432689
DYRK1A	DYRK1A	IGLL5	FALSE	22	23229960	23238287
DYRK1A	DYRK1A	BNC2	FALSE	9	16409501	16870841
DYRK1A	DYRK1A	FAT4	FALSE	4	126237554	126414087
DYRK1A	DYRK1A	SYT1	FALSE	12	79257773	79845788
DYRK1A	DYRK1A	ITSN1	FALSE	21	35014706	35272165
DYRK1A	DYRK1A	RBM10	FALSE	X	47004304	47046248
DYRK1A	DYRK1A	GNL2	FALSE	1	38032417	38061536
DYRK1A	DYRK1A	CCT3	FALSE	1	156278759	156337664
DYRK1A	DYRK1A	HSBP1	FALSE	16	83841448	83853342
DYRK1A	DYRK1A	LGALS7	FALSE	19	39261611	39264132
DYRK1A	DYRK1A	GLT8D1	FALSE	3	52728505	52740048
DYRK1A	DYRK1A	ANAPC10	FALSE	4	145888264	146019693
DYRK1A	DYRK1A	PDIA4	FALSE	7	148700154	148725733
DYRK1A	DYRK1A	ALB	FALSE	4	74262831	74287129
DYRK1A	DYRK1A	UTP14A	FALSE	X	129040097	129063737
DYRK1A	DYRK1A	PCMT1	FALSE	6	150070579	150132556
DYRK1A	DYRK1A	RB1	FALSE	13	48877887	49056122
DYRK1A	DYRK1A	UBAP1L	FALSE	15	65385338	65407535
DYRK1A	DYRK1A	AP4E1	FALSE	15	51200869	51298097
DYRK1A	DYRK1A	CABLES1	FALSE	18	20714528	20840431
DYRK1A	DYRK1A	AGAP1	FALSE	2	236402733	237040444
DYRK1A	DYRK1A	JUP	FALSE	17	39775692	39943183
DYRK1A	DYRK1A	TLX1	FALSE	10	102889257	102897545
DYRK1A	DYRK1A	LMLN	FALSE	3	197687071	197770591
DYRK1A	DYRK1A	LY96	FALSE	8	74903587	74941322
DYRK1A	DYRK1A	SERTAD1	FALSE	19	40927499	40931932
DYRK1A	DYRK1A	TVP23C	FALSE	17	15341205	15466909
DYRK1A	DYRK1A	IGSF11	FALSE	3	118619404	118864915
DYRK1A	DYRK1A	LNPEP	FALSE	5	96271098	96373219
DYRK1A	DYRK1A	RAB11FIP2	FALSE	10	119764427	119806114
DYRK1A	DYRK1A	DHCR7	FALSE	11	71139239	71163914
DYRK1A	DYRK1A	CALR	FALSE	19	13049392	13055303
DYRK1A	DYRK1A	STK10	FALSE	5	171469077	171615390
DYRK1A	DYRK1A	SLC9C1	FALSE	3	111859734	112013105
DYRK1A	DYRK1A	CFHR2	FALSE	1	196788898	196928356
DYRK1A	DYRK1A	ANK2	FALSE	4	113739265	114304896
DYRK1A	DYRK1A	RPL38	FALSE	17	72199721	72206794
DYRK1A	DYRK1A	CDSN	FALSE	6	31075367	31080724
DYRK1A	DYRK1A	RPL11	FALSE	1	24018269	24022915
DYRK1A	DYRK1A	NEFL	FALSE	8	24808468	24814624
DYRK1A	DYRK1A	GARS	FALSE	7	30634297	30673649
DYRK1A	DYRK1A	MARS	FALSE	12	57869228	57911352
DYRK1A	DYRK1A	DENND1A	FALSE	9	126141933	126692431
DYRK1A	DYRK1A	TMEM214	FALSE	2	27255778	27264563
DYRK1A	DYRK1A	ABAT	FALSE	16	8768422	8878432
DYRK1A	DYRK1A	PSMD6	FALSE	3	63996225	64009658
DYRK1A	DYRK1A	TAF8	FALSE	6	42018251	42055199
DYRK1A	DYRK1A	FYN	FALSE	6	111981535	112194655
DYRK1A	DYRK1A	FNBP4	FALSE	11	47738072	47788995
DYRK1A	DYRK1A	RPS6	FALSE	9	19375713	19380252
DYRK1A	DYRK1A	EEF1G	FALSE	11	62327073	62342401
DYRK1A	DYRK1A	HPD	FALSE	12	122277433	122301502
DYRK1A	DYRK1A	RP1	FALSE	8	55528627	55543394
DYRK1A	DYRK1A	IL37	FALSE	2	113670548	113676459
DYRK1A	DYRK1A	MRPL33	FALSE	2	27994584	28210954
DYRK1A	DYRK1A	RRP12	FALSE	10	99116115	99161127
DYRK1A	DYRK1A	PHF20	FALSE	20	34359896	34538303
DYRK1A	DYRK1A	RALA	FALSE	7	39663082	39747723
DYRK1A	DYRK1A	VANGL2	FALSE	1	160370376	160398468
DYRK1A	DYRK1A	ABCA3	FALSE	16	2325882	2390747
DYRK1A	DYRK1A	TMA16	FALSE	4	164415594	164441691
DYRK1A	DYRK1A	KRT16	FALSE	17	39766030	39772151
DYRK1A	DYRK1A	FAM120B	FALSE	6	170599791	170716153
DYRK1A	DYRK1A	FRMD8P1	FALSE	X	64770778	64772301
DYRK1A	DYRK1A	G6PC	FALSE	17	41052814	41065386
DYRK1A	DYRK1A	MRPS27	FALSE	5	71515236	71616473
DYRK1A	DYRK1A	NAP1L6	FALSE	X	72345887	72347930
DYRK1A	DYRK1A	NTRK2	FALSE	9	87283466	87638505
DYRK1A	DYRK1A	LSM14A	FALSE	19	34663409	34720420
DYRK1A	DYRK1A	CSNK2A1	FALSE	20	459116	524465
DYRK1A	DYRK1A	CREB1	FALSE	2	208394461	208468155
DYRK1A	DYRK1A	SLMAP	FALSE	3	57741177	57914895
DYRK1A	DYRK1A	UQCRQ	FALSE	5	132202252	132203723
DYRK1A	DYRK1A	CGN	FALSE	1	151482986	151511168
DYRK1A	DYRK1A	ATP5PF	FALSE	21	27088815	27107984
DYRK1A	DYRK1A	KRT10	FALSE	17	38974369	38978847
DYRK1A	DYRK1A	LRRC30	FALSE	18	7231123	7232045
DYRK1A	DYRK1A	GNL3	FALSE	3	52715172	52728508
DYRK1A	DYRK1A	LRRC59	FALSE	17	48452420	48474914
DYRK1A	DYRK1A	AGBL3	FALSE	7	134671259	134832715
DYRK1A	DYRK1A	ETV6	FALSE	12	11802788	12048336
DYRK1A	DYRK1A	ACAT1	FALSE	11	107992243	108018503
DYRK1A	DYRK1A	RPL23	FALSE	17	37004118	37010096
DYRK1A	DYRK1A	SEPT2	FALSE	2	242254515	242293442
DYRK1A	DYRK1A	TECR	FALSE	19	14627897	14676792
DYRK1A	DYRK1A	SH3GL3	FALSE	15	84115980	84287495
DYRK1A	DYRK1A	HIST1H2BB	FALSE	6	26043455	26043885
DYRK1A	DYRK1A	CEBPZ	FALSE	2	37428755	37458856
DYRK1A	DYRK1A	LCN1	FALSE	9	138413284	138418378
DYRK1A	DYRK1A	ZNF430	FALSE	19	21203426	21242856
DYRK1A	DYRK1A	WDR60	FALSE	7	158649269	158749438
DYRK1A	DYRK1A	SCGN	FALSE	6	25652464	25702011
DYRK1A	DYRK1A	PPP1CC	FALSE	12	111157485	111180744
DYRK1A	DYRK1A	FAR1	FALSE	11	13690217	13753893
DYRK1A	DYRK1A	PRR3	FALSE	6	30514508	30521345
DYRK1A	DYRK1A	SFXN3	FALSE	10	102790991	102800998
DYRK1A	DYRK1A	CTSA	FALSE	20	44518783	44527459
DYRK1A	DYRK1A	DES	FALSE	2	220283099	220291461
DYRK1A	DYRK1A	SERBP1	FALSE	1	67873493	67896098
DYRK1A	DYRK1A	EPHB6	FALSE	7	142552792	142568847
DYRK1A	DYRK1A	LSM8	FALSE	7	117824198	117844089
DYRK1A	DYRK1A	RPS3	FALSE	11	75110530	75133324
DYRK1A	DYRK1A	POM121L1P	FALSE	22	22981648	22986944
DYRK1A	DYRK1A	ASXL2	FALSE	2	25956622	26101385
DYRK1A	DYRK1A	MRPS14	FALSE	1	174979925	174992561
DYRK1A	DYRK1A	ALS2CL	FALSE	3	46710487	46735194
DYRK1A	DYRK1A	COL15A1	FALSE	9	101705461	101833069
DYRK1A	DYRK1A	MRPL16	FALSE	11	59573608	59578345
DYRK1A	DYRK1A	SQSTM1	FALSE	5	179233388	179265078
DYRK1A	DYRK1A	CRIP2	FALSE	14	105939299	105946499
DYRK1A	DYRK1A	SLC25A52	FALSE	18	29339525	29340843
DYRK1A	DYRK1A	CSDE1	FALSE	1	115259534	115301297
DYRK1A	DYRK1A	DOCK7	FALSE	1	62920399	63153969
DYRK1A	DYRK1A	PLEKHA6	FALSE	1	204187979	204346793
DYRK1A	DYRK1A	TSR1	FALSE	17	2225797	2240801
DYRK1A	DYRK1A	XPR1	FALSE	1	180601140	180859387
DYRK1A	DYRK1A	NOVA2	FALSE	19	46436992	46476804
DYRK1A	DYRK1A	PSMD3	FALSE	17	38137050	38154213
DYRK1A	DYRK1A	ADD1	FALSE	4	2845584	2931803
DYRK1A	DYRK1A	KLHDC10	FALSE	7	129710350	129775560
DYRK1A	DYRK1A	RPL35	FALSE	9	127620159	127624260
DYRK1A	DYRK1A	IGKV3-15	FALSE	2	89384673	89385283
DYRK1A	DYRK1A	MAPRE2	FALSE	18	32556892	32723434
DYRK1A	DYRK1A	UTP11	FALSE	1	38474930	38490492
PTEN_WH1	PTEN	HSP90AB1	TRUE	6	44214824	44221620
PTEN_WH1	PTEN	AKAP8L	TRUE	19	15490859	15529952
PTEN_WH1	PTEN	LGALS3BP	TRUE	17	76967320	76976191
PTEN_WH1	PTEN	RPS14	FALSE	5	149822753	149829319
PTEN_WH1	PTEN	RPL36AL	FALSE	14	50085237	50087403
PTEN_WH1	PTEN	RPS29	FALSE	14	50043390	50065408
PTEN_WH1	PTEN	KRT13	FALSE	17	39657233	39661957
PTEN_WH1	PTEN	RPL13	FALSE	16	89627065	89630950
PTEN_WH1	PTEN	PTN	FALSE	7	136912088	137028611
PTEN_WH1	PTEN	RPS13	FALSE	11	17095936	17099334
PTEN_WH1	PTEN	KRT17	FALSE	17	39775689	39781094
PTEN_WH1	PTEN	RPL23A	FALSE	17	27046411	27051377
PTEN_WH1	PTEN	ARGLU1	FALSE	13	107194021	107220512
PTEN_WH1	PTEN	RPL10	FALSE	X	153558423	153577636
PTEN_WH1	PTEN	KRT18	FALSE	12	53342655	53346685
PTEN_WH1	PTEN	PFN2	FALSE	3	149682691	149768575
PTEN_WH1	PTEN	PDZD7	FALSE	10	102767440	102790890
PTEN_WH1	PTEN	NES	FALSE	1	156638555	156647189
PTEN_WH1	PTEN	FARP1	FALSE	13	98794816	99102027
PTEN_WH1	PTEN	DSP	FALSE	6	7541808	7586950
PTEN_WH1	PTEN	PRDX1	FALSE	1	45976708	45988719
PTEN_WH1	PTEN	EPB41L3	FALSE	18	5392383	5630699
PTEN_WH1	PTEN	SYNM	FALSE	15	99638420	99675798
PTEN_WH1	PTEN	DCD	FALSE	12	55038375	55042277
PTEN_WH1	PTEN	S100A9	FALSE	1	153330330	153333503
PTEN_WH1	PTEN	DCX	FALSE	X	110537007	110655603
PTEN_WH1	PTEN	RPS9	FALSE	19	54704601	54752858
PTEN_WH1	PTEN	RPL37	FALSE	5	40825364	40835437
PTEN_WH1	PTEN	FAU	FALSE	11	64888100	64889945
PTEN_WH1	PTEN	MAP7	FALSE	6	136663875	136871957
PTEN_WH1	PTEN	ARG1	FALSE	6	131894284	131905472
PTEN_WH1	PTEN	ACTB	FALSE	7	5566782	5603415
PTEN_WH1	PTEN	LAMA2	FALSE	6	129204342	129837714
PTEN_WH1	PTEN	H2AFJ	FALSE	12	14927270	14930936
PTEN_WH1	PTEN	LLPH	FALSE	12	66516842	66524548
PTEN_WH1	PTEN	RPL27A	FALSE	11	8703958	8736306
PTEN_WH1	PTEN	MAP4	FALSE	3	47892182	48130769
PTEN_WH1	PTEN	PLEC	FALSE	8	144989321	145050902
PTEN_WH1	PTEN	AP3B2	FALSE	15	83328033	83378666
PTEN_WH1	PTEN	PRR4	FALSE	12	10977559	11320498
PTEN_WH1	PTEN	RPS8	FALSE	1	45240923	45244451
PTEN_WH1	PTEN	TUBA1A	FALSE	12	49578579	49583107
PTEN_WH1	PTEN	RPL22	FALSE	1	6241329	6269449
PTEN_WH1	PTEN	ZNF593	FALSE	1	26496362	26498551
PTEN_WH1	PTEN	IGLV4-60	FALSE	22	22516592	22517074
PTEN_WH1	PTEN	IGKV4-1	FALSE	2	89184913	89185669
PTEN_WH1	PTEN	RPS7	FALSE	2	3622795	3628509
PTEN_WH1	PTEN	HIST1H2BK	FALSE	6	27106073	27114619
PTEN_WH1	PTEN	NOP16	FALSE	5	175810949	175815976
PTEN_WH1	PTEN	NEFM	FALSE	8	24770525	24776607
PTEN_WH1	PTEN	PRPF4B	FALSE	6	4021501	4065217
PTEN_WH1	PTEN	RPS10	FALSE	6	34385231	34393902
PTEN_WH1	PTEN	IGKC	FALSE	2	89156674	89157196
PTEN_WH1	PTEN	RPL27	FALSE	17	41150290	41154976
PTEN_WH1	PTEN	PKM	FALSE	15	72491370	72524164
PTEN_WH1	PTEN	RPS18	FALSE	6	33379131	33382651
PTEN_WH1	PTEN	SFRP1	FALSE	8	41119481	41167016
PTEN_WH1	PTEN	HMGN4	FALSE	6	26538633	26546482
PTEN_WH1	PTEN	RPS15A	FALSE	16	18792617	18801705
PTEN_WH1	PTEN	EDIL3	FALSE	5	83236373	83680611
PTEN_WH1	PTEN	MMTAG2	FALSE	1	228288427	228293112
PTEN_WH1	PTEN	HIST1H1C	FALSE	6	26055968	26056699
PTEN_WH1	PTEN	H2AFZ	FALSE	4	100869243	100871545
PTEN_WH1	PTEN	SSBP1	FALSE	7	141444129	141493730
PTEN_WH1	PTEN	H1F0	FALSE	22	38201114	38203442
PTEN_WH1	PTEN	HSPA9	FALSE	5	137890571	137911133
PTEN_WH1	PTEN	RPS28	FALSE	19	8386042	8388224
PTEN_WH1	PTEN	RPS4X	FALSE	X	71475529	71497150
PTEN_WH1	PTEN	RPL39	FALSE	X	118920467	118925606
PTEN_WH1	PTEN	MAP2	FALSE	2	210288782	210598842
PTEN_WH1	PTEN	GAPDH	FALSE	12	6643093	6647537
PTEN_WH1	PTEN	ANXA2	FALSE	15	60639333	60695082
PTEN_WH1	PTEN	RPS3A	FALSE	4	152020725	152025804
PTEN_WH1	PTEN	TOP1	FALSE	20	39657458	39753127
PTEN_WH1	PTEN	IGLV1-40	FALSE	22	22764098	22764614
PTEN_WH1	PTEN	AGAP2	FALSE	12	58118980	58135940
PTEN_WH1	PTEN	RPS19	FALSE	19	42365823	42378831
PTEN_WH1	PTEN	UBA52	FALSE	19	18682540	18688360
PTEN_WH1	PTEN	RPS23	FALSE	5	81569177	81574396
PTEN_WH1	PTEN	H1FX	FALSE	3	129033615	129035120
PTEN_WH1	PTEN	ZCCHC17	FALSE	1	31769842	31837783
PTEN_WH1	PTEN	MARCKS	FALSE	6	114178541	114184648
PTEN_WH1	PTEN	LACRT	FALSE	12	55024595	55028679
PTEN_WH1	PTEN	IGHV3-73	FALSE	14	107269031	107269570
PTEN_WH1	PTEN	RPL17	FALSE	18	47014851	47018906
PTEN_WH1	PTEN	AZGP1	FALSE	7	99564343	99573780
PTEN_WH1	PTEN	RBBP6	FALSE	16	24549014	24584184
PTEN_WH1	PTEN	C19orf53	FALSE	19	13884982	13889276
PTEN_WH1	PTEN	RPS20	FALSE	8	56979854	56987069
PTEN_WH1	PTEN	INA	FALSE	10	105036920	105050108
PTEN_WH1	PTEN	RPS26	FALSE	12	56435637	56438116
PTEN_WH1	PTEN	FAM207A	FALSE	21	46359925	46396904
PTEN_WH1	PTEN	KRT2	FALSE	12	53038342	53045948
PTEN_WH1	PTEN	BTF3	FALSE	5	72794233	72801460
PTEN_WH1	PTEN	C8orf59	FALSE	8	86126311	86132650
PTEN_WH1	PTEN	FTSJ3	FALSE	17	61896793	61907372
PTEN_WH1	PTEN	AP1M2	FALSE	19	10683347	10697991
PTEN_WH1	PTEN	CAPZB	FALSE	1	19665267	19812066
PTEN_WH1	PTEN	ZC2HC1A	FALSE	8	79578282	79632000
PTEN_WH1	PTEN	RPS5	FALSE	19	58897767	58906173
PTEN_WH1	PTEN	MRPL15	FALSE	8	55047770	55060461
PTEN_WH1	PTEN	BDNF	FALSE	11	27676440	27743605
PTEN_WH1	PTEN	RPL36A	FALSE	X	100645812	100651105
PTEN_WH1	PTEN	KRT71	FALSE	12	52937693	52946931
PTEN_WH1	PTEN	KRT1	FALSE	12	53068520	53074191
PTEN_WH1	PTEN	CFAP20	FALSE	16	58147496	58163285
PTEN_WH1	PTEN	RPS15	FALSE	19	1438358	1440583
PTEN_WH1	PTEN	HSPA5	FALSE	9	127997132	128003609
PTEN_WH1	PTEN	SART1	FALSE	11	65729160	65747299
PTEN_WH1	PTEN	HSPA1A	FALSE	6	31765431	31767913
PTEN_WH1	PTEN	SRRM1	FALSE	1	24958207	24999758
PTEN_WH1	PTEN	SRP9	FALSE	1	225965531	225978168
PTEN_WH1	PTEN	SREK1IP1	FALSE	5	64013971	64064512
PTEN_WH1	PTEN	NACA	FALSE	12	57106212	57125412
PTEN_WH1	PTEN	RPS16	FALSE	19	39923847	39926588
PTEN_WH1	PTEN	DDX41	FALSE	5	176938578	176944470
PTEN_WH1	PTEN	RPL26	FALSE	17	8280838	8286531
PTEN_WH1	PTEN	HMGA1	FALSE	6	34204650	34214008
PTEN_WH1	PTEN	RPS27	FALSE	1	153963235	153964626
PTEN_WH1	PTEN	ARF3	FALSE	12	49329506	49351334
PTEN_WH1	PTEN	SRRM2	FALSE	16	2802330	2822539
PTEN_WH1	PTEN	RPL21	FALSE	13	27825446	27830828
PTEN_WH1	PTEN	RABL6	FALSE	9	139702374	139735639
PTEN_WH1	PTEN	LUC7L2	FALSE	7	139026106	139107345
PTEN_WH1	PTEN	HSPA8	FALSE	11	122928197	122933938
PTEN_WH1	PTEN	SRP14	FALSE	15	40327940	40331389
PTEN_WH1	PTEN	MAP1B	FALSE	5	71403061	71505395
PTEN_WH1	PTEN	RPL31	FALSE	2	101618177	101640494
PTEN_WH1	PTEN	IGLL5	FALSE	22	23229960	23238287
PTEN_WH1	PTEN	C11orf98	FALSE	11	62430288	62432689
PTEN_WH1	PTEN	SYT1	FALSE	12	79257773	79845788
PTEN_WH1	PTEN	CASP14	FALSE	19	15160195	15169104
PTEN_WH1	PTEN	EEF1A1	FALSE	6	74225473	74233520
PTEN_WH1	PTEN	EPB41	FALSE	1	29213603	29446553
PTEN_WH1	PTEN	HIST1H1B	FALSE	6	27834570	27835359
PTEN_WH1	PTEN	RPS25	FALSE	11	118886422	118889401
PTEN_WH1	PTEN	ATP5F1C	FALSE	10	7830110	7849778
PTEN_WH1	PTEN	HIST1H4A	FALSE	6	26021907	26022278
PTEN_WH1	PTEN	IGFBP5	FALSE	2	217536828	217560248
PTEN_WH1	PTEN	ECPAS	FALSE	9	114122972	114247025
PTEN_WH1	PTEN	MRPL22	FALSE	5	154320630	154348971
PTEN_WH1	PTEN	ISCU	FALSE	12	108956358	108963160
PTEN_WH1	PTEN	PRSS3	FALSE	9	33750515	33799230
PTEN_WH1	PTEN	TUBB	FALSE	6	30677842	30683067
PTEN_WH1	PTEN	RPL10A	FALSE	6	35436185	35438562
PTEN_WH1	PTEN	MRPS12	FALSE	19	39421188	39423802
PTEN_WH1	PTEN	ACTG2	FALSE	2	74119441	74146992
PTEN_WH1	PTEN	RPL9	FALSE	4	39455744	39460568
PTEN_WH1	PTEN	TCOF1	FALSE	5	149737202	149779871
PTEN_WH1	PTEN	KIAA0586	FALSE	14	58894103	59015216
PTEN_WH1	PTEN	HIST1H1E	FALSE	6	26156559	26157343
PTEN_WH1	PTEN	RPL29	FALSE	3	52027616	52029958
PTEN_WH1	PTEN	FRG1	FALSE	4	190861943	190884359
PTEN_WH1	PTEN	CHERP	FALSE	19	16628700	16653341
PTEN_WH1	PTEN	IGLC3	FALSE	22	23248512	23248973
PTEN_WH1	PTEN	RPS11	FALSE	19	49999622	50002946
PTEN_WH1	PTEN	RPL38	FALSE	17	72199721	72206794
PTEN_WH1	PTEN	CDSN	FALSE	6	31075367	31080724
PTEN_WH1	PTEN	RPL11	FALSE	1	24018269	24022915
PTEN_WH1	PTEN	RPS4Y1	FALSE	Y	2709527	2800041
PTEN_WH1	PTEN	RPL30	FALSE	8	99037079	99058697
PTEN_WH1	PTEN	IGKV1D-33	FALSE	2	89952792	89953355
PTEN_WH1	PTEN	NEFL	FALSE	8	24808468	24814624
PTEN_WH1	PTEN	TXN	FALSE	9	113006091	113018920
PTEN_WH1	PTEN	FAM133B	FALSE	7	92190107	92219708
PTEN_WH1	PTEN	SON	FALSE	21	34914924	34949812
PTEN_WH1	PTEN	NUTM2F	FALSE	9	97077605	97090926
PTEN_WH1	PTEN	RPS6	FALSE	9	19375713	19380252
PTEN_WH1	PTEN	SUCLG1	FALSE	2	84650647	84687169
PTEN_WH1	PTEN	PRPH	FALSE	12	49687035	49692465
PTEN_WH1	PTEN	RPS2	FALSE	16	2012053	2014861
PTEN_WH1	PTEN	RRP12	FALSE	10	99116115	99161127
PTEN_WH1	PTEN	KRT5	FALSE	12	52908359	52914471
PTEN_WH1	PTEN	TMA16	FALSE	4	164415594	164441691
PTEN_WH1	PTEN	KRT16	FALSE	17	39766030	39772151
PTEN_WH1	PTEN	VIM	FALSE	10	17270258	17279592
PTEN_WH1	PTEN	SELENOH	FALSE	11	57508722	57511026
PTEN_WH1	PTEN	KRT14	FALSE	17	39738531	39743173
PTEN_WH1	PTEN	NACA4P	FALSE	8	102374022	102384935
PTEN_WH1	PTEN	KRT10	FALSE	17	38974369	38978847
PTEN_WH1	PTEN	GNL3	FALSE	3	52715172	52728508
PTEN_WH1	PTEN	MRPL34	FALSE	19	17403418	17417652
PTEN_WH1	PTEN	SNRNP200	FALSE	2	96940074	96971297
PTEN_WH1	PTEN	RPL37A	FALSE	2	217362912	217443903
PTEN_WH1	PTEN	IGKV2-40	FALSE	2	89629873	89630186
PTEN_WH1	PTEN	SLC25A6	FALSE	X	1505045	1511617
PTEN_WH1	PTEN	KRT9	FALSE	17	39722096	39728310
PTEN_WH1	PTEN	RPL23	FALSE	17	37004118	37010096
PTEN_WH1	PTEN	CAMKV	FALSE	3	49895421	49907655
PTEN_WH1	PTEN	TFAM	FALSE	10	60144782	60158981
PTEN_WH1	PTEN	LCN1	FALSE	9	138413284	138418378
PTEN_WH1	PTEN	TMPRSS4	FALSE	11	117947753	117992605
PTEN_WH1	PTEN	KRT6C	FALSE	12	52862300	52867569
PTEN_WH1	PTEN	RPS3	FALSE	11	75110530	75133324
PTEN_WH1	PTEN	RPL8	FALSE	8	146015150	146017972
PTEN_WH1	PTEN	H3F3B	FALSE	17	73772515	73781974
PTEN_WH1	PTEN	RPL32	FALSE	3	12875984	12883087
PTEN_WH1	PTEN	FCF1	FALSE	14	75179847	75203394
PTEN_WH1	PTEN	RBM39	FALSE	20	34291531	34330234
PTEN_WH1	PTEN	PRSS1	FALSE	7	142457319	142460923
PTEN_WH1	PTEN	TSR1	FALSE	17	2225797	2240801
PTEN_WH1	PTEN	RPL35	FALSE	9	127620159	127624260
PTEN_WH1	PTEN	RPS24	FALSE	10	79793518	79816570
PTEN_WH1	PTEN	HNRNPH1	FALSE	5	179041179	179061785
PTEN	PTEN	HSP90AB1	TRUE	6	44214824	44221620
PTEN	PTEN	AKAP8L	TRUE	19	15490859	15529952
PTEN	PTEN	LGALS3BP	TRUE	17	76967320	76976191
PTEN	PTEN	RPS14	FALSE	5	149822753	149829319
PTEN	PTEN	MPG	FALSE	16	127006	135852
PTEN	PTEN	RPL36AL	FALSE	14	50085237	50087403
PTEN	PTEN	MRPL14	FALSE	6	44081194	44095194
PTEN	PTEN	RPS29	FALSE	14	50043390	50065408
PTEN	PTEN	KRT13	FALSE	17	39657233	39661957
PTEN	PTEN	RPL13	FALSE	16	89627065	89630950
PTEN	PTEN	PTN	FALSE	7	136912088	137028611
PTEN	PTEN	KLF12	FALSE	13	74260226	74708394
PTEN	PTEN	RPS13	FALSE	11	17095936	17099334
PTEN	PTEN	KRT17	FALSE	17	39775689	39781094
PTEN	PTEN	THADA	FALSE	2	43393800	43823185
PTEN	PTEN	RPL24	FALSE	3	101399935	101405626
PTEN	PTEN	RPL23A	FALSE	17	27046411	27051377
PTEN	PTEN	ARGLU1	FALSE	13	107194021	107220512
PTEN	PTEN	RPL10	FALSE	X	153558423	153577636
PTEN	PTEN	KRT18	FALSE	12	53342655	53346685
PTEN	PTEN	PFN2	FALSE	3	149682691	149768575
PTEN	PTEN	HIST3H3	FALSE	1	228612546	228613026
PTEN	PTEN	PDZD7	FALSE	10	102767440	102790890
PTEN	PTEN	NES	FALSE	1	156638555	156647189
PTEN	PTEN	FARP1	FALSE	13	98794816	99102027
PTEN	PTEN	DSP	FALSE	6	7541808	7586950
PTEN	PTEN	PRDX1	FALSE	1	45976708	45988719
PTEN	PTEN	EPB41L3	FALSE	18	5392383	5630699
PTEN	PTEN	SYNM	FALSE	15	99638420	99675798
PTEN	PTEN	S100A9	FALSE	1	153330330	153333503
PTEN	PTEN	DCD	FALSE	12	55038375	55042277
PTEN	PTEN	DCX	FALSE	X	110537007	110655603
PTEN	PTEN	RPS9	FALSE	19	54704601	54752858
PTEN	PTEN	RPL37	FALSE	5	40825364	40835437
PTEN	PTEN	FAU	FALSE	11	64888100	64889945
PTEN	PTEN	MAP7	FALSE	6	136663875	136871957
PTEN	PTEN	ARG1	FALSE	6	131894284	131905472
PTEN	PTEN	ACTB	FALSE	7	5566782	5603415
PTEN	PTEN	GPATCH1	FALSE	19	33571786	33621448
PTEN	PTEN	LAMA2	FALSE	6	129204342	129837714
PTEN	PTEN	H2AFJ	FALSE	12	14927270	14930936
PTEN	PTEN	LLPH	FALSE	12	66516842	66524548
PTEN	PTEN	PRPF6	FALSE	20	62612488	62664453
PTEN	PTEN	RPL27A	FALSE	11	8703958	8736306
PTEN	PTEN	DNMBP	FALSE	10	101635334	101769676
PTEN	PTEN	MAP4	FALSE	3	47892182	48130769
PTEN	PTEN	RPA1	FALSE	17	1732996	1803376
PTEN	PTEN	IGHG3	FALSE	14	106235439	106237742
PTEN	PTEN	PRR4	FALSE	12	10977559	11320498
PTEN	PTEN	AP3B2	FALSE	15	83328033	83378666
PTEN	PTEN	PLEC	FALSE	8	144989321	145050902
PTEN	PTEN	RPS8	FALSE	1	45240923	45244451
PTEN	PTEN	TUBA1A	FALSE	12	49578579	49583107
PTEN	PTEN	RPL22	FALSE	1	6241329	6269449
PTEN	PTEN	ZNF593	FALSE	1	26496362	26498551
PTEN	PTEN	IGLV4-60	FALSE	22	22516592	22517074
PTEN	PTEN	IGKV4-1	FALSE	2	89184913	89185669
PTEN	PTEN	RPS7	FALSE	2	3622795	3628509
PTEN	PTEN	HIST1H2BK	FALSE	6	27106073	27114619
PTEN	PTEN	NOP16	FALSE	5	175810949	175815976
PTEN	PTEN	PRPF40A	FALSE	2	153508107	153574511
PTEN	PTEN	NEFM	FALSE	8	24770525	24776607
PTEN	PTEN	PRPF4B	FALSE	6	4021501	4065217
PTEN	PTEN	RPL27	FALSE	17	41150290	41154976
PTEN	PTEN	RPS18	FALSE	6	33379131	33382651
PTEN	PTEN	RPS10	FALSE	6	34385231	34393902
PTEN	PTEN	PKM	FALSE	15	72491370	72524164
PTEN	PTEN	IGKC	FALSE	2	89156674	89157196
PTEN	PTEN	SFRP1	FALSE	8	41119481	41167016
PTEN	PTEN	HMGN4	FALSE	6	26538633	26546482
PTEN	PTEN	RPS15A	FALSE	16	18792617	18801705
PTEN	PTEN	EDIL3	FALSE	5	83236373	83680611
PTEN	PTEN	MMTAG2	FALSE	1	228288427	228293112
PTEN	PTEN	HIST1H1C	FALSE	6	26055968	26056699
PTEN	PTEN	H2AFZ	FALSE	4	100869243	100871545
PTEN	PTEN	SSBP1	FALSE	7	141444129	141493730
PTEN	PTEN	SYT4	FALSE	18	40847843	40857615
PTEN	PTEN	H1F0	FALSE	22	38201114	38203442
PTEN	PTEN	HSPA9	FALSE	5	137890571	137911133
PTEN	PTEN	RPS28	FALSE	19	8386042	8388224
PTEN	PTEN	RPS4X	FALSE	X	71475529	71497150
PTEN	PTEN	PASK	FALSE	2	242045514	242089679
PTEN	PTEN	RPL39	FALSE	X	118920467	118925606
PTEN	PTEN	MAP2	FALSE	2	210288782	210598842
PTEN	PTEN	GAPDH	FALSE	12	6643093	6647537
PTEN	PTEN	ANXA2	FALSE	15	60639333	60695082
PTEN	PTEN	RCN2	FALSE	15	77223960	77242601
PTEN	PTEN	RPS3A	FALSE	4	152020725	152025804
PTEN	PTEN	TOP1	FALSE	20	39657458	39753127
PTEN	PTEN	PUF60	FALSE	8	144898514	144912029
PTEN	PTEN	IGLV1-40	FALSE	22	22764098	22764614
PTEN	PTEN	PPIB	FALSE	15	64448011	64455404
PTEN	PTEN	RPS19	FALSE	19	42365823	42378831
PTEN	PTEN	AGAP2	FALSE	12	58118980	58135940
PTEN	PTEN	UBA52	FALSE	19	18682540	18688360
PTEN	PTEN	RPS23	FALSE	5	81569177	81574396
PTEN	PTEN	ADAM22	FALSE	7	87563458	87832204
PTEN	PTEN	H1FX	FALSE	3	129033615	129035120
PTEN	PTEN	ZCCHC17	FALSE	1	31769842	31837783
PTEN	PTEN	MARCKS	FALSE	6	114178541	114184648
PTEN	PTEN	LACRT	FALSE	12	55024595	55028679
PTEN	PTEN	IGHV3-73	FALSE	14	107269031	107269570
PTEN	PTEN	RPL17	FALSE	18	47014851	47018906
PTEN	PTEN	AZGP1	FALSE	7	99564343	99573780
PTEN	PTEN	RBBP6	FALSE	16	24549014	24584184
PTEN	PTEN	C19orf53	FALSE	19	13884982	13889276
PTEN	PTEN	RPS20	FALSE	8	56979854	56987069
PTEN	PTEN	INA	FALSE	10	105036920	105050108
PTEN	PTEN	HIST1H1D	FALSE	6	26234440	26235216
PTEN	PTEN	RPS26	FALSE	12	56435637	56438116
PTEN	PTEN	FAM207A	FALSE	21	46359925	46396904
PTEN	PTEN	KRT2	FALSE	12	53038342	53045948
PTEN	PTEN	BTF3	FALSE	5	72794233	72801460
PTEN	PTEN	C8orf59	FALSE	8	86126311	86132650
PTEN	PTEN	FTSJ3	FALSE	17	61896793	61907372
PTEN	PTEN	AP1M2	FALSE	19	10683347	10697991
PTEN	PTEN	CAPZB	FALSE	1	19665267	19812066
PTEN	PTEN	TUBB2A	FALSE	6	3153903	3157760
PTEN	PTEN	ZC2HC1A	FALSE	8	79578282	79632000
PTEN	PTEN	RPS5	FALSE	19	58897767	58906173
PTEN	PTEN	PRPF8	FALSE	17	1553923	1588176
PTEN	PTEN	BDNF	FALSE	11	27676440	27743605
PTEN	PTEN	MRPL15	FALSE	8	55047770	55060461
PTEN	PTEN	RPL36A	FALSE	X	100645812	100651105
PTEN	PTEN	KRT71	FALSE	12	52937693	52946931
PTEN	PTEN	KRT1	FALSE	12	53068520	53074191
PTEN	PTEN	WDR83	FALSE	19	12777614	12786646
PTEN	PTEN	PRDX4	FALSE	X	23682379	23704516
PTEN	PTEN	CFAP20	FALSE	16	58147496	58163285
PTEN	PTEN	RPS15	FALSE	19	1438358	1440583
PTEN	PTEN	HSPA5	FALSE	9	127997132	128003609
PTEN	PTEN	SART1	FALSE	11	65729160	65747299
PTEN	PTEN	HSPA1A	FALSE	6	31765431	31767913
PTEN	PTEN	SRRM1	FALSE	1	24958207	24999758
PTEN	PTEN	SRP9	FALSE	1	225965531	225978168
PTEN	PTEN	SREK1IP1	FALSE	5	64013971	64064512
PTEN	PTEN	NACA	FALSE	12	57106212	57125412
PTEN	PTEN	RPS16	FALSE	19	39923847	39926588
PTEN	PTEN	SNRPD2	FALSE	19	46190712	46195827
PTEN	PTEN	DDX41	FALSE	5	176938578	176944470
PTEN	PTEN	RPL26	FALSE	17	8280838	8286531
PTEN	PTEN	HMGA1	FALSE	6	34204650	34214008
PTEN	PTEN	RPS27	FALSE	1	153963235	153964626
PTEN	PTEN	DDX3X	FALSE	X	41192651	41223725
PTEN	PTEN	ARF3	FALSE	12	49329506	49351334
PTEN	PTEN	RPL21	FALSE	13	27825446	27830828
PTEN	PTEN	SRRM2	FALSE	16	2802330	2822539
PTEN	PTEN	RABL6	FALSE	9	139702374	139735639
PTEN	PTEN	LUC7L2	FALSE	7	139026106	139107345
PTEN	PTEN	HSPA8	FALSE	11	122928197	122933938
PTEN	PTEN	SRP14	FALSE	15	40327940	40331389
PTEN	PTEN	PRPF31	FALSE	19	54618837	54635140
PTEN	PTEN	MAP1B	FALSE	5	71403061	71505395
PTEN	PTEN	RPL31	FALSE	2	101618177	101640494
PTEN	PTEN	TUBA1C	FALSE	12	49582519	49667114
PTEN	PTEN	KRT6B	FALSE	12	52840435	52845910
PTEN	PTEN	IGLL5	FALSE	22	23229960	23238287
PTEN	PTEN	C11orf98	FALSE	11	62430288	62432689
PTEN	PTEN	SYT1	FALSE	12	79257773	79845788
PTEN	PTEN	CASP14	FALSE	19	15160195	15169104
PTEN	PTEN	EEF1A1	FALSE	6	74225473	74233520
PTEN	PTEN	EPB41	FALSE	1	29213603	29446553
PTEN	PTEN	HIST1H1B	FALSE	6	27834570	27835359
PTEN	PTEN	ACTG1	FALSE	17	79476997	79490873
PTEN	PTEN	RPS25	FALSE	11	118886422	118889401
PTEN	PTEN	ATP5F1C	FALSE	10	7830110	7849778
PTEN	PTEN	HIST1H4A	FALSE	6	26021907	26022278
PTEN	PTEN	PCMT1	FALSE	6	150070579	150132556
PTEN	PTEN	IGFBP5	FALSE	2	217536828	217560248
PTEN	PTEN	ECPAS	FALSE	9	114122972	114247025
PTEN	PTEN	MRPL22	FALSE	5	154320630	154348971
PTEN	PTEN	ISCU	FALSE	12	108956358	108963160
PTEN	PTEN	PRSS3	FALSE	9	33750515	33799230
PTEN	PTEN	TUBB	FALSE	6	30677842	30683067
PTEN	PTEN	RPL10A	FALSE	6	35436185	35438562
PTEN	PTEN	MRPS12	FALSE	19	39421188	39423802
PTEN	PTEN	ACTG2	FALSE	2	74119441	74146992
PTEN	PTEN	RPL9	FALSE	4	39455744	39460568
PTEN	PTEN	TCOF1	FALSE	5	149737202	149779871
PTEN	PTEN	KIAA0586	FALSE	14	58894103	59015216
PTEN	PTEN	HIST1H1E	FALSE	6	26156559	26157343
PTEN	PTEN	RPL29	FALSE	3	52027616	52029958
PTEN	PTEN	FRG1	FALSE	4	190861943	190884359
PTEN	PTEN	CHERP	FALSE	19	16628700	16653341
PTEN	PTEN	EFTUD2	FALSE	17	42927311	42977030
PTEN	PTEN	IGLC3	FALSE	22	23248512	23248973
PTEN	PTEN	RPS11	FALSE	19	49999622	50002946
PTEN	PTEN	RPL38	FALSE	17	72199721	72206794
PTEN	PTEN	CDSN	FALSE	6	31075367	31080724
PTEN	PTEN	RPL11	FALSE	1	24018269	24022915
PTEN	PTEN	RPS4Y1	FALSE	Y	2709527	2800041
PTEN	PTEN	RPL30	FALSE	8	99037079	99058697
PTEN	PTEN	IGKV1D-33	FALSE	2	89952792	89953355
PTEN	PTEN	TXN	FALSE	9	113006091	113018920
PTEN	PTEN	NEFL	FALSE	8	24808468	24814624
PTEN	PTEN	FAM133B	FALSE	7	92190107	92219708
PTEN	PTEN	SON	FALSE	21	34914924	34949812
PTEN	PTEN	NUTM2F	FALSE	9	97077605	97090926
PTEN	PTEN	SUCLG1	FALSE	2	84650647	84687169
PTEN	PTEN	PRPH	FALSE	12	49687035	49692465
PTEN	PTEN	RPS2	FALSE	16	2012053	2014861
PTEN	PTEN	RPS6	FALSE	9	19375713	19380252
PTEN	PTEN	EPB41L5	FALSE	2	120770581	120936695
PTEN	PTEN	RRP12	FALSE	10	99116115	99161127
PTEN	PTEN	KRT5	FALSE	12	52908359	52914471
PTEN	PTEN	TMA16	FALSE	4	164415594	164441691
PTEN	PTEN	KRT16	FALSE	17	39766030	39772151
PTEN	PTEN	VIM	FALSE	10	17270258	17279592
PTEN	PTEN	ACTBL2	FALSE	5	56775846	56778636
PTEN	PTEN	SELENOH	FALSE	11	57508722	57511026
PTEN	PTEN	ARL6IP4	FALSE	12	123464607	123467456
PTEN	PTEN	KRT14	FALSE	17	39738531	39743173
PTEN	PTEN	NACA4P	FALSE	8	102374022	102384935
PTEN	PTEN	KRT10	FALSE	17	38974369	38978847
PTEN	PTEN	GNL3	FALSE	3	52715172	52728508
PTEN	PTEN	MRPL34	FALSE	19	17403418	17417652
PTEN	PTEN	LRRC59	FALSE	17	48452420	48474914
PTEN	PTEN	SNRNP200	FALSE	2	96940074	96971297
PTEN	PTEN	RPL37A	FALSE	2	217362912	217443903
PTEN	PTEN	RPL23	FALSE	17	37004118	37010096
PTEN	PTEN	IGKV2-40	FALSE	2	89629873	89630186
PTEN	PTEN	SLC25A6	FALSE	X	1505045	1511617
PTEN	PTEN	KRT9	FALSE	17	39722096	39728310
PTEN	PTEN	CAMKV	FALSE	3	49895421	49907655
PTEN	PTEN	TFAM	FALSE	10	60144782	60158981
PTEN	PTEN	LCN1	FALSE	9	138413284	138418378
PTEN	PTEN	SLIT2	FALSE	4	20254883	20622184
PTEN	PTEN	POLDIP3	FALSE	22	42979727	43010968
PTEN	PTEN	TMPRSS4	FALSE	11	117947753	117992605
PTEN	PTEN	KRT6C	FALSE	12	52862300	52867569
PTEN	PTEN	SLIT1	FALSE	10	98757795	98945677
PTEN	PTEN	HIST1H2BM	FALSE	6	27782822	27783267
PTEN	PTEN	RPS3	FALSE	11	75110530	75133324
PTEN	PTEN	RPL8	FALSE	8	146015150	146017972
PTEN	PTEN	RPL32	FALSE	3	12875984	12883087
PTEN	PTEN	H3F3B	FALSE	17	73772515	73781974
PTEN	PTEN	FCF1	FALSE	14	75179847	75203394
PTEN	PTEN	RBM39	FALSE	20	34291531	34330234
PTEN	PTEN	PRSS1	FALSE	7	142457319	142460923
PTEN	PTEN	ATP5PO	FALSE	21	35275757	35288118
PTEN	PTEN	TSR1	FALSE	17	2225797	2240801
PTEN	PTEN	RPL35	FALSE	9	127620159	127624260
PTEN	PTEN	RPS24	FALSE	10	79793518	79816570
PTEN	PTEN	YWHAG	FALSE	7	75956116	75988348
PTEN	PTEN	HNRNPH1	FALSE	5	179041179	179061785
PTEN_WH2	PTEN	AKAP8L	TRUE	19	15490859	15529952
PTEN_WH2	PTEN	RPS14	FALSE	5	149822753	149829319
PTEN_WH2	PTEN	MPG	FALSE	16	127006	135852
PTEN_WH2	PTEN	MRPL14	FALSE	6	44081194	44095194
PTEN_WH2	PTEN	RPS29	FALSE	14	50043390	50065408
PTEN_WH2	PTEN	RPL13	FALSE	16	89627065	89630950
PTEN_WH2	PTEN	KLF12	FALSE	13	74260226	74708394
PTEN_WH2	PTEN	RPS13	FALSE	11	17095936	17099334
PTEN_WH2	PTEN	THADA	FALSE	2	43393800	43823185
PTEN_WH2	PTEN	RPL24	FALSE	3	101399935	101405626
PTEN_WH2	PTEN	RPL23A	FALSE	17	27046411	27051377
PTEN_WH2	PTEN	ARGLU1	FALSE	13	107194021	107220512
PTEN_WH2	PTEN	RPL10	FALSE	X	153558423	153577636
PTEN_WH2	PTEN	HIST3H3	FALSE	1	228612546	228613026
PTEN_WH2	PTEN	NES	FALSE	1	156638555	156647189
PTEN_WH2	PTEN	FARP1	FALSE	13	98794816	99102027
PTEN_WH2	PTEN	EPB41L3	FALSE	18	5392383	5630699
PTEN_WH2	PTEN	DCX	FALSE	X	110537007	110655603
PTEN_WH2	PTEN	RPS9	FALSE	19	54704601	54752858
PTEN_WH2	PTEN	FAU	FALSE	11	64888100	64889945
PTEN_WH2	PTEN	MAP7	FALSE	6	136663875	136871957
PTEN_WH2	PTEN	GPATCH1	FALSE	19	33571786	33621448
PTEN_WH2	PTEN	PRPF6	FALSE	20	62612488	62664453
PTEN_WH2	PTEN	RPL27A	FALSE	11	8703958	8736306
PTEN_WH2	PTEN	DNMBP	FALSE	10	101635334	101769676
PTEN_WH2	PTEN	RPA1	FALSE	17	1732996	1803376
PTEN_WH2	PTEN	IGHG3	FALSE	14	106235439	106237742
PTEN_WH2	PTEN	RPS8	FALSE	1	45240923	45244451
PTEN_WH2	PTEN	RPL22	FALSE	1	6241329	6269449
PTEN_WH2	PTEN	RPS7	FALSE	2	3622795	3628509
PTEN_WH2	PTEN	NOP16	FALSE	5	175810949	175815976
PTEN_WH2	PTEN	PRPF40A	FALSE	2	153508107	153574511
PTEN_WH2	PTEN	RPS10	FALSE	6	34385231	34393902
PTEN_WH2	PTEN	PRPF4B	FALSE	6	4021501	4065217
PTEN_WH2	PTEN	NEFM	FALSE	8	24770525	24776607
PTEN_WH2	PTEN	RPS18	FALSE	6	33379131	33382651
PTEN_WH2	PTEN	SFRP1	FALSE	8	41119481	41167016
PTEN_WH2	PTEN	RPS15A	FALSE	16	18792617	18801705
PTEN_WH2	PTEN	MMTAG2	FALSE	1	228288427	228293112
PTEN_WH2	PTEN	H2AFZ	FALSE	4	100869243	100871545
PTEN_WH2	PTEN	SYT4	FALSE	18	40847843	40857615
PTEN_WH2	PTEN	H1F0	FALSE	22	38201114	38203442
PTEN_WH2	PTEN	HSPA9	FALSE	5	137890571	137911133
PTEN_WH2	PTEN	RPS28	FALSE	19	8386042	8388224
PTEN_WH2	PTEN	RPS4X	FALSE	X	71475529	71497150
PTEN_WH2	PTEN	PASK	FALSE	2	242045514	242089679
PTEN_WH2	PTEN	MAP2	FALSE	2	210288782	210598842
PTEN_WH2	PTEN	RCN2	FALSE	15	77223960	77242601
PTEN_WH2	PTEN	RPS3A	FALSE	4	152020725	152025804
PTEN_WH2	PTEN	TOP1	FALSE	20	39657458	39753127
PTEN_WH2	PTEN	PUF60	FALSE	8	144898514	144912029
PTEN_WH2	PTEN	PPIB	FALSE	15	64448011	64455404
PTEN_WH2	PTEN	RPS19	FALSE	19	42365823	42378831
PTEN_WH2	PTEN	ADAM22	FALSE	7	87563458	87832204
PTEN_WH2	PTEN	H1FX	FALSE	3	129033615	129035120
PTEN_WH2	PTEN	RPS23	FALSE	5	81569177	81574396
PTEN_WH2	PTEN	ZCCHC17	FALSE	1	31769842	31837783
PTEN_WH2	PTEN	RPL17	FALSE	18	47014851	47018906
PTEN_WH2	PTEN	RBBP6	FALSE	16	24549014	24584184
PTEN_WH2	PTEN	RPS20	FALSE	8	56979854	56987069
PTEN_WH2	PTEN	INA	FALSE	10	105036920	105050108
PTEN_WH2	PTEN	HIST1H1D	FALSE	6	26234440	26235216
PTEN_WH2	PTEN	RPS26	FALSE	12	56435637	56438116
PTEN_WH2	PTEN	KRT2	FALSE	12	53038342	53045948
PTEN_WH2	PTEN	TUBB2A	FALSE	6	3153903	3157760
PTEN_WH2	PTEN	RPS5	FALSE	19	58897767	58906173
PTEN_WH2	PTEN	PRPF8	FALSE	17	1553923	1588176
PTEN_WH2	PTEN	KRT1	FALSE	12	53068520	53074191
PTEN_WH2	PTEN	WDR83	FALSE	19	12777614	12786646
PTEN_WH2	PTEN	PRDX4	FALSE	X	23682379	23704516
PTEN_WH2	PTEN	RPS15	FALSE	19	1438358	1440583
PTEN_WH2	PTEN	SART1	FALSE	11	65729160	65747299
PTEN_WH2	PTEN	HSPA5	FALSE	9	127997132	128003609
PTEN_WH2	PTEN	SRRM1	FALSE	1	24958207	24999758
PTEN_WH2	PTEN	SRP9	FALSE	1	225965531	225978168
PTEN_WH2	PTEN	RPS16	FALSE	19	39923847	39926588
PTEN_WH2	PTEN	NACA	FALSE	12	57106212	57125412
PTEN_WH2	PTEN	SNRPD2	FALSE	19	46190712	46195827
PTEN_WH2	PTEN	DDX3X	FALSE	X	41192651	41223725
PTEN_WH2	PTEN	SRRM2	FALSE	16	2802330	2822539
PTEN_WH2	PTEN	RABL6	FALSE	9	139702374	139735639
PTEN_WH2	PTEN	HSPA8	FALSE	11	122928197	122933938
PTEN_WH2	PTEN	SRP14	FALSE	15	40327940	40331389
PTEN_WH2	PTEN	PRPF31	FALSE	19	54618837	54635140
PTEN_WH2	PTEN	TUBA1C	FALSE	12	49582519	49667114
PTEN_WH2	PTEN	MAP1B	FALSE	5	71403061	71505395
PTEN_WH2	PTEN	RPL31	FALSE	2	101618177	101640494
PTEN_WH2	PTEN	KRT6B	FALSE	12	52840435	52845910
PTEN_WH2	PTEN	IGLL5	FALSE	22	23229960	23238287
PTEN_WH2	PTEN	C11orf98	FALSE	11	62430288	62432689
PTEN_WH2	PTEN	SYT1	FALSE	12	79257773	79845788
PTEN_WH2	PTEN	EEF1A1	FALSE	6	74225473	74233520
PTEN_WH2	PTEN	EPB41	FALSE	1	29213603	29446553
PTEN_WH2	PTEN	HIST1H1B	FALSE	6	27834570	27835359
PTEN_WH2	PTEN	ACTG1	FALSE	17	79476997	79490873
PTEN_WH2	PTEN	RPS25	FALSE	11	118886422	118889401
PTEN_WH2	PTEN	PCMT1	FALSE	6	150070579	150132556
PTEN_WH2	PTEN	HIST1H4A	FALSE	6	26021907	26022278
PTEN_WH2	PTEN	IGFBP5	FALSE	2	217536828	217560248
PTEN_WH2	PTEN	ISCU	FALSE	12	108956358	108963160
PTEN_WH2	PTEN	PRSS3	FALSE	9	33750515	33799230
PTEN_WH2	PTEN	TUBB	FALSE	6	30677842	30683067
PTEN_WH2	PTEN	ACTG2	FALSE	2	74119441	74146992
PTEN_WH2	PTEN	RPL9	FALSE	4	39455744	39460568
PTEN_WH2	PTEN	KIAA0586	FALSE	14	58894103	59015216
PTEN_WH2	PTEN	FRG1	FALSE	4	190861943	190884359
PTEN_WH2	PTEN	EFTUD2	FALSE	17	42927311	42977030
PTEN_WH2	PTEN	RPS11	FALSE	19	49999622	50002946
PTEN_WH2	PTEN	RPL38	FALSE	17	72199721	72206794
PTEN_WH2	PTEN	RPL11	FALSE	1	24018269	24022915
PTEN_WH2	PTEN	NEFL	FALSE	8	24808468	24814624
PTEN_WH2	PTEN	SON	FALSE	21	34914924	34949812
PTEN_WH2	PTEN	PRPH	FALSE	12	49687035	49692465
PTEN_WH2	PTEN	EPB41L5	FALSE	2	120770581	120936695
PTEN_WH2	PTEN	SUCLG1	FALSE	2	84650647	84687169
PTEN_WH2	PTEN	RPS2	FALSE	16	2012053	2014861
PTEN_WH2	PTEN	RPS6	FALSE	9	19375713	19380252
PTEN_WH2	PTEN	RRP12	FALSE	10	99116115	99161127
PTEN_WH2	PTEN	TMA16	FALSE	4	164415594	164441691
PTEN_WH2	PTEN	VIM	FALSE	10	17270258	17279592
PTEN_WH2	PTEN	SELENOH	FALSE	11	57508722	57511026
PTEN_WH2	PTEN	ACTBL2	FALSE	5	56775846	56778636
PTEN_WH2	PTEN	ARL6IP4	FALSE	12	123464607	123467456
PTEN_WH2	PTEN	KRT10	FALSE	17	38974369	38978847
PTEN_WH2	PTEN	GNL3	FALSE	3	52715172	52728508
PTEN_WH2	PTEN	LRRC59	FALSE	17	48452420	48474914
PTEN_WH2	PTEN	SNRNP200	FALSE	2	96940074	96971297
PTEN_WH2	PTEN	RPL23	FALSE	17	37004118	37010096
PTEN_WH2	PTEN	KRT9	FALSE	17	39722096	39728310
PTEN_WH2	PTEN	RPL37A	FALSE	2	217362912	217443903
PTEN_WH2	PTEN	CAMKV	FALSE	3	49895421	49907655
PTEN_WH2	PTEN	SLIT2	FALSE	4	20254883	20622184
PTEN_WH2	PTEN	POLDIP3	FALSE	22	42979727	43010968
PTEN_WH2	PTEN	SLIT1	FALSE	10	98757795	98945677
PTEN_WH2	PTEN	HIST1H2BM	FALSE	6	27782822	27783267
PTEN_WH2	PTEN	RPS3	FALSE	11	75110530	75133324
PTEN_WH2	PTEN	RPL32	FALSE	3	12875984	12883087
PTEN_WH2	PTEN	RBM39	FALSE	20	34291531	34330234
PTEN_WH2	PTEN	PRSS1	FALSE	7	142457319	142460923
PTEN_WH2	PTEN	ATP5PO	FALSE	21	35275757	35288118
PTEN_WH2	PTEN	TSR1	FALSE	17	2225797	2240801
PTEN_WH2	PTEN	RPL35	FALSE	9	127620159	127624260
PTEN_WH2	PTEN	YWHAG	FALSE	7	75956116	75988348
PTEN_WH2	PTEN	RPS24	FALSE	10	79793518	79816570
PTEN_WH2	PTEN	HNRNPH1	FALSE	5	179041179	179061785
SCN2A_Broad	SCN2A	CALM2	TRUE	2	47387221	47403740
SCN2A_Broad	SCN2A	ELAVL2	TRUE	9	23690102	23826335
SCN2A_Broad	SCN2A	IGF2BP2	TRUE	3	185361527	185542844
SCN2A_Broad	SCN2A	RARG	TRUE	12	53604354	53626764
SCN2A_Broad	SCN2A	DNAJC16	TRUE	1	15853308	15918874
SCN2A_Broad	SCN2A	ATP1A3	TRUE	19	42472487	42503402
SCN2A_Broad	SCN2A	KARS	TRUE	16	75661622	75682541
SCN2A_Broad	SCN2A	GNAI1	TRUE	7	79763271	79848718
SCN2A_Broad	SCN2A	PABPC1	TRUE	8	101698044	101735037
SCN2A_Broad	SCN2A	SYT11	TRUE	1	155829300	155854990
SCN2A_Broad	SCN2A	RPL39	TRUE	X	118920467	118925606
SCN2A_Broad	SCN2A	PTPN14	TRUE	1	214522039	214725792
SCN2A_Broad	SCN2A	PLXNA4	TRUE	7	131808091	132333447
SCN2A_Broad	SCN2A	IARS	TRUE	9	94972489	95056038
SCN2A_Broad	SCN2A	NGFR	TRUE	17	47572655	47592379
SCN2A_Broad	SCN2A	EPHA5	TRUE	4	66185281	66536213
SCN2A_Broad	SCN2A	PTPRS	TRUE	19	5158506	5340814
SCN2A_Broad	SCN2A	NTRK2	TRUE	9	87283466	87638505
SCN2A_Broad	SCN2A	ABCC8	TRUE	11	17414432	17498449
SCN2A_Broad	SCN2A	AKAP1	TRUE	17	55162453	55198710
SCN2A_Broad	SCN2A	ATP1B1	TRUE	1	169074935	169101960
SCN2A_Broad	SCN2A	PF4V1	TRUE	4	74718906	74719872
SCN2A_Broad	SCN2A	FXR2	TRUE	17	7494548	7518189
SCN2A_Broad	SCN2A	ELAVL3	TRUE	19	11562141	11591861
SCN2A_Broad	SCN2A	NCKAP1	TRUE	2	183773843	183903586
SCN2A_Broad	SCN2A	PCDHGB4	TRUE	5	140767452	140892546
SCN2A_Broad	SCN2A	SCN3A	TRUE	2	165944032	166060577
SCN2A_Broad	SCN2A	ILF3	TRUE	19	10764937	10803093
SCN2A_Broad	SCN2A	PABPC4	TRUE	1	40026488	40042462
SCN2A_Broad	SCN2A	CYP27A1	TRUE	2	219646472	219680016
SCN2A_Broad	SCN2A	POLDIP3	TRUE	22	42979727	43010968
SCN2A_Broad	SCN2A	IGF2BP3	TRUE	7	23349828	23510086
SCN2A_Broad	SCN2A	KIDINS220	TRUE	2	8865408	8977760
SCN2A_Broad	SCN2A	ELAVL4	TRUE	1	50513686	50669458
SCN2A_Broad	SCN2A	CLTC	TRUE	17	57697219	57773671
SCN2A_Broad	SCN2A	VAPA	TRUE	18	9913999	9960018
SCN2A_Broad	SCN2A	PCDHGB6	TRUE	5	140787770	140892546
SCN2A_Broad	SCN2A	ITM2C	TRUE	2	231729354	231743963
SCN2A_Broad	SCN2A	DCAF10	TRUE	9	37800499	37867663
SCN2A_Broad	SCN2A	STOM	TRUE	9	124101355	124132531
SCN2A_Broad	SCN2A	FCGBP	TRUE	19	40353963	40440533
SCN2A_Broad	SCN2A	FGF13	TRUE	X	137713735	138304939
SCN2A_Broad	SCN2A	EPRS	TRUE	1	220141943	220220000
SCN2A_Broad	SCN2A	ATP2B1	TRUE	12	89981828	90103077
SCN2A_Broad	SCN2A	IGF2BP1	TRUE	17	47074774	47133012
SCN2A_Broad	SCN2A	MKRN1	TRUE	7	140152840	140179369
SCN2A_Broad	SCN2A	SCN9A	TRUE	2	167051695	167232503
SCN2A_Broad	SCN2A	MRPL46	TRUE	15	89002707	89010650
SCN2A_Broad	SCN2A	XPR1	TRUE	1	180601140	180859387
SCN2A_Broad	SCN2A	GNAO1	TRUE	16	56225302	56391356
SCN2A_Broad	SCN2A	GLMP	FALSE	1	156259880	156265480
SCN2A_Broad	SCN2A	ARHGEF11	FALSE	1	156904632	157015162
SCN2A_Broad	SCN2A	NPC1	FALSE	18	21086148	21166862
SCN2A_Broad	SCN2A	MRPL14	FALSE	6	44081194	44095194
SCN2A_Broad	SCN2A	DOCK11	FALSE	X	117629861	117820126
SCN2A_Broad	SCN2A	RPS29	FALSE	14	50043390	50065408
SCN2A_Broad	SCN2A	CLASP2	FALSE	3	33537737	33759848
SCN2A_Broad	SCN2A	TXNDC2	FALSE	18	9885763	9889272
SCN2A_Broad	SCN2A	MTDH	FALSE	8	98656407	98740998
SCN2A_Broad	SCN2A	CENPV	FALSE	17	16245848	16256970
SCN2A_Broad	SCN2A	RPL10	FALSE	X	153558423	153577636
SCN2A_Broad	SCN2A	GNB1	FALSE	1	1716729	1822495
SCN2A_Broad	SCN2A	NKAPD1	FALSE	11	111944810	111955874
SCN2A_Broad	SCN2A	MRPL32	FALSE	7	42971799	42988557
SCN2A_Broad	SCN2A	DDX56	FALSE	7	44605016	44614650
SCN2A_Broad	SCN2A	FRAS1	FALSE	4	78978724	79465423
SCN2A_Broad	SCN2A	PFN2	FALSE	3	149682691	149768575
SCN2A_Broad	SCN2A	LIPN	FALSE	10	90521163	90537999
SCN2A_Broad	SCN2A	NES	FALSE	1	156638555	156647189
SCN2A_Broad	SCN2A	TAB1	FALSE	22	39795746	39833065
SCN2A_Broad	SCN2A	SEC31B	FALSE	10	102246399	102289628
SCN2A_Broad	SCN2A	SLC22A11	FALSE	11	64323098	64340347
SCN2A_Broad	SCN2A	TCTN1	FALSE	12	111051832	111087235
SCN2A_Broad	SCN2A	ARVCF	FALSE	22	19957419	20004331
SCN2A_Broad	SCN2A	SYNM	FALSE	15	99638420	99675798
SCN2A_Broad	SCN2A	NID1	FALSE	1	236139130	236228462
SCN2A_Broad	SCN2A	PDGFRA	FALSE	4	55095264	55164414
SCN2A_Broad	SCN2A	DDX23	FALSE	12	49223547	49246625
SCN2A_Broad	SCN2A	SHTN1	FALSE	10	118640988	118886097
SCN2A_Broad	SCN2A	PARK7	FALSE	1	8014351	8045565
SCN2A_Broad	SCN2A	TP53I3	FALSE	2	24300303	24308731
SCN2A_Broad	SCN2A	SRBD1	FALSE	2	45615819	45839304
SCN2A_Broad	SCN2A	MYH15	FALSE	3	108099216	108248169
SCN2A_Broad	SCN2A	MAP4	FALSE	3	47892182	48130769
SCN2A_Broad	SCN2A	DYNC2LI1	FALSE	2	44001178	44037149
SCN2A_Broad	SCN2A	RAB26	FALSE	16	2190804	2204166
SCN2A_Broad	SCN2A	SNRPD3	FALSE	22	24951471	25005947
SCN2A_Broad	SCN2A	H2AFX	FALSE	11	118964564	118966177
SCN2A_Broad	SCN2A	CLCN4	FALSE	X	10125024	10205700
SCN2A_Broad	SCN2A	POLR2A	FALSE	17	7387685	7417933
SCN2A_Broad	SCN2A	ZNF593	FALSE	1	26496362	26498551
SCN2A_Broad	SCN2A	RPS7	FALSE	2	3622795	3628509
SCN2A_Broad	SCN2A	TUBA1B	FALSE	12	49521565	49525180
SCN2A_Broad	SCN2A	MRC1	FALSE	10	18098352	18200091
SCN2A_Broad	SCN2A	LRCH2	FALSE	X	114347092	114470542
SCN2A_Broad	SCN2A	THYN1	FALSE	11	134118173	134123264
SCN2A_Broad	SCN2A	TNRC6B	FALSE	22	40440821	40731812
SCN2A_Broad	SCN2A	MDH1B	FALSE	2	207602487	207630271
SCN2A_Broad	SCN2A	RPS15A	FALSE	16	18792617	18801705
SCN2A_Broad	SCN2A	COQ8B	FALSE	19	41197435	41224112
SCN2A_Broad	SCN2A	DNAJA1	FALSE	9	33025209	33039905
SCN2A_Broad	SCN2A	EDIL3	FALSE	5	83236373	83680611
SCN2A_Broad	SCN2A	NRXN1	FALSE	2	50145643	51259674
SCN2A_Broad	SCN2A	PRPF3	FALSE	1	151007891	151039610
SCN2A_Broad	SCN2A	UGT2A3	FALSE	4	69794181	69817509
SCN2A_Broad	SCN2A	HSPA9	FALSE	5	137890571	137911133
SCN2A_Broad	SCN2A	MAP2	FALSE	2	210288782	210598842
SCN2A_Broad	SCN2A	AFF2	FALSE	X	147582336	148082384
SCN2A_Broad	SCN2A	SF3A1	FALSE	22	30727977	30752936
SCN2A_Broad	SCN2A	RPS3A	FALSE	4	152020725	152025804
SCN2A_Broad	SCN2A	CD27	FALSE	12	6554033	6560884
SCN2A_Broad	SCN2A	PUF60	FALSE	8	144898514	144912029
SCN2A_Broad	SCN2A	SPON1	FALSE	11	13984236	14289351
SCN2A_Broad	SCN2A	TOP1	FALSE	20	39657458	39753127
SCN2A_Broad	SCN2A	CHUK	FALSE	10	101948055	101989376
SCN2A_Broad	SCN2A	ATP6V1A	FALSE	3	113465866	113530903
SCN2A_Broad	SCN2A	FAM98A	FALSE	2	33808725	33824449
SCN2A_Broad	SCN2A	EIF4A2	FALSE	3	186500994	186507689
SCN2A_Broad	SCN2A	TEF	FALSE	22	41763337	41795330
SCN2A_Broad	SCN2A	RTN2	FALSE	19	45988547	46000319
SCN2A_Broad	SCN2A	ZCCHC17	FALSE	1	31769842	31837783
SCN2A_Broad	SCN2A	SLC22A1	FALSE	6	160542821	160579750
SCN2A_Broad	SCN2A	SLC25A17	FALSE	22	41165634	41215403
SCN2A_Broad	SCN2A	RPN1	FALSE	3	128338817	128399918
SCN2A_Broad	SCN2A	ACOT4	FALSE	14	74058410	74063200
SCN2A_Broad	SCN2A	NKRF	FALSE	X	118722300	118739858
SCN2A_Broad	SCN2A	INA	FALSE	10	105036920	105050108
SCN2A_Broad	SCN2A	RCBTB1	FALSE	13	50106082	50159719
SCN2A_Broad	SCN2A	GUCD1	FALSE	22	24936406	24951903
SCN2A_Broad	SCN2A	IDH3A	FALSE	15	78423840	78464291
SCN2A_Broad	SCN2A	PLD3	FALSE	19	40854363	40886346
SCN2A_Broad	SCN2A	FAM207A	FALSE	21	46359925	46396904
SCN2A_Broad	SCN2A	ZNF385A	FALSE	12	54762917	54785082
SCN2A_Broad	SCN2A	AP2A2	FALSE	11	924894	1012239
SCN2A_Broad	SCN2A	DCP2	FALSE	5	112312399	112356667
SCN2A_Broad	SCN2A	SLC5A3	FALSE	21	35445870	35478559
SCN2A_Broad	SCN2A	VDAC2	FALSE	10	76969912	76991206
SCN2A_Broad	SCN2A	PREX1	FALSE	20	47240790	47444420
SCN2A_Broad	SCN2A	CDK5RAP2	FALSE	9	123151147	123342448
SCN2A_Broad	SCN2A	RPL36A	FALSE	X	100645812	100651105
SCN2A_Broad	SCN2A	KIAA1210	FALSE	X	118212598	118284542
SCN2A_Broad	SCN2A	NEK9	FALSE	14	75548822	75594047
SCN2A_Broad	SCN2A	NEFH	FALSE	22	29876219	29887379
SCN2A_Broad	SCN2A	HSPA5	FALSE	9	127997132	128003609
SCN2A_Broad	SCN2A	HSPA1A	FALSE	6	31765431	31767913
SCN2A_Broad	SCN2A	LIFR	FALSE	5	38475065	38608456
SCN2A_Broad	SCN2A	RBM25	FALSE	14	73525144	73588122
SCN2A_Broad	SCN2A	SREK1IP1	FALSE	5	64013971	64064512
SCN2A_Broad	SCN2A	CEBPE	FALSE	14	23586513	23588825
SCN2A_Broad	SCN2A	DDX60	FALSE	4	169137444	169239958
SCN2A_Broad	SCN2A	MLLT6	FALSE	17	36861795	36886056
SCN2A_Broad	SCN2A	FKBP10	FALSE	17	39968932	39979465
SCN2A_Broad	SCN2A	TP63	FALSE	3	189349205	189615068
SCN2A_Broad	SCN2A	H3F3A	FALSE	1	226249552	226259702
SCN2A_Broad	SCN2A	KRT15	FALSE	17	39669995	39678781
SCN2A_Broad	SCN2A	MAP1B	FALSE	5	71403061	71505395
SCN2A_Broad	SCN2A	CHD9	FALSE	16	53088945	53363062
SCN2A_Broad	SCN2A	DHX9	FALSE	1	182808504	182856886
SCN2A_Broad	SCN2A	SOAT2	FALSE	12	53497302	53518322
SCN2A_Broad	SCN2A	AP3D1	FALSE	19	2100988	2164464
SCN2A_Broad	SCN2A	CAPZA1	FALSE	1	113161795	113214241
SCN2A_Broad	SCN2A	SYT7	FALSE	11	61282785	61348620
SCN2A_Broad	SCN2A	TUBB4A	FALSE	19	6494330	6502859
SCN2A_Broad	SCN2A	PRDM11	FALSE	11	45115564	45247734
SCN2A_Broad	SCN2A	EPB41	FALSE	1	29213603	29446553
SCN2A_Broad	SCN2A	EIF1AX	FALSE	X	20142636	20159962
SCN2A_Broad	SCN2A	CHD7	FALSE	8	61591337	61779465
SCN2A_Broad	SCN2A	ACTG1	FALSE	17	79476997	79490873
SCN2A_Broad	SCN2A	PPP1CA	FALSE	11	67165654	67188654
SCN2A_Broad	SCN2A	RPL19	FALSE	17	37356536	37360980
SCN2A_Broad	SCN2A	RPS25	FALSE	11	118886422	118889401
SCN2A_Broad	SCN2A	KRT84	FALSE	12	52771596	52779436
SCN2A_Broad	SCN2A	MKI67	FALSE	10	129894923	129924649
SCN2A_Broad	SCN2A	RP9	FALSE	7	33134409	33149013
SCN2A_Broad	SCN2A	IGFBP5	FALSE	2	217536828	217560248
SCN2A_Broad	SCN2A	RASGRF1	FALSE	15	79252289	79383115
SCN2A_Broad	SCN2A	FUS	FALSE	16	31191431	31203127
SCN2A_Broad	SCN2A	ECPAS	FALSE	9	114122972	114247025
SCN2A_Broad	SCN2A	MRPL22	FALSE	5	154320630	154348971
SCN2A_Broad	SCN2A	FLG2	FALSE	1	152321211	152332482
SCN2A_Broad	SCN2A	WDR77	FALSE	1	111982512	111991998
SCN2A_Broad	SCN2A	CORO7	FALSE	16	4404543	4475706
SCN2A_Broad	SCN2A	C12orf65	FALSE	12	123717463	123742506
SCN2A_Broad	SCN2A	ASTN2	FALSE	9	119187504	120177348
SCN2A_Broad	SCN2A	ACACA	FALSE	17	35441923	35766909
SCN2A_Broad	SCN2A	GNG2	FALSE	14	52292913	52446060
SCN2A_Broad	SCN2A	DSC1	FALSE	18	28709199	28742819
SCN2A_Broad	SCN2A	ZNF516	FALSE	18	74069644	74207146
SCN2A_Broad	SCN2A	IK	FALSE	5	140026643	140042064
SCN2A_Broad	SCN2A	CSNK1G1	FALSE	15	64457716	64648442
SCN2A_Broad	SCN2A	RPL9	FALSE	4	39455744	39460568
SCN2A_Broad	SCN2A	SPATS2	FALSE	12	49760367	49921205
SCN2A_Broad	SCN2A	MICU1	FALSE	10	74127098	74385899
SCN2A_Broad	SCN2A	FRG1	FALSE	4	190861943	190884359
SCN2A_Broad	SCN2A	EFTUD2	FALSE	17	42927311	42977030
SCN2A_Broad	SCN2A	CUX1	FALSE	7	101459219	101927238
SCN2A_Broad	SCN2A	PRPF19	FALSE	11	60658202	60674060
SCN2A_Broad	SCN2A	SENP1	FALSE	12	48436681	48500091
SCN2A_Broad	SCN2A	KRT73	FALSE	12	53001354	53012343
SCN2A_Broad	SCN2A	RPS4Y1	FALSE	Y	2709527	2800041
SCN2A_Broad	SCN2A	ADGRA3	FALSE	4	22346694	22517689
SCN2A_Broad	SCN2A	TXN	FALSE	9	113006091	113018920
SCN2A_Broad	SCN2A	EIF5A	FALSE	17	7210318	7215774
SCN2A_Broad	SCN2A	RBFA	FALSE	18	77794358	77806397
SCN2A_Broad	SCN2A	MTRF1	FALSE	13	41790505	41837742
SCN2A_Broad	SCN2A	AP1M1	FALSE	19	16308389	16346160
SCN2A_Broad	SCN2A	SLC25A3	FALSE	12	98987369	98995946
SCN2A_Broad	SCN2A	SON	FALSE	21	34914924	34949812
SCN2A_Broad	SCN2A	TPM2	FALSE	9	35681989	35691017
SCN2A_Broad	SCN2A	PRPH	FALSE	12	49687035	49692465
SCN2A_Broad	SCN2A	RPS2	FALSE	16	2012053	2014861
SCN2A_Broad	SCN2A	PHF6	FALSE	X	133507283	133562820
SCN2A_Broad	SCN2A	CPA2	FALSE	7	129906667	129929638
SCN2A_Broad	SCN2A	NSUN4	FALSE	1	46805849	46830824
SCN2A_Broad	SCN2A	TUBB2B	FALSE	6	3224495	3231964
SCN2A_Broad	SCN2A	LMOD2	FALSE	7	123295861	123304344
SCN2A_Broad	SCN2A	H2AFY	FALSE	5	134669590	134735604
SCN2A_Broad	SCN2A	MAP7D1	FALSE	1	36621180	36646450
SCN2A_Broad	SCN2A	CNTRL	FALSE	9	123837141	123939888
SCN2A_Broad	SCN2A	VIM	FALSE	10	17270258	17279592
SCN2A_Broad	SCN2A	KRT4	FALSE	12	53200333	53208335
SCN2A_Broad	SCN2A	BPI	FALSE	20	36888551	36965907
SCN2A_Broad	SCN2A	RAB3C	FALSE	5	57878048	58155213
SCN2A_Broad	SCN2A	HNRNPA3	FALSE	2	178077291	178088686
SCN2A_Broad	SCN2A	RARA	FALSE	17	38465444	38513094
SCN2A_Broad	SCN2A	SEMG2	FALSE	20	43849941	43853099
SCN2A_Broad	SCN2A	C8orf31	FALSE	8	144120626	144141359
SCN2A_Broad	SCN2A	MAP6	FALSE	11	75297963	75380165
SCN2A_Broad	SCN2A	SF3B3	FALSE	16	70557691	70608820
SCN2A_Broad	SCN2A	GGT1	FALSE	22	24979718	25024972
SCN2A_Broad	SCN2A	AKR1B1	FALSE	7	134127102	134144036
SCN2A_Broad	SCN2A	PYGO1	FALSE	15	55831088	55881145
SCN2A_Broad	SCN2A	RPL37A	FALSE	2	217362912	217443903
SCN2A_Broad	SCN2A	CNTNAP1	FALSE	17	40834631	40851832
SCN2A_Broad	SCN2A	RPL28	FALSE	19	55896713	55914612
SCN2A_Broad	SCN2A	EMSY	FALSE	11	76155967	76264069
SCN2A_Broad	SCN2A	KRT6C	FALSE	12	52862300	52867569
SCN2A_Broad	SCN2A	U2SURP	FALSE	3	142683339	142779567
SCN2A_Broad	SCN2A	LRRC8A	FALSE	9	131644391	131680318
SCN2A_Broad	SCN2A	ATP5PO	FALSE	21	35275757	35288118
SCN2A_Broad	SCN2A	TRMT5	FALSE	14	61438169	61448076
SCN2A_Broad	SCN2A	EHBP1	FALSE	2	62900986	63273622
SCN2A_Broad	SCN2A	TRPC5	FALSE	X	111017543	111326004
SCN2A_Broad	SCN2A	RPS12	FALSE	6	133135580	133138703
SCN2A_Broad	SCN2A	RPS24	FALSE	10	79793518	79816570
SCN2A_Broad	SCN2A	SLC38A4	FALSE	12	47158546	47226191
SCN2A_Broad	SCN2A	HNRNPH1	FALSE	5	179041179	179061785
SCN2A_Broad	SCN2A	ZFHX3	FALSE	16	72816784	73093597
SCN2A_Broad	SCN2A	RPS14	FALSE	5	149822753	149829319
SCN2A_Broad	SCN2A	ATP9A	FALSE	20	50213053	50385173
SCN2A_Broad	SCN2A	ENAH	FALSE	1	225674537	225840844
SCN2A_Broad	SCN2A	ACTR2	FALSE	2	65454887	65498387
SCN2A_Broad	SCN2A	SNRPD1	FALSE	18	19192228	19210417
SCN2A_Broad	SCN2A	ACTR3	FALSE	2	114647537	114720173
SCN2A_Broad	SCN2A	ZNF862	FALSE	7	149535456	149564568
SCN2A_Broad	SCN2A	CNN3	FALSE	1	95362507	95392834
SCN2A_Broad	SCN2A	MATR3	FALSE	5	138609441	138667360
SCN2A_Broad	SCN2A	HSPD1	FALSE	2	198351305	198381461
SCN2A_Broad	SCN2A	RUNX3	FALSE	1	25226002	25291612
SCN2A_Broad	SCN2A	PPIG	FALSE	2	170440850	170497916
SCN2A_Broad	SCN2A	RPS13	FALSE	11	17095936	17099334
SCN2A_Broad	SCN2A	KRT17	FALSE	17	39775689	39781094
SCN2A_Broad	SCN2A	MRPL57	FALSE	13	21750797	21753223
SCN2A_Broad	SCN2A	MAP4K4	FALSE	2	102313312	102511149
SCN2A_Broad	SCN2A	TWNK	FALSE	10	102747124	102754160
SCN2A_Broad	SCN2A	OAS2	FALSE	12	113416200	113449528
SCN2A_Broad	SCN2A	DDX46	FALSE	5	134094469	134190823
SCN2A_Broad	SCN2A	PLEKHH2	FALSE	2	43864412	43995126
SCN2A_Broad	SCN2A	LSM3	FALSE	3	14219858	14242619
SCN2A_Broad	SCN2A	MTCL1	FALSE	18	8705659	8832776
SCN2A_Broad	SCN2A	SBSN	FALSE	19	36014269	36019253
SCN2A_Broad	SCN2A	DSP	FALSE	6	7541808	7586950
SCN2A_Broad	SCN2A	EPB41L3	FALSE	18	5392383	5630699
SCN2A_Broad	SCN2A	DCD	FALSE	12	55038375	55042277
SCN2A_Broad	SCN2A	USP39	FALSE	2	85829979	85876403
SCN2A_Broad	SCN2A	PGAM5	FALSE	12	133287405	133299228
SCN2A_Broad	SCN2A	TMC2	FALSE	20	2517253	2622430
SCN2A_Broad	SCN2A	CKAP4	FALSE	12	106631655	106698057
SCN2A_Broad	SCN2A	UCHL1	FALSE	4	41258430	41270472
SCN2A_Broad	SCN2A	MROH7	FALSE	1	55107463	55175939
SCN2A_Broad	SCN2A	PCDHA4	FALSE	5	140186659	140391929
SCN2A_Broad	SCN2A	CASS4	FALSE	20	54987168	55034396
SCN2A_Broad	SCN2A	LSM7	FALSE	19	2321516	2328619
SCN2A_Broad	SCN2A	C2CD6	FALSE	2	202352144	202483901
SCN2A_Broad	SCN2A	FCHO2	FALSE	5	72251808	72386349
SCN2A_Broad	SCN2A	CAMSAP3	FALSE	19	7660788	7683190
SCN2A_Broad	SCN2A	ACP1	FALSE	2	264140	278283
SCN2A_Broad	SCN2A	RPL22	FALSE	1	6241329	6269449
SCN2A_Broad	SCN2A	ALYREF	FALSE	17	79845713	79849462
SCN2A_Broad	SCN2A	GOLGB1	FALSE	3	121382046	121468602
SCN2A_Broad	SCN2A	SNU13	FALSE	22	42069937	42086508
SCN2A_Broad	SCN2A	MAP1LC3B	FALSE	16	87417601	87438385
SCN2A_Broad	SCN2A	NCAM1	FALSE	11	112831997	113149158
SCN2A_Broad	SCN2A	TNC	FALSE	9	117782806	117880536
SCN2A_Broad	SCN2A	NHSL2	FALSE	X	71130938	71363424
SCN2A_Broad	SCN2A	SPRR1B	FALSE	1	153003678	153005376
SCN2A_Broad	SCN2A	RPS10	FALSE	6	34385231	34393902
SCN2A_Broad	SCN2A	SF3B6	FALSE	2	24290456	24299243
SCN2A_Broad	SCN2A	PKM	FALSE	15	72491370	72524164
SCN2A_Broad	SCN2A	RERG	FALSE	12	15260717	15501609
SCN2A_Broad	SCN2A	KANSL3	FALSE	2	97258907	97308524
SCN2A_Broad	SCN2A	RAB34	FALSE	17	27041299	27045447
SCN2A_Broad	SCN2A	ABCA2	FALSE	9	139901686	139923367
SCN2A_Broad	SCN2A	SOS1	FALSE	2	39208537	39351486
SCN2A_Broad	SCN2A	MMTAG2	FALSE	1	228288427	228293112
SCN2A_Broad	SCN2A	SHANK2	FALSE	11	70313961	70963623
SCN2A_Broad	SCN2A	HNRNPA2B1	FALSE	7	26229547	26241149
SCN2A_Broad	SCN2A	H1F0	FALSE	22	38201114	38203442
SCN2A_Broad	SCN2A	IFRD1	FALSE	7	112063023	112121072
SCN2A_Broad	SCN2A	RPS4X	FALSE	X	71475529	71497150
SCN2A_Broad	SCN2A	RGPD8	FALSE	2	113127669	113192065
SCN2A_Broad	SCN2A	YWHAE	FALSE	17	1247566	1303672
SCN2A_Broad	SCN2A	THSD7A	FALSE	7	11409984	11871824
SCN2A_Broad	SCN2A	SYNCRIP	FALSE	6	86318053	86353510
SCN2A_Broad	SCN2A	IGFN1	FALSE	1	201159953	201198080
SCN2A_Broad	SCN2A	CSNK1E	FALSE	22	38686697	38794527
SCN2A_Broad	SCN2A	GAPDH	FALSE	12	6643093	6647537
SCN2A_Broad	SCN2A	HNRNPC	FALSE	14	21677295	21737653
SCN2A_Broad	SCN2A	AIP	FALSE	11	67250512	67258574
SCN2A_Broad	SCN2A	PES1	FALSE	22	30972612	31003070
SCN2A_Broad	SCN2A	INCENP	FALSE	11	61891445	61920635
SCN2A_Broad	SCN2A	AP2B1	FALSE	17	33905065	34053436
SCN2A_Broad	SCN2A	NCOA7	FALSE	6	126102307	126252266
SCN2A_Broad	SCN2A	DIP2A	FALSE	21	47878812	47989926
SCN2A_Broad	SCN2A	TTN	FALSE	2	179390716	179695529
SCN2A_Broad	SCN2A	SLC4A1	FALSE	17	42325753	42345509
SCN2A_Broad	SCN2A	HIST1H3A	FALSE	6	26020718	26021186
SCN2A_Broad	SCN2A	LSM6	FALSE	4	147096837	147121152
SCN2A_Broad	SCN2A	HIST1H1D	FALSE	6	26234440	26235216
SCN2A_Broad	SCN2A	SREK1	FALSE	5	65435799	65479443
SCN2A_Broad	SCN2A	PTPN7	FALSE	1	202116141	202130716
SCN2A_Broad	SCN2A	KRT2	FALSE	12	53038342	53045948
SCN2A_Broad	SCN2A	CHID1	FALSE	11	867357	915058
SCN2A_Broad	SCN2A	FAM208A	FALSE	3	56654161	56717265
SCN2A_Broad	SCN2A	KCND3	FALSE	1	112313284	112531777
SCN2A_Broad	SCN2A	NPC1L1	FALSE	7	44552134	44580914
SCN2A_Broad	SCN2A	TUBB2A	FALSE	6	3153903	3157760
SCN2A_Broad	SCN2A	HEXB	FALSE	5	73935848	74018472
SCN2A_Broad	SCN2A	EIF5B	FALSE	2	99953816	100017789
SCN2A_Broad	SCN2A	FNBP1L	FALSE	1	93913688	94020218
SCN2A_Broad	SCN2A	RAP1GDS1	FALSE	4	99182535	99365012
SCN2A_Broad	SCN2A	ZC2HC1A	FALSE	8	79578282	79632000
SCN2A_Broad	SCN2A	IDH1	FALSE	2	209100951	209130798
SCN2A_Broad	SCN2A	NONO	FALSE	X	70503042	70521018
SCN2A_Broad	SCN2A	KRT1	FALSE	12	53068520	53074191
SCN2A_Broad	SCN2A	FAM227A	FALSE	22	38974125	39052634
SCN2A_Broad	SCN2A	HIST1H2BA	FALSE	6	25727137	25727573
SCN2A_Broad	SCN2A	FN3K	FALSE	17	80693451	80709073
SCN2A_Broad	SCN2A	BCR	FALSE	22	23521891	23660224
SCN2A_Broad	SCN2A	SRRM1	FALSE	1	24958207	24999758
SCN2A_Broad	SCN2A	SRP9	FALSE	1	225965531	225978168
SCN2A_Broad	SCN2A	NACA	FALSE	12	57106212	57125412
SCN2A_Broad	SCN2A	FAM171A2	FALSE	17	42430583	42441243
SCN2A_Broad	SCN2A	DDX41	FALSE	5	176938578	176944470
SCN2A_Broad	SCN2A	TUFM	FALSE	16	28853732	28857729
SCN2A_Broad	SCN2A	DDX3X	FALSE	X	41192651	41223725
SCN2A_Broad	SCN2A	RAB19	FALSE	7	140103843	140126050
SCN2A_Broad	SCN2A	DHX35	FALSE	20	37590942	37668366
SCN2A_Broad	SCN2A	FRMPD3	FALSE	X	106765680	106848481
SCN2A_Broad	SCN2A	DCLK1	FALSE	13	36345478	36705443
SCN2A_Broad	SCN2A	SRRM2	FALSE	16	2802330	2822539
SCN2A_Broad	SCN2A	HSPA8	FALSE	11	122928197	122933938
SCN2A_Broad	SCN2A	SRP14	FALSE	15	40327940	40331389
SCN2A_Broad	SCN2A	EIF2S3	FALSE	X	24072833	24096088
SCN2A_Broad	SCN2A	YWHAZ	FALSE	8	101928753	101965616
SCN2A_Broad	SCN2A	HNRNPK	FALSE	9	86582998	86595569
SCN2A_Broad	SCN2A	ATP9B	FALSE	18	76834837	77142822
SCN2A_Broad	SCN2A	TRIM3	FALSE	11	6469843	6495689
SCN2A_Broad	SCN2A	DYNC2H1	FALSE	11	102980160	103350591
SCN2A_Broad	SCN2A	EIF4G3	FALSE	1	21132963	21503377
SCN2A_Broad	SCN2A	FAM184B	FALSE	4	17630929	17783135
SCN2A_Broad	SCN2A	HERC4	FALSE	10	69681665	69835105
SCN2A_Broad	SCN2A	ATP5F1A	FALSE	18	43660214	43684300
SCN2A_Broad	SCN2A	MARK1	FALSE	1	220701568	220837803
SCN2A_Broad	SCN2A	CIT	FALSE	12	120123595	120315095
SCN2A_Broad	SCN2A	NRAS	FALSE	1	115247090	115259515
SCN2A_Broad	SCN2A	CORO2B	FALSE	15	68871308	69020145
SCN2A_Broad	SCN2A	CDC25A	FALSE	3	48198636	48229892
SCN2A_Broad	SCN2A	ZNF93	FALSE	19	20011722	20046384
SCN2A_Broad	SCN2A	ATP5F1C	FALSE	10	7830110	7849778
SCN2A_Broad	SCN2A	PRSS50	FALSE	3	46753605	46854064
SCN2A_Broad	SCN2A	PRPF38A	FALSE	1	52870236	52886511
SCN2A_Broad	SCN2A	ASF1A	FALSE	6	119215384	119230332
SCN2A_Broad	SCN2A	ISCU	FALSE	12	108956358	108963160
SCN2A_Broad	SCN2A	TUBB	FALSE	6	30677842	30683067
SCN2A_Broad	SCN2A	PSIP1	FALSE	9	15464064	15511017
SCN2A_Broad	SCN2A	TFEC	FALSE	7	115575202	115799950
SCN2A_Broad	SCN2A	MRPS12	FALSE	19	39421188	39423802
SCN2A_Broad	SCN2A	GRB2	FALSE	17	73314157	73401790
SCN2A_Broad	SCN2A	MBTPS1	FALSE	16	84087368	84150511
SCN2A_Broad	SCN2A	NKD2	FALSE	5	1008944	1039058
SCN2A_Broad	SCN2A	CREBRF	FALSE	5	172483355	172566291
SCN2A_Broad	SCN2A	SPATA31D3	FALSE	9	84558474	84565009
SCN2A_Broad	SCN2A	CCDC88C	FALSE	14	91737667	91884188
SCN2A_Broad	SCN2A	RPL30	FALSE	8	99037079	99058697
SCN2A_Broad	SCN2A	ERICH3	FALSE	1	75033801	75139476
SCN2A_Broad	SCN2A	SMG8	FALSE	17	57286761	57292608
SCN2A_Broad	SCN2A	FAM181A	FALSE	14	94385240	94395954
SCN2A_Broad	SCN2A	ABCA13	FALSE	7	48211055	48687092
SCN2A_Broad	SCN2A	EPB41L5	FALSE	2	120770581	120936695
SCN2A_Broad	SCN2A	RHEBL1	FALSE	12	49458468	49463808
SCN2A_Broad	SCN2A	ZP3	FALSE	7	76026835	76071388
SCN2A_Broad	SCN2A	ANO2	FALSE	12	5641035	6055398
SCN2A_Broad	SCN2A	CRABP1	FALSE	15	78632666	78640572
SCN2A_Broad	SCN2A	SRCIN1	FALSE	17	36686252	36762184
SCN2A_Broad	SCN2A	ATP10A	FALSE	15	25922420	26110317
SCN2A_Broad	SCN2A	KRT5	FALSE	12	52908359	52914471
SCN2A_Broad	SCN2A	HNRNPL	FALSE	19	39327028	39342987
SCN2A_Broad	SCN2A	PIWIL3	FALSE	22	25115001	25170687
SCN2A_Broad	SCN2A	DSTN	FALSE	20	17550508	17590564
SCN2A_Broad	SCN2A	ARL6IP4	FALSE	12	123464607	123467456
SCN2A_Broad	SCN2A	KRT14	FALSE	17	39738531	39743173
SCN2A_Broad	SCN2A	CLCF1	FALSE	11	67131639	67141648
SCN2A_Broad	SCN2A	STRIP1	FALSE	1	110574199	110617263
SCN2A_Broad	SCN2A	SOGA1	FALSE	20	35405845	35492089
SCN2A_Broad	SCN2A	GTF2B	FALSE	1	89318615	89357627
SCN2A_Broad	SCN2A	ILF2	FALSE	1	153634512	153643524
SCN2A_Broad	SCN2A	ACAT2	FALSE	6	160181360	160200144
SCN2A_Broad	SCN2A	ZNF706	FALSE	8	102190106	102218421
SCN2A_Broad	SCN2A	LMNA	FALSE	1	156052364	156109880
SCN2A_Broad	SCN2A	CFP	FALSE	X	47483612	47489704
SCN2A_Broad	SCN2A	HIST1H2BN	FALSE	6	27806323	27823487
SCN2A_Broad	SCN2A	CFL1	FALSE	11	65590493	65629497
SCN2A_Broad	SCN2A	KRT9	FALSE	17	39722096	39728310
SCN2A_Broad	SCN2A	SLC25A6	FALSE	X	1505045	1511617
SCN2A_Broad	SCN2A	DSG1	FALSE	18	28898052	28936992
SCN2A_Broad	SCN2A	TRA2B	FALSE	3	185633694	185655924
SCN2A_Broad	SCN2A	IVNS1ABP	FALSE	1	185265520	185286461
SCN2A_Broad	SCN2A	TBC1D10B	FALSE	16	30368423	30381585
SCN2A_Broad	SCN2A	PNN	FALSE	14	39644387	39652422
SCN2A_Broad	SCN2A	PCBP2	FALSE	12	53835525	53874946
SCN2A_Broad	SCN2A	FYCO1	FALSE	3	45959396	46037316
SCN2A_Broad	SCN2A	DDX17	FALSE	22	38879445	38903665
SCN2A_Broad	SCN2A	RBM39	FALSE	20	34291531	34330234
SCN2A_Broad	SCN2A	CCDC148	FALSE	2	159027593	159313265
SCN2A_Broad	SCN2A	CACNB3	FALSE	12	49207577	49222724
SCN2A_Broad	SCN2A	ANKFN1	FALSE	17	54188319	54589020
SCN2A_Broad	SCN2A	YWHAG	FALSE	7	75956116	75988348
SCN2A_Broad	SCN2A	HP1BP3	FALSE	1	21069154	21113816
SCN2A_Broad	SCN2A	WRB	FALSE	21	40752170	40800454
SCN2A_Broad	SCN2A	HNRNPH3	FALSE	10	70090931	70102948
SCN2A_Broad	SCN2A	B3GNT2	FALSE	2	62423248	62451866
SCN2A_Broad	SCN2A	ACTC1	FALSE	15	35080297	35088340
SCN2A_Broad	SCN2A	INTS3	FALSE	1	153717774	153763786
SCN2A_Broad	SCN2A	FAM160A2	FALSE	11	6232565	6255941
SCN2A_Broad	SCN2A	GCC2	FALSE	2	109065017	109125871
SCN2A_Broad	SCN2A	ZNF415	FALSE	19	53611132	53636330
SCN2A_Broad	SCN2A	KDR	FALSE	4	55944644	55991756
SCN2A_Broad	SCN2A	SNRNP40	FALSE	1	31732417	31769662
SCN2A_Broad	SCN2A	ADAM8	FALSE	10	135075907	135090372
SCN2A_Broad	SCN2A	RBM17	FALSE	10	6130950	6159420
SCN2A_Broad	SCN2A	PTN	FALSE	7	136912088	137028611
SCN2A_Broad	SCN2A	AIM2	FALSE	1	159032274	159116886
SCN2A_Broad	SCN2A	SPTBN1	FALSE	2	54683422	54896812
SCN2A_Broad	SCN2A	RPL24	FALSE	3	101399935	101405626
SCN2A_Broad	SCN2A	XRCC6	FALSE	22	42017123	42060044
SCN2A_Broad	SCN2A	ERH	FALSE	14	69846848	69865344
SCN2A_Broad	SCN2A	LCMT1	FALSE	16	25123050	25189552
SCN2A_Broad	SCN2A	RNF225	FALSE	19	58907457	58908446
SCN2A_Broad	SCN2A	VCAN	FALSE	5	82767284	82878122
SCN2A_Broad	SCN2A	ERC1	FALSE	12	1099675	1605099
SCN2A_Broad	SCN2A	EWSR1	FALSE	22	29663998	29696515
SCN2A_Broad	SCN2A	HSPA12A	FALSE	10	118430703	118502085
SCN2A_Broad	SCN2A	RAB32	FALSE	6	146864829	146876101
SCN2A_Broad	SCN2A	HNRNPM	FALSE	19	8509651	8553998
SCN2A_Broad	SCN2A	ARFGEF1	FALSE	8	68085747	68255912
SCN2A_Broad	SCN2A	CFAP46	FALSE	10	134621896	134756327
SCN2A_Broad	SCN2A	FARP1	FALSE	13	98794816	99102027
SCN2A_Broad	SCN2A	TAZ	FALSE	X	153639854	153650065
SCN2A_Broad	SCN2A	HNRNPA1	FALSE	12	54673977	54680872
SCN2A_Broad	SCN2A	EIF2S1	FALSE	14	67826714	67853233
SCN2A_Broad	SCN2A	NCAN	FALSE	19	19322782	19363042
SCN2A_Broad	SCN2A	DCX	FALSE	X	110537007	110655603
SCN2A_Broad	SCN2A	IGKV2D-26	FALSE	2	90024732	90025512
SCN2A_Broad	SCN2A	DPYSL5	FALSE	2	27070615	27173219
SCN2A_Broad	SCN2A	ELOB	FALSE	16	2821415	2827298
SCN2A_Broad	SCN2A	MAP7	FALSE	6	136663875	136871957
SCN2A_Broad	SCN2A	GPATCH1	FALSE	19	33571786	33621448
SCN2A_Broad	SCN2A	SLC41A1	FALSE	1	205758221	205782876
SCN2A_Broad	SCN2A	BTF3L4	FALSE	1	52521797	52556388
SCN2A_Broad	SCN2A	ABHD1	FALSE	2	27346682	27353680
SCN2A_Broad	SCN2A	FGFBP3	FALSE	10	93666346	93669240
SCN2A_Broad	SCN2A	RPL27A	FALSE	11	8703958	8736306
SCN2A_Broad	SCN2A	LDHAL6B	FALSE	15	59499042	59500705
SCN2A_Broad	SCN2A	PDE6C	FALSE	10	95372345	95425767
SCN2A_Broad	SCN2A	AP3B2	FALSE	15	83328033	83378666
SCN2A_Broad	SCN2A	NEB	FALSE	2	152341850	152591001
SCN2A_Broad	SCN2A	WBP11	FALSE	12	14939410	14956474
SCN2A_Broad	SCN2A	IGKV4-1	FALSE	2	89184913	89185669
SCN2A_Broad	SCN2A	MAPT	FALSE	17	43971748	44105700
SCN2A_Broad	SCN2A	PRPF40A	FALSE	2	153508107	153574511
SCN2A_Broad	SCN2A	NEFM	FALSE	8	24770525	24776607
SCN2A_Broad	SCN2A	PRPF4B	FALSE	6	4021501	4065217
SCN2A_Broad	SCN2A	RPS18	FALSE	6	33379131	33382651
SCN2A_Broad	SCN2A	CDC42BPA	FALSE	1	227177566	227506175
SCN2A_Broad	SCN2A	HMGN4	FALSE	6	26538633	26546482
SCN2A_Broad	SCN2A	SFRP1	FALSE	8	41119481	41167016
SCN2A_Broad	SCN2A	AHCY	FALSE	20	32868074	32899608
SCN2A_Broad	SCN2A	SMG1	FALSE	16	18816175	18937776
SCN2A_Broad	SCN2A	HIST1H2AB	FALSE	6	26033320	26033796
SCN2A_Broad	SCN2A	ZNF268	FALSE	12	133707570	133783698
SCN2A_Broad	SCN2A	EQTN	FALSE	9	27284656	27297137
SCN2A_Broad	SCN2A	PRMT5	FALSE	14	23389720	23398794
SCN2A_Broad	SCN2A	DPY30	FALSE	2	32092878	32264881
SCN2A_Broad	SCN2A	SYT4	FALSE	18	40847843	40857615
SCN2A_Broad	SCN2A	NARS2	FALSE	11	78147007	78285919
SCN2A_Broad	SCN2A	UVSSA	FALSE	4	1341054	1381837
SCN2A_Broad	SCN2A	TAF2	FALSE	8	120743015	120845103
SCN2A_Broad	SCN2A	PGPEP1	FALSE	19	18451397	18480760
SCN2A_Broad	SCN2A	DNAH5	FALSE	5	13690440	13944652
SCN2A_Broad	SCN2A	RPS27A	FALSE	2	55459039	55462989
SCN2A_Broad	SCN2A	SUMO1	FALSE	2	203070903	203103331
SCN2A_Broad	SCN2A	BTBD16	FALSE	10	124030821	124097677
SCN2A_Broad	SCN2A	RCN2	FALSE	15	77223960	77242601
SCN2A_Broad	SCN2A	SPTAN1	FALSE	9	131314866	131395941
SCN2A_Broad	SCN2A	RFX6	FALSE	6	117198375	117253326
SCN2A_Broad	SCN2A	RPS19	FALSE	19	42365823	42378831
SCN2A_Broad	SCN2A	SRRM4	FALSE	12	119419300	119600856
SCN2A_Broad	SCN2A	GBX2	FALSE	2	237073879	237077012
SCN2A_Broad	SCN2A	RPS23	FALSE	5	81569177	81574396
SCN2A_Broad	SCN2A	MARCKS	FALSE	6	114178541	114184648
SCN2A_Broad	SCN2A	CNTN5	FALSE	11	98891683	100229616
SCN2A_Broad	SCN2A	SIGLEC9	FALSE	19	51628165	51639908
SCN2A_Broad	SCN2A	PLEKHG2	FALSE	19	39903225	39919054
SCN2A_Broad	SCN2A	NAT10	FALSE	11	34127149	34169217
SCN2A_Broad	SCN2A	CKB	FALSE	14	103985996	103989448
SCN2A_Broad	SCN2A	RAET1L	FALSE	6	150339470	150346668
SCN2A_Broad	SCN2A	RPS26	FALSE	12	56435637	56438116
SCN2A_Broad	SCN2A	PPP2R2A	FALSE	8	26149007	26230196
SCN2A_Broad	SCN2A	H2AFY2	FALSE	10	71812552	71872036
SCN2A_Broad	SCN2A	PIP4K2B	FALSE	17	36921942	36956379
SCN2A_Broad	SCN2A	WDHD1	FALSE	14	55405668	55493823
SCN2A_Broad	SCN2A	FTSJ3	FALSE	17	61896793	61907372
SCN2A_Broad	SCN2A	TOPORS	FALSE	9	32540542	32552551
SCN2A_Broad	SCN2A	CAPZB	FALSE	1	19665267	19812066
SCN2A_Broad	SCN2A	ANP32E	FALSE	1	150190717	150208504
SCN2A_Broad	SCN2A	TNFAIP8L1	FALSE	19	4639530	4655580
SCN2A_Broad	SCN2A	PGK1	FALSE	X	77326142	77390250
SCN2A_Broad	SCN2A	HNRNPD	FALSE	4	83273651	83295656
SCN2A_Broad	SCN2A	DDB1	FALSE	11	61066923	61110068
SCN2A_Broad	SCN2A	PPIA	FALSE	7	44836279	44864163
SCN2A_Broad	SCN2A	NKAP	FALSE	X	119059014	119077735
SCN2A_Broad	SCN2A	CSNKA2IP	FALSE	3	88387566	88516744
SCN2A_Broad	SCN2A	LRP6	FALSE	12	12268959	12419946
SCN2A_Broad	SCN2A	PRPF8	FALSE	17	1553923	1588176
SCN2A_Broad	SCN2A	VPS18	FALSE	15	41186628	41196173
SCN2A_Broad	SCN2A	RBM22	FALSE	5	150070356	150080669
SCN2A_Broad	SCN2A	SECISBP2	FALSE	9	91933421	91974557
SCN2A_Broad	SCN2A	YBX1	FALSE	1	43148098	43168020
SCN2A_Broad	SCN2A	RPS15	FALSE	19	1438358	1440583
SCN2A_Broad	SCN2A	MDK	FALSE	11	46402306	46405375
SCN2A_Broad	SCN2A	SF3B2	FALSE	11	65818200	65836779
SCN2A_Broad	SCN2A	P2RY12	FALSE	3	151055168	151102600
SCN2A_Broad	SCN2A	MRPL55	FALSE	1	228294380	228297013
SCN2A_Broad	SCN2A	MRPL30	FALSE	2	99797542	99814089
SCN2A_Broad	SCN2A	RPL26	FALSE	17	8280838	8286531
SCN2A_Broad	SCN2A	FLG	FALSE	1	152274651	152297679
SCN2A_Broad	SCN2A	RPL21	FALSE	13	27825446	27830828
SCN2A_Broad	SCN2A	MICU3	FALSE	8	16884747	16980153
SCN2A_Broad	SCN2A	MAP1LC3A	FALSE	20	33134658	33148149
SCN2A_Broad	SCN2A	RABL6	FALSE	9	139702374	139735639
SCN2A_Broad	SCN2A	AKAP4	FALSE	X	50000162	50010412
SCN2A_Broad	SCN2A	DPYSL3	FALSE	5	146770374	146889619
SCN2A_Broad	SCN2A	SF3B1	FALSE	2	198254508	198299815
SCN2A_Broad	SCN2A	RPL31	FALSE	2	101618177	101640494
SCN2A_Broad	SCN2A	UBE2QL1	FALSE	5	6448736	6495022
SCN2A_Broad	SCN2A	KRT222	FALSE	17	38810917	38821433
SCN2A_Broad	SCN2A	FBRSL1	FALSE	12	133066137	133161774
SCN2A_Broad	SCN2A	ZFC3H1	FALSE	12	72003252	72061505
SCN2A_Broad	SCN2A	DSC2	FALSE	18	28645940	28682378
SCN2A_Broad	SCN2A	FRMD7	FALSE	X	131211021	131262048
SCN2A_Broad	SCN2A	DDX11L8	FALSE	12	92239	93430
SCN2A_Broad	SCN2A	LRRC10B	FALSE	11	61276272	61278482
SCN2A_Broad	SCN2A	CSRP2	FALSE	12	77252495	77272840
SCN2A_Broad	SCN2A	RBMX	FALSE	X	135930163	135962923
SCN2A_Broad	SCN2A	BAALC	FALSE	8	104152938	104242533
SCN2A_Broad	SCN2A	HIST1H1B	FALSE	6	27834570	27835359
SCN2A_Broad	SCN2A	HRNR	FALSE	1	152184558	152196669
SCN2A_Broad	SCN2A	SMU1	FALSE	9	33041762	33076665
SCN2A_Broad	SCN2A	GAP43	FALSE	3	115342171	115440337
SCN2A_Broad	SCN2A	ZNF451	FALSE	6	56951642	57035105
SCN2A_Broad	SCN2A	CLINT1	FALSE	5	157212751	157286183
SCN2A_Broad	SCN2A	ZZEF1	FALSE	17	3907739	4046314
SCN2A_Broad	SCN2A	HIST1H4A	FALSE	6	26021907	26022278
SCN2A_Broad	SCN2A	DGKE	FALSE	17	54911460	54946036
SCN2A_Broad	SCN2A	SNRPA1	FALSE	15	101821715	101835487
SCN2A_Broad	SCN2A	OVCH1	FALSE	12	29565407	29650619
SCN2A_Broad	SCN2A	DBN1	FALSE	5	176883609	176901402
SCN2A_Broad	SCN2A	DNAH11	FALSE	7	21582833	21941457
SCN2A_Broad	SCN2A	TCOF1	FALSE	5	149737202	149779871
SCN2A_Broad	SCN2A	RPL29	FALSE	3	52027616	52029958
SCN2A_Broad	SCN2A	TGM7	FALSE	15	43568478	43594453
SCN2A_Broad	SCN2A	SSRP1	FALSE	11	57093459	57103351
SCN2A_Broad	SCN2A	RPS11	FALSE	19	49999622	50002946
SCN2A_Broad	SCN2A	BCL2L2	FALSE	14	23767999	23780968
SCN2A_Broad	SCN2A	TEX10	FALSE	9	103064359	103115221
SCN2A_Broad	SCN2A	YWHAQ	FALSE	2	9724101	9771143
SCN2A_Broad	SCN2A	KRT77	FALSE	12	53083410	53097247
SCN2A_Broad	SCN2A	HSDL2	FALSE	9	115142217	115234690
SCN2A_Broad	SCN2A	PRDX5	FALSE	11	64085560	64089283
SCN2A_Broad	SCN2A	GNA11	FALSE	19	3094408	3124002
SCN2A_Broad	SCN2A	ATP7B	FALSE	13	52506809	52585630
SCN2A_Broad	SCN2A	SUCLG1	FALSE	2	84650647	84687169
SCN2A_Broad	SCN2A	OXNAD1	FALSE	3	16306706	16391806
SCN2A_Broad	SCN2A	NEDD4L	FALSE	18	55711599	56068772
SCN2A_Broad	SCN2A	AP3M1	FALSE	10	75881524	75910821
SCN2A_Broad	SCN2A	CCDC124	FALSE	19	18043825	18054800
SCN2A_Broad	SCN2A	CBX6	FALSE	22	39257455	39268319
SCN2A_Broad	SCN2A	HNRNPU	FALSE	1	245014468	245027844
SCN2A_Broad	SCN2A	MMP15	FALSE	16	58059470	58080805
SCN2A_Broad	SCN2A	FAM167A	FALSE	8	11278972	11332224
SCN2A_Broad	SCN2A	VPS39	FALSE	15	42450899	42500514
SCN2A_Broad	SCN2A	HSP90AB1	FALSE	6	44214824	44221620
SCN2A_Broad	SCN2A	ATP13A3	FALSE	3	194123401	194219093
SCN2A_Broad	SCN2A	ELOF1	FALSE	19	11661962	11670051
SCN2A_Broad	SCN2A	GRIN1	FALSE	9	140032842	140063207
SCN2A_Broad	SCN2A	FMNL2	FALSE	2	153191751	153506348
SCN2A_Broad	SCN2A	EEF1A1P5	FALSE	9	135894816	135896553
SCN2A_Broad	SCN2A	IGLV2-11	FALSE	22	23134980	23135496
SCN2A_Broad	SCN2A	ARHGEF3	FALSE	3	56761446	57113357
SCN2A_Broad	SCN2A	EEF2	FALSE	19	3976054	3985467
SCN2A_Broad	SCN2A	DHX15	FALSE	4	24519064	24586173
SCN2A_Broad	SCN2A	ERC2	FALSE	3	55542336	56502391
SCN2A_Broad	SCN2A	SNRNP200	FALSE	2	96940074	96971297
SCN2A_Broad	SCN2A	AP3S1	FALSE	5	115177178	115249778
SCN2A_Broad	SCN2A	ATXN7	FALSE	3	63850233	63989138
SCN2A_Broad	SCN2A	SLC38A6	FALSE	14	61447832	61550451
SCN2A_Broad	SCN2A	PPP1R9B	FALSE	17	48211104	48227991
SCN2A_Broad	SCN2A	CAMKV	FALSE	3	49895421	49907655
SCN2A_Broad	SCN2A	TFAM	FALSE	10	60144782	60158981
SCN2A_Broad	SCN2A	TRIP12	FALSE	2	230628554	230787955
SCN2A_Broad	SCN2A	RNF26	FALSE	11	119205237	119208023
SCN2A_Broad	SCN2A	ADD1	FALSE	4	2845584	2931803
SCN2A_Broad	SCN2A	SLIT1	FALSE	10	98757795	98945677
SCN2A_Broad	SCN2A	MYO5A	FALSE	15	52599480	52821247
SCN2A_Broad	SCN2A	RPL32	FALSE	3	12875984	12883087
SCN2A_Broad	SCN2A	RSPO2	FALSE	8	108911544	109095913
SCN2A_Broad	SCN2A	KPRP	FALSE	1	152730506	152734529
SCN2A_Broad	SCN2A	PRSS1	FALSE	7	142457319	142460923
SCN2A_Broad	SCN2A	VPS37A	FALSE	8	17104080	17159936
SCN2A_Broad	SCN2A	SNRPE	FALSE	1	203830731	203839678
SCN2A_Broad	SCN2A	SLC25A4	FALSE	4	186064395	186071536
SCN2A_Broad	SCN2A	GPC2	FALSE	7	99767229	99774995
SCN2A_Broad	SCN2A	TUBB3	FALSE	16	89985573	90002500
SCN2A_Broad	SCN2A	ATP5F1B	FALSE	12	57031959	57039768
SCN2A_Broad	SCN2A	DPYSL2	FALSE	8	26371791	26515694
SCN2A_Broad	SCN2A	MPG	FALSE	16	127006	135852
SCN2A_Broad	SCN2A	MARK2	FALSE	11	63606400	63678491
SCN2A_Broad	SCN2A	AHR	FALSE	7	17338246	17385776
SCN2A_Broad	SCN2A	SLC26A6	FALSE	3	48663156	48672926
SCN2A_Broad	SCN2A	MSR1	FALSE	8	15965387	16424999
SCN2A_Broad	SCN2A	RPL13	FALSE	16	89627065	89630950
SCN2A_Broad	SCN2A	KRT8	FALSE	12	53290977	53343738
SCN2A_Broad	SCN2A	GRPEL1	FALSE	4	7060633	7069924
SCN2A_Broad	SCN2A	RPL23A	FALSE	17	27046411	27051377
SCN2A_Broad	SCN2A	ARGLU1	FALSE	13	107194021	107220512
SCN2A_Broad	SCN2A	KRIT1	FALSE	7	91828283	91875480
SCN2A_Broad	SCN2A	PRKAR2B	FALSE	7	106685094	106802256
SCN2A_Broad	SCN2A	FSCN1	FALSE	7	5632439	5646286
SCN2A_Broad	SCN2A	PRDX1	FALSE	1	45976708	45988719
SCN2A_Broad	SCN2A	CDC16	FALSE	13	115000362	115038198
SCN2A_Broad	SCN2A	RAB5C	FALSE	17	40276994	40307035
SCN2A_Broad	SCN2A	MRPL41	FALSE	9	140445651	140447007
SCN2A_Broad	SCN2A	RPS9	FALSE	19	54704601	54752858
SCN2A_Broad	SCN2A	FAU	FALSE	11	64888100	64889945
SCN2A_Broad	SCN2A	C11orf16	FALSE	11	8941623	8954553
SCN2A_Broad	SCN2A	DYNC1H1	FALSE	14	102430865	102517129
SCN2A_Broad	SCN2A	FAM161B	FALSE	14	74398204	74417117
SCN2A_Broad	SCN2A	PRPF6	FALSE	20	62612488	62664453
SCN2A_Broad	SCN2A	KRT19	FALSE	17	39679869	39684560
SCN2A_Broad	SCN2A	MBP	FALSE	18	74690783	74845639
SCN2A_Broad	SCN2A	SLC6A9	FALSE	1	44457172	44497139
SCN2A_Broad	SCN2A	MRPS11	FALSE	15	89010684	89022222
SCN2A_Broad	SCN2A	PLEKHO1	FALSE	1	150121373	150136916
SCN2A_Broad	SCN2A	NOL12	FALSE	22	38077680	38170137
SCN2A_Broad	SCN2A	PLCXD2	FALSE	3	111393523	111565294
SCN2A_Broad	SCN2A	PLEC	FALSE	8	144989321	145050902
SCN2A_Broad	SCN2A	DNAH10	FALSE	12	124247042	124420753
SCN2A_Broad	SCN2A	MIA3	FALSE	1	222791428	222841354
SCN2A_Broad	SCN2A	RPS8	FALSE	1	45240923	45244451
SCN2A_Broad	SCN2A	TUBA1A	FALSE	12	49578579	49583107
SCN2A_Broad	SCN2A	CMAS	FALSE	12	22199108	22218608
SCN2A_Broad	SCN2A	SFPQ	FALSE	1	35641979	35658749
SCN2A_Broad	SCN2A	TET1	FALSE	10	70320413	70454239
SCN2A_Broad	SCN2A	MYH11	FALSE	16	15797029	15950890
SCN2A_Broad	SCN2A	NOP16	FALSE	5	175810949	175815976
SCN2A_Broad	SCN2A	SVOP	FALSE	12	109304658	109459045
SCN2A_Broad	SCN2A	CRMP1	FALSE	4	5749811	5894785
SCN2A_Broad	SCN2A	BCL11A	FALSE	2	60678302	60780702
SCN2A_Broad	SCN2A	ARHGAP42	FALSE	11	100558384	100862668
SCN2A_Broad	SCN2A	EML5	FALSE	14	89078775	89259096
SCN2A_Broad	SCN2A	NPM1	FALSE	5	170814120	170838141
SCN2A_Broad	SCN2A	ZNF641	FALSE	12	48733791	48745197
SCN2A_Broad	SCN2A	ARL8B	FALSE	3	5163905	5222596
SCN2A_Broad	SCN2A	ASNSD1	FALSE	2	190526111	190535557
SCN2A_Broad	SCN2A	SFSWAP	FALSE	12	132195626	132284282
SCN2A_Broad	SCN2A	H2AFZ	FALSE	4	100869243	100871545
SCN2A_Broad	SCN2A	TET2	FALSE	4	106067032	106200973
SCN2A_Broad	SCN2A	RPS28	FALSE	19	8386042	8388224
SCN2A_Broad	SCN2A	TRIM11	FALSE	1	228581374	228594541
SCN2A_Broad	SCN2A	DCP1B	FALSE	12	2055220	2113701
SCN2A_Broad	SCN2A	RBMX2	FALSE	X	129535943	129547317
SCN2A_Broad	SCN2A	MTMR12	FALSE	5	32227100	32313115
SCN2A_Broad	SCN2A	ANXA2	FALSE	15	60639333	60695082
SCN2A_Broad	SCN2A	CDKN1B	FALSE	12	12867992	12875305
SCN2A_Broad	SCN2A	MED1	FALSE	17	37560538	37607539
SCN2A_Broad	SCN2A	ANGPT2	FALSE	8	6357172	6420930
SCN2A_Broad	SCN2A	MEIS2	FALSE	15	37181406	37393504
SCN2A_Broad	SCN2A	SEMA4D	FALSE	9	91975702	92113045
SCN2A_Broad	SCN2A	TSPOAP1	FALSE	17	56378589	56406156
SCN2A_Broad	SCN2A	GRIPAP1	FALSE	X	48830134	48858675
SCN2A_Broad	SCN2A	HSD11B1L	FALSE	19	5680615	5688533
SCN2A_Broad	SCN2A	FAM50B	FALSE	6	3849620	3851551
SCN2A_Broad	SCN2A	BICD2	FALSE	9	95473645	95527094
SCN2A_Broad	SCN2A	SYNE2	FALSE	14	64319683	64693165
SCN2A_Broad	SCN2A	POU2F2	FALSE	19	42590263	42700737
SCN2A_Broad	SCN2A	H1FX	FALSE	3	129033615	129035120
SCN2A_Broad	SCN2A	TRAPPC9	FALSE	8	140742586	141468678
SCN2A_Broad	SCN2A	MACF1	FALSE	1	39546988	39952849
SCN2A_Broad	SCN2A	RPL17	FALSE	18	47014851	47018906
SCN2A_Broad	SCN2A	ALPK3	FALSE	15	85359911	85416713
SCN2A_Broad	SCN2A	RBBP6	FALSE	16	24549014	24584184
SCN2A_Broad	SCN2A	C19orf53	FALSE	19	13884982	13889276
SCN2A_Broad	SCN2A	RPS20	FALSE	8	56979854	56987069
SCN2A_Broad	SCN2A	NPNT	FALSE	4	106815932	106925184
SCN2A_Broad	SCN2A	POGLUT1	FALSE	3	119187785	119213555
SCN2A_Broad	SCN2A	NMT1	FALSE	17	43128978	43186384
SCN2A_Broad	SCN2A	SLC25A5	FALSE	X	118602363	118605282
SCN2A_Broad	SCN2A	RPL3	FALSE	22	39708887	39716394
SCN2A_Broad	SCN2A	C8orf59	FALSE	8	86126311	86132650
SCN2A_Broad	SCN2A	ADAR	FALSE	1	154554538	154600475
SCN2A_Broad	SCN2A	STAT6	FALSE	12	57489191	57525922
SCN2A_Broad	SCN2A	MED12L	FALSE	3	150803484	151154860
SCN2A_Broad	SCN2A	PRPF4	FALSE	9	116037623	116055185
SCN2A_Broad	SCN2A	PAK5	FALSE	20	9518036	9819689
SCN2A_Broad	SCN2A	DYRK3	FALSE	1	206699097	206747980
SCN2A_Broad	SCN2A	PARP1	FALSE	1	226548392	226595780
SCN2A_Broad	SCN2A	GTPBP4	FALSE	10	1034338	1065876
SCN2A_Broad	SCN2A	RHOV	FALSE	15	41164412	41166487
SCN2A_Broad	SCN2A	RPS5	FALSE	19	58897767	58906173
SCN2A_Broad	SCN2A	HMGN2P46	FALSE	15	45803334	45878488
SCN2A_Broad	SCN2A	CEP83	FALSE	12	94700225	94853764
SCN2A_Broad	SCN2A	MRPL15	FALSE	8	55047770	55060461
SCN2A_Broad	SCN2A	ELOC	FALSE	8	74851404	74884522
SCN2A_Broad	SCN2A	UBE4A	FALSE	11	118230300	118269926
SCN2A_Broad	SCN2A	VPS33B	FALSE	15	91541646	91565833
SCN2A_Broad	SCN2A	WDR83	FALSE	19	12777614	12786646
SCN2A_Broad	SCN2A	RPS17	FALSE	15	82821158	82824972
SCN2A_Broad	SCN2A	SART1	FALSE	11	65729160	65747299
SCN2A_Broad	SCN2A	DNAH3	FALSE	16	20944433	21170762
SCN2A_Broad	SCN2A	SLC35A2	FALSE	X	48762581	48771357
SCN2A_Broad	SCN2A	C1orf174	FALSE	1	3805689	3816857
SCN2A_Broad	SCN2A	JPH1	FALSE	8	75146935	75233563
SCN2A_Broad	SCN2A	MXRA5	FALSE	X	3226606	3264682
SCN2A_Broad	SCN2A	DYNLL1	FALSE	12	120907653	120936296
SCN2A_Broad	SCN2A	C5	FALSE	9	123714616	123812554
SCN2A_Broad	SCN2A	RPS16	FALSE	19	39923847	39926588
SCN2A_Broad	SCN2A	C3	FALSE	19	6677715	6730573
SCN2A_Broad	SCN2A	GPRIN1	FALSE	5	176022803	176037134
SCN2A_Broad	SCN2A	CFAP57	FALSE	1	43637820	43720029
SCN2A_Broad	SCN2A	ARPC3	FALSE	12	110872630	110888227
SCN2A_Broad	SCN2A	KRT32	FALSE	17	39616063	39623681
SCN2A_Broad	SCN2A	CCDC89	FALSE	11	85394893	85397320
SCN2A_Broad	SCN2A	PRPF31	FALSE	19	54618837	54635140
SCN2A_Broad	SCN2A	GRN	FALSE	17	42422614	42430470
SCN2A_Broad	SCN2A	HSP90AA1	FALSE	14	102547075	102606036
SCN2A_Broad	SCN2A	BASP1	FALSE	5	17065707	17276943
SCN2A_Broad	SCN2A	TMCC2	FALSE	1	205197304	205242471
SCN2A_Broad	SCN2A	SPATA31D1	FALSE	9	84603687	84610171
SCN2A_Broad	SCN2A	AP2A1	FALSE	19	50270225	50310370
SCN2A_Broad	SCN2A	IGLL5	FALSE	22	23229960	23238287
SCN2A_Broad	SCN2A	C11orf98	FALSE	11	62430288	62432689
SCN2A_Broad	SCN2A	SYT1	FALSE	12	79257773	79845788
SCN2A_Broad	SCN2A	FAM102B	FALSE	1	109102711	109187522
SCN2A_Broad	SCN2A	GNL2	FALSE	1	38032417	38061536
SCN2A_Broad	SCN2A	CCT3	FALSE	1	156278759	156337664
SCN2A_Broad	SCN2A	APEX2	FALSE	X	55026790	55035490
SCN2A_Broad	SCN2A	PLEKHM2	FALSE	1	16010827	16061264
SCN2A_Broad	SCN2A	MAP3K1	FALSE	5	56111401	56191979
SCN2A_Broad	SCN2A	NFRKB	FALSE	11	129733531	129765485
SCN2A_Broad	SCN2A	HBE1	FALSE	11	5289582	5526847
SCN2A_Broad	SCN2A	ZNF551	FALSE	19	58193337	58228669
SCN2A_Broad	SCN2A	PCMT1	FALSE	6	150070579	150132556
SCN2A_Broad	SCN2A	TRAF3IP1	FALSE	2	239229082	239309541
SCN2A_Broad	SCN2A	HIST1H2AD	FALSE	6	26199079	26199471
SCN2A_Broad	SCN2A	PLCD3	FALSE	17	43186335	43210721
SCN2A_Broad	SCN2A	AGAP1	FALSE	2	236402733	237040444
SCN2A_Broad	SCN2A	JUP	FALSE	17	39775692	39943183
SCN2A_Broad	SCN2A	LMLN	FALSE	3	197687071	197770591
SCN2A_Broad	SCN2A	ARMC3	FALSE	10	23216953	23326518
SCN2A_Broad	SCN2A	FER1L6-AS2	FALSE	8	125058314	125183763
SCN2A_Broad	SCN2A	KIF2A	FALSE	5	61601989	61833076
SCN2A_Broad	SCN2A	YWHAB	FALSE	20	43514317	43537173
SCN2A_Broad	SCN2A	HIST2H3PS2	FALSE	1	144591970	144592381
SCN2A_Broad	SCN2A	RPL10A	FALSE	6	35436185	35438562
SCN2A_Broad	SCN2A	TVP23C	FALSE	17	15341205	15466909
SCN2A_Broad	SCN2A	LNPEP	FALSE	5	96271098	96373219
SCN2A_Broad	SCN2A	RAB11FIP2	FALSE	10	119764427	119806114
SCN2A_Broad	SCN2A	SLC9C1	FALSE	3	111859734	112013105
SCN2A_Broad	SCN2A	ANK2	FALSE	4	113739265	114304896
SCN2A_Broad	SCN2A	RPL38	FALSE	17	72199721	72206794
SCN2A_Broad	SCN2A	CDSN	FALSE	6	31075367	31080724
SCN2A_Broad	SCN2A	SLC25A22	FALSE	11	790475	798316
SCN2A_Broad	SCN2A	RPL11	FALSE	1	24018269	24022915
SCN2A_Broad	SCN2A	HNRNPF	FALSE	10	43881065	43904614
SCN2A_Broad	SCN2A	NEFL	FALSE	8	24808468	24814624
SCN2A_Broad	SCN2A	DDX5	FALSE	17	62495734	62504317
SCN2A_Broad	SCN2A	VPS50	FALSE	7	92861653	92988338
SCN2A_Broad	SCN2A	RPS6	FALSE	9	19375713	19380252
SCN2A_Broad	SCN2A	LAMA5	FALSE	20	60883011	60942368
SCN2A_Broad	SCN2A	RP1	FALSE	8	55528627	55543394
SCN2A_Broad	SCN2A	MRPL33	FALSE	2	27994584	28210954
SCN2A_Broad	SCN2A	DCTN1	FALSE	2	74588281	74619214
SCN2A_Broad	SCN2A	RRP12	FALSE	10	99116115	99161127
SCN2A_Broad	SCN2A	DNA2	FALSE	10	70173821	70231879
SCN2A_Broad	SCN2A	CRIPT	FALSE	2	46843555	46852881
SCN2A_Broad	SCN2A	HEG1	FALSE	3	124684554	124774802
SCN2A_Broad	SCN2A	M6PR	FALSE	12	9092959	9102551
SCN2A_Broad	SCN2A	RALA	FALSE	7	39663082	39747723
SCN2A_Broad	SCN2A	AP3B1	FALSE	5	77296349	77590579
SCN2A_Broad	SCN2A	TMA16	FALSE	4	164415594	164441691
SCN2A_Broad	SCN2A	KRT16	FALSE	17	39766030	39772151
SCN2A_Broad	SCN2A	FRMD8P1	FALSE	X	64770778	64772301
SCN2A_Broad	SCN2A	CEP85L	FALSE	6	118781935	119031238
SCN2A_Broad	SCN2A	SLMAP	FALSE	3	57741177	57914895
SCN2A_Broad	SCN2A	CGN	FALSE	1	151482986	151511168
SCN2A_Broad	SCN2A	LMNB1	FALSE	5	126112315	126172712
SCN2A_Broad	SCN2A	KRT10	FALSE	17	38974369	38978847
SCN2A_Broad	SCN2A	KIF28P	FALSE	1	246935139	246993361
SCN2A_Broad	SCN2A	LRRC59	FALSE	17	48452420	48474914
SCN2A_Broad	SCN2A	GNL3	FALSE	3	52715172	52728508
SCN2A_Broad	SCN2A	MRPS31	FALSE	13	41303432	41345309
SCN2A_Broad	SCN2A	RPL23	FALSE	17	37004118	37010096
SCN2A_Broad	SCN2A	PRKRA	FALSE	2	179296141	179316239
SCN2A_Broad	SCN2A	ABHD4	FALSE	14	23067146	23081265
SCN2A_Broad	SCN2A	CLK1	FALSE	2	201717732	201729422
SCN2A_Broad	SCN2A	ZNF430	FALSE	19	21203426	21242856
SCN2A_Broad	SCN2A	RESP18	FALSE	2	220192131	220197899
SCN2A_Broad	SCN2A	WDR60	FALSE	7	158649269	158749438
SCN2A_Broad	SCN2A	PPP1CC	FALSE	12	111157485	111180744
SCN2A_Broad	SCN2A	RALY	FALSE	20	32581452	32696114
SCN2A_Broad	SCN2A	RPL8	FALSE	8	146015150	146017972
SCN2A_Broad	SCN2A	RPS3	FALSE	11	75110530	75133324
SCN2A_Broad	SCN2A	PARPBP	FALSE	12	102513956	102591298
SCN2A_Broad	SCN2A	CRIP2	FALSE	14	105939299	105946499
SCN2A_Broad	SCN2A	CEP170	FALSE	1	243287730	243418650
SCN2A_Broad	SCN2A	KRT78	FALSE	12	53231588	53242876
SCN2A_Broad	SCN2A	COL15A1	FALSE	9	101705461	101833069
SCN2A_Broad	SCN2A	CC2D2B	FALSE	10	97733786	97792441
SCN2A_Broad	SCN2A	YWHAH	FALSE	22	32340447	32353590
SCN2A_Broad	SCN2A	MRPL16	FALSE	11	59573608	59578345
SCN2A_Broad	SCN2A	USP9Y	FALSE	Y	14813160	14972764
SCN2A_Broad	SCN2A	RPL35	FALSE	9	127620159	127624260
SCN2A_Broad	SCN2A	CCDC126	FALSE	7	23636998	23684327
SCN2A_Broad	SCN2A	KLHDC10	FALSE	7	129710350	129775560
SCN2A_Broad	SCN2A	TSR1	FALSE	17	2225797	2240801
SCN2A_Broad	SCN2A	SYNE3	FALSE	14	95883831	95942173
SCN2A_Broad	SCN2A	FARSB	FALSE	2	223435255	223521056
SCN2A_Broad	SCN2A	RYR2	FALSE	1	237205505	237997288
SCN2A_Broad	SCN2A	DAAM1	FALSE	14	59655364	59838123
SCN2A_Broad	SCN2A	ZNF831	FALSE	20	57766075	57834168
SCN2A_Broad	SCN2A	UTP11	FALSE	1	38474930	38490492
SCN2A_Broad	SCN2A	PCBP1	FALSE	2	70314585	70316332
SCN2A	SCN2A	IGLV1-47	TRUE	22	22712087	22712608
SCN2A	SCN2A	CALM2	TRUE	2	47387221	47403740
SCN2A	SCN2A	ELAVL2	TRUE	9	23690102	23826335
SCN2A	SCN2A	IGF2BP2	TRUE	3	185361527	185542844
SCN2A	SCN2A	RARG	TRUE	12	53604354	53626764
SCN2A	SCN2A	DNAJC16	TRUE	1	15853308	15918874
SCN2A	SCN2A	ATP1A3	TRUE	19	42472487	42503402
SCN2A	SCN2A	KARS	TRUE	16	75661622	75682541
SCN2A	SCN2A	GNAI1	TRUE	7	79763271	79848718
SCN2A	SCN2A	PABPC1	TRUE	8	101698044	101735037
SCN2A	SCN2A	SYT11	TRUE	1	155829300	155854990
SCN2A	SCN2A	RPL39	TRUE	X	118920467	118925606
SCN2A	SCN2A	PTPN14	TRUE	1	214522039	214725792
SCN2A	SCN2A	GNAO1	TRUE	16	56225302	56391356
SCN2A	SCN2A	CCDC124	TRUE	19	18043825	18054800
SCN2A	SCN2A	PLXNA4	TRUE	7	131808091	132333447
SCN2A	SCN2A	IARS	TRUE	9	94972489	95056038
SCN2A	SCN2A	NGFR	TRUE	17	47572655	47592379
SCN2A	SCN2A	EPHA5	TRUE	4	66185281	66536213
SCN2A	SCN2A	PTPRS	TRUE	19	5158506	5340814
SCN2A	SCN2A	IGLL5	TRUE	22	23229960	23238287
SCN2A	SCN2A	NTRK2	TRUE	9	87283466	87638505
SCN2A	SCN2A	ABCC8	TRUE	11	17414432	17498449
SCN2A	SCN2A	AKAP1	TRUE	17	55162453	55198710
SCN2A	SCN2A	UBA52	TRUE	19	18682540	18688360
SCN2A	SCN2A	ATP1B1	TRUE	1	169074935	169101960
SCN2A	SCN2A	PF4V1	TRUE	4	74718906	74719872
SCN2A	SCN2A	FXR2	TRUE	17	7494548	7518189
SCN2A	SCN2A	ELAVL3	TRUE	19	11562141	11591861
SCN2A	SCN2A	NCKAP1	TRUE	2	183773843	183903586
SCN2A	SCN2A	PABPC3	TRUE	13	25670300	25673389
SCN2A	SCN2A	PCDHGB4	TRUE	5	140767452	140892546
SCN2A	SCN2A	SCN3A	TRUE	2	165944032	166060577
SCN2A	SCN2A	CAMKV	TRUE	3	49895421	49907655
SCN2A	SCN2A	ILF3	TRUE	19	10764937	10803093
SCN2A	SCN2A	PABPC4	TRUE	1	40026488	40042462
SCN2A	SCN2A	CYP27A1	TRUE	2	219646472	219680016
SCN2A	SCN2A	POLDIP3	TRUE	22	42979727	43010968
SCN2A	SCN2A	IGF2BP3	TRUE	7	23349828	23510086
SCN2A	SCN2A	KIDINS220	TRUE	2	8865408	8977760
SCN2A	SCN2A	ELAVL4	TRUE	1	50513686	50669458
SCN2A	SCN2A	CLTC	TRUE	17	57697219	57773671
SCN2A	SCN2A	VAPA	TRUE	18	9913999	9960018
SCN2A	SCN2A	PCDHGB6	TRUE	5	140787770	140892546
SCN2A	SCN2A	ITM2C	TRUE	2	231729354	231743963
SCN2A	SCN2A	DCAF10	TRUE	9	37800499	37867663
SCN2A	SCN2A	STOM	TRUE	9	124101355	124132531
SCN2A	SCN2A	FCGBP	TRUE	19	40353963	40440533
SCN2A	SCN2A	FGF13	TRUE	X	137713735	138304939
SCN2A	SCN2A	EPRS	TRUE	1	220141943	220220000
SCN2A	SCN2A	ATP2B1	TRUE	12	89981828	90103077
SCN2A	SCN2A	IGF2BP1	TRUE	17	47074774	47133012
SCN2A	SCN2A	MKRN1	TRUE	7	140152840	140179369
SCN2A	SCN2A	SCN9A	TRUE	2	167051695	167232503
SCN2A	SCN2A	MRPL46	TRUE	15	89002707	89010650
SCN2A	SCN2A	XPR1	TRUE	1	180601140	180859387
SCN2A	SCN2A	DLAT	TRUE	11	111895537	111935113
SCN2A	SCN2A	YBX1	TRUE	1	43148098	43168020
SCN2A	SCN2A	GLMP	FALSE	1	156259880	156265480
SCN2A	SCN2A	ARHGEF11	FALSE	1	156904632	157015162
SCN2A	SCN2A	NPC1	FALSE	18	21086148	21166862
SCN2A	SCN2A	MRPL14	FALSE	6	44081194	44095194
SCN2A	SCN2A	DOCK11	FALSE	X	117629861	117820126
SCN2A	SCN2A	RPS29	FALSE	14	50043390	50065408
SCN2A	SCN2A	CLASP2	FALSE	3	33537737	33759848
SCN2A	SCN2A	CDK11A	FALSE	1	1634169	1655766
SCN2A	SCN2A	TXNDC2	FALSE	18	9885763	9889272
SCN2A	SCN2A	MTDH	FALSE	8	98656407	98740998
SCN2A	SCN2A	CENPV	FALSE	17	16245848	16256970
SCN2A	SCN2A	MEGF9	FALSE	9	123363091	123476748
SCN2A	SCN2A	RPL10	FALSE	X	153558423	153577636
SCN2A	SCN2A	GNB1	FALSE	1	1716729	1822495
SCN2A	SCN2A	NKAPD1	FALSE	11	111944810	111955874
SCN2A	SCN2A	MRPL32	FALSE	7	42971799	42988557
SCN2A	SCN2A	DDX56	FALSE	7	44605016	44614650
SCN2A	SCN2A	FRAS1	FALSE	4	78978724	79465423
SCN2A	SCN2A	PFN2	FALSE	3	149682691	149768575
SCN2A	SCN2A	LIPN	FALSE	10	90521163	90537999
SCN2A	SCN2A	NES	FALSE	1	156638555	156647189
SCN2A	SCN2A	TAB1	FALSE	22	39795746	39833065
SCN2A	SCN2A	SEC31B	FALSE	10	102246399	102289628
SCN2A	SCN2A	SLC22A11	FALSE	11	64323098	64340347
SCN2A	SCN2A	TCTN1	FALSE	12	111051832	111087235
SCN2A	SCN2A	ARVCF	FALSE	22	19957419	20004331
SCN2A	SCN2A	SYNM	FALSE	15	99638420	99675798
SCN2A	SCN2A	NID1	FALSE	1	236139130	236228462
SCN2A	SCN2A	PDGFRA	FALSE	4	55095264	55164414
SCN2A	SCN2A	DDX23	FALSE	12	49223547	49246625
SCN2A	SCN2A	RPL37	FALSE	5	40825364	40835437
SCN2A	SCN2A	SHTN1	FALSE	10	118640988	118886097
SCN2A	SCN2A	ARG1	FALSE	6	131894284	131905472
SCN2A	SCN2A	PARK7	FALSE	1	8014351	8045565
SCN2A	SCN2A	ACTB	FALSE	7	5566782	5603415
SCN2A	SCN2A	TP53I3	FALSE	2	24300303	24308731
SCN2A	SCN2A	SRBD1	FALSE	2	45615819	45839304
SCN2A	SCN2A	MYH15	FALSE	3	108099216	108248169
SCN2A	SCN2A	MAP4	FALSE	3	47892182	48130769
SCN2A	SCN2A	DYNC2LI1	FALSE	2	44001178	44037149
SCN2A	SCN2A	RAB26	FALSE	16	2190804	2204166
SCN2A	SCN2A	SNRPD3	FALSE	22	24951471	25005947
SCN2A	SCN2A	H2AFX	FALSE	11	118964564	118966177
SCN2A	SCN2A	CLCN4	FALSE	X	10125024	10205700
SCN2A	SCN2A	POLR2A	FALSE	17	7387685	7417933
SCN2A	SCN2A	ZNF593	FALSE	1	26496362	26498551
SCN2A	SCN2A	RPS7	FALSE	2	3622795	3628509
SCN2A	SCN2A	TUBA1B	FALSE	12	49521565	49525180
SCN2A	SCN2A	MRC1	FALSE	10	18098352	18200091
SCN2A	SCN2A	CIR1	FALSE	2	175212750	175260443
SCN2A	SCN2A	LRCH2	FALSE	X	114347092	114470542
SCN2A	SCN2A	THYN1	FALSE	11	134118173	134123264
SCN2A	SCN2A	TNRC6B	FALSE	22	40440821	40731812
SCN2A	SCN2A	MDH1B	FALSE	2	207602487	207630271
SCN2A	SCN2A	RPS15A	FALSE	16	18792617	18801705
SCN2A	SCN2A	COQ8B	FALSE	19	41197435	41224112
SCN2A	SCN2A	DNAJA1	FALSE	9	33025209	33039905
SCN2A	SCN2A	EDIL3	FALSE	5	83236373	83680611
SCN2A	SCN2A	NRXN1	FALSE	2	50145643	51259674
SCN2A	SCN2A	PRPF3	FALSE	1	151007891	151039610
SCN2A	SCN2A	UGT2A3	FALSE	4	69794181	69817509
SCN2A	SCN2A	HSPA9	FALSE	5	137890571	137911133
SCN2A	SCN2A	MAP2	FALSE	2	210288782	210598842
SCN2A	SCN2A	AFF2	FALSE	X	147582336	148082384
SCN2A	SCN2A	SF3A1	FALSE	22	30727977	30752936
SCN2A	SCN2A	RPS3A	FALSE	4	152020725	152025804
SCN2A	SCN2A	CD27	FALSE	12	6554033	6560884
SCN2A	SCN2A	PUF60	FALSE	8	144898514	144912029
SCN2A	SCN2A	SPON1	FALSE	11	13984236	14289351
SCN2A	SCN2A	TOP1	FALSE	20	39657458	39753127
SCN2A	SCN2A	CHUK	FALSE	10	101948055	101989376
SCN2A	SCN2A	ATP6V1A	FALSE	3	113465866	113530903
SCN2A	SCN2A	FAM98A	FALSE	2	33808725	33824449
SCN2A	SCN2A	EIF4A2	FALSE	3	186500994	186507689
SCN2A	SCN2A	TEF	FALSE	22	41763337	41795330
SCN2A	SCN2A	RTN2	FALSE	19	45988547	46000319
SCN2A	SCN2A	ZCCHC17	FALSE	1	31769842	31837783
SCN2A	SCN2A	SLC22A1	FALSE	6	160542821	160579750
SCN2A	SCN2A	SLC25A17	FALSE	22	41165634	41215403
SCN2A	SCN2A	PHF20L1	FALSE	8	133787618	133861052
SCN2A	SCN2A	RPN1	FALSE	3	128338817	128399918
SCN2A	SCN2A	ACOT4	FALSE	14	74058410	74063200
SCN2A	SCN2A	NKRF	FALSE	X	118722300	118739858
SCN2A	SCN2A	INA	FALSE	10	105036920	105050108
SCN2A	SCN2A	RCBTB1	FALSE	13	50106082	50159719
SCN2A	SCN2A	GUCD1	FALSE	22	24936406	24951903
SCN2A	SCN2A	IDH3A	FALSE	15	78423840	78464291
SCN2A	SCN2A	PLD3	FALSE	19	40854363	40886346
SCN2A	SCN2A	FAM207A	FALSE	21	46359925	46396904
SCN2A	SCN2A	ZNF385A	FALSE	12	54762917	54785082
SCN2A	SCN2A	AP2A2	FALSE	11	924894	1012239
SCN2A	SCN2A	DCP2	FALSE	5	112312399	112356667
SCN2A	SCN2A	SLC5A3	FALSE	21	35445870	35478559
SCN2A	SCN2A	VDAC2	FALSE	10	76969912	76991206
SCN2A	SCN2A	PREX1	FALSE	20	47240790	47444420
SCN2A	SCN2A	CDK5RAP2	FALSE	9	123151147	123342448
SCN2A	SCN2A	SEMA6C	FALSE	1	151104161	151119104
SCN2A	SCN2A	RPL36A	FALSE	X	100645812	100651105
SCN2A	SCN2A	KIAA1210	FALSE	X	118212598	118284542
SCN2A	SCN2A	NEK9	FALSE	14	75548822	75594047
SCN2A	SCN2A	NEFH	FALSE	22	29876219	29887379
SCN2A	SCN2A	HSPA5	FALSE	9	127997132	128003609
SCN2A	SCN2A	HSPA1A	FALSE	6	31765431	31767913
SCN2A	SCN2A	LIFR	FALSE	5	38475065	38608456
SCN2A	SCN2A	RBM25	FALSE	14	73525144	73588122
SCN2A	SCN2A	SREK1IP1	FALSE	5	64013971	64064512
SCN2A	SCN2A	CEBPE	FALSE	14	23586513	23588825
SCN2A	SCN2A	DDX60	FALSE	4	169137444	169239958
SCN2A	SCN2A	MLLT6	FALSE	17	36861795	36886056
SCN2A	SCN2A	FKBP10	FALSE	17	39968932	39979465
SCN2A	SCN2A	HMGA1	FALSE	6	34204650	34214008
SCN2A	SCN2A	TP63	FALSE	3	189349205	189615068
SCN2A	SCN2A	H3F3A	FALSE	1	226249552	226259702
SCN2A	SCN2A	KRT15	FALSE	17	39669995	39678781
SCN2A	SCN2A	MAP1B	FALSE	5	71403061	71505395
SCN2A	SCN2A	CHD9	FALSE	16	53088945	53363062
SCN2A	SCN2A	DHX9	FALSE	1	182808504	182856886
SCN2A	SCN2A	SOAT2	FALSE	12	53497302	53518322
SCN2A	SCN2A	AP3D1	FALSE	19	2100988	2164464
SCN2A	SCN2A	CAPZA1	FALSE	1	113161795	113214241
SCN2A	SCN2A	SYT7	FALSE	11	61282785	61348620
SCN2A	SCN2A	EEF1A1	FALSE	6	74225473	74233520
SCN2A	SCN2A	TUBB4A	FALSE	19	6494330	6502859
SCN2A	SCN2A	PRDM11	FALSE	11	45115564	45247734
SCN2A	SCN2A	EPB41	FALSE	1	29213603	29446553
SCN2A	SCN2A	EIF1AX	FALSE	X	20142636	20159962
SCN2A	SCN2A	CHD7	FALSE	8	61591337	61779465
SCN2A	SCN2A	ACTG1	FALSE	17	79476997	79490873
SCN2A	SCN2A	PPP1CA	FALSE	11	67165654	67188654
SCN2A	SCN2A	RPL19	FALSE	17	37356536	37360980
SCN2A	SCN2A	RPS25	FALSE	11	118886422	118889401
SCN2A	SCN2A	KRT84	FALSE	12	52771596	52779436
SCN2A	SCN2A	MKI67	FALSE	10	129894923	129924649
SCN2A	SCN2A	RP9	FALSE	7	33134409	33149013
SCN2A	SCN2A	IGFBP5	FALSE	2	217536828	217560248
SCN2A	SCN2A	RASGRF1	FALSE	15	79252289	79383115
SCN2A	SCN2A	FUS	FALSE	16	31191431	31203127
SCN2A	SCN2A	ECPAS	FALSE	9	114122972	114247025
SCN2A	SCN2A	MRPL22	FALSE	5	154320630	154348971
SCN2A	SCN2A	FLG2	FALSE	1	152321211	152332482
SCN2A	SCN2A	WDR77	FALSE	1	111982512	111991998
SCN2A	SCN2A	CORO7	FALSE	16	4404543	4475706
SCN2A	SCN2A	C12orf65	FALSE	12	123717463	123742506
SCN2A	SCN2A	ASTN2	FALSE	9	119187504	120177348
SCN2A	SCN2A	ACACA	FALSE	17	35441923	35766909
SCN2A	SCN2A	GNG2	FALSE	14	52292913	52446060
SCN2A	SCN2A	NUCKS1	FALSE	1	205681947	205719404
SCN2A	SCN2A	DSC1	FALSE	18	28709199	28742819
SCN2A	SCN2A	ZNF516	FALSE	18	74069644	74207146
SCN2A	SCN2A	IK	FALSE	5	140026643	140042064
SCN2A	SCN2A	CSNK1G1	FALSE	15	64457716	64648442
SCN2A	SCN2A	RPL9	FALSE	4	39455744	39460568
SCN2A	SCN2A	SPATS2	FALSE	12	49760367	49921205
SCN2A	SCN2A	MICU1	FALSE	10	74127098	74385899
SCN2A	SCN2A	HIST1H1E	FALSE	6	26156559	26157343
SCN2A	SCN2A	FRG1	FALSE	4	190861943	190884359
SCN2A	SCN2A	EFTUD2	FALSE	17	42927311	42977030
SCN2A	SCN2A	CUX1	FALSE	7	101459219	101927238
SCN2A	SCN2A	PRPF19	FALSE	11	60658202	60674060
SCN2A	SCN2A	SENP1	FALSE	12	48436681	48500091
SCN2A	SCN2A	KRT73	FALSE	12	53001354	53012343
SCN2A	SCN2A	RPS4Y1	FALSE	Y	2709527	2800041
SCN2A	SCN2A	ADGRA3	FALSE	4	22346694	22517689
SCN2A	SCN2A	TXN	FALSE	9	113006091	113018920
SCN2A	SCN2A	EIF5A	FALSE	17	7210318	7215774
SCN2A	SCN2A	RBFA	FALSE	18	77794358	77806397
SCN2A	SCN2A	MTRF1	FALSE	13	41790505	41837742
SCN2A	SCN2A	AP1M1	FALSE	19	16308389	16346160
SCN2A	SCN2A	SLC25A3	FALSE	12	98987369	98995946
SCN2A	SCN2A	SON	FALSE	21	34914924	34949812
SCN2A	SCN2A	TPM2	FALSE	9	35681989	35691017
SCN2A	SCN2A	PRPH	FALSE	12	49687035	49692465
SCN2A	SCN2A	RPS2	FALSE	16	2012053	2014861
SCN2A	SCN2A	PHF6	FALSE	X	133507283	133562820
SCN2A	SCN2A	CPA2	FALSE	7	129906667	129929638
SCN2A	SCN2A	NSUN4	FALSE	1	46805849	46830824
SCN2A	SCN2A	TUBB2B	FALSE	6	3224495	3231964
SCN2A	SCN2A	LMOD2	FALSE	7	123295861	123304344
SCN2A	SCN2A	H2AFY	FALSE	5	134669590	134735604
SCN2A	SCN2A	MAP7D1	FALSE	1	36621180	36646450
SCN2A	SCN2A	CNTRL	FALSE	9	123837141	123939888
SCN2A	SCN2A	VIM	FALSE	10	17270258	17279592
SCN2A	SCN2A	KRT4	FALSE	12	53200333	53208335
SCN2A	SCN2A	BPI	FALSE	20	36888551	36965907
SCN2A	SCN2A	RAB3C	FALSE	5	57878048	58155213
SCN2A	SCN2A	HNRNPA3	FALSE	2	178077291	178088686
SCN2A	SCN2A	RARA	FALSE	17	38465444	38513094
SCN2A	SCN2A	SEMG2	FALSE	20	43849941	43853099
SCN2A	SCN2A	C8orf31	FALSE	8	144120626	144141359
SCN2A	SCN2A	MAP6	FALSE	11	75297963	75380165
SCN2A	SCN2A	SF3B3	FALSE	16	70557691	70608820
SCN2A	SCN2A	GGT1	FALSE	22	24979718	25024972
SCN2A	SCN2A	AKR1B1	FALSE	7	134127102	134144036
SCN2A	SCN2A	PYGO1	FALSE	15	55831088	55881145
SCN2A	SCN2A	RPL37A	FALSE	2	217362912	217443903
SCN2A	SCN2A	CNTNAP1	FALSE	17	40834631	40851832
SCN2A	SCN2A	RPL28	FALSE	19	55896713	55914612
SCN2A	SCN2A	EMSY	FALSE	11	76155967	76264069
SCN2A	SCN2A	KRT6C	FALSE	12	52862300	52867569
SCN2A	SCN2A	U2SURP	FALSE	3	142683339	142779567
SCN2A	SCN2A	LRRC8A	FALSE	9	131644391	131680318
SCN2A	SCN2A	ATP5PO	FALSE	21	35275757	35288118
SCN2A	SCN2A	TRMT5	FALSE	14	61438169	61448076
SCN2A	SCN2A	EHBP1	FALSE	2	62900986	63273622
SCN2A	SCN2A	TRPC5	FALSE	X	111017543	111326004
SCN2A	SCN2A	RPS12	FALSE	6	133135580	133138703
SCN2A	SCN2A	RPS24	FALSE	10	79793518	79816570
SCN2A	SCN2A	SLC38A4	FALSE	12	47158546	47226191
SCN2A	SCN2A	HNRNPH1	FALSE	5	179041179	179061785
SCN2A	SCN2A	ZFHX3	FALSE	16	72816784	73093597
SCN2A	SCN2A	RPS14	FALSE	5	149822753	149829319
SCN2A	SCN2A	SMOC2	FALSE	6	168841831	169073984
SCN2A	SCN2A	ATP9A	FALSE	20	50213053	50385173
SCN2A	SCN2A	ENAH	FALSE	1	225674537	225840844
SCN2A	SCN2A	ACTR2	FALSE	2	65454887	65498387
SCN2A	SCN2A	SNRPD1	FALSE	18	19192228	19210417
SCN2A	SCN2A	ACTR3	FALSE	2	114647537	114720173
SCN2A	SCN2A	ZNF862	FALSE	7	149535456	149564568
SCN2A	SCN2A	CNN3	FALSE	1	95362507	95392834
SCN2A	SCN2A	MATR3	FALSE	5	138609441	138667360
SCN2A	SCN2A	HSPD1	FALSE	2	198351305	198381461
SCN2A	SCN2A	RUNX3	FALSE	1	25226002	25291612
SCN2A	SCN2A	PPIG	FALSE	2	170440850	170497916
SCN2A	SCN2A	RPS13	FALSE	11	17095936	17099334
SCN2A	SCN2A	KRT17	FALSE	17	39775689	39781094
SCN2A	SCN2A	MRPL57	FALSE	13	21750797	21753223
SCN2A	SCN2A	MAP4K4	FALSE	2	102313312	102511149
SCN2A	SCN2A	TWNK	FALSE	10	102747124	102754160
SCN2A	SCN2A	OAS2	FALSE	12	113416200	113449528
SCN2A	SCN2A	DDX46	FALSE	5	134094469	134190823
SCN2A	SCN2A	PLEKHH2	FALSE	2	43864412	43995126
SCN2A	SCN2A	DAAM1	FALSE	14	59655364	59838123
SCN2A	SCN2A	LSM3	FALSE	3	14219858	14242619
SCN2A	SCN2A	MTCL1	FALSE	18	8705659	8832776
SCN2A	SCN2A	SBSN	FALSE	19	36014269	36019253
SCN2A	SCN2A	DSP	FALSE	6	7541808	7586950
SCN2A	SCN2A	S100A9	FALSE	1	153330330	153333503
SCN2A	SCN2A	EPB41L3	FALSE	18	5392383	5630699
SCN2A	SCN2A	DCD	FALSE	12	55038375	55042277
SCN2A	SCN2A	USP39	FALSE	2	85829979	85876403
SCN2A	SCN2A	PGAM5	FALSE	12	133287405	133299228
SCN2A	SCN2A	TMC2	FALSE	20	2517253	2622430
SCN2A	SCN2A	CKAP4	FALSE	12	106631655	106698057
SCN2A	SCN2A	UCHL1	FALSE	4	41258430	41270472
SCN2A	SCN2A	MROH7	FALSE	1	55107463	55175939
SCN2A	SCN2A	PCDHA4	FALSE	5	140186659	140391929
SCN2A	SCN2A	CASS4	FALSE	20	54987168	55034396
SCN2A	SCN2A	LLPH	FALSE	12	66516842	66524548
SCN2A	SCN2A	LSM7	FALSE	19	2321516	2328619
SCN2A	SCN2A	C2CD6	FALSE	2	202352144	202483901
SCN2A	SCN2A	FCHO2	FALSE	5	72251808	72386349
SCN2A	SCN2A	CAMSAP3	FALSE	19	7660788	7683190
SCN2A	SCN2A	ACP1	FALSE	2	264140	278283
SCN2A	SCN2A	RPL22	FALSE	1	6241329	6269449
SCN2A	SCN2A	ALYREF	FALSE	17	79845713	79849462
SCN2A	SCN2A	GOLGB1	FALSE	3	121382046	121468602
SCN2A	SCN2A	AGTPBP1	FALSE	9	88161455	88356944
SCN2A	SCN2A	SNU13	FALSE	22	42069937	42086508
SCN2A	SCN2A	MAP1LC3B	FALSE	16	87417601	87438385
SCN2A	SCN2A	NCAM1	FALSE	11	112831997	113149158
SCN2A	SCN2A	TNC	FALSE	9	117782806	117880536
SCN2A	SCN2A	NHSL2	FALSE	X	71130938	71363424
SCN2A	SCN2A	SPRR1B	FALSE	1	153003678	153005376
SCN2A	SCN2A	RPS10	FALSE	6	34385231	34393902
SCN2A	SCN2A	SF3B6	FALSE	2	24290456	24299243
SCN2A	SCN2A	PKM	FALSE	15	72491370	72524164
SCN2A	SCN2A	RERG	FALSE	12	15260717	15501609
SCN2A	SCN2A	KANSL3	FALSE	2	97258907	97308524
SCN2A	SCN2A	RAB34	FALSE	17	27041299	27045447
SCN2A	SCN2A	ABCA2	FALSE	9	139901686	139923367
SCN2A	SCN2A	SOS1	FALSE	2	39208537	39351486
SCN2A	SCN2A	WDR11	FALSE	10	122610687	122669036
SCN2A	SCN2A	MMTAG2	FALSE	1	228288427	228293112
SCN2A	SCN2A	SHANK2	FALSE	11	70313961	70963623
SCN2A	SCN2A	HNRNPA2B1	FALSE	7	26229547	26241149
SCN2A	SCN2A	H1F0	FALSE	22	38201114	38203442
SCN2A	SCN2A	IFRD1	FALSE	7	112063023	112121072
SCN2A	SCN2A	RPS4X	FALSE	X	71475529	71497150
SCN2A	SCN2A	RGPD8	FALSE	2	113127669	113192065
SCN2A	SCN2A	YWHAE	FALSE	17	1247566	1303672
SCN2A	SCN2A	THSD7A	FALSE	7	11409984	11871824
SCN2A	SCN2A	SYNCRIP	FALSE	6	86318053	86353510
SCN2A	SCN2A	IGFN1	FALSE	1	201159953	201198080
SCN2A	SCN2A	CSNK1E	FALSE	22	38686697	38794527
SCN2A	SCN2A	GAPDH	FALSE	12	6643093	6647537
SCN2A	SCN2A	HNRNPC	FALSE	14	21677295	21737653
SCN2A	SCN2A	ABCF1	FALSE	6	30529000	30554805
SCN2A	SCN2A	AIP	FALSE	11	67250512	67258574
SCN2A	SCN2A	PES1	FALSE	22	30972612	31003070
SCN2A	SCN2A	INCENP	FALSE	11	61891445	61920635
SCN2A	SCN2A	AP2B1	FALSE	17	33905065	34053436
SCN2A	SCN2A	SRSF4	FALSE	1	29474255	29508499
SCN2A	SCN2A	NCOA7	FALSE	6	126102307	126252266
SCN2A	SCN2A	DIP2A	FALSE	21	47878812	47989926
SCN2A	SCN2A	TTN	FALSE	2	179390716	179695529
SCN2A	SCN2A	IGHV3-73	FALSE	14	107269031	107269570
SCN2A	SCN2A	SLC4A1	FALSE	17	42325753	42345509
SCN2A	SCN2A	HIST1H3A	FALSE	6	26020718	26021186
SCN2A	SCN2A	LSM6	FALSE	4	147096837	147121152
SCN2A	SCN2A	HIST1H1D	FALSE	6	26234440	26235216
SCN2A	SCN2A	SREK1	FALSE	5	65435799	65479443
SCN2A	SCN2A	PTPN7	FALSE	1	202116141	202130716
SCN2A	SCN2A	KRT2	FALSE	12	53038342	53045948
SCN2A	SCN2A	CHID1	FALSE	11	867357	915058
SCN2A	SCN2A	IGHA2	FALSE	14	106053226	106054732
SCN2A	SCN2A	FAM208A	FALSE	3	56654161	56717265
SCN2A	SCN2A	KCND3	FALSE	1	112313284	112531777
SCN2A	SCN2A	NPC1L1	FALSE	7	44552134	44580914
SCN2A	SCN2A	TUBB2A	FALSE	6	3153903	3157760
SCN2A	SCN2A	HEXB	FALSE	5	73935848	74018472
SCN2A	SCN2A	EIF5B	FALSE	2	99953816	100017789
SCN2A	SCN2A	FNBP1L	FALSE	1	93913688	94020218
SCN2A	SCN2A	RAP1GDS1	FALSE	4	99182535	99365012
SCN2A	SCN2A	ZC2HC1A	FALSE	8	79578282	79632000
SCN2A	SCN2A	METTL17	FALSE	14	21457929	21465189
SCN2A	SCN2A	RSBN1	FALSE	1	114304454	114355098
SCN2A	SCN2A	IDH1	FALSE	2	209100951	209130798
SCN2A	SCN2A	TMPRSS11E	FALSE	4	69313167	69363322
SCN2A	SCN2A	NONO	FALSE	X	70503042	70521018
SCN2A	SCN2A	KRT1	FALSE	12	53068520	53074191
SCN2A	SCN2A	FAM227A	FALSE	22	38974125	39052634
SCN2A	SCN2A	HIST1H2BA	FALSE	6	25727137	25727573
SCN2A	SCN2A	FN3K	FALSE	17	80693451	80709073
SCN2A	SCN2A	BCR	FALSE	22	23521891	23660224
SCN2A	SCN2A	SRRM1	FALSE	1	24958207	24999758
SCN2A	SCN2A	SRP9	FALSE	1	225965531	225978168
SCN2A	SCN2A	NACA	FALSE	12	57106212	57125412
SCN2A	SCN2A	FAM171A2	FALSE	17	42430583	42441243
SCN2A	SCN2A	DDX41	FALSE	5	176938578	176944470
SCN2A	SCN2A	TUFM	FALSE	16	28853732	28857729
SCN2A	SCN2A	DDX3X	FALSE	X	41192651	41223725
SCN2A	SCN2A	RAB19	FALSE	7	140103843	140126050
SCN2A	SCN2A	DHX35	FALSE	20	37590942	37668366
SCN2A	SCN2A	FRMPD3	FALSE	X	106765680	106848481
SCN2A	SCN2A	DCLK1	FALSE	13	36345478	36705443
SCN2A	SCN2A	SRRM2	FALSE	16	2802330	2822539
SCN2A	SCN2A	LYZ	FALSE	12	69742121	69748014
SCN2A	SCN2A	HSPA8	FALSE	11	122928197	122933938
SCN2A	SCN2A	SRP14	FALSE	15	40327940	40331389
SCN2A	SCN2A	EIF2S3	FALSE	X	24072833	24096088
SCN2A	SCN2A	YWHAZ	FALSE	8	101928753	101965616
SCN2A	SCN2A	HNRNPK	FALSE	9	86582998	86595569
SCN2A	SCN2A	EIF1AY	FALSE	Y	22737611	22755040
SCN2A	SCN2A	ATP9B	FALSE	18	76834837	77142822
SCN2A	SCN2A	TRIM3	FALSE	11	6469843	6495689
SCN2A	SCN2A	CDC5L	FALSE	6	44355262	44418163
SCN2A	SCN2A	DYNC2H1	FALSE	11	102980160	103350591
SCN2A	SCN2A	EIF4G3	FALSE	1	21132963	21503377
SCN2A	SCN2A	FAM184B	FALSE	4	17630929	17783135
SCN2A	SCN2A	HERC4	FALSE	10	69681665	69835105
SCN2A	SCN2A	ATP5F1A	FALSE	18	43660214	43684300
SCN2A	SCN2A	MARK1	FALSE	1	220701568	220837803
SCN2A	SCN2A	CIT	FALSE	12	120123595	120315095
SCN2A	SCN2A	NRAS	FALSE	1	115247090	115259515
SCN2A	SCN2A	CORO2B	FALSE	15	68871308	69020145
SCN2A	SCN2A	CDC25A	FALSE	3	48198636	48229892
SCN2A	SCN2A	ZNF93	FALSE	19	20011722	20046384
SCN2A	SCN2A	ATP5F1C	FALSE	10	7830110	7849778
SCN2A	SCN2A	PRSS50	FALSE	3	46753605	46854064
SCN2A	SCN2A	PRPF38A	FALSE	1	52870236	52886511
SCN2A	SCN2A	ASF1A	FALSE	6	119215384	119230332
SCN2A	SCN2A	ISCU	FALSE	12	108956358	108963160
SCN2A	SCN2A	TUBB	FALSE	6	30677842	30683067
SCN2A	SCN2A	PSIP1	FALSE	9	15464064	15511017
SCN2A	SCN2A	TFEC	FALSE	7	115575202	115799950
SCN2A	SCN2A	MRPS12	FALSE	19	39421188	39423802
SCN2A	SCN2A	ACTG2	FALSE	2	74119441	74146992
SCN2A	SCN2A	GRB2	FALSE	17	73314157	73401790
SCN2A	SCN2A	MBTPS1	FALSE	16	84087368	84150511
SCN2A	SCN2A	NKD2	FALSE	5	1008944	1039058
SCN2A	SCN2A	CREBRF	FALSE	5	172483355	172566291
SCN2A	SCN2A	IGLC3	FALSE	22	23248512	23248973
SCN2A	SCN2A	SPATA31D3	FALSE	9	84558474	84565009
SCN2A	SCN2A	CCDC88C	FALSE	14	91737667	91884188
SCN2A	SCN2A	RPL30	FALSE	8	99037079	99058697
SCN2A	SCN2A	ERICH3	FALSE	1	75033801	75139476
SCN2A	SCN2A	SMG8	FALSE	17	57286761	57292608
SCN2A	SCN2A	FAM181A	FALSE	14	94385240	94395954
SCN2A	SCN2A	ABCA13	FALSE	7	48211055	48687092
SCN2A	SCN2A	EPB41L5	FALSE	2	120770581	120936695
SCN2A	SCN2A	RHEBL1	FALSE	12	49458468	49463808
SCN2A	SCN2A	ZP3	FALSE	7	76026835	76071388
SCN2A	SCN2A	ANO2	FALSE	12	5641035	6055398
SCN2A	SCN2A	CRABP1	FALSE	15	78632666	78640572
SCN2A	SCN2A	SRCIN1	FALSE	17	36686252	36762184
SCN2A	SCN2A	ATP10A	FALSE	15	25922420	26110317
SCN2A	SCN2A	KRT5	FALSE	12	52908359	52914471
SCN2A	SCN2A	HNRNPL	FALSE	19	39327028	39342987
SCN2A	SCN2A	PIWIL3	FALSE	22	25115001	25170687
SCN2A	SCN2A	SELENOH	FALSE	11	57508722	57511026
SCN2A	SCN2A	DSTN	FALSE	20	17550508	17590564
SCN2A	SCN2A	ARL6IP4	FALSE	12	123464607	123467456
SCN2A	SCN2A	KRT14	FALSE	17	39738531	39743173
SCN2A	SCN2A	CLCF1	FALSE	11	67131639	67141648
SCN2A	SCN2A	STRIP1	FALSE	1	110574199	110617263
SCN2A	SCN2A	SOGA1	FALSE	20	35405845	35492089
SCN2A	SCN2A	GTF2B	FALSE	1	89318615	89357627
SCN2A	SCN2A	ILF2	FALSE	1	153634512	153643524
SCN2A	SCN2A	ACAT2	FALSE	6	160181360	160200144
SCN2A	SCN2A	ZNF706	FALSE	8	102190106	102218421
SCN2A	SCN2A	LMNA	FALSE	1	156052364	156109880
SCN2A	SCN2A	CFP	FALSE	X	47483612	47489704
SCN2A	SCN2A	HIST1H2BN	FALSE	6	27806323	27823487
SCN2A	SCN2A	CFL1	FALSE	11	65590493	65629497
SCN2A	SCN2A	KRT9	FALSE	17	39722096	39728310
SCN2A	SCN2A	SLC25A6	FALSE	X	1505045	1511617
SCN2A	SCN2A	DSG1	FALSE	18	28898052	28936992
SCN2A	SCN2A	IGKV2-40	FALSE	2	89629873	89630186
SCN2A	SCN2A	TRA2B	FALSE	3	185633694	185655924
SCN2A	SCN2A	IVNS1ABP	FALSE	1	185265520	185286461
SCN2A	SCN2A	TBC1D10B	FALSE	16	30368423	30381585
SCN2A	SCN2A	PNN	FALSE	14	39644387	39652422
SCN2A	SCN2A	PCBP2	FALSE	12	53835525	53874946
SCN2A	SCN2A	FYCO1	FALSE	3	45959396	46037316
SCN2A	SCN2A	FCF1	FALSE	14	75179847	75203394
SCN2A	SCN2A	DDX17	FALSE	22	38879445	38903665
SCN2A	SCN2A	RBM39	FALSE	20	34291531	34330234
SCN2A	SCN2A	CCDC148	FALSE	2	159027593	159313265
SCN2A	SCN2A	CACNB3	FALSE	12	49207577	49222724
SCN2A	SCN2A	ANKFN1	FALSE	17	54188319	54589020
SCN2A	SCN2A	YWHAG	FALSE	7	75956116	75988348
SCN2A	SCN2A	HP1BP3	FALSE	1	21069154	21113816
SCN2A	SCN2A	WRB	FALSE	21	40752170	40800454
SCN2A	SCN2A	HNRNPH3	FALSE	10	70090931	70102948
SCN2A	SCN2A	B3GNT2	FALSE	2	62423248	62451866
SCN2A	SCN2A	ACTC1	FALSE	15	35080297	35088340
SCN2A	SCN2A	INTS3	FALSE	1	153717774	153763786
SCN2A	SCN2A	FAM160A2	FALSE	11	6232565	6255941
SCN2A	SCN2A	GCC2	FALSE	2	109065017	109125871
SCN2A	SCN2A	ZNF415	FALSE	19	53611132	53636330
SCN2A	SCN2A	KDR	FALSE	4	55944644	55991756
SCN2A	SCN2A	SNRNP40	FALSE	1	31732417	31769662
SCN2A	SCN2A	ADAM8	FALSE	10	135075907	135090372
SCN2A	SCN2A	RBM17	FALSE	10	6130950	6159420
SCN2A	SCN2A	PTN	FALSE	7	136912088	137028611
SCN2A	SCN2A	AIM2	FALSE	1	159032274	159116886
SCN2A	SCN2A	SPTBN1	FALSE	2	54683422	54896812
SCN2A	SCN2A	RPL24	FALSE	3	101399935	101405626
SCN2A	SCN2A	XRCC6	FALSE	22	42017123	42060044
SCN2A	SCN2A	ERH	FALSE	14	69846848	69865344
SCN2A	SCN2A	LCMT1	FALSE	16	25123050	25189552
SCN2A	SCN2A	RNF225	FALSE	19	58907457	58908446
SCN2A	SCN2A	VCAN	FALSE	5	82767284	82878122
SCN2A	SCN2A	ERC1	FALSE	12	1099675	1605099
SCN2A	SCN2A	EWSR1	FALSE	22	29663998	29696515
SCN2A	SCN2A	HSPA12A	FALSE	10	118430703	118502085
SCN2A	SCN2A	RAB32	FALSE	6	146864829	146876101
SCN2A	SCN2A	HNRNPM	FALSE	19	8509651	8553998
SCN2A	SCN2A	ARFGEF1	FALSE	8	68085747	68255912
SCN2A	SCN2A	CFAP46	FALSE	10	134621896	134756327
SCN2A	SCN2A	FARP1	FALSE	13	98794816	99102027
SCN2A	SCN2A	TAZ	FALSE	X	153639854	153650065
SCN2A	SCN2A	HNRNPA1	FALSE	12	54673977	54680872
SCN2A	SCN2A	EIF2S1	FALSE	14	67826714	67853233
SCN2A	SCN2A	NCAN	FALSE	19	19322782	19363042
SCN2A	SCN2A	DCX	FALSE	X	110537007	110655603
SCN2A	SCN2A	IGKV2D-26	FALSE	2	90024732	90025512
SCN2A	SCN2A	DPYSL5	FALSE	2	27070615	27173219
SCN2A	SCN2A	ELOB	FALSE	16	2821415	2827298
SCN2A	SCN2A	MAP7	FALSE	6	136663875	136871957
SCN2A	SCN2A	GPATCH1	FALSE	19	33571786	33621448
SCN2A	SCN2A	SLC41A1	FALSE	1	205758221	205782876
SCN2A	SCN2A	BTF3L4	FALSE	1	52521797	52556388
SCN2A	SCN2A	ABHD1	FALSE	2	27346682	27353680
SCN2A	SCN2A	FGFBP3	FALSE	10	93666346	93669240
SCN2A	SCN2A	RPL27A	FALSE	11	8703958	8736306
SCN2A	SCN2A	LDHAL6B	FALSE	15	59499042	59500705
SCN2A	SCN2A	PDE6C	FALSE	10	95372345	95425767
SCN2A	SCN2A	AP3B2	FALSE	15	83328033	83378666
SCN2A	SCN2A	PRR4	FALSE	12	10977559	11320498
SCN2A	SCN2A	NEB	FALSE	2	152341850	152591001
SCN2A	SCN2A	WBP11	FALSE	12	14939410	14956474
SCN2A	SCN2A	IGKV4-1	FALSE	2	89184913	89185669
SCN2A	SCN2A	MAPT	FALSE	17	43971748	44105700
SCN2A	SCN2A	PRPF40A	FALSE	2	153508107	153574511
SCN2A	SCN2A	NEFM	FALSE	8	24770525	24776607
SCN2A	SCN2A	PRPF4B	FALSE	6	4021501	4065217
SCN2A	SCN2A	RPS18	FALSE	6	33379131	33382651
SCN2A	SCN2A	CDC42BPA	FALSE	1	227177566	227506175
SCN2A	SCN2A	HMGN4	FALSE	6	26538633	26546482
SCN2A	SCN2A	SFRP1	FALSE	8	41119481	41167016
SCN2A	SCN2A	AHCY	FALSE	20	32868074	32899608
SCN2A	SCN2A	SMG1	FALSE	16	18816175	18937776
SCN2A	SCN2A	HIST1H2AB	FALSE	6	26033320	26033796
SCN2A	SCN2A	ZNF268	FALSE	12	133707570	133783698
SCN2A	SCN2A	EQTN	FALSE	9	27284656	27297137
SCN2A	SCN2A	PRMT5	FALSE	14	23389720	23398794
SCN2A	SCN2A	DPY30	FALSE	2	32092878	32264881
SCN2A	SCN2A	SYT4	FALSE	18	40847843	40857615
SCN2A	SCN2A	NARS2	FALSE	11	78147007	78285919
SCN2A	SCN2A	LDHA	FALSE	11	18415935	18429972
SCN2A	SCN2A	UVSSA	FALSE	4	1341054	1381837
SCN2A	SCN2A	TAF2	FALSE	8	120743015	120845103
SCN2A	SCN2A	PGPEP1	FALSE	19	18451397	18480760
SCN2A	SCN2A	DNAH5	FALSE	5	13690440	13944652
SCN2A	SCN2A	RPS27A	FALSE	2	55459039	55462989
SCN2A	SCN2A	SUMO1	FALSE	2	203070903	203103331
SCN2A	SCN2A	BTBD16	FALSE	10	124030821	124097677
SCN2A	SCN2A	RCN2	FALSE	15	77223960	77242601
SCN2A	SCN2A	TSR1	FALSE	17	2225797	2240801
SCN2A	SCN2A	IGLV8-61	FALSE	22	22453110	22453622
SCN2A	SCN2A	SPTAN1	FALSE	9	131314866	131395941
SCN2A	SCN2A	RFX6	FALSE	6	117198375	117253326
SCN2A	SCN2A	RPS19	FALSE	19	42365823	42378831
SCN2A	SCN2A	SRRM4	FALSE	12	119419300	119600856
SCN2A	SCN2A	GBX2	FALSE	2	237073879	237077012
SCN2A	SCN2A	RPS23	FALSE	5	81569177	81574396
SCN2A	SCN2A	MARCKS	FALSE	6	114178541	114184648
SCN2A	SCN2A	CNTN5	FALSE	11	98891683	100229616
SCN2A	SCN2A	SIGLEC9	FALSE	19	51628165	51639908
SCN2A	SCN2A	PLEKHG2	FALSE	19	39903225	39919054
SCN2A	SCN2A	NAT10	FALSE	11	34127149	34169217
SCN2A	SCN2A	CKB	FALSE	14	103985996	103989448
SCN2A	SCN2A	RAET1L	FALSE	6	150339470	150346668
SCN2A	SCN2A	RPS26	FALSE	12	56435637	56438116
SCN2A	SCN2A	PPP2R2A	FALSE	8	26149007	26230196
SCN2A	SCN2A	H2AFY2	FALSE	10	71812552	71872036
SCN2A	SCN2A	PIP4K2B	FALSE	17	36921942	36956379
SCN2A	SCN2A	SYT10	FALSE	12	33527173	33592754
SCN2A	SCN2A	WDHD1	FALSE	14	55405668	55493823
SCN2A	SCN2A	FTSJ3	FALSE	17	61896793	61907372
SCN2A	SCN2A	TOPORS	FALSE	9	32540542	32552551
SCN2A	SCN2A	CAPZB	FALSE	1	19665267	19812066
SCN2A	SCN2A	ANP32E	FALSE	1	150190717	150208504
SCN2A	SCN2A	TNFAIP8L1	FALSE	19	4639530	4655580
SCN2A	SCN2A	PGK1	FALSE	X	77326142	77390250
SCN2A	SCN2A	HNRNPD	FALSE	4	83273651	83295656
SCN2A	SCN2A	DDB1	FALSE	11	61066923	61110068
SCN2A	SCN2A	PPIA	FALSE	7	44836279	44864163
SCN2A	SCN2A	NKAP	FALSE	X	119059014	119077735
SCN2A	SCN2A	CSNKA2IP	FALSE	3	88387566	88516744
SCN2A	SCN2A	LRP6	FALSE	12	12268959	12419946
SCN2A	SCN2A	PRPF8	FALSE	17	1553923	1588176
SCN2A	SCN2A	VPS18	FALSE	15	41186628	41196173
SCN2A	SCN2A	RBM22	FALSE	5	150070356	150080669
SCN2A	SCN2A	SECISBP2	FALSE	9	91933421	91974557
SCN2A	SCN2A	RPS15	FALSE	19	1438358	1440583
SCN2A	SCN2A	MDK	FALSE	11	46402306	46405375
SCN2A	SCN2A	SF3B2	FALSE	11	65818200	65836779
SCN2A	SCN2A	P2RY12	FALSE	3	151055168	151102600
SCN2A	SCN2A	MRPL55	FALSE	1	228294380	228297013
SCN2A	SCN2A	MRPL30	FALSE	2	99797542	99814089
SCN2A	SCN2A	RPL26	FALSE	17	8280838	8286531
SCN2A	SCN2A	FLG	FALSE	1	152274651	152297679
SCN2A	SCN2A	RPL21	FALSE	13	27825446	27830828
SCN2A	SCN2A	MICU3	FALSE	8	16884747	16980153
SCN2A	SCN2A	MAP1LC3A	FALSE	20	33134658	33148149
SCN2A	SCN2A	RABL6	FALSE	9	139702374	139735639
SCN2A	SCN2A	AKAP4	FALSE	X	50000162	50010412
SCN2A	SCN2A	DPYSL3	FALSE	5	146770374	146889619
SCN2A	SCN2A	SF3B1	FALSE	2	198254508	198299815
SCN2A	SCN2A	RPL31	FALSE	2	101618177	101640494
SCN2A	SCN2A	UBE2QL1	FALSE	5	6448736	6495022
SCN2A	SCN2A	KRT222	FALSE	17	38810917	38821433
SCN2A	SCN2A	TUBA1C	FALSE	12	49582519	49667114
SCN2A	SCN2A	FBRSL1	FALSE	12	133066137	133161774
SCN2A	SCN2A	ZFC3H1	FALSE	12	72003252	72061505
SCN2A	SCN2A	KRT6B	FALSE	12	52840435	52845910
SCN2A	SCN2A	DSC2	FALSE	18	28645940	28682378
SCN2A	SCN2A	FRMD7	FALSE	X	131211021	131262048
SCN2A	SCN2A	DDX11L8	FALSE	12	92239	93430
SCN2A	SCN2A	LRRC10B	FALSE	11	61276272	61278482
SCN2A	SCN2A	CSRP2	FALSE	12	77252495	77272840
SCN2A	SCN2A	RBMX	FALSE	X	135930163	135962923
SCN2A	SCN2A	BAALC	FALSE	8	104152938	104242533
SCN2A	SCN2A	HIST1H1B	FALSE	6	27834570	27835359
SCN2A	SCN2A	HRNR	FALSE	1	152184558	152196669
SCN2A	SCN2A	SMU1	FALSE	9	33041762	33076665
SCN2A	SCN2A	GAP43	FALSE	3	115342171	115440337
SCN2A	SCN2A	ZNF451	FALSE	6	56951642	57035105
SCN2A	SCN2A	CLINT1	FALSE	5	157212751	157286183
SCN2A	SCN2A	ZZEF1	FALSE	17	3907739	4046314
SCN2A	SCN2A	HIST1H4A	FALSE	6	26021907	26022278
SCN2A	SCN2A	DGKE	FALSE	17	54911460	54946036
SCN2A	SCN2A	SNRPA1	FALSE	15	101821715	101835487
SCN2A	SCN2A	OVCH1	FALSE	12	29565407	29650619
SCN2A	SCN2A	DBN1	FALSE	5	176883609	176901402
SCN2A	SCN2A	DNAH11	FALSE	7	21582833	21941457
SCN2A	SCN2A	TCOF1	FALSE	5	149737202	149779871
SCN2A	SCN2A	RPL29	FALSE	3	52027616	52029958
SCN2A	SCN2A	TGM7	FALSE	15	43568478	43594453
SCN2A	SCN2A	SSRP1	FALSE	11	57093459	57103351
SCN2A	SCN2A	RPS11	FALSE	19	49999622	50002946
SCN2A	SCN2A	BCL2L2	FALSE	14	23767999	23780968
SCN2A	SCN2A	TEX10	FALSE	9	103064359	103115221
SCN2A	SCN2A	FAM133B	FALSE	7	92190107	92219708
SCN2A	SCN2A	YWHAQ	FALSE	2	9724101	9771143
SCN2A	SCN2A	KRT77	FALSE	12	53083410	53097247
SCN2A	SCN2A	HSDL2	FALSE	9	115142217	115234690
SCN2A	SCN2A	PRDX5	FALSE	11	64085560	64089283
SCN2A	SCN2A	GNA11	FALSE	19	3094408	3124002
SCN2A	SCN2A	ATP7B	FALSE	13	52506809	52585630
SCN2A	SCN2A	SUCLG1	FALSE	2	84650647	84687169
SCN2A	SCN2A	OXNAD1	FALSE	3	16306706	16391806
SCN2A	SCN2A	NEDD4L	FALSE	18	55711599	56068772
SCN2A	SCN2A	AP3M1	FALSE	10	75881524	75910821
SCN2A	SCN2A	CBX6	FALSE	22	39257455	39268319
SCN2A	SCN2A	HNRNPU	FALSE	1	245014468	245027844
SCN2A	SCN2A	MMP15	FALSE	16	58059470	58080805
SCN2A	SCN2A	FAM167A	FALSE	8	11278972	11332224
SCN2A	SCN2A	VPS39	FALSE	15	42450899	42500514
SCN2A	SCN2A	HSP90AB1	FALSE	6	44214824	44221620
SCN2A	SCN2A	ATP13A3	FALSE	3	194123401	194219093
SCN2A	SCN2A	ELOF1	FALSE	19	11661962	11670051
SCN2A	SCN2A	GRIN1	FALSE	9	140032842	140063207
SCN2A	SCN2A	FMNL2	FALSE	2	153191751	153506348
SCN2A	SCN2A	EEF1A1P5	FALSE	9	135894816	135896553
SCN2A	SCN2A	IGLV2-11	FALSE	22	23134980	23135496
SCN2A	SCN2A	ARHGEF3	FALSE	3	56761446	57113357
SCN2A	SCN2A	EEF2	FALSE	19	3976054	3985467
SCN2A	SCN2A	DHX15	FALSE	4	24519064	24586173
SCN2A	SCN2A	ERC2	FALSE	3	55542336	56502391
SCN2A	SCN2A	SNRNP200	FALSE	2	96940074	96971297
SCN2A	SCN2A	AP3S1	FALSE	5	115177178	115249778
SCN2A	SCN2A	ATXN7	FALSE	3	63850233	63989138
SCN2A	SCN2A	SLC38A6	FALSE	14	61447832	61550451
SCN2A	SCN2A	PPP1R9B	FALSE	17	48211104	48227991
SCN2A	SCN2A	TFAM	FALSE	10	60144782	60158981
SCN2A	SCN2A	TRIP12	FALSE	2	230628554	230787955
SCN2A	SCN2A	RNF26	FALSE	11	119205237	119208023
SCN2A	SCN2A	ADD1	FALSE	4	2845584	2931803
SCN2A	SCN2A	SLIT1	FALSE	10	98757795	98945677
SCN2A	SCN2A	MYO5A	FALSE	15	52599480	52821247
SCN2A	SCN2A	RPL32	FALSE	3	12875984	12883087
SCN2A	SCN2A	RSPO2	FALSE	8	108911544	109095913
SCN2A	SCN2A	KPRP	FALSE	1	152730506	152734529
SCN2A	SCN2A	HELZ2	FALSE	20	62189439	62205592
SCN2A	SCN2A	PRSS1	FALSE	7	142457319	142460923
SCN2A	SCN2A	VPS37A	FALSE	8	17104080	17159936
SCN2A	SCN2A	SNRPE	FALSE	1	203830731	203839678
SCN2A	SCN2A	SLC25A4	FALSE	4	186064395	186071536
SCN2A	SCN2A	GPC2	FALSE	7	99767229	99774995
SCN2A	SCN2A	TUBB3	FALSE	16	89985573	90002500
SCN2A	SCN2A	ATP5F1B	FALSE	12	57031959	57039768
SCN2A	SCN2A	DPYSL2	FALSE	8	26371791	26515694
SCN2A	SCN2A	MPG	FALSE	16	127006	135852
SCN2A	SCN2A	MARK2	FALSE	11	63606400	63678491
SCN2A	SCN2A	AHR	FALSE	7	17338246	17385776
SCN2A	SCN2A	SLC26A6	FALSE	3	48663156	48672926
SCN2A	SCN2A	RPL36AL	FALSE	14	50085237	50087403
SCN2A	SCN2A	MSR1	FALSE	8	15965387	16424999
SCN2A	SCN2A	KRT13	FALSE	17	39657233	39661957
SCN2A	SCN2A	RPL13	FALSE	16	89627065	89630950
SCN2A	SCN2A	KRT8	FALSE	12	53290977	53343738
SCN2A	SCN2A	KLF12	FALSE	13	74260226	74708394
SCN2A	SCN2A	GRPEL1	FALSE	4	7060633	7069924
SCN2A	SCN2A	RPL23A	FALSE	17	27046411	27051377
SCN2A	SCN2A	ARGLU1	FALSE	13	107194021	107220512
SCN2A	SCN2A	KRIT1	FALSE	7	91828283	91875480
SCN2A	SCN2A	PRKAR2B	FALSE	7	106685094	106802256
SCN2A	SCN2A	FSCN1	FALSE	7	5632439	5646286
SCN2A	SCN2A	PRDX1	FALSE	1	45976708	45988719
SCN2A	SCN2A	CDC16	FALSE	13	115000362	115038198
SCN2A	SCN2A	RAB5C	FALSE	17	40276994	40307035
SCN2A	SCN2A	MRPL41	FALSE	9	140445651	140447007
SCN2A	SCN2A	RPS9	FALSE	19	54704601	54752858
SCN2A	SCN2A	FAU	FALSE	11	64888100	64889945
SCN2A	SCN2A	C11orf16	FALSE	11	8941623	8954553
SCN2A	SCN2A	DYNC1H1	FALSE	14	102430865	102517129
SCN2A	SCN2A	FAM161B	FALSE	14	74398204	74417117
SCN2A	SCN2A	PRPF6	FALSE	20	62612488	62664453
SCN2A	SCN2A	KRT19	FALSE	17	39679869	39684560
SCN2A	SCN2A	MBP	FALSE	18	74690783	74845639
SCN2A	SCN2A	SLC6A9	FALSE	1	44457172	44497139
SCN2A	SCN2A	MRPS11	FALSE	15	89010684	89022222
SCN2A	SCN2A	PLEKHO1	FALSE	1	150121373	150136916
SCN2A	SCN2A	NOL12	FALSE	22	38077680	38170137
SCN2A	SCN2A	PLCXD2	FALSE	3	111393523	111565294
SCN2A	SCN2A	PLEC	FALSE	8	144989321	145050902
SCN2A	SCN2A	DNAH10	FALSE	12	124247042	124420753
SCN2A	SCN2A	MIA3	FALSE	1	222791428	222841354
SCN2A	SCN2A	RPS8	FALSE	1	45240923	45244451
SCN2A	SCN2A	TUBA1A	FALSE	12	49578579	49583107
SCN2A	SCN2A	SUB1	FALSE	5	32531739	32604185
SCN2A	SCN2A	CMAS	FALSE	12	22199108	22218608
SCN2A	SCN2A	IGLV4-60	FALSE	22	22516592	22517074
SCN2A	SCN2A	SFPQ	FALSE	1	35641979	35658749
SCN2A	SCN2A	TET1	FALSE	10	70320413	70454239
SCN2A	SCN2A	MYH11	FALSE	16	15797029	15950890
SCN2A	SCN2A	NOP16	FALSE	5	175810949	175815976
SCN2A	SCN2A	SVOP	FALSE	12	109304658	109459045
SCN2A	SCN2A	HIST1H2BK	FALSE	6	27106073	27114619
SCN2A	SCN2A	CRMP1	FALSE	4	5749811	5894785
SCN2A	SCN2A	BCL11A	FALSE	2	60678302	60780702
SCN2A	SCN2A	ARHGAP42	FALSE	11	100558384	100862668
SCN2A	SCN2A	EML5	FALSE	14	89078775	89259096
SCN2A	SCN2A	NPM1	FALSE	5	170814120	170838141
SCN2A	SCN2A	ZNF641	FALSE	12	48733791	48745197
SCN2A	SCN2A	ARL8B	FALSE	3	5163905	5222596
SCN2A	SCN2A	ASNSD1	FALSE	2	190526111	190535557
SCN2A	SCN2A	SFSWAP	FALSE	12	132195626	132284282
SCN2A	SCN2A	H2AFZ	FALSE	4	100869243	100871545
SCN2A	SCN2A	TET2	FALSE	4	106067032	106200973
SCN2A	SCN2A	RPS28	FALSE	19	8386042	8388224
SCN2A	SCN2A	TRIM11	FALSE	1	228581374	228594541
SCN2A	SCN2A	DNAJC9	FALSE	10	74943120	75008620
SCN2A	SCN2A	DCP1B	FALSE	12	2055220	2113701
SCN2A	SCN2A	RBMX2	FALSE	X	129535943	129547317
SCN2A	SCN2A	MTMR12	FALSE	5	32227100	32313115
SCN2A	SCN2A	ANXA2	FALSE	15	60639333	60695082
SCN2A	SCN2A	CDKN1B	FALSE	12	12867992	12875305
SCN2A	SCN2A	MED1	FALSE	17	37560538	37607539
SCN2A	SCN2A	ANGPT2	FALSE	8	6357172	6420930
SCN2A	SCN2A	MEIS2	FALSE	15	37181406	37393504
SCN2A	SCN2A	SEMA4D	FALSE	9	91975702	92113045
SCN2A	SCN2A	TSPOAP1	FALSE	17	56378589	56406156
SCN2A	SCN2A	GRIPAP1	FALSE	X	48830134	48858675
SCN2A	SCN2A	HSD11B1L	FALSE	19	5680615	5688533
SCN2A	SCN2A	FAM50B	FALSE	6	3849620	3851551
SCN2A	SCN2A	BICD2	FALSE	9	95473645	95527094
SCN2A	SCN2A	SYNE2	FALSE	14	64319683	64693165
SCN2A	SCN2A	POU2F2	FALSE	19	42590263	42700737
SCN2A	SCN2A	H1FX	FALSE	3	129033615	129035120
SCN2A	SCN2A	TRAPPC9	FALSE	8	140742586	141468678
SCN2A	SCN2A	LACRT	FALSE	12	55024595	55028679
SCN2A	SCN2A	MACF1	FALSE	1	39546988	39952849
SCN2A	SCN2A	RPL17	FALSE	18	47014851	47018906
SCN2A	SCN2A	ALPK3	FALSE	15	85359911	85416713
SCN2A	SCN2A	RBBP6	FALSE	16	24549014	24584184
SCN2A	SCN2A	C19orf53	FALSE	19	13884982	13889276
SCN2A	SCN2A	RPS20	FALSE	8	56979854	56987069
SCN2A	SCN2A	AZGP1	FALSE	7	99564343	99573780
SCN2A	SCN2A	NPNT	FALSE	4	106815932	106925184
SCN2A	SCN2A	POGLUT1	FALSE	3	119187785	119213555
SCN2A	SCN2A	NMT1	FALSE	17	43128978	43186384
SCN2A	SCN2A	SLC25A5	FALSE	X	118602363	118605282
SCN2A	SCN2A	RPL3	FALSE	22	39708887	39716394
SCN2A	SCN2A	BTF3	FALSE	5	72794233	72801460
SCN2A	SCN2A	C8orf59	FALSE	8	86126311	86132650
SCN2A	SCN2A	ADAR	FALSE	1	154554538	154600475
SCN2A	SCN2A	STAT6	FALSE	12	57489191	57525922
SCN2A	SCN2A	MED12L	FALSE	3	150803484	151154860
SCN2A	SCN2A	PRPF4	FALSE	9	116037623	116055185
SCN2A	SCN2A	PAK5	FALSE	20	9518036	9819689
SCN2A	SCN2A	DYRK3	FALSE	1	206699097	206747980
SCN2A	SCN2A	PARP1	FALSE	1	226548392	226595780
SCN2A	SCN2A	GTPBP4	FALSE	10	1034338	1065876
SCN2A	SCN2A	RHOV	FALSE	15	41164412	41166487
SCN2A	SCN2A	RPS5	FALSE	19	58897767	58906173
SCN2A	SCN2A	HMGN2P46	FALSE	15	45803334	45878488
SCN2A	SCN2A	CEP83	FALSE	12	94700225	94853764
SCN2A	SCN2A	MRPL15	FALSE	8	55047770	55060461
SCN2A	SCN2A	ELOC	FALSE	8	74851404	74884522
SCN2A	SCN2A	UBE4A	FALSE	11	118230300	118269926
SCN2A	SCN2A	VPS33B	FALSE	15	91541646	91565833
SCN2A	SCN2A	TGM3	FALSE	20	2276647	2321724
SCN2A	SCN2A	WDR83	FALSE	19	12777614	12786646
SCN2A	SCN2A	CFAP20	FALSE	16	58147496	58163285
SCN2A	SCN2A	RPS17	FALSE	15	82821158	82824972
SCN2A	SCN2A	SART1	FALSE	11	65729160	65747299
SCN2A	SCN2A	DNAH3	FALSE	16	20944433	21170762
SCN2A	SCN2A	SLC35A2	FALSE	X	48762581	48771357
SCN2A	SCN2A	C1orf174	FALSE	1	3805689	3816857
SCN2A	SCN2A	JPH1	FALSE	8	75146935	75233563
SCN2A	SCN2A	MXRA5	FALSE	X	3226606	3264682
SCN2A	SCN2A	DYNLL1	FALSE	12	120907653	120936296
SCN2A	SCN2A	C5	FALSE	9	123714616	123812554
SCN2A	SCN2A	RPS16	FALSE	19	39923847	39926588
SCN2A	SCN2A	IGHV3-16	FALSE	14	106631542	106632067
SCN2A	SCN2A	C3	FALSE	19	6677715	6730573
SCN2A	SCN2A	GPRIN1	FALSE	5	176022803	176037134
SCN2A	SCN2A	CFAP57	FALSE	1	43637820	43720029
SCN2A	SCN2A	ARPC3	FALSE	12	110872630	110888227
SCN2A	SCN2A	KRT32	FALSE	17	39616063	39623681
SCN2A	SCN2A	CCDC89	FALSE	11	85394893	85397320
SCN2A	SCN2A	PRPF31	FALSE	19	54618837	54635140
SCN2A	SCN2A	GRN	FALSE	17	42422614	42430470
SCN2A	SCN2A	HSP90AA1	FALSE	14	102547075	102606036
SCN2A	SCN2A	BASP1	FALSE	5	17065707	17276943
SCN2A	SCN2A	TMCC2	FALSE	1	205197304	205242471
SCN2A	SCN2A	SPATA31D1	FALSE	9	84603687	84610171
SCN2A	SCN2A	AP2A1	FALSE	19	50270225	50310370
SCN2A	SCN2A	C11orf98	FALSE	11	62430288	62432689
SCN2A	SCN2A	IGKV2-29	FALSE	2	89533655	89534393
SCN2A	SCN2A	SYT1	FALSE	12	79257773	79845788
SCN2A	SCN2A	FAM102B	FALSE	1	109102711	109187522
SCN2A	SCN2A	GNL2	FALSE	1	38032417	38061536
SCN2A	SCN2A	CCT3	FALSE	1	156278759	156337664
SCN2A	SCN2A	APEX2	FALSE	X	55026790	55035490
SCN2A	SCN2A	PLEKHM2	FALSE	1	16010827	16061264
SCN2A	SCN2A	MAP3K1	FALSE	5	56111401	56191979
SCN2A	SCN2A	NFRKB	FALSE	11	129733531	129765485
SCN2A	SCN2A	HBE1	FALSE	11	5289582	5526847
SCN2A	SCN2A	ALB	FALSE	4	74262831	74287129
SCN2A	SCN2A	ZNF551	FALSE	19	58193337	58228669
SCN2A	SCN2A	PCMT1	FALSE	6	150070579	150132556
SCN2A	SCN2A	TRAF3IP1	FALSE	2	239229082	239309541
SCN2A	SCN2A	HIST1H2AD	FALSE	6	26199079	26199471
SCN2A	SCN2A	PLCD3	FALSE	17	43186335	43210721
SCN2A	SCN2A	AGAP1	FALSE	2	236402733	237040444
SCN2A	SCN2A	JUP	FALSE	17	39775692	39943183
SCN2A	SCN2A	LMLN	FALSE	3	197687071	197770591
SCN2A	SCN2A	ARMC3	FALSE	10	23216953	23326518
SCN2A	SCN2A	FER1L6-AS2	FALSE	8	125058314	125183763
SCN2A	SCN2A	KIF2A	FALSE	5	61601989	61833076
SCN2A	SCN2A	YWHAB	FALSE	20	43514317	43537173
SCN2A	SCN2A	HIST2H3PS2	FALSE	1	144591970	144592381
SCN2A	SCN2A	RPL10A	FALSE	6	35436185	35438562
SCN2A	SCN2A	TVP23C	FALSE	17	15341205	15466909
SCN2A	SCN2A	LNPEP	FALSE	5	96271098	96373219
SCN2A	SCN2A	RAB11FIP2	FALSE	10	119764427	119806114
SCN2A	SCN2A	KIAA0586	FALSE	14	58894103	59015216
SCN2A	SCN2A	SLC9C1	FALSE	3	111859734	112013105
SCN2A	SCN2A	ANK2	FALSE	4	113739265	114304896
SCN2A	SCN2A	RPL38	FALSE	17	72199721	72206794
SCN2A	SCN2A	CDSN	FALSE	6	31075367	31080724
SCN2A	SCN2A	SLC25A22	FALSE	11	790475	798316
SCN2A	SCN2A	RPL11	FALSE	1	24018269	24022915
SCN2A	SCN2A	HNRNPF	FALSE	10	43881065	43904614
SCN2A	SCN2A	NEFL	FALSE	8	24808468	24814624
SCN2A	SCN2A	DDX5	FALSE	17	62495734	62504317
SCN2A	SCN2A	VPS50	FALSE	7	92861653	92988338
SCN2A	SCN2A	RPS6	FALSE	9	19375713	19380252
SCN2A	SCN2A	LAMA5	FALSE	20	60883011	60942368
SCN2A	SCN2A	ZC3H13	FALSE	13	46528600	46626894
SCN2A	SCN2A	RP1	FALSE	8	55528627	55543394
SCN2A	SCN2A	MRPL33	FALSE	2	27994584	28210954
SCN2A	SCN2A	DCTN1	FALSE	2	74588281	74619214
SCN2A	SCN2A	RRP12	FALSE	10	99116115	99161127
SCN2A	SCN2A	DNA2	FALSE	10	70173821	70231879
SCN2A	SCN2A	CRIPT	FALSE	2	46843555	46852881
SCN2A	SCN2A	HEG1	FALSE	3	124684554	124774802
SCN2A	SCN2A	M6PR	FALSE	12	9092959	9102551
SCN2A	SCN2A	RALA	FALSE	7	39663082	39747723
SCN2A	SCN2A	AP3B1	FALSE	5	77296349	77590579
SCN2A	SCN2A	TMA16	FALSE	4	164415594	164441691
SCN2A	SCN2A	KRT16	FALSE	17	39766030	39772151
SCN2A	SCN2A	FRMD8P1	FALSE	X	64770778	64772301
SCN2A	SCN2A	CEP85L	FALSE	6	118781935	119031238
SCN2A	SCN2A	SLMAP	FALSE	3	57741177	57914895
SCN2A	SCN2A	CGN	FALSE	1	151482986	151511168
SCN2A	SCN2A	LMNB1	FALSE	5	126112315	126172712
SCN2A	SCN2A	KRT10	FALSE	17	38974369	38978847
SCN2A	SCN2A	KIF28P	FALSE	1	246935139	246993361
SCN2A	SCN2A	LRRC59	FALSE	17	48452420	48474914
SCN2A	SCN2A	GNL3	FALSE	3	52715172	52728508
SCN2A	SCN2A	MRPS31	FALSE	13	41303432	41345309
SCN2A	SCN2A	RPL23	FALSE	17	37004118	37010096
SCN2A	SCN2A	SERPINE2	FALSE	2	224839829	224904036
SCN2A	SCN2A	PRKRA	FALSE	2	179296141	179316239
SCN2A	SCN2A	ABHD4	FALSE	14	23067146	23081265
SCN2A	SCN2A	CLK1	FALSE	2	201717732	201729422
SCN2A	SCN2A	LCN1	FALSE	9	138413284	138418378
SCN2A	SCN2A	ZNF430	FALSE	19	21203426	21242856
SCN2A	SCN2A	RESP18	FALSE	2	220192131	220197899
SCN2A	SCN2A	WDR60	FALSE	7	158649269	158749438
SCN2A	SCN2A	PPP1CC	FALSE	12	111157485	111180744
SCN2A	SCN2A	RALY	FALSE	20	32581452	32696114
SCN2A	SCN2A	RPL8	FALSE	8	146015150	146017972
SCN2A	SCN2A	RPS3	FALSE	11	75110530	75133324
SCN2A	SCN2A	PARPBP	FALSE	12	102513956	102591298
SCN2A	SCN2A	BCAR1	FALSE	16	75262928	75301951
SCN2A	SCN2A	CRIP2	FALSE	14	105939299	105946499
SCN2A	SCN2A	CEP170	FALSE	1	243287730	243418650
SCN2A	SCN2A	KRT78	FALSE	12	53231588	53242876
SCN2A	SCN2A	COL15A1	FALSE	9	101705461	101833069
SCN2A	SCN2A	CC2D2B	FALSE	10	97733786	97792441
SCN2A	SCN2A	YWHAH	FALSE	22	32340447	32353590
SCN2A	SCN2A	MRPL16	FALSE	11	59573608	59578345
SCN2A	SCN2A	USP9Y	FALSE	Y	14813160	14972764
SCN2A	SCN2A	RPL35	FALSE	9	127620159	127624260
SCN2A	SCN2A	CCDC126	FALSE	7	23636998	23684327
SCN2A	SCN2A	KLHDC10	FALSE	7	129710350	129775560
SCN2A	SCN2A	SYNE3	FALSE	14	95883831	95942173
SCN2A	SCN2A	FARSB	FALSE	2	223435255	223521056
SCN2A	SCN2A	RYR2	FALSE	1	237205505	237997288
SCN2A	SCN2A	IGKV3-15	FALSE	2	89384673	89385283
SCN2A	SCN2A	ZNF831	FALSE	20	57766075	57834168
SCN2A	SCN2A	UTP11	FALSE	1	38474930	38490492
SCN2A	SCN2A	PCBP1	FALSE	2	70314585	70316332
SCN2A_WH	SCN2A	IGLV1-47	TRUE	22	22712087	22712608
SCN2A_WH	SCN2A	PABPC3	TRUE	13	25670300	25673389
SCN2A_WH	SCN2A	ELAVL3	TRUE	19	11562141	11591861
SCN2A_WH	SCN2A	CALM2	TRUE	2	47387221	47403740
SCN2A_WH	SCN2A	IGF2BP3	TRUE	7	23349828	23510086
SCN2A_WH	SCN2A	IGLL5	TRUE	22	23229960	23238287
SCN2A_WH	SCN2A	CAMKV	TRUE	3	49895421	49907655
SCN2A_WH	SCN2A	PABPC4	TRUE	1	40026488	40042462
SCN2A_WH	SCN2A	UBA52	TRUE	19	18682540	18688360
SCN2A_WH	SCN2A	POLDIP3	TRUE	22	42979727	43010968
SCN2A_WH	SCN2A	CCDC124	TRUE	19	18043825	18054800
SCN2A_WH	SCN2A	DLAT	TRUE	11	111895537	111935113
SCN2A_WH	SCN2A	YBX1	TRUE	1	43148098	43168020
SCN2A_WH	SCN2A	RPS29	FALSE	14	50043390	50065408
SCN2A_WH	SCN2A	CDK11A	FALSE	1	1634169	1655766
SCN2A_WH	SCN2A	PTN	FALSE	7	136912088	137028611
SCN2A_WH	SCN2A	MTDH	FALSE	8	98656407	98740998
SCN2A_WH	SCN2A	RPL24	FALSE	3	101399935	101405626
SCN2A_WH	SCN2A	MEGF9	FALSE	9	123363091	123476748
SCN2A_WH	SCN2A	RPL10	FALSE	X	153558423	153577636
SCN2A_WH	SCN2A	NKAPD1	FALSE	11	111944810	111955874
SCN2A_WH	SCN2A	EWSR1	FALSE	22	29663998	29696515
SCN2A_WH	SCN2A	DDX56	FALSE	7	44605016	44614650
SCN2A_WH	SCN2A	HSPA12A	FALSE	10	118430703	118502085
SCN2A_WH	SCN2A	PFN2	FALSE	3	149682691	149768575
SCN2A_WH	SCN2A	NES	FALSE	1	156638555	156647189
SCN2A_WH	SCN2A	FARP1	FALSE	13	98794816	99102027
SCN2A_WH	SCN2A	HNRNPA1	FALSE	12	54673977	54680872
SCN2A_WH	SCN2A	SYNM	FALSE	15	99638420	99675798
SCN2A_WH	SCN2A	DCX	FALSE	X	110537007	110655603
SCN2A_WH	SCN2A	DDX23	FALSE	12	49223547	49246625
SCN2A_WH	SCN2A	RPL37	FALSE	5	40825364	40835437
SCN2A_WH	SCN2A	MAP7	FALSE	6	136663875	136871957
SCN2A_WH	SCN2A	ARG1	FALSE	6	131894284	131905472
SCN2A_WH	SCN2A	ACTB	FALSE	7	5566782	5603415
SCN2A_WH	SCN2A	GPATCH1	FALSE	19	33571786	33621448
SCN2A_WH	SCN2A	RPL27A	FALSE	11	8703958	8736306
SCN2A_WH	SCN2A	MAP4	FALSE	3	47892182	48130769
SCN2A_WH	SCN2A	PRR4	FALSE	12	10977559	11320498
SCN2A_WH	SCN2A	ZNF593	FALSE	1	26496362	26498551
SCN2A_WH	SCN2A	IGKV4-1	FALSE	2	89184913	89185669
SCN2A_WH	SCN2A	RPS7	FALSE	2	3622795	3628509
SCN2A_WH	SCN2A	CIR1	FALSE	2	175212750	175260443
SCN2A_WH	SCN2A	PRPF40A	FALSE	2	153508107	153574511
SCN2A_WH	SCN2A	NEFM	FALSE	8	24770525	24776607
SCN2A_WH	SCN2A	PRPF4B	FALSE	6	4021501	4065217
SCN2A_WH	SCN2A	RPS18	FALSE	6	33379131	33382651
SCN2A_WH	SCN2A	HMGN4	FALSE	6	26538633	26546482
SCN2A_WH	SCN2A	SFRP1	FALSE	8	41119481	41167016
SCN2A_WH	SCN2A	RPS15A	FALSE	16	18792617	18801705
SCN2A_WH	SCN2A	EDIL3	FALSE	5	83236373	83680611
SCN2A_WH	SCN2A	LDHA	FALSE	11	18415935	18429972
SCN2A_WH	SCN2A	PRPF3	FALSE	1	151007891	151039610
SCN2A_WH	SCN2A	HSPA9	FALSE	5	137890571	137911133
SCN2A_WH	SCN2A	RPL39	FALSE	X	118920467	118925606
SCN2A_WH	SCN2A	MAP2	FALSE	2	210288782	210598842
SCN2A_WH	SCN2A	RPS3A	FALSE	4	152020725	152025804
SCN2A_WH	SCN2A	IGLV8-61	FALSE	22	22453110	22453622
SCN2A_WH	SCN2A	TOP1	FALSE	20	39657458	39753127
SCN2A_WH	SCN2A	RPS19	FALSE	19	42365823	42378831
SCN2A_WH	SCN2A	RPS23	FALSE	5	81569177	81574396
SCN2A_WH	SCN2A	ZCCHC17	FALSE	1	31769842	31837783
SCN2A_WH	SCN2A	MARCKS	FALSE	6	114178541	114184648
SCN2A_WH	SCN2A	PHF20L1	FALSE	8	133787618	133861052
SCN2A_WH	SCN2A	INA	FALSE	10	105036920	105050108
SCN2A_WH	SCN2A	RPS26	FALSE	12	56435637	56438116
SCN2A_WH	SCN2A	FAM207A	FALSE	21	46359925	46396904
SCN2A_WH	SCN2A	H2AFY2	FALSE	10	71812552	71872036
SCN2A_WH	SCN2A	SYT10	FALSE	12	33527173	33592754
SCN2A_WH	SCN2A	FTSJ3	FALSE	17	61896793	61907372
SCN2A_WH	SCN2A	PRPF8	FALSE	17	1553923	1588176
SCN2A_WH	SCN2A	SEMA6C	FALSE	1	151104161	151119104
SCN2A_WH	SCN2A	RPL36A	FALSE	X	100645812	100651105
SCN2A_WH	SCN2A	RPS15	FALSE	19	1438358	1440583
SCN2A_WH	SCN2A	HSPA5	FALSE	9	127997132	128003609
SCN2A_WH	SCN2A	SF3B2	FALSE	11	65818200	65836779
SCN2A_WH	SCN2A	RBM25	FALSE	14	73525144	73588122
SCN2A_WH	SCN2A	HSPA1A	FALSE	6	31765431	31767913
SCN2A_WH	SCN2A	RPL26	FALSE	17	8280838	8286531
SCN2A_WH	SCN2A	HMGA1	FALSE	6	34204650	34214008
SCN2A_WH	SCN2A	RPL21	FALSE	13	27825446	27830828
SCN2A_WH	SCN2A	FLG	FALSE	1	152274651	152297679
SCN2A_WH	SCN2A	RABL6	FALSE	9	139702374	139735639
SCN2A_WH	SCN2A	MAP1B	FALSE	5	71403061	71505395
SCN2A_WH	SCN2A	TUBA1C	FALSE	12	49582519	49667114
SCN2A_WH	SCN2A	RPL31	FALSE	2	101618177	101640494
SCN2A_WH	SCN2A	KRT6B	FALSE	12	52840435	52845910
SCN2A_WH	SCN2A	AP3D1	FALSE	19	2100988	2164464
SCN2A_WH	SCN2A	SYT7	FALSE	11	61282785	61348620
SCN2A_WH	SCN2A	EEF1A1	FALSE	6	74225473	74233520
SCN2A_WH	SCN2A	EPB41	FALSE	1	29213603	29446553
SCN2A_WH	SCN2A	HIST1H1B	FALSE	6	27834570	27835359
SCN2A_WH	SCN2A	RPS25	FALSE	11	118886422	118889401
SCN2A_WH	SCN2A	GAP43	FALSE	3	115342171	115440337
SCN2A_WH	SCN2A	HIST1H4A	FALSE	6	26021907	26022278
SCN2A_WH	SCN2A	RP9	FALSE	7	33134409	33149013
SCN2A_WH	SCN2A	IGFBP5	FALSE	2	217536828	217560248
SCN2A_WH	SCN2A	C12orf65	FALSE	12	123717463	123742506
SCN2A_WH	SCN2A	NUCKS1	FALSE	1	205681947	205719404
SCN2A_WH	SCN2A	DSC1	FALSE	18	28709199	28742819
SCN2A_WH	SCN2A	RPL9	FALSE	4	39455744	39460568
SCN2A_WH	SCN2A	TCOF1	FALSE	5	149737202	149779871
SCN2A_WH	SCN2A	HIST1H1E	FALSE	6	26156559	26157343
SCN2A_WH	SCN2A	RPL29	FALSE	3	52027616	52029958
SCN2A_WH	SCN2A	FGF13	FALSE	X	137713735	138304939
SCN2A_WH	SCN2A	FRG1	FALSE	4	190861943	190884359
SCN2A_WH	SCN2A	PRPF19	FALSE	11	60658202	60674060
SCN2A_WH	SCN2A	RPS11	FALSE	19	49999622	50002946
SCN2A_WH	SCN2A	RPS4Y1	FALSE	Y	2709527	2800041
SCN2A_WH	SCN2A	TXN	FALSE	9	113006091	113018920
SCN2A_WH	SCN2A	BCL2L2	FALSE	14	23767999	23780968
SCN2A_WH	SCN2A	FAM133B	FALSE	7	92190107	92219708
SCN2A_WH	SCN2A	KRT77	FALSE	12	53083410	53097247
SCN2A_WH	SCN2A	SON	FALSE	21	34914924	34949812
SCN2A_WH	SCN2A	PRPH	FALSE	12	49687035	49692465
SCN2A_WH	SCN2A	RPS2	FALSE	16	2012053	2014861
SCN2A_WH	SCN2A	SUCLG1	FALSE	2	84650647	84687169
SCN2A_WH	SCN2A	PHF6	FALSE	X	133507283	133562820
SCN2A_WH	SCN2A	TUBB2B	FALSE	6	3224495	3231964
SCN2A_WH	SCN2A	MAP7D1	FALSE	1	36621180	36646450
SCN2A_WH	SCN2A	VIM	FALSE	10	17270258	17279592
SCN2A_WH	SCN2A	KRT4	FALSE	12	53200333	53208335
SCN2A_WH	SCN2A	MAP6	FALSE	11	75297963	75380165
SCN2A_WH	SCN2A	DHX15	FALSE	4	24519064	24586173
SCN2A_WH	SCN2A	SNRNP200	FALSE	2	96940074	96971297
SCN2A_WH	SCN2A	AP3S1	FALSE	5	115177178	115249778
SCN2A_WH	SCN2A	RPL37A	FALSE	2	217362912	217443903
SCN2A_WH	SCN2A	TFAM	FALSE	10	60144782	60158981
SCN2A_WH	SCN2A	RPL28	FALSE	19	55896713	55914612
SCN2A_WH	SCN2A	SLIT1	FALSE	10	98757795	98945677
SCN2A_WH	SCN2A	KRT6C	FALSE	12	52862300	52867569
SCN2A_WH	SCN2A	HELZ2	FALSE	20	62189439	62205592
SCN2A_WH	SCN2A	PRSS1	FALSE	7	142457319	142460923
SCN2A_WH	SCN2A	ATP5PO	FALSE	21	35275757	35288118
SCN2A_WH	SCN2A	RPS24	FALSE	10	79793518	79816570
SCN2A_WH	SCN2A	HNRNPH1	FALSE	5	179041179	179061785
SCN2A_WH	SCN2A	TUBB3	FALSE	16	89985573	90002500
SCN2A_WH	SCN2A	RPS14	FALSE	5	149822753	149829319
SCN2A_WH	SCN2A	SMOC2	FALSE	6	168841831	169073984
SCN2A_WH	SCN2A	MPG	FALSE	16	127006	135852
SCN2A_WH	SCN2A	RPL36AL	FALSE	14	50085237	50087403
SCN2A_WH	SCN2A	KRT13	FALSE	17	39657233	39661957
SCN2A_WH	SCN2A	MATR3	FALSE	5	138609441	138667360
SCN2A_WH	SCN2A	RPL13	FALSE	16	89627065	89630950
SCN2A_WH	SCN2A	KLF12	FALSE	13	74260226	74708394
SCN2A_WH	SCN2A	RPS13	FALSE	11	17095936	17099334
SCN2A_WH	SCN2A	KRT17	FALSE	17	39775689	39781094
SCN2A_WH	SCN2A	RPL23A	FALSE	17	27046411	27051377
SCN2A_WH	SCN2A	ARGLU1	FALSE	13	107194021	107220512
SCN2A_WH	SCN2A	DSP	FALSE	6	7541808	7586950
SCN2A_WH	SCN2A	S100A9	FALSE	1	153330330	153333503
SCN2A_WH	SCN2A	EPB41L3	FALSE	18	5392383	5630699
SCN2A_WH	SCN2A	PRDX1	FALSE	1	45976708	45988719
SCN2A_WH	SCN2A	DCD	FALSE	12	55038375	55042277
SCN2A_WH	SCN2A	RPS9	FALSE	19	54704601	54752858
SCN2A_WH	SCN2A	FAU	FALSE	11	64888100	64889945
SCN2A_WH	SCN2A	LLPH	FALSE	12	66516842	66524548
SCN2A_WH	SCN2A	PRPF6	FALSE	20	62612488	62664453
SCN2A_WH	SCN2A	PLEC	FALSE	8	144989321	145050902
SCN2A_WH	SCN2A	SUB1	FALSE	5	32531739	32604185
SCN2A_WH	SCN2A	RPS8	FALSE	1	45240923	45244451
SCN2A_WH	SCN2A	RPL22	FALSE	1	6241329	6269449
SCN2A_WH	SCN2A	IGLV4-60	FALSE	22	22516592	22517074
SCN2A_WH	SCN2A	AGTPBP1	FALSE	9	88161455	88356944
SCN2A_WH	SCN2A	HIST1H2BK	FALSE	6	27106073	27114619
SCN2A_WH	SCN2A	NOP16	FALSE	5	175810949	175815976
SCN2A_WH	SCN2A	RPS10	FALSE	6	34385231	34393902
SCN2A_WH	SCN2A	WDR11	FALSE	10	122610687	122669036
SCN2A_WH	SCN2A	MMTAG2	FALSE	1	228288427	228293112
SCN2A_WH	SCN2A	SFSWAP	FALSE	12	132195626	132284282
SCN2A_WH	SCN2A	H2AFZ	FALSE	4	100869243	100871545
SCN2A_WH	SCN2A	H1F0	FALSE	22	38201114	38203442
SCN2A_WH	SCN2A	RPS28	FALSE	19	8386042	8388224
SCN2A_WH	SCN2A	RPS4X	FALSE	X	71475529	71497150
SCN2A_WH	SCN2A	CSNK1E	FALSE	22	38686697	38794527
SCN2A_WH	SCN2A	DNAJC9	FALSE	10	74943120	75008620
SCN2A_WH	SCN2A	GAPDH	FALSE	12	6643093	6647537
SCN2A_WH	SCN2A	RBMX2	FALSE	X	129535943	129547317
SCN2A_WH	SCN2A	ANXA2	FALSE	15	60639333	60695082
SCN2A_WH	SCN2A	HNRNPC	FALSE	14	21677295	21737653
SCN2A_WH	SCN2A	ABCF1	FALSE	6	30529000	30554805
SCN2A_WH	SCN2A	PES1	FALSE	22	30972612	31003070
SCN2A_WH	SCN2A	SRSF4	FALSE	1	29474255	29508499
SCN2A_WH	SCN2A	H1FX	FALSE	3	129033615	129035120
SCN2A_WH	SCN2A	LACRT	FALSE	12	55024595	55028679
SCN2A_WH	SCN2A	IGHV3-73	FALSE	14	107269031	107269570
SCN2A_WH	SCN2A	RPL17	FALSE	18	47014851	47018906
SCN2A_WH	SCN2A	AZGP1	FALSE	7	99564343	99573780
SCN2A_WH	SCN2A	RBBP6	FALSE	16	24549014	24584184
SCN2A_WH	SCN2A	C19orf53	FALSE	19	13884982	13889276
SCN2A_WH	SCN2A	RPS20	FALSE	8	56979854	56987069
SCN2A_WH	SCN2A	SREK1	FALSE	5	65435799	65479443
SCN2A_WH	SCN2A	SLC25A5	FALSE	X	118602363	118605282
SCN2A_WH	SCN2A	KRT2	FALSE	12	53038342	53045948
SCN2A_WH	SCN2A	BTF3	FALSE	5	72794233	72801460
SCN2A_WH	SCN2A	IGHA2	FALSE	14	106053226	106054732
SCN2A_WH	SCN2A	GTPBP4	FALSE	10	1034338	1065876
SCN2A_WH	SCN2A	ZC2HC1A	FALSE	8	79578282	79632000
SCN2A_WH	SCN2A	METTL17	FALSE	14	21457929	21465189
SCN2A_WH	SCN2A	RPS5	FALSE	19	58897767	58906173
SCN2A_WH	SCN2A	TGM3	FALSE	20	2276647	2321724
SCN2A_WH	SCN2A	RSBN1	FALSE	1	114304454	114355098
SCN2A_WH	SCN2A	TMPRSS11E	FALSE	4	69313167	69363322
SCN2A_WH	SCN2A	KRT1	FALSE	12	53068520	53074191
SCN2A_WH	SCN2A	WDR83	FALSE	19	12777614	12786646
SCN2A_WH	SCN2A	CFAP20	FALSE	16	58147496	58163285
SCN2A_WH	SCN2A	SRP9	FALSE	1	225965531	225978168
SCN2A_WH	SCN2A	SRRM1	FALSE	1	24958207	24999758
SCN2A_WH	SCN2A	RPS16	FALSE	19	39923847	39926588
SCN2A_WH	SCN2A	NACA	FALSE	12	57106212	57125412
SCN2A_WH	SCN2A	IGHV3-16	FALSE	14	106631542	106632067
SCN2A_WH	SCN2A	DDX41	FALSE	5	176938578	176944470
SCN2A_WH	SCN2A	DHX35	FALSE	20	37590942	37668366
SCN2A_WH	SCN2A	DDX3X	FALSE	X	41192651	41223725
SCN2A_WH	SCN2A	SRRM2	FALSE	16	2802330	2822539
SCN2A_WH	SCN2A	DCLK1	FALSE	13	36345478	36705443
SCN2A_WH	SCN2A	LYZ	FALSE	12	69742121	69748014
SCN2A_WH	SCN2A	HSPA8	FALSE	11	122928197	122933938
SCN2A_WH	SCN2A	SRP14	FALSE	15	40327940	40331389
SCN2A_WH	SCN2A	C11orf98	FALSE	11	62430288	62432689
SCN2A_WH	SCN2A	IGKV2-29	FALSE	2	89533655	89534393
SCN2A_WH	SCN2A	SYT1	FALSE	12	79257773	79845788
SCN2A_WH	SCN2A	EIF1AY	FALSE	Y	22737611	22755040
SCN2A_WH	SCN2A	GNL2	FALSE	1	38032417	38061536
SCN2A_WH	SCN2A	CDC5L	FALSE	6	44355262	44418163
SCN2A_WH	SCN2A	ALB	FALSE	4	74262831	74287129
SCN2A_WH	SCN2A	ATP5F1C	FALSE	10	7830110	7849778
SCN2A_WH	SCN2A	PCMT1	FALSE	6	150070579	150132556
SCN2A_WH	SCN2A	AGAP1	FALSE	2	236402733	237040444
SCN2A_WH	SCN2A	ISCU	FALSE	12	108956358	108963160
SCN2A_WH	SCN2A	TUBB	FALSE	6	30677842	30683067
SCN2A_WH	SCN2A	PSIP1	FALSE	9	15464064	15511017
SCN2A_WH	SCN2A	MRPS12	FALSE	19	39421188	39423802
SCN2A_WH	SCN2A	ACTG2	FALSE	2	74119441	74146992
SCN2A_WH	SCN2A	RAB11FIP2	FALSE	10	119764427	119806114
SCN2A_WH	SCN2A	KIAA0586	FALSE	14	58894103	59015216
SCN2A_WH	SCN2A	IGLC3	FALSE	22	23248512	23248973
SCN2A_WH	SCN2A	RPL38	FALSE	17	72199721	72206794
SCN2A_WH	SCN2A	CDSN	FALSE	6	31075367	31080724
SCN2A_WH	SCN2A	RPL11	FALSE	1	24018269	24022915
SCN2A_WH	SCN2A	RPL30	FALSE	8	99037079	99058697
SCN2A_WH	SCN2A	NEFL	FALSE	8	24808468	24814624
SCN2A_WH	SCN2A	DDX5	FALSE	17	62495734	62504317
SCN2A_WH	SCN2A	RPS6	FALSE	9	19375713	19380252
SCN2A_WH	SCN2A	EPB41L5	FALSE	2	120770581	120936695
SCN2A_WH	SCN2A	ZC3H13	FALSE	13	46528600	46626894
SCN2A_WH	SCN2A	RRP12	FALSE	10	99116115	99161127
SCN2A_WH	SCN2A	KRT5	FALSE	12	52908359	52914471
SCN2A_WH	SCN2A	TMA16	FALSE	4	164415594	164441691
SCN2A_WH	SCN2A	KRT16	FALSE	17	39766030	39772151
SCN2A_WH	SCN2A	SELENOH	FALSE	11	57508722	57511026
SCN2A_WH	SCN2A	ARL6IP4	FALSE	12	123464607	123467456
SCN2A_WH	SCN2A	KRT14	FALSE	17	39738531	39743173
SCN2A_WH	SCN2A	KRT10	FALSE	17	38974369	38978847
SCN2A_WH	SCN2A	GNL3	FALSE	3	52715172	52728508
SCN2A_WH	SCN2A	LRRC59	FALSE	17	48452420	48474914
SCN2A_WH	SCN2A	ZNF706	FALSE	8	102190106	102218421
SCN2A_WH	SCN2A	RPL23	FALSE	17	37004118	37010096
SCN2A_WH	SCN2A	IGKV2-40	FALSE	2	89629873	89630186
SCN2A_WH	SCN2A	DSG1	FALSE	18	28898052	28936992
SCN2A_WH	SCN2A	SERPINE2	FALSE	2	224839829	224904036
SCN2A_WH	SCN2A	KRT9	FALSE	17	39722096	39728310
SCN2A_WH	SCN2A	LCN1	FALSE	9	138413284	138418378
SCN2A_WH	SCN2A	TBC1D10B	FALSE	16	30368423	30381585
SCN2A_WH	SCN2A	RPS3	FALSE	11	75110530	75133324
SCN2A_WH	SCN2A	RPL8	FALSE	8	146015150	146017972
SCN2A_WH	SCN2A	FCF1	FALSE	14	75179847	75203394
SCN2A_WH	SCN2A	BCAR1	FALSE	16	75262928	75301951
SCN2A_WH	SCN2A	STOM	FALSE	9	124101355	124132531
SCN2A_WH	SCN2A	CEP170	FALSE	1	243287730	243418650
SCN2A_WH	SCN2A	RBM39	FALSE	20	34291531	34330234
SCN2A_WH	SCN2A	TSR1	FALSE	17	2225797	2240801
SCN2A_WH	SCN2A	MRPL16	FALSE	11	59573608	59578345
SCN2A_WH	SCN2A	KLHDC10	FALSE	7	129710350	129775560
SCN2A_WH	SCN2A	RPL35	FALSE	9	127620159	127624260
SCN2A_WH	SCN2A	IGKV3-15	FALSE	2	89384673	89385283
SCN2A_WH	SCN2A	SRRM4	FALSE	12	119419300	119600856
SHANK3_Broad	SHANK3	PDHX	TRUE	11	34937376	35042138
SHANK3_Broad	SHANK3	BORCS8	TRUE	19	19287712	19303400
SHANK3_Broad	SHANK3	EIF4G1	TRUE	3	184032283	184053146
SHANK3_Broad	SHANK3	KXD1	TRUE	19	18668572	18680197
SHANK3_Broad	SHANK3	RPL13	TRUE	16	89627065	89630950
SHANK3_Broad	SHANK3	RPL7A	TRUE	9	136215069	136218281
SHANK3_Broad	SHANK3	CPSF1	TRUE	8	145618444	145634753
SHANK3_Broad	SHANK3	ERC1	TRUE	12	1099675	1605099
SHANK3_Broad	SHANK3	RPL12	TRUE	9	130209953	130213684
SHANK3_Broad	SHANK3	NOL9	TRUE	1	6581407	6614595
SHANK3_Broad	SHANK3	PGM3	TRUE	6	83870869	83903655
SHANK3_Broad	SHANK3	RPLP2	TRUE	11	809647	812880
SHANK3_Broad	SHANK3	OR51A2	TRUE	11	4976002	4976943
SHANK3_Broad	SHANK3	BSCL2	TRUE	11	62457747	62477317
SHANK3_Broad	SHANK3	RPL4	TRUE	15	66790355	66816870
SHANK3_Broad	SHANK3	LRRC8D	TRUE	1	90286573	90402170
SHANK3_Broad	SHANK3	NUDT6	TRUE	4	123809852	123844123
SHANK3_Broad	SHANK3	EIF3C	TRUE	16	28699879	28747051
SHANK3_Broad	SHANK3	DLAT	TRUE	11	111895537	111935113
SHANK3_Broad	SHANK3	BORCS7-ASMT	TRUE	10	104614029	104661656
SHANK3_Broad	SHANK3	RPLP0	TRUE	12	120634489	120639038
SHANK3_Broad	SHANK3	PABPC4	TRUE	1	40026488	40042462
SHANK3_Broad	SHANK3	SARM1	TRUE	17	26691378	26725182
SHANK3_Broad	SHANK3	WDR18	TRUE	19	983174	994569
SHANK3_Broad	SHANK3	MIA3	TRUE	1	222791428	222841354
SHANK3_Broad	SHANK3	BLOC1S1	TRUE	12	56109820	56113871
SHANK3_Broad	SHANK3	LARP1	TRUE	5	154092462	154197167
SHANK3_Broad	SHANK3	CRMP1	TRUE	4	5749811	5894785
SHANK3_Broad	SHANK3	RPL27	TRUE	17	41150290	41154976
SHANK3_Broad	SHANK3	NPM1	TRUE	5	170814120	170838141
SHANK3_Broad	SHANK3	SNAPIN	TRUE	1	153631130	153634306
SHANK3_Broad	SHANK3	TERF2IP	TRUE	16	75681684	75795770
SHANK3_Broad	SHANK3	IGF2BP2	TRUE	3	185361527	185542844
SHANK3_Broad	SHANK3	RAPGEF4	TRUE	2	173600002	173917621
SHANK3_Broad	SHANK3	EIF3B	TRUE	7	2393721	2420380
SHANK3_Broad	SHANK3	PKHD1L1	TRUE	8	110374706	110542559
SHANK3_Broad	SHANK3	UNK	TRUE	17	73780681	73821886
SHANK3_Broad	SHANK3	EIF3E	TRUE	8	109213445	109447562
SHANK3_Broad	SHANK3	LAS1L	TRUE	X	64732462	64754655
SHANK3_Broad	SHANK3	INCENP	TRUE	11	61891445	61920635
SHANK3_Broad	SHANK3	MGAT2	TRUE	14	50087489	50090198
SHANK3_Broad	SHANK3	EIF3K	TRUE	19	39109735	39127595
SHANK3_Broad	SHANK3	EIF4A2	TRUE	3	186500994	186507689
SHANK3_Broad	SHANK3	CLTB	TRUE	5	175819456	175843570
SHANK3_Broad	SHANK3	RPL3	TRUE	22	39708887	39716394
SHANK3_Broad	SHANK3	SEC13	TRUE	3	10334815	10362862
SHANK3_Broad	SHANK3	RPL15	TRUE	3	23958036	23965183
SHANK3_Broad	SHANK3	IGF2BP3	TRUE	7	23349828	23510086
SHANK3_Broad	SHANK3	EIF4E	TRUE	4	99792835	99851788
SHANK3_Broad	SHANK3	NAV1	TRUE	1	201592411	201796102
SHANK3_Broad	SHANK3	ZC2HC1A	TRUE	8	79578282	79632000
SHANK3_Broad	SHANK3	EIF3F	TRUE	11	7991798	8023409
SHANK3_Broad	SHANK3	YBX1	TRUE	1	43148098	43168020
SHANK3_Broad	SHANK3	PDHB	TRUE	3	58413357	58419584
SHANK3_Broad	SHANK3	ELAVL2	TRUE	9	23690102	23826335
SHANK3_Broad	SHANK3	TERF2	TRUE	16	69389464	69442474
SHANK3_Broad	SHANK3	SEC16A	TRUE	9	139334549	139372141
SHANK3_Broad	SHANK3	IGKV1-9	TRUE	2	89309479	89310012
SHANK3_Broad	SHANK3	EIF3A	TRUE	10	120794356	120840316
SHANK3_Broad	SHANK3	EIF3H	TRUE	8	117654369	117779164
SHANK3_Broad	SHANK3	BORCS6	TRUE	17	8091663	8093498
SHANK3_Broad	SHANK3	DPYSL3	TRUE	5	146770374	146889619
SHANK3_Broad	SHANK3	FAT4	TRUE	4	126237554	126414087
SHANK3_Broad	SHANK3	USP47	TRUE	11	11862970	11980870
SHANK3_Broad	SHANK3	PELP1	TRUE	17	4574679	4607632
SHANK3_Broad	SHANK3	LGALS3BP	TRUE	17	76967320	76976191
SHANK3_Broad	SHANK3	RPL18	TRUE	19	49118585	49122793
SHANK3_Broad	SHANK3	SENP3	TRUE	17	7465192	7475287
SHANK3_Broad	SHANK3	DBT	TRUE	1	100652475	100715390
SHANK3_Broad	SHANK3	EIF3L	TRUE	22	38244875	38285414
SHANK3_Broad	SHANK3	LMLN	TRUE	3	197687071	197770591
SHANK3_Broad	SHANK3	RPL10A	TRUE	6	35436185	35438562
SHANK3_Broad	SHANK3	EIF3D	TRUE	22	36906897	36925483
SHANK3_Broad	SHANK3	EIF3I	TRUE	1	32687529	32697205
SHANK3_Broad	SHANK3	RPLP1	TRUE	15	69745123	69748255
SHANK3_Broad	SHANK3	RPL7	TRUE	8	74202506	74208024
SHANK3_Broad	SHANK3	EIF3G	TRUE	19	10225693	10230596
SHANK3_Broad	SHANK3	RPL30	TRUE	8	99037079	99058697
SHANK3_Broad	SHANK3	MFAP4	TRUE	17	19286755	19290553
SHANK3_Broad	SHANK3	TEX10	TRUE	9	103064359	103115221
SHANK3_Broad	SHANK3	LONP2	TRUE	16	48278207	48397033
SHANK3_Broad	SHANK3	PABPC1	TRUE	8	101698044	101735037
SHANK3_Broad	SHANK3	SRCIN1	TRUE	17	36686252	36762184
SHANK3_Broad	SHANK3	TRBV10-2	TRUE	7	142206511	142207011
SHANK3_Broad	SHANK3	TRIM28	TRUE	19	59055458	59062089
SHANK3_Broad	SHANK3	C8orf31	TRUE	8	144120626	144141359
SHANK3_Broad	SHANK3	ERC2	TRUE	3	55542336	56502391
SHANK3_Broad	SHANK3	FXR2	TRUE	17	7494548	7518189
SHANK3_Broad	SHANK3	PCDH12	TRUE	5	141323150	141349304
SHANK3_Broad	SHANK3	PRKRA	TRUE	2	179296141	179316239
SHANK3_Broad	SHANK3	FXR1	TRUE	3	180585929	180700541
SHANK3_Broad	SHANK3	BORCS5	TRUE	12	12510012	12624167
SHANK3_Broad	SHANK3	FMR1	TRUE	X	146993666	147032842
SHANK3_Broad	SHANK3	BLOC1S2	TRUE	10	102033713	102046469
SHANK3_Broad	SHANK3	RPL8	TRUE	8	146015150	146017972
SHANK3_Broad	SHANK3	ZBTB10	TRUE	8	81397854	81438500
SHANK3_Broad	SHANK3	RPL6	TRUE	12	112842994	112856642
SHANK3_Broad	SHANK3	RPL36	TRUE	19	5674958	5691887
SHANK3_Broad	SHANK3	HOMER2	TRUE	15	83509838	83654661
SHANK3_Broad	SHANK3	SCRN1	TRUE	7	29959719	30029905
SHANK3_Broad	SHANK3	IGF2BP1	TRUE	17	47074774	47133012
SHANK3_Broad	SHANK3	COL4A3BP	TRUE	5	74664311	74807963
SHANK3_Broad	SHANK3	DPYSL2	TRUE	8	26371791	26515694
SHANK3_Broad	SHANK3	PCLO	FALSE	7	82383329	82792246
SHANK3_Broad	SHANK3	SEPT11	FALSE	4	77870856	77961537
SHANK3_Broad	SHANK3	GLMP	FALSE	1	156259880	156265480
SHANK3_Broad	SHANK3	ARHGEF11	FALSE	1	156904632	157015162
SHANK3_Broad	SHANK3	NPC1	FALSE	18	21086148	21166862
SHANK3_Broad	SHANK3	MRPL14	FALSE	6	44081194	44095194
SHANK3_Broad	SHANK3	RPS29	FALSE	14	50043390	50065408
SHANK3_Broad	SHANK3	CLASP2	FALSE	3	33537737	33759848
SHANK3_Broad	SHANK3	ROS1	FALSE	6	117609463	117747018
SHANK3_Broad	SHANK3	AQR	FALSE	15	35147732	35262040
SHANK3_Broad	SHANK3	SLC25A11	FALSE	17	4840425	4843546
SHANK3_Broad	SHANK3	MTOR	FALSE	1	11166592	11322564
SHANK3_Broad	SHANK3	KITLG	FALSE	12	88886570	88974628
SHANK3_Broad	SHANK3	MLIP	FALSE	6	53794780	54131078
SHANK3_Broad	SHANK3	SPTBN5	FALSE	15	42140345	42186275
SHANK3_Broad	SHANK3	TXNDC2	FALSE	18	9885763	9889272
SHANK3_Broad	SHANK3	CENPV	FALSE	17	16245848	16256970
SHANK3_Broad	SHANK3	MTDH	FALSE	8	98656407	98740998
SHANK3_Broad	SHANK3	OMA1	FALSE	1	58881056	59012474
SHANK3_Broad	SHANK3	RPL10	FALSE	X	153558423	153577636
SHANK3_Broad	SHANK3	GNB1	FALSE	1	1716729	1822495
SHANK3_Broad	SHANK3	NKAPD1	FALSE	11	111944810	111955874
SHANK3_Broad	SHANK3	TAB1	FALSE	22	39795746	39833065
SHANK3_Broad	SHANK3	DDX56	FALSE	7	44605016	44614650
SHANK3_Broad	SHANK3	LIPN	FALSE	10	90521163	90537999
SHANK3_Broad	SHANK3	PFN2	FALSE	3	149682691	149768575
SHANK3_Broad	SHANK3	NES	FALSE	1	156638555	156647189
SHANK3_Broad	SHANK3	NYNRIN	FALSE	14	24867992	24888494
SHANK3_Broad	SHANK3	SYNM	FALSE	15	99638420	99675798
SHANK3_Broad	SHANK3	DDX23	FALSE	12	49223547	49246625
SHANK3_Broad	SHANK3	SHTN1	FALSE	10	118640988	118886097
SHANK3_Broad	SHANK3	MAPRE1	FALSE	20	31407699	31438211
SHANK3_Broad	SHANK3	G0S2	FALSE	1	209848765	209849733
SHANK3_Broad	SHANK3	SRBD1	FALSE	2	45615819	45839304
SHANK3_Broad	SHANK3	HIBADH	FALSE	7	27565061	27702614
SHANK3_Broad	SHANK3	MAP4	FALSE	3	47892182	48130769
SHANK3_Broad	SHANK3	DYNC2LI1	FALSE	2	44001178	44037149
SHANK3_Broad	SHANK3	SNRPD3	FALSE	22	24951471	25005947
SHANK3_Broad	SHANK3	HSD17B10	FALSE	X	53174258	53177373
SHANK3_Broad	SHANK3	PLIN4	FALSE	19	4502204	4517716
SHANK3_Broad	SHANK3	PRSS44	FALSE	3	46850849	46854048
SHANK3_Broad	SHANK3	STMN2	FALSE	8	80523049	80578410
SHANK3_Broad	SHANK3	ZNF593	FALSE	1	26496362	26498551
SHANK3_Broad	SHANK3	RPS7	FALSE	2	3622795	3628509
SHANK3_Broad	SHANK3	TUBA1B	FALSE	12	49521565	49525180
SHANK3_Broad	SHANK3	PNMA8C	FALSE	19	46927954	46932208
SHANK3_Broad	SHANK3	LRCH2	FALSE	X	114347092	114470542
SHANK3_Broad	SHANK3	THYN1	FALSE	11	134118173	134123264
SHANK3_Broad	SHANK3	RALGPS2	FALSE	1	178694300	178889238
SHANK3_Broad	SHANK3	VCL	FALSE	10	75757872	75879918
SHANK3_Broad	SHANK3	RPS15A	FALSE	16	18792617	18801705
SHANK3_Broad	SHANK3	CLUAP1	FALSE	16	3550924	3589048
SHANK3_Broad	SHANK3	EDIL3	FALSE	5	83236373	83680611
SHANK3_Broad	SHANK3	DYNLL2	FALSE	17	56160776	56172897
SHANK3_Broad	SHANK3	PRPF3	FALSE	1	151007891	151039610
SHANK3_Broad	SHANK3	CLEC4C	FALSE	12	7882011	7904201
SHANK3_Broad	SHANK3	PAFAH1B3	FALSE	19	42801185	42807698
SHANK3_Broad	SHANK3	MRPS18B	FALSE	6	30575335	30584021
SHANK3_Broad	SHANK3	HSPA9	FALSE	5	137890571	137911133
SHANK3_Broad	SHANK3	RPL39	FALSE	X	118920467	118925606
SHANK3_Broad	SHANK3	INTS13	FALSE	12	27058114	27091259
SHANK3_Broad	SHANK3	MAP2	FALSE	2	210288782	210598842
SHANK3_Broad	SHANK3	HOXD4	FALSE	2	177015950	177017954
SHANK3_Broad	SHANK3	RIN2	FALSE	20	19867165	19983101
SHANK3_Broad	SHANK3	ENO2	FALSE	12	7022909	7032861
SHANK3_Broad	SHANK3	DLGAP4	FALSE	20	34894258	35116559
SHANK3_Broad	SHANK3	TXNRD3	FALSE	3	126290622	126373998
SHANK3_Broad	SHANK3	GLB1L3	FALSE	11	134144139	134189458
SHANK3_Broad	SHANK3	SF3A1	FALSE	22	30727977	30752936
SHANK3_Broad	SHANK3	RPS3A	FALSE	4	152020725	152025804
SHANK3_Broad	SHANK3	TOP1	FALSE	20	39657458	39753127
SHANK3_Broad	SHANK3	CACNA1B	FALSE	9	140772241	141019076
SHANK3_Broad	SHANK3	PUF60	FALSE	8	144898514	144912029
SHANK3_Broad	SHANK3	ATP6V1A	FALSE	3	113465866	113530903
SHANK3_Broad	SHANK3	FAM98A	FALSE	2	33808725	33824449
SHANK3_Broad	SHANK3	SSX2IP	FALSE	1	85109390	85156486
SHANK3_Broad	SHANK3	HCRTR1	FALSE	1	32083287	32098119
SHANK3_Broad	SHANK3	RTN2	FALSE	19	45988547	46000319
SHANK3_Broad	SHANK3	ZCCHC17	FALSE	1	31769842	31837783
SHANK3_Broad	SHANK3	SLC22A1	FALSE	6	160542821	160579750
SHANK3_Broad	SHANK3	RPN1	FALSE	3	128338817	128399918
SHANK3_Broad	SHANK3	SYDE2	FALSE	1	85622556	85666729
SHANK3_Broad	SHANK3	INA	FALSE	10	105036920	105050108
SHANK3_Broad	SHANK3	RCBTB1	FALSE	13	50106082	50159719
SHANK3_Broad	SHANK3	LARGE1	FALSE	22	33558212	34318829
SHANK3_Broad	SHANK3	FAM207A	FALSE	21	46359925	46396904
SHANK3_Broad	SHANK3	FASN	FALSE	17	80036214	80056208
SHANK3_Broad	SHANK3	PLD3	FALSE	19	40854363	40886346
SHANK3_Broad	SHANK3	IDH3A	FALSE	15	78423840	78464291
SHANK3_Broad	SHANK3	AP2A2	FALSE	11	924894	1012239
SHANK3_Broad	SHANK3	DCP2	FALSE	5	112312399	112356667
SHANK3_Broad	SHANK3	PHB2	FALSE	12	7074490	7079988
SHANK3_Broad	SHANK3	VDAC2	FALSE	10	76969912	76991206
SHANK3_Broad	SHANK3	TULP4	FALSE	6	158733692	158932860
SHANK3_Broad	SHANK3	ZFR2	FALSE	19	3804022	3869030
SHANK3_Broad	SHANK3	TBXA2R	FALSE	19	3594504	3606838
SHANK3_Broad	SHANK3	RPL36A	FALSE	X	100645812	100651105
SHANK3_Broad	SHANK3	KIAA1210	FALSE	X	118212598	118284542
SHANK3_Broad	SHANK3	LRRC47	FALSE	1	3696784	3713068
SHANK3_Broad	SHANK3	NEFH	FALSE	22	29876219	29887379
SHANK3_Broad	SHANK3	NEK9	FALSE	14	75548822	75594047
SHANK3_Broad	SHANK3	HRG	FALSE	3	186378005	186396029
SHANK3_Broad	SHANK3	HSPA5	FALSE	9	127997132	128003609
SHANK3_Broad	SHANK3	HSPA1A	FALSE	6	31765431	31767913
SHANK3_Broad	SHANK3	LIFR	FALSE	5	38475065	38608456
SHANK3_Broad	SHANK3	RBM25	FALSE	14	73525144	73588122
SHANK3_Broad	SHANK3	ALDOA	FALSE	16	30064411	30081778
SHANK3_Broad	SHANK3	COX15	FALSE	10	101471601	101491857
SHANK3_Broad	SHANK3	HMGA1	FALSE	6	34204650	34214008
SHANK3_Broad	SHANK3	TRAF3	FALSE	14	103243813	103377837
SHANK3_Broad	SHANK3	HOOK1	FALSE	1	60280458	60342050
SHANK3_Broad	SHANK3	AJAP1	FALSE	1	4714792	4852594
SHANK3_Broad	SHANK3	TP63	FALSE	3	189349205	189615068
SHANK3_Broad	SHANK3	H3F3A	FALSE	1	226249552	226259702
SHANK3_Broad	SHANK3	RGS16	FALSE	1	182567758	182573543
SHANK3_Broad	SHANK3	MAP1B	FALSE	5	71403061	71505395
SHANK3_Broad	SHANK3	CHD9	FALSE	16	53088945	53363062
SHANK3_Broad	SHANK3	DHX9	FALSE	1	182808504	182856886
SHANK3_Broad	SHANK3	SOAT2	FALSE	12	53497302	53518322
SHANK3_Broad	SHANK3	AP3D1	FALSE	19	2100988	2164464
SHANK3_Broad	SHANK3	LAMB1	FALSE	7	107564244	107643700
SHANK3_Broad	SHANK3	DARS	FALSE	2	136664247	136743670
SHANK3_Broad	SHANK3	CAPZA1	FALSE	1	113161795	113214241
SHANK3_Broad	SHANK3	SYT7	FALSE	11	61282785	61348620
SHANK3_Broad	SHANK3	PSG6	FALSE	19	43406231	43423715
SHANK3_Broad	SHANK3	SLC22A8	FALSE	11	62756626	62783311
SHANK3_Broad	SHANK3	TUBB4A	FALSE	19	6494330	6502859
SHANK3_Broad	SHANK3	EPB41	FALSE	1	29213603	29446553
SHANK3_Broad	SHANK3	EIF1AX	FALSE	X	20142636	20159962
SHANK3_Broad	SHANK3	ACTG1	FALSE	17	79476997	79490873
SHANK3_Broad	SHANK3	RPS25	FALSE	11	118886422	118889401
SHANK3_Broad	SHANK3	RPL19	FALSE	17	37356536	37360980
SHANK3_Broad	SHANK3	PPP1CA	FALSE	11	67165654	67188654
SHANK3_Broad	SHANK3	RP9	FALSE	7	33134409	33149013
SHANK3_Broad	SHANK3	IGFBP5	FALSE	2	217536828	217560248
SHANK3_Broad	SHANK3	FUS	FALSE	16	31191431	31203127
SHANK3_Broad	SHANK3	MRPL22	FALSE	5	154320630	154348971
SHANK3_Broad	SHANK3	FLG2	FALSE	1	152321211	152332482
SHANK3_Broad	SHANK3	CDK11B	FALSE	1	1570603	1590473
SHANK3_Broad	SHANK3	WDR77	FALSE	1	111982512	111991998
SHANK3_Broad	SHANK3	CLTA	FALSE	9	36190853	36304778
SHANK3_Broad	SHANK3	CHRM3	FALSE	1	239549865	240078750
SHANK3_Broad	SHANK3	IK	FALSE	5	140026643	140042064
SHANK3_Broad	SHANK3	CSNK1G1	FALSE	15	64457716	64648442
SHANK3_Broad	SHANK3	RELN	FALSE	7	103112231	103629963
SHANK3_Broad	SHANK3	RPL9	FALSE	4	39455744	39460568
SHANK3_Broad	SHANK3	MEIOB	FALSE	16	1883984	1934295
SHANK3_Broad	SHANK3	SLC1A7	FALSE	1	53552855	53608289
SHANK3_Broad	SHANK3	ZNF695	FALSE	1	247108849	247171395
SHANK3_Broad	SHANK3	MICU1	FALSE	10	74127098	74385899
SHANK3_Broad	SHANK3	GALNT15	FALSE	3	16216156	16273499
SHANK3_Broad	SHANK3	ARPC4	FALSE	3	9834179	9849410
SHANK3_Broad	SHANK3	FRG1	FALSE	4	190861943	190884359
SHANK3_Broad	SHANK3	CTNND2	FALSE	5	10971952	11904155
SHANK3_Broad	SHANK3	EFTUD2	FALSE	17	42927311	42977030
SHANK3_Broad	SHANK3	TCP1	FALSE	6	160199530	160210781
SHANK3_Broad	SHANK3	TYSND1	FALSE	10	71897737	71906432
SHANK3_Broad	SHANK3	MRPL46	FALSE	15	89002707	89010650
SHANK3_Broad	SHANK3	NKX2-5	FALSE	5	172659112	172662360
SHANK3_Broad	SHANK3	PRPF19	FALSE	11	60658202	60674060
SHANK3_Broad	SHANK3	KHDRBS1	FALSE	1	32479430	32526451
SHANK3_Broad	SHANK3	ACOT7	FALSE	1	6324329	6454451
SHANK3_Broad	SHANK3	SENP1	FALSE	12	48436681	48500091
SHANK3_Broad	SHANK3	KRT73	FALSE	12	53001354	53012343
SHANK3_Broad	SHANK3	RPS4Y1	FALSE	Y	2709527	2800041
SHANK3_Broad	SHANK3	SF3A2	FALSE	19	2236520	2248678
SHANK3_Broad	SHANK3	UBTD1	FALSE	10	99258625	99330966
SHANK3_Broad	SHANK3	TXN	FALSE	9	113006091	113018920
SHANK3_Broad	SHANK3	EIF5A	FALSE	17	7210318	7215774
SHANK3_Broad	SHANK3	HCN4	FALSE	15	73612200	73661605
SHANK3_Broad	SHANK3	AP1M1	FALSE	19	16308389	16346160
SHANK3_Broad	SHANK3	RBFA	FALSE	18	77794358	77806397
SHANK3_Broad	SHANK3	SLC25A3	FALSE	12	98987369	98995946
SHANK3_Broad	SHANK3	TPM2	FALSE	9	35681989	35691017
SHANK3_Broad	SHANK3	SON	FALSE	21	34914924	34949812
SHANK3_Broad	SHANK3	SLC12A8	FALSE	3	124801480	124998021
SHANK3_Broad	SHANK3	RPS2	FALSE	16	2012053	2014861
SHANK3_Broad	SHANK3	PRPH	FALSE	12	49687035	49692465
SHANK3_Broad	SHANK3	PHF6	FALSE	X	133507283	133562820
SHANK3_Broad	SHANK3	CPA2	FALSE	7	129906667	129929638
SHANK3_Broad	SHANK3	NSUN4	FALSE	1	46805849	46830824
SHANK3_Broad	SHANK3	TUBB2B	FALSE	6	3224495	3231964
SHANK3_Broad	SHANK3	ZNF28	FALSE	19	53300662	53360853
SHANK3_Broad	SHANK3	DDX39A	FALSE	19	14519631	14530192
SHANK3_Broad	SHANK3	H2AFY	FALSE	5	134669590	134735604
SHANK3_Broad	SHANK3	MAP7D1	FALSE	1	36621180	36646450
SHANK3_Broad	SHANK3	MFAP1	FALSE	15	44096690	44117000
SHANK3_Broad	SHANK3	VIM	FALSE	10	17270258	17279592
SHANK3_Broad	SHANK3	KRT4	FALSE	12	53200333	53208335
SHANK3_Broad	SHANK3	LEFTY2	FALSE	1	226124298	226129189
SHANK3_Broad	SHANK3	RARA	FALSE	17	38465444	38513094
SHANK3_Broad	SHANK3	CCDC65	FALSE	12	49297893	49325623
SHANK3_Broad	SHANK3	SEMG2	FALSE	20	43849941	43853099
SHANK3_Broad	SHANK3	MAP6	FALSE	11	75297963	75380165
SHANK3_Broad	SHANK3	SF3B3	FALSE	16	70557691	70608820
SHANK3_Broad	SHANK3	LRRC41	FALSE	1	46726868	46769280
SHANK3_Broad	SHANK3	GGT1	FALSE	22	24979718	25024972
SHANK3_Broad	SHANK3	AKR1B1	FALSE	7	134127102	134144036
SHANK3_Broad	SHANK3	RPL37A	FALSE	2	217362912	217443903
SHANK3_Broad	SHANK3	PYGO1	FALSE	15	55831088	55881145
SHANK3_Broad	SHANK3	CNTNAP1	FALSE	17	40834631	40851832
SHANK3_Broad	SHANK3	RPS27L	FALSE	15	63418071	63450220
SHANK3_Broad	SHANK3	RPL28	FALSE	19	55896713	55914612
SHANK3_Broad	SHANK3	U2SURP	FALSE	3	142683339	142779567
SHANK3_Broad	SHANK3	LRRC8A	FALSE	9	131644391	131680318
SHANK3_Broad	SHANK3	HSPB1	FALSE	7	75931861	75933612
SHANK3_Broad	SHANK3	ATP5PO	FALSE	21	35275757	35288118
SHANK3_Broad	SHANK3	TRMT5	FALSE	14	61438169	61448076
SHANK3_Broad	SHANK3	RPS24	FALSE	10	79793518	79816570
SHANK3_Broad	SHANK3	RPS12	FALSE	6	133135580	133138703
SHANK3_Broad	SHANK3	TRPC5	FALSE	X	111017543	111326004
SHANK3_Broad	SHANK3	RPL14	FALSE	3	40498783	40503861
SHANK3_Broad	SHANK3	STKLD1	FALSE	9	136243117	136271220
SHANK3_Broad	SHANK3	RNF10	FALSE	12	120971283	121015397
SHANK3_Broad	SHANK3	HNRNPH1	FALSE	5	179041179	179061785
SHANK3_Broad	SHANK3	ZFHX3	FALSE	16	72816784	73093597
SHANK3_Broad	SHANK3	RPS14	FALSE	5	149822753	149829319
SHANK3_Broad	SHANK3	PDHA1	FALSE	X	19362011	19379823
SHANK3_Broad	SHANK3	SNRPD1	FALSE	18	19192228	19210417
SHANK3_Broad	SHANK3	ZNF862	FALSE	7	149535456	149564568
SHANK3_Broad	SHANK3	ATM	FALSE	11	108093211	108239829
SHANK3_Broad	SHANK3	CNN3	FALSE	1	95362507	95392834
SHANK3_Broad	SHANK3	MATR3	FALSE	5	138609441	138667360
SHANK3_Broad	SHANK3	HSPD1	FALSE	2	198351305	198381461
SHANK3_Broad	SHANK3	IL31	FALSE	12	122656577	122658746
SHANK3_Broad	SHANK3	PPIG	FALSE	2	170440850	170497916
SHANK3_Broad	SHANK3	UBA1	FALSE	X	47050296	47074563
SHANK3_Broad	SHANK3	PKP1	FALSE	1	201252580	201302121
SHANK3_Broad	SHANK3	KRT17	FALSE	17	39775689	39781094
SHANK3_Broad	SHANK3	MRPL57	FALSE	13	21750797	21753223
SHANK3_Broad	SHANK3	RPS13	FALSE	11	17095936	17099334
SHANK3_Broad	SHANK3	MAP4K4	FALSE	2	102313312	102511149
SHANK3_Broad	SHANK3	DDX46	FALSE	5	134094469	134190823
SHANK3_Broad	SHANK3	PLEKHH2	FALSE	2	43864412	43995126
SHANK3_Broad	SHANK3	DHX29	FALSE	5	54552073	54603550
SHANK3_Broad	SHANK3	LSM3	FALSE	3	14219858	14242619
SHANK3_Broad	SHANK3	NSF	FALSE	17	44668035	44834830
SHANK3_Broad	SHANK3	SBSN	FALSE	19	36014269	36019253
SHANK3_Broad	SHANK3	DSP	FALSE	6	7541808	7586950
SHANK3_Broad	SHANK3	COBL	FALSE	7	51083909	51384515
SHANK3_Broad	SHANK3	S100A9	FALSE	1	153330330	153333503
SHANK3_Broad	SHANK3	EPB41L3	FALSE	18	5392383	5630699
SHANK3_Broad	SHANK3	DCD	FALSE	12	55038375	55042277
SHANK3_Broad	SHANK3	FCHSD2	FALSE	11	72547790	72853306
SHANK3_Broad	SHANK3	PGAM5	FALSE	12	133287405	133299228
SHANK3_Broad	SHANK3	HBA1	FALSE	16	226679	227521
SHANK3_Broad	SHANK3	CALML4	FALSE	15	68483043	68498417
SHANK3_Broad	SHANK3	CKAP4	FALSE	12	106631655	106698057
SHANK3_Broad	SHANK3	ATP6V1C1	FALSE	8	104033291	104085279
SHANK3_Broad	SHANK3	PDZD11	FALSE	X	69506445	69510364
SHANK3_Broad	SHANK3	TGFBI	FALSE	5	135364584	135399507
SHANK3_Broad	SHANK3	SMARCA5	FALSE	4	144434616	144478639
SHANK3_Broad	SHANK3	UCHL1	FALSE	4	41258430	41270472
SHANK3_Broad	SHANK3	CASS4	FALSE	20	54987168	55034396
SHANK3_Broad	SHANK3	C2CD6	FALSE	2	202352144	202483901
SHANK3_Broad	SHANK3	LSM7	FALSE	19	2321516	2328619
SHANK3_Broad	SHANK3	BICC1	FALSE	10	60272900	60591195
SHANK3_Broad	SHANK3	MMP13	FALSE	11	102813725	102826464
SHANK3_Broad	SHANK3	CAMSAP3	FALSE	19	7660788	7683190
SHANK3_Broad	SHANK3	CCT7	FALSE	2	73460548	73480149
SHANK3_Broad	SHANK3	ACP1	FALSE	2	264140	278283
SHANK3_Broad	SHANK3	RPL22	FALSE	1	6241329	6269449
SHANK3_Broad	SHANK3	ALYREF	FALSE	17	79845713	79849462
SHANK3_Broad	SHANK3	ANKRD26	FALSE	10	27280843	27389421
SHANK3_Broad	SHANK3	SNU13	FALSE	22	42069937	42086508
SHANK3_Broad	SHANK3	MAP1LC3B	FALSE	16	87417601	87438385
SHANK3_Broad	SHANK3	TNC	FALSE	9	117782806	117880536
SHANK3_Broad	SHANK3	NHSL2	FALSE	X	71130938	71363424
SHANK3_Broad	SHANK3	SPRR1B	FALSE	1	153003678	153005376
SHANK3_Broad	SHANK3	RPS10	FALSE	6	34385231	34393902
SHANK3_Broad	SHANK3	KANSL3	FALSE	2	97258907	97308524
SHANK3_Broad	SHANK3	RERG	FALSE	12	15260717	15501609
SHANK3_Broad	SHANK3	PKM	FALSE	15	72491370	72524164
SHANK3_Broad	SHANK3	SOS1	FALSE	2	39208537	39351486
SHANK3_Broad	SHANK3	IQSEC1	FALSE	3	12938719	13114617
SHANK3_Broad	SHANK3	MMTAG2	FALSE	1	228288427	228293112
SHANK3_Broad	SHANK3	CUL4B	FALSE	X	119658464	119709649
SHANK3_Broad	SHANK3	H1F0	FALSE	22	38201114	38203442
SHANK3_Broad	SHANK3	HNRNPA2B1	FALSE	7	26229547	26241149
SHANK3_Broad	SHANK3	RPS4X	FALSE	X	71475529	71497150
SHANK3_Broad	SHANK3	AP2M1	FALSE	3	183892477	183901879
SHANK3_Broad	SHANK3	YWHAE	FALSE	17	1247566	1303672
SHANK3_Broad	SHANK3	THSD7A	FALSE	7	11409984	11871824
SHANK3_Broad	SHANK3	SYNCRIP	FALSE	6	86318053	86353510
SHANK3_Broad	SHANK3	CSNK1E	FALSE	22	38686697	38794527
SHANK3_Broad	SHANK3	TMEFF1	FALSE	9	103204560	103339918
SHANK3_Broad	SHANK3	CPEB4	FALSE	5	173315283	173388979
SHANK3_Broad	SHANK3	GAPDH	FALSE	12	6643093	6647537
SHANK3_Broad	SHANK3	TUB	FALSE	11	8040791	8127659
SHANK3_Broad	SHANK3	HNRNPC	FALSE	14	21677295	21737653
SHANK3_Broad	SHANK3	PES1	FALSE	22	30972612	31003070
SHANK3_Broad	SHANK3	CCT5	FALSE	5	10250033	10266524
SHANK3_Broad	SHANK3	AP2B1	FALSE	17	33905065	34053436
SHANK3_Broad	SHANK3	SYTL5	FALSE	X	37865835	37988072
SHANK3_Broad	SHANK3	ACTA1	FALSE	1	229566992	229569845
SHANK3_Broad	SHANK3	UNC45A	FALSE	15	91473410	91497323
SHANK3_Broad	SHANK3	HEXIM1	FALSE	17	43224684	43229468
SHANK3_Broad	SHANK3	AKAP12	FALSE	6	151561134	151679692
SHANK3_Broad	SHANK3	TTN	FALSE	2	179390716	179695529
SHANK3_Broad	SHANK3	ODF3L2	FALSE	19	463346	474983
SHANK3_Broad	SHANK3	HSD17B4	FALSE	5	118788138	118972894
SHANK3_Broad	SHANK3	IMMT	FALSE	2	86371055	86422893
SHANK3_Broad	SHANK3	EFR3B	FALSE	2	25264999	25378243
SHANK3_Broad	SHANK3	HIST1H3A	FALSE	6	26020718	26021186
SHANK3_Broad	SHANK3	LSM6	FALSE	4	147096837	147121152
SHANK3_Broad	SHANK3	PPFIA2	FALSE	12	81652045	82153332
SHANK3_Broad	SHANK3	HIST1H1D	FALSE	6	26234440	26235216
SHANK3_Broad	SHANK3	SREK1	FALSE	5	65435799	65479443
SHANK3_Broad	SHANK3	PTPN7	FALSE	1	202116141	202130716
SHANK3_Broad	SHANK3	KRT2	FALSE	12	53038342	53045948
SHANK3_Broad	SHANK3	LMAN2	FALSE	5	176758563	176778853
SHANK3_Broad	SHANK3	SCN3A	FALSE	2	165944032	166060577
SHANK3_Broad	SHANK3	WDR33	FALSE	2	128458596	128568761
SHANK3_Broad	SHANK3	RNASEH2C	FALSE	11	65482367	65488418
SHANK3_Broad	SHANK3	STRBP	FALSE	9	125871779	126030855
SHANK3_Broad	SHANK3	PHB	FALSE	17	47481414	47492246
SHANK3_Broad	SHANK3	TUBB2A	FALSE	6	3153903	3157760
SHANK3_Broad	SHANK3	KMT2A	FALSE	11	118307205	118397539
SHANK3_Broad	SHANK3	EIF5B	FALSE	2	99953816	100017789
SHANK3_Broad	SHANK3	FNBP1L	FALSE	1	93913688	94020218
SHANK3_Broad	SHANK3	RAP1GDS1	FALSE	4	99182535	99365012
SHANK3_Broad	SHANK3	METTL17	FALSE	14	21457929	21465189
SHANK3_Broad	SHANK3	IDH1	FALSE	2	209100951	209130798
SHANK3_Broad	SHANK3	KRT1	FALSE	12	53068520	53074191
SHANK3_Broad	SHANK3	FAM227A	FALSE	22	38974125	39052634
SHANK3_Broad	SHANK3	FN3K	FALSE	17	80693451	80709073
SHANK3_Broad	SHANK3	TPI1	FALSE	12	6976283	6980112
SHANK3_Broad	SHANK3	SRRM1	FALSE	1	24958207	24999758
SHANK3_Broad	SHANK3	SRP9	FALSE	1	225965531	225978168
SHANK3_Broad	SHANK3	LARP6	FALSE	15	71123863	71146498
SHANK3_Broad	SHANK3	NACA	FALSE	12	57106212	57125412
SHANK3_Broad	SHANK3	ZFP90	FALSE	16	68563993	68609975
SHANK3_Broad	SHANK3	SLC26A11	FALSE	17	78193498	78227299
SHANK3_Broad	SHANK3	RAB19	FALSE	7	140103843	140126050
SHANK3_Broad	SHANK3	TUFM	FALSE	16	28853732	28857729
SHANK3_Broad	SHANK3	DHX35	FALSE	20	37590942	37668366
SHANK3_Broad	SHANK3	DDX3X	FALSE	X	41192651	41223725
SHANK3_Broad	SHANK3	DDX41	FALSE	5	176938578	176944470
SHANK3_Broad	SHANK3	CAMSAP1	FALSE	9	138700333	138799074
SHANK3_Broad	SHANK3	FRMPD3	FALSE	X	106765680	106848481
SHANK3_Broad	SHANK3	DCLK1	FALSE	13	36345478	36705443
SHANK3_Broad	SHANK3	SRRM2	FALSE	16	2802330	2822539
SHANK3_Broad	SHANK3	MXD3	FALSE	5	176728462	176739758
SHANK3_Broad	SHANK3	LYZ	FALSE	12	69742121	69748014
SHANK3_Broad	SHANK3	HSPA8	FALSE	11	122928197	122933938
SHANK3_Broad	SHANK3	SRP14	FALSE	15	40327940	40331389
SHANK3_Broad	SHANK3	ADCY4	FALSE	14	24787555	24804299
SHANK3_Broad	SHANK3	EIF2S3	FALSE	X	24072833	24096088
SHANK3_Broad	SHANK3	YWHAZ	FALSE	8	101928753	101965616
SHANK3_Broad	SHANK3	SUGP1	FALSE	19	19386827	19431653
SHANK3_Broad	SHANK3	ANKLE2	FALSE	12	133302254	133338474
SHANK3_Broad	SHANK3	CORO1C	FALSE	12	109038885	109125372
SHANK3_Broad	SHANK3	HNRNPK	FALSE	9	86582998	86595569
SHANK3_Broad	SHANK3	ZNFX1	FALSE	20	47854483	47894963
SHANK3_Broad	SHANK3	TRIM3	FALSE	11	6469843	6495689
SHANK3_Broad	SHANK3	MCTP2	FALSE	15	94774767	95023632
SHANK3_Broad	SHANK3	ATP5F1A	FALSE	18	43660214	43684300
SHANK3_Broad	SHANK3	MARK1	FALSE	1	220701568	220837803
SHANK3_Broad	SHANK3	CORO2B	FALSE	15	68871308	69020145
SHANK3_Broad	SHANK3	DYNLT1	FALSE	6	159057506	159065771
SHANK3_Broad	SHANK3	ATP5F1C	FALSE	10	7830110	7849778
SHANK3_Broad	SHANK3	THSD1	FALSE	13	52951305	52980629
SHANK3_Broad	SHANK3	ISCU	FALSE	12	108956358	108963160
SHANK3_Broad	SHANK3	TUBB	FALSE	6	30677842	30683067
SHANK3_Broad	SHANK3	C9orf62	FALSE	9	138235095	138238408
SHANK3_Broad	SHANK3	PSIP1	FALSE	9	15464064	15511017
SHANK3_Broad	SHANK3	BBS7	FALSE	4	122745595	122791652
SHANK3_Broad	SHANK3	MRPS12	FALSE	19	39421188	39423802
SHANK3_Broad	SHANK3	TFEC	FALSE	7	115575202	115799950
SHANK3_Broad	SHANK3	CPNE1	FALSE	20	34213953	34252878
SHANK3_Broad	SHANK3	RPL5	FALSE	1	93297582	93307481
SHANK3_Broad	SHANK3	CCDC69	FALSE	5	150560613	150603706
SHANK3_Broad	SHANK3	GRB2	FALSE	17	73314157	73401790
SHANK3_Broad	SHANK3	CREBRF	FALSE	5	172483355	172566291
SHANK3_Broad	SHANK3	PLEKHA5	FALSE	12	19282648	19529334
SHANK3_Broad	SHANK3	SPATA31D3	FALSE	9	84558474	84565009
SHANK3_Broad	SHANK3	CAMK2G	FALSE	10	75572259	75634343
SHANK3_Broad	SHANK3	ASNA1	FALSE	19	12847953	12859137
SHANK3_Broad	SHANK3	CSDC2	FALSE	22	41956767	41973745
SHANK3_Broad	SHANK3	LY75	FALSE	2	160628362	160761260
SHANK3_Broad	SHANK3	AMER2	FALSE	13	25735822	25746426
SHANK3_Broad	SHANK3	ERICH3	FALSE	1	75033801	75139476
SHANK3_Broad	SHANK3	SMG8	FALSE	17	57286761	57292608
SHANK3_Broad	SHANK3	ICK	FALSE	6	52866077	52926600
SHANK3_Broad	SHANK3	EPB41L5	FALSE	2	120770581	120936695
SHANK3_Broad	SHANK3	LHCGR	FALSE	2	48859428	48982880
SHANK3_Broad	SHANK3	RHEBL1	FALSE	12	49458468	49463808
SHANK3_Broad	SHANK3	GTDC1	FALSE	2	144695635	145090135
SHANK3_Broad	SHANK3	WDR87	FALSE	19	38375463	38397317
SHANK3_Broad	SHANK3	ZP3	FALSE	7	76026835	76071388
SHANK3_Broad	SHANK3	KRT5	FALSE	12	52908359	52914471
SHANK3_Broad	SHANK3	CRABP1	FALSE	15	78632666	78640572
SHANK3_Broad	SHANK3	EIF2B1	FALSE	12	124104953	124118313
SHANK3_Broad	SHANK3	ATP10A	FALSE	15	25922420	26110317
SHANK3_Broad	SHANK3	ANO2	FALSE	12	5641035	6055398
SHANK3_Broad	SHANK3	HNRNPL	FALSE	19	39327028	39342987
SHANK3_Broad	SHANK3	PIWIL3	FALSE	22	25115001	25170687
SHANK3_Broad	SHANK3	TKTL2	FALSE	4	164392257	164395047
SHANK3_Broad	SHANK3	SELENOH	FALSE	11	57508722	57511026
SHANK3_Broad	SHANK3	TMEM35A	FALSE	X	100333868	100351356
SHANK3_Broad	SHANK3	DSTN	FALSE	20	17550508	17590564
SHANK3_Broad	SHANK3	QDPR	FALSE	4	17461884	17513857
SHANK3_Broad	SHANK3	KRT14	FALSE	17	39738531	39743173
SHANK3_Broad	SHANK3	IQCF5	FALSE	3	51907737	51909600
SHANK3_Broad	SHANK3	ARL6IP4	FALSE	12	123464607	123467456
SHANK3_Broad	SHANK3	DZIP1	FALSE	13	96230457	96296957
SHANK3_Broad	SHANK3	CLCF1	FALSE	11	67131639	67141648
SHANK3_Broad	SHANK3	SOGA1	FALSE	20	35405845	35492089
SHANK3_Broad	SHANK3	RMC1	FALSE	18	21083434	21111786
SHANK3_Broad	SHANK3	ILF2	FALSE	1	153634512	153643524
SHANK3_Broad	SHANK3	ARHGAP20	FALSE	11	110447766	110583912
SHANK3_Broad	SHANK3	ACAT2	FALSE	6	160181360	160200144
SHANK3_Broad	SHANK3	ZNF706	FALSE	8	102190106	102218421
SHANK3_Broad	SHANK3	ELAVL3	FALSE	19	11562141	11591861
SHANK3_Broad	SHANK3	TBCB	FALSE	19	36605191	36616849
SHANK3_Broad	SHANK3	HIST1H2BN	FALSE	6	27806323	27823487
SHANK3_Broad	SHANK3	CFL1	FALSE	11	65590493	65629497
SHANK3_Broad	SHANK3	KRT9	FALSE	17	39722096	39728310
SHANK3_Broad	SHANK3	DSG1	FALSE	18	28898052	28936992
SHANK3_Broad	SHANK3	SLC25A6	FALSE	X	1505045	1511617
SHANK3_Broad	SHANK3	TRA2B	FALSE	3	185633694	185655924
SHANK3_Broad	SHANK3	NEK3	FALSE	13	52706775	52733996
SHANK3_Broad	SHANK3	TRIM31	FALSE	6	30060592	30070807
SHANK3_Broad	SHANK3	TBC1D10B	FALSE	16	30368423	30381585
SHANK3_Broad	SHANK3	PCBP2	FALSE	12	53835525	53874946
SHANK3_Broad	SHANK3	ZP2	FALSE	16	21208773	21225831
SHANK3_Broad	SHANK3	DDX17	FALSE	22	38879445	38903665
SHANK3_Broad	SHANK3	ITGA1	FALSE	5	52083730	52255040
SHANK3_Broad	SHANK3	RBM39	FALSE	20	34291531	34330234
SHANK3_Broad	SHANK3	MAPRE2	FALSE	18	32556892	32723434
SHANK3_Broad	SHANK3	HP1BP3	FALSE	1	21069154	21113816
SHANK3_Broad	SHANK3	MRPS15	FALSE	1	36921319	36930038
SHANK3_Broad	SHANK3	YWHAG	FALSE	7	75956116	75988348
SHANK3_Broad	SHANK3	HNRNPH3	FALSE	10	70090931	70102948
SHANK3_Broad	SHANK3	B3GNT2	FALSE	2	62423248	62451866
SHANK3_Broad	SHANK3	FAM160A2	FALSE	11	6232565	6255941
SHANK3_Broad	SHANK3	CRBN	FALSE	3	3190676	3221394
SHANK3_Broad	SHANK3	INSRR	FALSE	1	156809855	156828810
SHANK3_Broad	SHANK3	SNRNP40	FALSE	1	31732417	31769662
SHANK3_Broad	SHANK3	SIGLEC7	FALSE	19	51645556	51656783
SHANK3_Broad	SHANK3	CSNK2B	FALSE	6	31633013	31638120
SHANK3_Broad	SHANK3	RBM17	FALSE	10	6130950	6159420
SHANK3_Broad	SHANK3	PTN	FALSE	7	136912088	137028611
SHANK3_Broad	SHANK3	ENO1	FALSE	1	8921061	8939308
SHANK3_Broad	SHANK3	THADA	FALSE	2	43393800	43823185
SHANK3_Broad	SHANK3	RPL24	FALSE	3	101399935	101405626
SHANK3_Broad	SHANK3	ERH	FALSE	14	69846848	69865344
SHANK3_Broad	SHANK3	SPTBN1	FALSE	2	54683422	54896812
SHANK3_Broad	SHANK3	TUBB4B	FALSE	9	140135665	140138159
SHANK3_Broad	SHANK3	LCMT1	FALSE	16	25123050	25189552
SHANK3_Broad	SHANK3	SLC24A3	FALSE	20	19193290	19703581
SHANK3_Broad	SHANK3	VWA3B	FALSE	2	98703579	98929762
SHANK3_Broad	SHANK3	FCAMR	FALSE	1	207131310	207143970
SHANK3_Broad	SHANK3	RNF225	FALSE	19	58907457	58908446
SHANK3_Broad	SHANK3	HEPHL1	FALSE	11	93754527	93846917
SHANK3_Broad	SHANK3	VCAN	FALSE	5	82767284	82878122
SHANK3_Broad	SHANK3	EWSR1	FALSE	22	29663998	29696515
SHANK3_Broad	SHANK3	HSPA12A	FALSE	10	118430703	118502085
SHANK3_Broad	SHANK3	HNRNPM	FALSE	19	8509651	8553998
SHANK3_Broad	SHANK3	FARP1	FALSE	13	98794816	99102027
SHANK3_Broad	SHANK3	MPP4	FALSE	2	202509593	202563417
SHANK3_Broad	SHANK3	PLEKHO2	FALSE	15	65134088	65160206
SHANK3_Broad	SHANK3	TAZ	FALSE	X	153639854	153650065
SHANK3_Broad	SHANK3	HNRNPA1	FALSE	12	54673977	54680872
SHANK3_Broad	SHANK3	EIF2S1	FALSE	14	67826714	67853233
SHANK3_Broad	SHANK3	DCX	FALSE	X	110537007	110655603
SHANK3_Broad	SHANK3	ASCL1	FALSE	12	103351464	103354294
SHANK3_Broad	SHANK3	DPYSL5	FALSE	2	27070615	27173219
SHANK3_Broad	SHANK3	ELOB	FALSE	16	2821415	2827298
SHANK3_Broad	SHANK3	MPC1	FALSE	6	166778407	166796486
SHANK3_Broad	SHANK3	ACTN1	FALSE	14	69340860	69446157
SHANK3_Broad	SHANK3	MAP7	FALSE	6	136663875	136871957
SHANK3_Broad	SHANK3	GPATCH1	FALSE	19	33571786	33621448
SHANK3_Broad	SHANK3	BTF3L4	FALSE	1	52521797	52556388
SHANK3_Broad	SHANK3	HSPA4L	FALSE	4	128702976	128761888
SHANK3_Broad	SHANK3	HIVEP2	FALSE	6	143072604	143266338
SHANK3_Broad	SHANK3	RPL27A	FALSE	11	8703958	8736306
SHANK3_Broad	SHANK3	FGFBP3	FALSE	10	93666346	93669240
SHANK3_Broad	SHANK3	LSM4	FALSE	19	18417040	18434084
SHANK3_Broad	SHANK3	ZNF839	FALSE	14	102783714	102809044
SHANK3_Broad	SHANK3	LDHAL6B	FALSE	15	59499042	59500705
SHANK3_Broad	SHANK3	AHNAK	FALSE	11	62201016	62323707
SHANK3_Broad	SHANK3	AP3B2	FALSE	15	83328033	83378666
SHANK3_Broad	SHANK3	NEB	FALSE	2	152341850	152591001
SHANK3_Broad	SHANK3	WBP11	FALSE	12	14939410	14956474
SHANK3_Broad	SHANK3	RIBC2	FALSE	22	45809572	45828376
SHANK3_Broad	SHANK3	SWT1	FALSE	1	185126212	185260897
SHANK3_Broad	SHANK3	NCOA3	FALSE	20	46130601	46285621
SHANK3_Broad	SHANK3	PRPF40A	FALSE	2	153508107	153574511
SHANK3_Broad	SHANK3	NEFM	FALSE	8	24770525	24776607
SHANK3_Broad	SHANK3	PRPF4B	FALSE	6	4021501	4065217
SHANK3_Broad	SHANK3	RPS18	FALSE	6	33379131	33382651
SHANK3_Broad	SHANK3	HMGN4	FALSE	6	26538633	26546482
SHANK3_Broad	SHANK3	SFRP1	FALSE	8	41119481	41167016
SHANK3_Broad	SHANK3	LSM10	FALSE	1	36856839	36863493
SHANK3_Broad	SHANK3	OR7G3	FALSE	19	9236688	9237626
SHANK3_Broad	SHANK3	HIST1H2AB	FALSE	6	26033320	26033796
SHANK3_Broad	SHANK3	ZNF268	FALSE	12	133707570	133783698
SHANK3_Broad	SHANK3	SMG1	FALSE	16	18816175	18937776
SHANK3_Broad	SHANK3	EQTN	FALSE	9	27284656	27297137
SHANK3_Broad	SHANK3	RGS10	FALSE	10	121259340	121302220
SHANK3_Broad	SHANK3	SYT4	FALSE	18	40847843	40857615
SHANK3_Broad	SHANK3	PRMT5	FALSE	14	23389720	23398794
SHANK3_Broad	SHANK3	NARS2	FALSE	11	78147007	78285919
SHANK3_Broad	SHANK3	DNAH8	FALSE	6	38683117	38998301
SHANK3_Broad	SHANK3	TAF2	FALSE	8	120743015	120845103
SHANK3_Broad	SHANK3	PGPEP1	FALSE	19	18451397	18480760
SHANK3_Broad	SHANK3	DNAH5	FALSE	5	13690440	13944652
SHANK3_Broad	SHANK3	RPS27A	FALSE	2	55459039	55462989
SHANK3_Broad	SHANK3	NCL	FALSE	2	232318242	232348352
SHANK3_Broad	SHANK3	CDADC1	FALSE	13	49822047	49867618
SHANK3_Broad	SHANK3	SPTAN1	FALSE	9	131314866	131395941
SHANK3_Broad	SHANK3	KLHL20	FALSE	1	173684080	173755840
SHANK3_Broad	SHANK3	VSNL1	FALSE	2	17720393	17838285
SHANK3_Broad	SHANK3	RPS19	FALSE	19	42365823	42378831
SHANK3_Broad	SHANK3	DVL3	FALSE	3	183873176	183891398
SHANK3_Broad	SHANK3	RPS23	FALSE	5	81569177	81574396
SHANK3_Broad	SHANK3	TENM1	FALSE	X	123509753	124097666
SHANK3_Broad	SHANK3	MARCKS	FALSE	6	114178541	114184648
SHANK3_Broad	SHANK3	IFT20	FALSE	17	26655352	26662515
SHANK3_Broad	SHANK3	B3GNT8	FALSE	19	41931264	41934635
SHANK3_Broad	SHANK3	SIGLEC9	FALSE	19	51628165	51639908
SHANK3_Broad	SHANK3	MAP3K5	FALSE	6	136878185	137113656
SHANK3_Broad	SHANK3	AFDN	FALSE	6	168227602	168372703
SHANK3_Broad	SHANK3	NAT10	FALSE	11	34127149	34169217
SHANK3_Broad	SHANK3	AHSG	FALSE	3	186330712	186339107
SHANK3_Broad	SHANK3	CKB	FALSE	14	103985996	103989448
SHANK3_Broad	SHANK3	HS3ST3A1	FALSE	17	13399006	13505244
SHANK3_Broad	SHANK3	CNTLN	FALSE	9	17134980	17503921
SHANK3_Broad	SHANK3	ITK	FALSE	5	156569944	156682201
SHANK3_Broad	SHANK3	GSTP1	FALSE	11	67351066	67354131
SHANK3_Broad	SHANK3	RPS26	FALSE	12	56435637	56438116
SHANK3_Broad	SHANK3	PPP2R2A	FALSE	8	26149007	26230196
SHANK3_Broad	SHANK3	H2AFY2	FALSE	10	71812552	71872036
SHANK3_Broad	SHANK3	WDHD1	FALSE	14	55405668	55493823
SHANK3_Broad	SHANK3	VGF	FALSE	7	100805790	100808874
SHANK3_Broad	SHANK3	CAPZB	FALSE	1	19665267	19812066
SHANK3_Broad	SHANK3	ANP32E	FALSE	1	150190717	150208504
SHANK3_Broad	SHANK3	NKAP	FALSE	X	119059014	119077735
SHANK3_Broad	SHANK3	MAP1A	FALSE	15	43803156	43823818
SHANK3_Broad	SHANK3	PPIA	FALSE	7	44836279	44864163
SHANK3_Broad	SHANK3	HNRNPD	FALSE	4	83273651	83295656
SHANK3_Broad	SHANK3	DDB1	FALSE	11	61066923	61110068
SHANK3_Broad	SHANK3	LRP6	FALSE	12	12268959	12419946
SHANK3_Broad	SHANK3	PRPF8	FALSE	17	1553923	1588176
SHANK3_Broad	SHANK3	DDX39B	FALSE	6	31497996	31510225
SHANK3_Broad	SHANK3	SNW1	FALSE	14	78183942	78227550
SHANK3_Broad	SHANK3	VPS18	FALSE	15	41186628	41196173
SHANK3_Broad	SHANK3	RBM22	FALSE	5	150070356	150080669
SHANK3_Broad	SHANK3	SECISBP2	FALSE	9	91933421	91974557
SHANK3_Broad	SHANK3	RPS15	FALSE	19	1438358	1440583
SHANK3_Broad	SHANK3	MDK	FALSE	11	46402306	46405375
SHANK3_Broad	SHANK3	GNAQ	FALSE	9	80331003	80646374
SHANK3_Broad	SHANK3	MRPL30	FALSE	2	99797542	99814089
SHANK3_Broad	SHANK3	RPL26	FALSE	17	8280838	8286531
SHANK3_Broad	SHANK3	MED4	FALSE	13	48627459	48669267
SHANK3_Broad	SHANK3	RPL21	FALSE	13	27825446	27830828
SHANK3_Broad	SHANK3	RABL6	FALSE	9	139702374	139735639
SHANK3_Broad	SHANK3	NRXN2	FALSE	11	64373646	64490660
SHANK3_Broad	SHANK3	MAP1LC3A	FALSE	20	33134658	33148149
SHANK3_Broad	SHANK3	RAB1A	FALSE	2	65297835	65357240
SHANK3_Broad	SHANK3	SF3B1	FALSE	2	198254508	198299815
SHANK3_Broad	SHANK3	UBE2QL1	FALSE	5	6448736	6495022
SHANK3_Broad	SHANK3	MARCKSL1	FALSE	1	32799433	32801980
SHANK3_Broad	SHANK3	RPL31	FALSE	2	101618177	101640494
SHANK3_Broad	SHANK3	FBRSL1	FALSE	12	133066137	133161774
SHANK3_Broad	SHANK3	DSC2	FALSE	18	28645940	28682378
SHANK3_Broad	SHANK3	FRMD7	FALSE	X	131211021	131262048
SHANK3_Broad	SHANK3	PHYKPL	FALSE	5	177635498	177659792
SHANK3_Broad	SHANK3	SECISBP2L	FALSE	15	49280673	49338760
SHANK3_Broad	SHANK3	RBMX	FALSE	X	135930163	135962923
SHANK3_Broad	SHANK3	PPP1R2C	FALSE	X	42636617	42637414
SHANK3_Broad	SHANK3	HIST1H1B	FALSE	6	27834570	27835359
SHANK3_Broad	SHANK3	DAO	FALSE	12	109252708	109294819
SHANK3_Broad	SHANK3	SMU1	FALSE	9	33041762	33076665
SHANK3_Broad	SHANK3	ISY1	FALSE	3	128846258	128880136
SHANK3_Broad	SHANK3	ZNF451	FALSE	6	56951642	57035105
SHANK3_Broad	SHANK3	HIST1H4A	FALSE	6	26021907	26022278
SHANK3_Broad	SHANK3	HRNR	FALSE	1	152184558	152196669
SHANK3_Broad	SHANK3	ZZEF1	FALSE	17	3907739	4046314
SHANK3_Broad	SHANK3	GAP43	FALSE	3	115342171	115440337
SHANK3_Broad	SHANK3	RUNDC3A	FALSE	17	42385781	42396039
SHANK3_Broad	SHANK3	PRDX2	FALSE	19	12907634	12912694
SHANK3_Broad	SHANK3	POLQ	FALSE	3	121150278	121264853
SHANK3_Broad	SHANK3	GSDMC	FALSE	8	130760442	130799134
SHANK3_Broad	SHANK3	CFAP54	FALSE	12	96883349	97269333
SHANK3_Broad	SHANK3	DGKE	FALSE	17	54911460	54946036
SHANK3_Broad	SHANK3	ELAVL4	FALSE	1	50513686	50669458
SHANK3_Broad	SHANK3	DBN1	FALSE	5	176883609	176901402
SHANK3_Broad	SHANK3	DNAH11	FALSE	7	21582833	21941457
SHANK3_Broad	SHANK3	TCOF1	FALSE	5	149737202	149779871
SHANK3_Broad	SHANK3	CSNK1A1	FALSE	5	148871760	148931007
SHANK3_Broad	SHANK3	LRRC37B	FALSE	17	30334891	30380523
SHANK3_Broad	SHANK3	FGF13	FALSE	X	137713735	138304939
SHANK3_Broad	SHANK3	RPL29	FALSE	3	52027616	52029958
SHANK3_Broad	SHANK3	CHERP	FALSE	19	16628700	16653341
SHANK3_Broad	SHANK3	TRIM21	FALSE	11	4406127	4414926
SHANK3_Broad	SHANK3	RBM44	FALSE	2	238707032	238751451
SHANK3_Broad	SHANK3	RPS11	FALSE	19	49999622	50002946
SHANK3_Broad	SHANK3	CDC42BPG	FALSE	11	64590859	64612041
SHANK3_Broad	SHANK3	DLST	FALSE	14	75348594	75370448
SHANK3_Broad	SHANK3	TNRC18	FALSE	7	5346421	5465045
SHANK3_Broad	SHANK3	COTL1	FALSE	16	84599200	84651683
SHANK3_Broad	SHANK3	SOGA3	FALSE	6	127759551	127840500
SHANK3_Broad	SHANK3	MYH10	FALSE	17	8377523	8534079
SHANK3_Broad	SHANK3	KRT77	FALSE	12	53083410	53097247
SHANK3_Broad	SHANK3	YWHAQ	FALSE	2	9724101	9771143
SHANK3_Broad	SHANK3	RHOJ	FALSE	14	63670832	63759937
SHANK3_Broad	SHANK3	PRDX5	FALSE	11	64085560	64089283
SHANK3_Broad	SHANK3	ATP1A3	FALSE	19	42472487	42503402
SHANK3_Broad	SHANK3	RAB20	FALSE	13	111175417	111214080
SHANK3_Broad	SHANK3	SUCLG1	FALSE	2	84650647	84687169
SHANK3_Broad	SHANK3	OXNAD1	FALSE	3	16306706	16391806
SHANK3_Broad	SHANK3	NEDD4L	FALSE	18	55711599	56068772
SHANK3_Broad	SHANK3	AP3M1	FALSE	10	75881524	75910821
SHANK3_Broad	SHANK3	CCDC124	FALSE	19	18043825	18054800
SHANK3_Broad	SHANK3	ARMC4	FALSE	10	28064115	28287977
SHANK3_Broad	SHANK3	HNRNPU	FALSE	1	245014468	245027844
SHANK3_Broad	SHANK3	CBX6	FALSE	22	39257455	39268319
SHANK3_Broad	SHANK3	FAM167A	FALSE	8	11278972	11332224
SHANK3_Broad	SHANK3	HSP90AB1	FALSE	6	44214824	44221620
SHANK3_Broad	SHANK3	IGDCC4	FALSE	15	65673802	65715410
SHANK3_Broad	SHANK3	ATP13A3	FALSE	3	194123401	194219093
SHANK3_Broad	SHANK3	ELOF1	FALSE	19	11661962	11670051
SHANK3_Broad	SHANK3	GLRX	FALSE	5	95087023	95158709
SHANK3_Broad	SHANK3	FMNL2	FALSE	2	153191751	153506348
SHANK3_Broad	SHANK3	ACADSB	FALSE	10	124768495	124817827
SHANK3_Broad	SHANK3	EEF1A1P5	FALSE	9	135894816	135896553
SHANK3_Broad	SHANK3	POU4F1	FALSE	13	79172497	79177673
SHANK3_Broad	SHANK3	CLIP4	FALSE	2	29320571	29412509
SHANK3_Broad	SHANK3	IGLV2-11	FALSE	22	23134980	23135496
SHANK3_Broad	SHANK3	EEF2	FALSE	19	3976054	3985467
SHANK3_Broad	SHANK3	NPLOC4	FALSE	17	79523913	79615495
SHANK3_Broad	SHANK3	DHX15	FALSE	4	24519064	24586173
SHANK3_Broad	SHANK3	SNRNP200	FALSE	2	96940074	96971297
SHANK3_Broad	SHANK3	AP3S1	FALSE	5	115177178	115249778
SHANK3_Broad	SHANK3	TOMM20	FALSE	1	235272651	235292251
SHANK3_Broad	SHANK3	RAB6A	FALSE	11	73386683	73472182
SHANK3_Broad	SHANK3	PPP1R9B	FALSE	17	48211104	48227991
SHANK3_Broad	SHANK3	CAMKV	FALSE	3	49895421	49907655
SHANK3_Broad	SHANK3	TFAM	FALSE	10	60144782	60158981
SHANK3_Broad	SHANK3	TRIP12	FALSE	2	230628554	230787955
SHANK3_Broad	SHANK3	FAM133A	FALSE	X	92929012	92967273
SHANK3_Broad	SHANK3	POLDIP3	FALSE	22	42979727	43010968
SHANK3_Broad	SHANK3	RNF26	FALSE	11	119205237	119208023
SHANK3_Broad	SHANK3	GDI1	FALSE	X	153605388	153611935
SHANK3_Broad	SHANK3	SLIT1	FALSE	10	98757795	98945677
SHANK3_Broad	SHANK3	TMEFF2	FALSE	2	192813769	193060435
SHANK3_Broad	SHANK3	MYO5A	FALSE	15	52599480	52821247
SHANK3_Broad	SHANK3	RPL32	FALSE	3	12875984	12883087
SHANK3_Broad	SHANK3	RSPO2	FALSE	8	108911544	109095913
SHANK3_Broad	SHANK3	KPRP	FALSE	1	152730506	152734529
SHANK3_Broad	SHANK3	PAX7	FALSE	1	18957500	19075360
SHANK3_Broad	SHANK3	VPS37A	FALSE	8	17104080	17159936
SHANK3_Broad	SHANK3	PRSS1	FALSE	7	142457319	142460923
SHANK3_Broad	SHANK3	SNRPE	FALSE	1	203830731	203839678
SHANK3_Broad	SHANK3	SETSIP	FALSE	1	92540090	92540968
SHANK3_Broad	SHANK3	PUS10	FALSE	2	61167357	61245394
SHANK3_Broad	SHANK3	SLC25A4	FALSE	4	186064395	186071536
SHANK3_Broad	SHANK3	TUBB3	FALSE	16	89985573	90002500
SHANK3_Broad	SHANK3	NOS2	FALSE	17	26083792	26127525
SHANK3_Broad	SHANK3	ATP5F1B	FALSE	12	57031959	57039768
SHANK3_Broad	SHANK3	MYH13	FALSE	17	10201401	10276447
SHANK3_Broad	SHANK3	MPG	FALSE	16	127006	135852
SHANK3_Broad	SHANK3	MGAM2	FALSE	7	141811549	141922124
SHANK3_Broad	SHANK3	RAD51AP2	FALSE	2	17691851	17699706
SHANK3_Broad	SHANK3	OR4N5	FALSE	14	20611895	20612821
SHANK3_Broad	SHANK3	MSR1	FALSE	8	15965387	16424999
SHANK3_Broad	SHANK3	KRT13	FALSE	17	39657233	39661957
SHANK3_Broad	SHANK3	KRT8	FALSE	12	53290977	53343738
SHANK3_Broad	SHANK3	GRPEL1	FALSE	4	7060633	7069924
SHANK3_Broad	SHANK3	BTBD17	FALSE	17	72352555	72358085
SHANK3_Broad	SHANK3	RPL23A	FALSE	17	27046411	27051377
SHANK3_Broad	SHANK3	ARGLU1	FALSE	13	107194021	107220512
SHANK3_Broad	SHANK3	PRKAR2B	FALSE	7	106685094	106802256
SHANK3_Broad	SHANK3	KRIT1	FALSE	7	91828283	91875480
SHANK3_Broad	SHANK3	FSCN1	FALSE	7	5632439	5646286
SHANK3_Broad	SHANK3	USP53	FALSE	4	120133742	120216672
SHANK3_Broad	SHANK3	KPNA5	FALSE	6	117002350	117063029
SHANK3_Broad	SHANK3	COMT	FALSE	22	19929130	19957498
SHANK3_Broad	SHANK3	GNAI2	FALSE	3	50263724	50296787
SHANK3_Broad	SHANK3	SIL1	FALSE	5	138282409	138629246
SHANK3_Broad	SHANK3	PRDX1	FALSE	1	45976708	45988719
SHANK3_Broad	SHANK3	ZNF300	FALSE	5	150273954	150284545
SHANK3_Broad	SHANK3	KLHL2	FALSE	4	166128770	166244308
SHANK3_Broad	SHANK3	CDC16	FALSE	13	115000362	115038198
SHANK3_Broad	SHANK3	ATP5PD	FALSE	17	73034958	73043080
SHANK3_Broad	SHANK3	RPS9	FALSE	19	54704601	54752858
SHANK3_Broad	SHANK3	PDP2	FALSE	16	66912492	66929657
SHANK3_Broad	SHANK3	FAU	FALSE	11	64888100	64889945
SHANK3_Broad	SHANK3	TNKS2	FALSE	10	93558069	93625033
SHANK3_Broad	SHANK3	C11orf16	FALSE	11	8941623	8954553
SHANK3_Broad	SHANK3	SAMD4A	FALSE	14	55033815	55260033
SHANK3_Broad	SHANK3	TRPC4	FALSE	13	38210773	38444562
SHANK3_Broad	SHANK3	DYNC1H1	FALSE	14	102430865	102517129
SHANK3_Broad	SHANK3	PRPF6	FALSE	20	62612488	62664453
SHANK3_Broad	SHANK3	KRT19	FALSE	17	39679869	39684560
SHANK3_Broad	SHANK3	MBP	FALSE	18	74690783	74845639
SHANK3_Broad	SHANK3	MRPS11	FALSE	15	89010684	89022222
SHANK3_Broad	SHANK3	PLEKHO1	FALSE	1	150121373	150136916
SHANK3_Broad	SHANK3	TOP2B	FALSE	3	25639475	25706398
SHANK3_Broad	SHANK3	NOL12	FALSE	22	38077680	38170137
SHANK3_Broad	SHANK3	FAM166A	FALSE	9	140138036	140142222
SHANK3_Broad	SHANK3	PLCXD2	FALSE	3	111393523	111565294
SHANK3_Broad	SHANK3	PLEC	FALSE	8	144989321	145050902
SHANK3_Broad	SHANK3	DNAH10	FALSE	12	124247042	124420753
SHANK3_Broad	SHANK3	RPS8	FALSE	1	45240923	45244451
SHANK3_Broad	SHANK3	TUBA1A	FALSE	12	49578579	49583107
SHANK3_Broad	SHANK3	STT3B	FALSE	3	31574130	31679112
SHANK3_Broad	SHANK3	SFPQ	FALSE	1	35641979	35658749
SHANK3_Broad	SHANK3	TET1	FALSE	10	70320413	70454239
SHANK3_Broad	SHANK3	MYH11	FALSE	16	15797029	15950890
SHANK3_Broad	SHANK3	NOP16	FALSE	5	175810949	175815976
SHANK3_Broad	SHANK3	SVOP	FALSE	12	109304658	109459045
SHANK3_Broad	SHANK3	ZMYND8	FALSE	20	45837859	45985567
SHANK3_Broad	SHANK3	CCDC144A	FALSE	17	16592851	16707767
SHANK3_Broad	SHANK3	EFCAB1	FALSE	8	49623348	49647870
SHANK3_Broad	SHANK3	NABP2	FALSE	12	56615799	56623638
SHANK3_Broad	SHANK3	ZNF641	FALSE	12	48733791	48745197
SHANK3_Broad	SHANK3	ARL8B	FALSE	3	5163905	5222596
SHANK3_Broad	SHANK3	SFSWAP	FALSE	12	132195626	132284282
SHANK3_Broad	SHANK3	H2AFZ	FALSE	4	100869243	100871545
SHANK3_Broad	SHANK3	TET2	FALSE	4	106067032	106200973
SHANK3_Broad	SHANK3	CALM2	FALSE	2	47387221	47403740
SHANK3_Broad	SHANK3	SF3A3	FALSE	1	38422647	38456593
SHANK3_Broad	SHANK3	RPS28	FALSE	19	8386042	8388224
SHANK3_Broad	SHANK3	PAK1IP1	FALSE	6	10694928	10710015
SHANK3_Broad	SHANK3	DCP1B	FALSE	12	2055220	2113701
SHANK3_Broad	SHANK3	ALCAM	FALSE	3	105085753	105295744
SHANK3_Broad	SHANK3	MTMR12	FALSE	5	32227100	32313115
SHANK3_Broad	SHANK3	ANXA2	FALSE	15	60639333	60695082
SHANK3_Broad	SHANK3	ZBTB45	FALSE	19	59024897	59050278
SHANK3_Broad	SHANK3	STUB1	FALSE	16	730224	732870
SHANK3_Broad	SHANK3	FBXO41	FALSE	2	73481810	73511559
SHANK3_Broad	SHANK3	MEIS2	FALSE	15	37181406	37393504
SHANK3_Broad	SHANK3	GRIPAP1	FALSE	X	48830134	48858675
SHANK3_Broad	SHANK3	HSD11B1L	FALSE	19	5680615	5688533
SHANK3_Broad	SHANK3	ZNF665	FALSE	19	53662466	53696639
SHANK3_Broad	SHANK3	FAM50B	FALSE	6	3849620	3851551
SHANK3_Broad	SHANK3	POMK	FALSE	8	42948658	42978577
SHANK3_Broad	SHANK3	TMEM116	FALSE	12	112369086	112450970
SHANK3_Broad	SHANK3	SYNE2	FALSE	14	64319683	64693165
SHANK3_Broad	SHANK3	TTYH3	FALSE	7	2671585	2704436
SHANK3_Broad	SHANK3	H1FX	FALSE	3	129033615	129035120
SHANK3_Broad	SHANK3	ABCA7	FALSE	19	1040102	1065571
SHANK3_Broad	SHANK3	KRT6A	FALSE	12	52880958	52887041
SHANK3_Broad	SHANK3	VAPB	FALSE	20	56964178	57026157
SHANK3_Broad	SHANK3	RPL17	FALSE	18	47014851	47018906
SHANK3_Broad	SHANK3	RBBP6	FALSE	16	24549014	24584184
SHANK3_Broad	SHANK3	RPS20	FALSE	8	56979854	56987069
SHANK3_Broad	SHANK3	NPNT	FALSE	4	106815932	106925184
SHANK3_Broad	SHANK3	C16orf96	FALSE	16	4606491	4650715
SHANK3_Broad	SHANK3	NMT1	FALSE	17	43128978	43186384
SHANK3_Broad	SHANK3	SLC25A5	FALSE	X	118602363	118605282
SHANK3_Broad	SHANK3	RBMS1	FALSE	2	161128662	161350305
SHANK3_Broad	SHANK3	C8orf59	FALSE	8	86126311	86132650
SHANK3_Broad	SHANK3	COL4A2	FALSE	13	110958159	111165374
SHANK3_Broad	SHANK3	PARP1	FALSE	1	226548392	226595780
SHANK3_Broad	SHANK3	PRPF4	FALSE	9	116037623	116055185
SHANK3_Broad	SHANK3	PAK5	FALSE	20	9518036	9819689
SHANK3_Broad	SHANK3	GTPBP4	FALSE	10	1034338	1065876
SHANK3_Broad	SHANK3	ANKRD2	FALSE	10	99332198	99343641
SHANK3_Broad	SHANK3	RPS5	FALSE	19	58897767	58906173
SHANK3_Broad	SHANK3	MRPL15	FALSE	8	55047770	55060461
SHANK3_Broad	SHANK3	MYL6	FALSE	12	56551945	56557280
SHANK3_Broad	SHANK3	FCGBP	FALSE	19	40353963	40440533
SHANK3_Broad	SHANK3	UBE4A	FALSE	11	118230300	118269926
SHANK3_Broad	SHANK3	ELOC	FALSE	8	74851404	74884522
SHANK3_Broad	SHANK3	KDM2B	FALSE	12	121866900	122018818
SHANK3_Broad	SHANK3	ZFY	FALSE	Y	2803112	2850547
SHANK3_Broad	SHANK3	WDR83	FALSE	19	12777614	12786646
SHANK3_Broad	SHANK3	SAGE1	FALSE	X	135023245	135047090
SHANK3_Broad	SHANK3	CRNKL1	FALSE	20	20015012	20036690
SHANK3_Broad	SHANK3	RPS17	FALSE	15	82821158	82824972
SHANK3_Broad	SHANK3	SART1	FALSE	11	65729160	65747299
SHANK3_Broad	SHANK3	XIRP1	FALSE	3	39224701	39234087
SHANK3_Broad	SHANK3	JPH1	FALSE	8	75146935	75233563
SHANK3_Broad	SHANK3	LRBA	FALSE	4	151185594	151936879
SHANK3_Broad	SHANK3	C1orf174	FALSE	1	3805689	3816857
SHANK3_Broad	SHANK3	MXRA5	FALSE	X	3226606	3264682
SHANK3_Broad	SHANK3	RPS16	FALSE	19	39923847	39926588
SHANK3_Broad	SHANK3	SLC35A2	FALSE	X	48762581	48771357
SHANK3_Broad	SHANK3	GPRIN1	FALSE	5	176022803	176037134
SHANK3_Broad	SHANK3	ARPC3	FALSE	12	110872630	110888227
SHANK3_Broad	SHANK3	COL19A1	FALSE	6	70576463	70919679
SHANK3_Broad	SHANK3	CFAP57	FALSE	1	43637820	43720029
SHANK3_Broad	SHANK3	TPCN1	FALSE	12	113658855	113736390
SHANK3_Broad	SHANK3	HSP90AA1	FALSE	14	102547075	102606036
SHANK3_Broad	SHANK3	GRN	FALSE	17	42422614	42430470
SHANK3_Broad	SHANK3	PRPF31	FALSE	19	54618837	54635140
SHANK3_Broad	SHANK3	ZNF730	FALSE	19	23258012	23330021
SHANK3_Broad	SHANK3	BASP1	FALSE	5	17065707	17276943
SHANK3_Broad	SHANK3	PPP1R3F	FALSE	X	49129242	49160849
SHANK3_Broad	SHANK3	SPATA31D1	FALSE	9	84603687	84610171
SHANK3_Broad	SHANK3	AP2A1	FALSE	19	50270225	50310370
SHANK3_Broad	SHANK3	IGLL5	FALSE	22	23229960	23238287
SHANK3_Broad	SHANK3	C11orf98	FALSE	11	62430288	62432689
SHANK3_Broad	SHANK3	SYT1	FALSE	12	79257773	79845788
SHANK3_Broad	SHANK3	FAM102B	FALSE	1	109102711	109187522
SHANK3_Broad	SHANK3	MIB1	FALSE	18	19284918	19450918
SHANK3_Broad	SHANK3	AMMECR1L	FALSE	2	128619204	128643496
SHANK3_Broad	SHANK3	GNL2	FALSE	1	38032417	38061536
SHANK3_Broad	SHANK3	SNX14	FALSE	6	86215214	86303874
SHANK3_Broad	SHANK3	RAD51B	FALSE	14	68286496	69196935
SHANK3_Broad	SHANK3	HSBP1	FALSE	16	83841448	83853342
SHANK3_Broad	SHANK3	PLEKHM2	FALSE	1	16010827	16061264
SHANK3_Broad	SHANK3	ALB	FALSE	4	74262831	74287129
SHANK3_Broad	SHANK3	PCMT1	FALSE	6	150070579	150132556
SHANK3_Broad	SHANK3	TRAF3IP1	FALSE	2	239229082	239309541
SHANK3_Broad	SHANK3	HIST1H2AD	FALSE	6	26199079	26199471
SHANK3_Broad	SHANK3	USP36	FALSE	17	76783463	76837523
SHANK3_Broad	SHANK3	KBTBD6	FALSE	13	41701705	41706882
SHANK3_Broad	SHANK3	AP4E1	FALSE	15	51200869	51298097
SHANK3_Broad	SHANK3	AGAP1	FALSE	2	236402733	237040444
SHANK3_Broad	SHANK3	JUP	FALSE	17	39775692	39943183
SHANK3_Broad	SHANK3	LRRC14	FALSE	8	145743376	145750557
SHANK3_Broad	SHANK3	KIF2A	FALSE	5	61601989	61833076
SHANK3_Broad	SHANK3	HIST2H3PS2	FALSE	1	144591970	144592381
SHANK3_Broad	SHANK3	YWHAB	FALSE	20	43514317	43537173
SHANK3_Broad	SHANK3	LNPEP	FALSE	5	96271098	96373219
SHANK3_Broad	SHANK3	CLTC	FALSE	17	57697219	57773671
SHANK3_Broad	SHANK3	RAB11FIP2	FALSE	10	119764427	119806114
SHANK3_Broad	SHANK3	STK10	FALSE	5	171469077	171615390
SHANK3_Broad	SHANK3	ANK2	FALSE	4	113739265	114304896
SHANK3_Broad	SHANK3	RPL38	FALSE	17	72199721	72206794
SHANK3_Broad	SHANK3	RPL11	FALSE	1	24018269	24022915
SHANK3_Broad	SHANK3	SLC25A22	FALSE	11	790475	798316
SHANK3_Broad	SHANK3	GRIA4	FALSE	11	105480721	105852819
SHANK3_Broad	SHANK3	HNRNPF	FALSE	10	43881065	43904614
SHANK3_Broad	SHANK3	NEFL	FALSE	8	24808468	24814624
SHANK3_Broad	SHANK3	DDX5	FALSE	17	62495734	62504317
SHANK3_Broad	SHANK3	ADD2	FALSE	2	70834750	70995357
SHANK3_Broad	SHANK3	ATAD3A	FALSE	1	1447531	1470067
SHANK3_Broad	SHANK3	PFN1	FALSE	17	4848947	4852356
SHANK3_Broad	SHANK3	TAF8	FALSE	6	42018251	42055199
SHANK3_Broad	SHANK3	RPS6	FALSE	9	19375713	19380252
SHANK3_Broad	SHANK3	EEF1G	FALSE	11	62327073	62342401
SHANK3_Broad	SHANK3	HPD	FALSE	12	122277433	122301502
SHANK3_Broad	SHANK3	ZNF292	FALSE	6	87862551	87973914
SHANK3_Broad	SHANK3	RP1	FALSE	8	55528627	55543394
SHANK3_Broad	SHANK3	MRPL33	FALSE	2	27994584	28210954
SHANK3_Broad	SHANK3	ZNF579	FALSE	19	56088899	56092211
SHANK3_Broad	SHANK3	RRP12	FALSE	10	99116115	99161127
SHANK3_Broad	SHANK3	ZGRF1	FALSE	4	113460489	113558151
SHANK3_Broad	SHANK3	BCLAF1	FALSE	6	136578001	136610989
SHANK3_Broad	SHANK3	RALA	FALSE	7	39663082	39747723
SHANK3_Broad	SHANK3	AP3B1	FALSE	5	77296349	77590579
SHANK3_Broad	SHANK3	SNCG	FALSE	10	88718375	88723017
SHANK3_Broad	SHANK3	TMA16	FALSE	4	164415594	164441691
SHANK3_Broad	SHANK3	KRT16	FALSE	17	39766030	39772151
SHANK3_Broad	SHANK3	FRMD8P1	FALSE	X	64770778	64772301
SHANK3_Broad	SHANK3	CSNK2A1	FALSE	20	459116	524465
SHANK3_Broad	SHANK3	WHAMM	FALSE	15	83478380	83503611
SHANK3_Broad	SHANK3	SART3	FALSE	12	108916357	108955176
SHANK3_Broad	SHANK3	SLMAP	FALSE	3	57741177	57914895
SHANK3_Broad	SHANK3	NHP2	FALSE	5	177576461	177580968
SHANK3_Broad	SHANK3	KRT10	FALSE	17	38974369	38978847
SHANK3_Broad	SHANK3	TTC13	FALSE	1	231041989	231114621
SHANK3_Broad	SHANK3	GNL3	FALSE	3	52715172	52728508
SHANK3_Broad	SHANK3	LRRC59	FALSE	17	48452420	48474914
SHANK3_Broad	SHANK3	RPL23	FALSE	17	37004118	37010096
SHANK3_Broad	SHANK3	ILF3	FALSE	19	10764937	10803093
SHANK3_Broad	SHANK3	RALY	FALSE	20	32581452	32696114
SHANK3_Broad	SHANK3	WDR60	FALSE	7	158649269	158749438
SHANK3_Broad	SHANK3	PPP1CC	FALSE	12	111157485	111180744
SHANK3_Broad	SHANK3	ABCA1	FALSE	9	107543283	107690518
SHANK3_Broad	SHANK3	RPS3	FALSE	11	75110530	75133324
SHANK3_Broad	SHANK3	LSM8	FALSE	7	117824198	117844089
SHANK3_Broad	SHANK3	POM121L1P	FALSE	22	22981648	22986944
SHANK3_Broad	SHANK3	FYTTD1	FALSE	3	197464050	197514467
SHANK3_Broad	SHANK3	COL15A1	FALSE	9	101705461	101833069
SHANK3_Broad	SHANK3	PTS	FALSE	11	112097088	112140678
SHANK3_Broad	SHANK3	KRT78	FALSE	12	53231588	53242876
SHANK3_Broad	SHANK3	CRIP2	FALSE	14	105939299	105946499
SHANK3_Broad	SHANK3	FARSB	FALSE	2	223435255	223521056
SHANK3_Broad	SHANK3	YWHAH	FALSE	22	32340447	32353590
SHANK3_Broad	SHANK3	CEP170	FALSE	1	243287730	243418650
SHANK3_Broad	SHANK3	KLHDC10	FALSE	7	129710350	129775560
SHANK3_Broad	SHANK3	RPL35	FALSE	9	127620159	127624260
SHANK3_Broad	SHANK3	TSR1	FALSE	17	2225797	2240801
SHANK3_Broad	SHANK3	MRPL16	FALSE	11	59573608	59578345
SHANK3_Broad	SHANK3	ADD1	FALSE	4	2845584	2931803
SHANK3_Broad	SHANK3	CMAS	FALSE	12	22199108	22218608
SHANK3_Broad	SHANK3	DAAM1	FALSE	14	59655364	59838123
SHANK3_Broad	SHANK3	SRRM4	FALSE	12	119419300	119600856
SHANK3_Broad	SHANK3	PCBP1	FALSE	2	70314585	70316332
SHANK3	SHANK3	PDHX	TRUE	11	34937376	35042138
SHANK3	SHANK3	CSNK2B	TRUE	6	31633013	31638120
SHANK3	SHANK3	ROS1	TRUE	6	117609463	117747018
SHANK3	SHANK3	BORCS8	TRUE	19	19287712	19303400
SHANK3	SHANK3	EIF4G1	TRUE	3	184032283	184053146
SHANK3	SHANK3	KXD1	TRUE	19	18668572	18680197
SHANK3	SHANK3	RPL13	TRUE	16	89627065	89630950
SHANK3	SHANK3	RPL7A	TRUE	9	136215069	136218281
SHANK3	SHANK3	CPSF1	TRUE	8	145618444	145634753
SHANK3	SHANK3	ERC1	TRUE	12	1099675	1605099
SHANK3	SHANK3	RPL12	TRUE	9	130209953	130213684
SHANK3	SHANK3	NOL9	TRUE	1	6581407	6614595
SHANK3	SHANK3	PGM3	TRUE	6	83870869	83903655
SHANK3	SHANK3	RPLP2	TRUE	11	809647	812880
SHANK3	SHANK3	OR51A2	TRUE	11	4976002	4976943
SHANK3	SHANK3	BSCL2	TRUE	11	62457747	62477317
SHANK3	SHANK3	RPL4	TRUE	15	66790355	66816870
SHANK3	SHANK3	LRRC8D	TRUE	1	90286573	90402170
SHANK3	SHANK3	NUDT6	TRUE	4	123809852	123844123
SHANK3	SHANK3	EIF3C	TRUE	16	28699879	28747051
SHANK3	SHANK3	DLAT	TRUE	11	111895537	111935113
SHANK3	SHANK3	BORCS7-ASMT	TRUE	10	104614029	104661656
SHANK3	SHANK3	RPLP0	TRUE	12	120634489	120639038
SHANK3	SHANK3	PABPC4	TRUE	1	40026488	40042462
SHANK3	SHANK3	SARM1	TRUE	17	26691378	26725182
SHANK3	SHANK3	WDR18	TRUE	19	983174	994569
SHANK3	SHANK3	MIA3	TRUE	1	222791428	222841354
SHANK3	SHANK3	BLOC1S1	TRUE	12	56109820	56113871
SHANK3	SHANK3	LARP1	TRUE	5	154092462	154197167
SHANK3	SHANK3	CRMP1	TRUE	4	5749811	5894785
SHANK3	SHANK3	RPL27	TRUE	17	41150290	41154976
SHANK3	SHANK3	NPM1	TRUE	5	170814120	170838141
SHANK3	SHANK3	EPS15L1	TRUE	19	16466050	16582896
SHANK3	SHANK3	IQSEC1	TRUE	3	12938719	13114617
SHANK3	SHANK3	SNAPIN	TRUE	1	153631130	153634306
SHANK3	SHANK3	TERF2IP	TRUE	16	75681684	75795770
SHANK3	SHANK3	IGF2BP2	TRUE	3	185361527	185542844
SHANK3	SHANK3	RABGAP1	TRUE	9	125703112	125867145
SHANK3	SHANK3	RAPGEF4	TRUE	2	173600002	173917621
SHANK3	SHANK3	EIF3B	TRUE	7	2393721	2420380
SHANK3	SHANK3	YWHAE	TRUE	17	1247566	1303672
SHANK3	SHANK3	PKHD1L1	TRUE	8	110374706	110542559
SHANK3	SHANK3	UNK	TRUE	17	73780681	73821886
SHANK3	SHANK3	EIF3E	TRUE	8	109213445	109447562
SHANK3	SHANK3	LAS1L	TRUE	X	64732462	64754655
SHANK3	SHANK3	INCENP	TRUE	11	61891445	61920635
SHANK3	SHANK3	AP2B1	TRUE	17	33905065	34053436
SHANK3	SHANK3	MGAT2	TRUE	14	50087489	50090198
SHANK3	SHANK3	EIF3K	TRUE	19	39109735	39127595
SHANK3	SHANK3	EIF4A2	TRUE	3	186500994	186507689
SHANK3	SHANK3	HEXIM1	TRUE	17	43224684	43229468
SHANK3	SHANK3	CHCHD3	TRUE	7	132469629	132766848
SHANK3	SHANK3	CLTB	TRUE	5	175819456	175843570
SHANK3	SHANK3	IMMT	TRUE	2	86371055	86422893
SHANK3	SHANK3	DPYSL4	TRUE	10	134000404	134019280
SHANK3	SHANK3	RPL3	TRUE	22	39708887	39716394
SHANK3	SHANK3	SEC13	TRUE	3	10334815	10362862
SHANK3	SHANK3	RPL15	TRUE	3	23958036	23965183
SHANK3	SHANK3	IGF2BP3	TRUE	7	23349828	23510086
SHANK3	SHANK3	EIF4E	TRUE	4	99792835	99851788
SHANK3	SHANK3	NAV1	TRUE	1	201592411	201796102
SHANK3	SHANK3	MAP1A	TRUE	15	43803156	43823818
SHANK3	SHANK3	ZC2HC1A	TRUE	8	79578282	79632000
SHANK3	SHANK3	BDNF	TRUE	11	27676440	27743605
SHANK3	SHANK3	EIF3F	TRUE	11	7991798	8023409
SHANK3	SHANK3	BCKDHA	TRUE	19	41884215	41930910
SHANK3	SHANK3	YBX1	TRUE	1	43148098	43168020
SHANK3	SHANK3	PDHB	TRUE	3	58413357	58419584
SHANK3	SHANK3	ELAVL2	TRUE	9	23690102	23826335
SHANK3	SHANK3	EIF3M	TRUE	11	32605344	32627808
SHANK3	SHANK3	TERF2	TRUE	16	69389464	69442474
SHANK3	SHANK3	SEC16A	TRUE	9	139334549	139372141
SHANK3	SHANK3	IGKV1-9	TRUE	2	89309479	89310012
SHANK3	SHANK3	EIF3A	TRUE	10	120794356	120840316
SHANK3	SHANK3	EIF3H	TRUE	8	117654369	117779164
SHANK3	SHANK3	BORCS6	TRUE	17	8091663	8093498
SHANK3	SHANK3	DPYSL3	TRUE	5	146770374	146889619
SHANK3	SHANK3	FAT4	TRUE	4	126237554	126414087
SHANK3	SHANK3	USP47	TRUE	11	11862970	11980870
SHANK3	SHANK3	RBM12B	TRUE	8	94741584	94753245
SHANK3	SHANK3	PELP1	TRUE	17	4574679	4607632
SHANK3	SHANK3	LGALS3BP	TRUE	17	76967320	76976191
SHANK3	SHANK3	RPL18	TRUE	19	49118585	49122793
SHANK3	SHANK3	SENP3	TRUE	17	7465192	7475287
SHANK3	SHANK3	DBT	TRUE	1	100652475	100715390
SHANK3	SHANK3	EIF3L	TRUE	22	38244875	38285414
SHANK3	SHANK3	LMLN	TRUE	3	197687071	197770591
SHANK3	SHANK3	RPL10A	TRUE	6	35436185	35438562
SHANK3	SHANK3	IGKV3D-15	TRUE	2	90153696	90154258
SHANK3	SHANK3	EIF4A1	TRUE	17	7476024	7482323
SHANK3	SHANK3	EIF3D	TRUE	22	36906897	36925483
SHANK3	SHANK3	EIF3I	TRUE	1	32687529	32697205
SHANK3	SHANK3	RPLP1	TRUE	15	69745123	69748255
SHANK3	SHANK3	RPL7	TRUE	8	74202506	74208024
SHANK3	SHANK3	EIF3G	TRUE	19	10225693	10230596
SHANK3	SHANK3	DLST	TRUE	14	75348594	75370448
SHANK3	SHANK3	RPL30	TRUE	8	99037079	99058697
SHANK3	SHANK3	MFAP4	TRUE	17	19286755	19290553
SHANK3	SHANK3	SOGA3	TRUE	6	127759551	127840500
SHANK3	SHANK3	TEX10	TRUE	9	103064359	103115221
SHANK3	SHANK3	BORCS7	TRUE	10	104614016	104624718
SHANK3	SHANK3	IGKV1-8	TRUE	2	89291928	89292450
SHANK3	SHANK3	LONP2	TRUE	16	48278207	48397033
SHANK3	SHANK3	PABPC1	TRUE	8	101698044	101735037
SHANK3	SHANK3	SRCIN1	TRUE	17	36686252	36762184
SHANK3	SHANK3	TRBV10-2	TRUE	7	142206511	142207011
SHANK3	SHANK3	CSNK2A1	TRUE	20	459116	524465
SHANK3	SHANK3	ARL6IP4	TRUE	12	123464607	123467456
SHANK3	SHANK3	TRIM28	TRUE	19	59055458	59062089
SHANK3	SHANK3	C8orf31	TRUE	8	144120626	144141359
SHANK3	SHANK3	ERC2	TRUE	3	55542336	56502391
SHANK3	SHANK3	IGHG1	TRUE	14	106202680	106209408
SHANK3	SHANK3	FXR2	TRUE	17	7494548	7518189
SHANK3	SHANK3	PCDH12	TRUE	5	141323150	141349304
SHANK3	SHANK3	PRKRA	TRUE	2	179296141	179316239
SHANK3	SHANK3	FXR1	TRUE	3	180585929	180700541
SHANK3	SHANK3	BORCS5	TRUE	12	12510012	12624167
SHANK3	SHANK3	FMR1	TRUE	X	146993666	147032842
SHANK3	SHANK3	BLOC1S2	TRUE	10	102033713	102046469
SHANK3	SHANK3	RPL8	TRUE	8	146015150	146017972
SHANK3	SHANK3	ZBTB10	TRUE	8	81397854	81438500
SHANK3	SHANK3	RPL6	TRUE	12	112842994	112856642
SHANK3	SHANK3	RPL36	TRUE	19	5674958	5691887
SHANK3	SHANK3	HOMER2	TRUE	15	83509838	83654661
SHANK3	SHANK3	SCRN1	TRUE	7	29959719	30029905
SHANK3	SHANK3	TMEM176B	TRUE	7	150488373	150498448
SHANK3	SHANK3	IGF2BP1	TRUE	17	47074774	47133012
SHANK3	SHANK3	COL4A3BP	TRUE	5	74664311	74807963
SHANK3	SHANK3	DPYSL2	TRUE	8	26371791	26515694
SHANK3	SHANK3	MED23	FALSE	6	131895106	131949369
SHANK3	SHANK3	MGST3	FALSE	1	165600098	165631033
SHANK3	SHANK3	NPC1	FALSE	18	21086148	21166862
SHANK3	SHANK3	RACK1	FALSE	5	180663897	180675096
SHANK3	SHANK3	APBA1	FALSE	9	72042446	72287222
SHANK3	SHANK3	ATP6V1G2	FALSE	6	31512239	31516204
SHANK3	SHANK3	CLASP2	FALSE	3	33537737	33759848
SHANK3	SHANK3	SLC25A11	FALSE	17	4840425	4843546
SHANK3	SHANK3	MTOR	FALSE	1	11166592	11322564
SHANK3	SHANK3	KITLG	FALSE	12	88886570	88974628
SHANK3	SHANK3	TXNDC2	FALSE	18	9885763	9889272
SHANK3	SHANK3	SPTBN5	FALSE	15	42140345	42186275
SHANK3	SHANK3	SYT11	FALSE	1	155829300	155854990
SHANK3	SHANK3	OMA1	FALSE	1	58881056	59012474
SHANK3	SHANK3	SEC23B	FALSE	20	18488137	18542059
SHANK3	SHANK3	CTR9	FALSE	11	10772534	10801290
SHANK3	SHANK3	NKAPD1	FALSE	11	111944810	111955874
SHANK3	SHANK3	DDX56	FALSE	7	44605016	44614650
SHANK3	SHANK3	LIPN	FALSE	10	90521163	90537999
SHANK3	SHANK3	NES	FALSE	1	156638555	156647189
SHANK3	SHANK3	NSUN2	FALSE	5	6599352	6633404
SHANK3	SHANK3	SYNM	FALSE	15	99638420	99675798
SHANK3	SHANK3	SHTN1	FALSE	10	118640988	118886097
SHANK3	SHANK3	HTATSF1	FALSE	X	135579238	135594505
SHANK3	SHANK3	ARG1	FALSE	6	131894284	131905472
SHANK3	SHANK3	G0S2	FALSE	1	209848765	209849733
SHANK3	SHANK3	PARK7	FALSE	1	8014351	8045565
SHANK3	SHANK3	ACTB	FALSE	7	5566782	5603415
SHANK3	SHANK3	HIBADH	FALSE	7	27565061	27702614
SHANK3	SHANK3	AKAP8L	FALSE	19	15490859	15529952
SHANK3	SHANK3	AGL	FALSE	1	100315640	100389579
SHANK3	SHANK3	HSD17B10	FALSE	X	53174258	53177373
SHANK3	SHANK3	NOL3	FALSE	16	67204057	67209643
SHANK3	SHANK3	PRSS44	FALSE	3	46850849	46854048
SHANK3	SHANK3	NMNAT1	FALSE	1	10003486	10045559
SHANK3	SHANK3	STMN2	FALSE	8	80523049	80578410
SHANK3	SHANK3	ZNF593	FALSE	1	26496362	26498551
SHANK3	SHANK3	RNF111	FALSE	15	59157374	59389618
SHANK3	SHANK3	PPP2R1A	FALSE	19	52693292	52730687
SHANK3	SHANK3	DHX16	FALSE	6	30610735	30630683
SHANK3	SHANK3	PNMA8C	FALSE	19	46927954	46932208
SHANK3	SHANK3	RALGPS2	FALSE	1	178694300	178889238
SHANK3	SHANK3	PACS1	FALSE	11	65837834	66012218
SHANK3	SHANK3	C2orf16	FALSE	2	27799389	27805588
SHANK3	SHANK3	RPS15A	FALSE	16	18792617	18801705
SHANK3	SHANK3	CLUAP1	FALSE	16	3550924	3589048
SHANK3	SHANK3	RPRD1B	FALSE	20	36661948	36720768
SHANK3	SHANK3	ANKRD40	FALSE	17	48770551	48785285
SHANK3	SHANK3	LPCAT1	FALSE	5	1456595	1524092
SHANK3	SHANK3	CLEC4C	FALSE	12	7882011	7904201
SHANK3	SHANK3	TBC1D10C	FALSE	11	67171386	67177560
SHANK3	SHANK3	HSPA9	FALSE	5	137890571	137911133
SHANK3	SHANK3	SEC63	FALSE	6	108188960	108279393
SHANK3	SHANK3	RPL39	FALSE	X	118920467	118925606
SHANK3	SHANK3	MAP2	FALSE	2	210288782	210598842
SHANK3	SHANK3	DHX36	FALSE	3	153990335	154042286
SHANK3	SHANK3	SHROOM3	FALSE	4	77356253	77704406
SHANK3	SHANK3	INTS13	FALSE	12	27058114	27091259
SHANK3	SHANK3	HCN3	FALSE	1	155247374	155259639
SHANK3	SHANK3	ENO2	FALSE	12	7022909	7032861
SHANK3	SHANK3	TXNRD3	FALSE	3	126290622	126373998
SHANK3	SHANK3	CTNNA2	FALSE	2	79412357	80875905
SHANK3	SHANK3	RPS3A	FALSE	4	152020725	152025804
SHANK3	SHANK3	TOP1	FALSE	20	39657458	39753127
SHANK3	SHANK3	PUF60	FALSE	8	144898514	144912029
SHANK3	SHANK3	ANAPC5	FALSE	12	121746048	121837699
SHANK3	SHANK3	SRM	FALSE	1	11114641	11120081
SHANK3	SHANK3	ATP6V1A	FALSE	3	113465866	113530903
SHANK3	SHANK3	CDH10	FALSE	5	24487209	24645087
SHANK3	SHANK3	HCRTR1	FALSE	1	32083287	32098119
SHANK3	SHANK3	RTN2	FALSE	19	45988547	46000319
SHANK3	SHANK3	ZCCHC17	FALSE	1	31769842	31837783
SHANK3	SHANK3	RPSA	FALSE	3	39448180	39454033
SHANK3	SHANK3	KIF5A	FALSE	12	57943781	57980415
SHANK3	SHANK3	PHGDH	FALSE	1	120202421	120286838
SHANK3	SHANK3	KLC1	FALSE	14	104028233	104167888
SHANK3	SHANK3	FASN	FALSE	17	80036214	80056208
SHANK3	SHANK3	FAM207A	FALSE	21	46359925	46396904
SHANK3	SHANK3	TRIM25	FALSE	17	54965270	54991399
SHANK3	SHANK3	NUP62	FALSE	19	50410082	50433020
SHANK3	SHANK3	PLD3	FALSE	19	40854363	40886346
SHANK3	SHANK3	DCP2	FALSE	5	112312399	112356667
SHANK3	SHANK3	NUP88	FALSE	17	5264258	5323480
SHANK3	SHANK3	MDH2	FALSE	7	75513008	75532465
SHANK3	SHANK3	BRWD1-AS2	FALSE	21	40685861	40686888
SHANK3	SHANK3	KRT76	FALSE	12	53161939	53171129
SHANK3	SHANK3	USO1	FALSE	4	76649777	76735382
SHANK3	SHANK3	ZFR2	FALSE	19	3804022	3869030
SHANK3	SHANK3	TEX264	FALSE	3	51696709	51738339
SHANK3	SHANK3	TBXA2R	FALSE	19	3594504	3606838
SHANK3	SHANK3	RPL36A	FALSE	X	100645812	100651105
SHANK3	SHANK3	KIAA1210	FALSE	X	118212598	118284542
SHANK3	SHANK3	LRRC47	FALSE	1	3696784	3713068
SHANK3	SHANK3	HRG	FALSE	3	186378005	186396029
SHANK3	SHANK3	HSPA5	FALSE	9	127997132	128003609
SHANK3	SHANK3	HSPA1A	FALSE	6	31765431	31767913
SHANK3	SHANK3	RBM25	FALSE	14	73525144	73588122
SHANK3	SHANK3	PGAP1	FALSE	2	197697728	197792520
SHANK3	SHANK3	AFTPH	FALSE	2	64751465	64820139
SHANK3	SHANK3	GAREM2	FALSE	2	26395957	26412532
SHANK3	SHANK3	COX15	FALSE	10	101471601	101491857
SHANK3	SHANK3	HMGA1	FALSE	6	34204650	34214008
SHANK3	SHANK3	TRAF3	FALSE	14	103243813	103377837
SHANK3	SHANK3	HOOK1	FALSE	1	60280458	60342050
SHANK3	SHANK3	RGS16	FALSE	1	182567758	182573543
SHANK3	SHANK3	ACTL6B	FALSE	7	100240720	100254084
SHANK3	SHANK3	MAP1B	FALSE	5	71403061	71505395
SHANK3	SHANK3	IGKV1-33	FALSE	2	89567758	89568263
SHANK3	SHANK3	SOAT2	FALSE	12	53497302	53518322
SHANK3	SHANK3	CCNC	FALSE	6	99990256	100016849
SHANK3	SHANK3	KRT34	FALSE	17	39533902	39538655
SHANK3	SHANK3	KLC4	FALSE	6	43008515	43042837
SHANK3	SHANK3	CASP14	FALSE	19	15160195	15169104
SHANK3	SHANK3	TUBB4A	FALSE	19	6494330	6502859
SHANK3	SHANK3	EPB41	FALSE	1	29213603	29446553
SHANK3	SHANK3	EIF1AX	FALSE	X	20142636	20159962
SHANK3	SHANK3	MARK3	FALSE	14	103851729	103970168
SHANK3	SHANK3	RBM6	FALSE	3	49977440	50137478
SHANK3	SHANK3	CDK11B	FALSE	1	1570603	1590473
SHANK3	SHANK3	FLG2	FALSE	1	152321211	152332482
SHANK3	SHANK3	MCCC1	FALSE	3	182733006	182833863
SHANK3	SHANK3	CLTA	FALSE	9	36190853	36304778
SHANK3	SHANK3	RNF170	FALSE	8	42704780	42752433
SHANK3	SHANK3	ACACA	FALSE	17	35441923	35766909
SHANK3	SHANK3	CHRM3	FALSE	1	239549865	240078750
SHANK3	SHANK3	SNRNP70	FALSE	19	49588676	49611862
SHANK3	SHANK3	NUP58	FALSE	13	25875694	25923938
SHANK3	SHANK3	CSNK1G1	FALSE	15	64457716	64648442
SHANK3	SHANK3	RELN	FALSE	7	103112231	103629963
SHANK3	SHANK3	RPL9	FALSE	4	39455744	39460568
SHANK3	SHANK3	MEIOB	FALSE	16	1883984	1934295
SHANK3	SHANK3	PCDH1	FALSE	5	141232938	141258811
SHANK3	SHANK3	ARHGAP10	FALSE	4	148653214	148993931
SHANK3	SHANK3	HIST1H1E	FALSE	6	26156559	26157343
SHANK3	SHANK3	CASK	FALSE	X	41374187	41782716
SHANK3	SHANK3	CORO1B	FALSE	11	67205519	67211292
SHANK3	SHANK3	SDF4	FALSE	1	1152288	1167411
SHANK3	SHANK3	FRG1	FALSE	4	190861943	190884359
SHANK3	SHANK3	CTNND2	FALSE	5	10971952	11904155
SHANK3	SHANK3	EFTUD2	FALSE	17	42927311	42977030
SHANK3	SHANK3	ADGRD2	FALSE	9	127213704	127240868
SHANK3	SHANK3	TYSND1	FALSE	10	71897737	71906432
SHANK3	SHANK3	MRPL46	FALSE	15	89002707	89010650
SHANK3	SHANK3	PRKG1	FALSE	10	52750945	54058110
SHANK3	SHANK3	SENP1	FALSE	12	48436681	48500091
SHANK3	SHANK3	XP32	FALSE	1	152691998	152692946
SHANK3	SHANK3	PACS2	FALSE	14	105766900	105864484
SHANK3	SHANK3	STRAP	FALSE	12	16035325	16056412
SHANK3	SHANK3	KRT73	FALSE	12	53001354	53012343
SHANK3	SHANK3	SRSF7	FALSE	2	38970741	38978636
SHANK3	SHANK3	SF3A2	FALSE	19	2236520	2248678
SHANK3	SHANK3	UBTD1	FALSE	10	99258625	99330966
SHANK3	SHANK3	PTBP2	FALSE	1	97187221	97289294
SHANK3	SHANK3	TXN	FALSE	9	113006091	113018920
SHANK3	SHANK3	RBFA	FALSE	18	77794358	77806397
SHANK3	SHANK3	AP1M1	FALSE	19	16308389	16346160
SHANK3	SHANK3	CAT	FALSE	11	34460472	34493609
SHANK3	SHANK3	SLC25A3	FALSE	12	98987369	98995946
SHANK3	SHANK3	TPM2	FALSE	9	35681989	35691017
SHANK3	SHANK3	SON	FALSE	21	34914924	34949812
SHANK3	SHANK3	SLC12A8	FALSE	3	124801480	124998021
SHANK3	SHANK3	COL1A2	FALSE	7	94023873	94060544
SHANK3	SHANK3	RPS2	FALSE	16	2012053	2014861
SHANK3	SHANK3	PHF6	FALSE	X	133507283	133562820
SHANK3	SHANK3	CPA2	FALSE	7	129906667	129929638
SHANK3	SHANK3	TUBB2B	FALSE	6	3224495	3231964
SHANK3	SHANK3	ZC3H7B	FALSE	22	41697526	41756151
SHANK3	SHANK3	ZNF28	FALSE	19	53300662	53360853
SHANK3	SHANK3	PPFIA3	FALSE	19	49622646	49654283
SHANK3	SHANK3	H2AFY	FALSE	5	134669590	134735604
SHANK3	SHANK3	MAP7D1	FALSE	1	36621180	36646450
SHANK3	SHANK3	BCKDHB	FALSE	6	80816364	81055987
SHANK3	SHANK3	FAM53C	FALSE	5	137667624	137685416
SHANK3	SHANK3	TRIM36	FALSE	5	114460459	114516243
SHANK3	SHANK3	RUVBL2	FALSE	19	49496705	49519252
SHANK3	SHANK3	VIM	FALSE	10	17270258	17279592
SHANK3	SHANK3	CSTA	FALSE	3	122044091	122060819
SHANK3	SHANK3	MVP	FALSE	16	29831715	29859355
SHANK3	SHANK3	LEFTY2	FALSE	1	226124298	226129189
SHANK3	SHANK3	SMR3B	FALSE	4	71235810	71255961
SHANK3	SHANK3	HNRNPA3	FALSE	2	178077291	178088686
SHANK3	SHANK3	PPP2R2D	FALSE	10	133787054	133812430
SHANK3	SHANK3	IQSEC3	FALSE	12	175931	287626
SHANK3	SHANK3	SEMG2	FALSE	20	43849941	43853099
SHANK3	SHANK3	MAP6	FALSE	11	75297963	75380165
SHANK3	SHANK3	LRRC41	FALSE	1	46726868	46769280
SHANK3	SHANK3	GGT1	FALSE	22	24979718	25024972
SHANK3	SHANK3	AKR1B1	FALSE	7	134127102	134144036
SHANK3	SHANK3	S100A8	FALSE	1	153362508	153363664
SHANK3	SHANK3	TMEM94	FALSE	17	73437240	73496533
SHANK3	SHANK3	RPL37A	FALSE	2	217362912	217443903
SHANK3	SHANK3	ATP6V1B2	FALSE	8	20054878	20084330
SHANK3	SHANK3	PYGO1	FALSE	15	55831088	55881145
SHANK3	SHANK3	CNTNAP1	FALSE	17	40834631	40851832
SHANK3	SHANK3	PFKM	FALSE	12	48498922	48540187
SHANK3	SHANK3	KRT83	FALSE	12	52708085	52715182
SHANK3	SHANK3	HNRNPDL	FALSE	4	83343717	83351294
SHANK3	SHANK3	HIST1H2BM	FALSE	6	27782822	27783267
SHANK3	SHANK3	BAG6	FALSE	6	31606805	31620482
SHANK3	SHANK3	U2SURP	FALSE	3	142683339	142779567
SHANK3	SHANK3	EEF1B2	FALSE	2	207024309	207027652
SHANK3	SHANK3	LRRC8A	FALSE	9	131644391	131680318
SHANK3	SHANK3	HACD3	FALSE	15	65822756	65870687
SHANK3	SHANK3	SLC25A12	FALSE	2	172640880	172864766
SHANK3	SHANK3	HSPB1	FALSE	7	75931861	75933612
SHANK3	SHANK3	SSH1	FALSE	12	109176466	109251366
SHANK3	SHANK3	EEF1E1	FALSE	6	8073593	8102811
SHANK3	SHANK3	MTHFD1	FALSE	14	64854749	64926722
SHANK3	SHANK3	EML1	FALSE	14	100204030	100408397
SHANK3	SHANK3	RPS24	FALSE	10	79793518	79816570
SHANK3	SHANK3	BHLHE22	FALSE	8	65492814	65496181
SHANK3	SHANK3	RNF10	FALSE	12	120971283	121015397
SHANK3	SHANK3	HNRNPH1	FALSE	5	179041179	179061785
SHANK3	SHANK3	LNPK	FALSE	2	176788610	176867567
SHANK3	SHANK3	ZFHX3	FALSE	16	72816784	73093597
SHANK3	SHANK3	KCTD15	FALSE	19	34286838	34306668
SHANK3	SHANK3	PDHA1	FALSE	X	19362011	19379823
SHANK3	SHANK3	ZNF862	FALSE	7	149535456	149564568
SHANK3	SHANK3	CNP	FALSE	17	40118759	40129749
SHANK3	SHANK3	ATM	FALSE	11	108093211	108239829
SHANK3	SHANK3	GPRIN3	FALSE	4	90157537	90229161
SHANK3	SHANK3	IL31	FALSE	12	122656577	122658746
SHANK3	SHANK3	PPIG	FALSE	2	170440850	170497916
SHANK3	SHANK3	TRA2A	FALSE	7	23544399	23571660
SHANK3	SHANK3	UBA1	FALSE	X	47050296	47074563
SHANK3	SHANK3	KRT17	FALSE	17	39775689	39781094
SHANK3	SHANK3	MRPL57	FALSE	13	21750797	21753223
SHANK3	SHANK3	PCDHB2	FALSE	5	140474228	140476963
SHANK3	SHANK3	DLG5	FALSE	10	79550549	79686378
SHANK3	SHANK3	NUP153	FALSE	6	17615269	17706656
SHANK3	SHANK3	DDX46	FALSE	5	134094469	134190823
SHANK3	SHANK3	COPB2	FALSE	3	139074442	139108574
SHANK3	SHANK3	SCD	FALSE	10	102106881	102124591
SHANK3	SHANK3	COBL	FALSE	7	51083909	51384515
SHANK3	SHANK3	NAA50	FALSE	3	113435307	113465147
SHANK3	SHANK3	S100A9	FALSE	1	153330330	153333503
SHANK3	SHANK3	DCD	FALSE	12	55038375	55042277
SHANK3	SHANK3	FCHSD2	FALSE	11	72547790	72853306
SHANK3	SHANK3	PCYT1A	FALSE	3	195941093	196014828
SHANK3	SHANK3	STX1B	FALSE	16	31000577	31021949
SHANK3	SHANK3	PDZD11	FALSE	X	69506445	69510364
SHANK3	SHANK3	DNAJB1	FALSE	19	14625582	14640582
SHANK3	SHANK3	SMARCA5	FALSE	4	144434616	144478639
SHANK3	SHANK3	MOCS2	FALSE	5	52391509	52405893
SHANK3	SHANK3	LSM7	FALSE	19	2321516	2328619
SHANK3	SHANK3	BICC1	FALSE	10	60272900	60591195
SHANK3	SHANK3	GSDMA	FALSE	17	38119226	38134019
SHANK3	SHANK3	CAMSAP3	FALSE	19	7660788	7683190
SHANK3	SHANK3	BICRA	FALSE	19	48111453	48206534
SHANK3	SHANK3	KIF21B	FALSE	1	200938520	200992828
SHANK3	SHANK3	ACP1	FALSE	2	264140	278283
SHANK3	SHANK3	KIDINS220	FALSE	2	8865408	8977760
SHANK3	SHANK3	WRNIP1	FALSE	6	2765648	2787186
SHANK3	SHANK3	TRMT61B	FALSE	2	29072687	29093167
SHANK3	SHANK3	SNU13	FALSE	22	42069937	42086508
SHANK3	SHANK3	EML2	FALSE	19	46110252	46148887
SHANK3	SHANK3	TNC	FALSE	9	117782806	117880536
SHANK3	SHANK3	IGKC	FALSE	2	89156674	89157196
SHANK3	SHANK3	SF3B6	FALSE	2	24290456	24299243
SHANK3	SHANK3	PKM	FALSE	15	72491370	72524164
SHANK3	SHANK3	RERG	FALSE	12	15260717	15501609
SHANK3	SHANK3	HDAC2	FALSE	6	114254192	114332472
SHANK3	SHANK3	VAT1	FALSE	17	41166622	41177140
SHANK3	SHANK3	ARL14EP	FALSE	11	30344598	30359774
SHANK3	SHANK3	SOS1	FALSE	2	39208537	39351486
SHANK3	SHANK3	RFC1	FALSE	4	39289076	39367995
SHANK3	SHANK3	WASH6P	FALSE	X	155250491	155255375
SHANK3	SHANK3	SMCHD1	FALSE	18	2655737	2805015
SHANK3	SHANK3	HIST1H1C	FALSE	6	26055968	26056699
SHANK3	SHANK3	WASHC4	FALSE	12	105501102	105562912
SHANK3	SHANK3	GLG1	FALSE	16	74485856	74641012
SHANK3	SHANK3	H1F0	FALSE	22	38201114	38203442
SHANK3	SHANK3	C4A	FALSE	6	32058986	32079643
SHANK3	SHANK3	HNRNPA2B1	FALSE	7	26229547	26241149
SHANK3	SHANK3	CARMIL2	FALSE	16	67678891	67691472
SHANK3	SHANK3	SYNCRIP	FALSE	6	86318053	86353510
SHANK3	SHANK3	ACTL6A	FALSE	3	179280668	179306196
SHANK3	SHANK3	TMEFF1	FALSE	9	103204560	103339918
SHANK3	SHANK3	TUB	FALSE	11	8040791	8127659
SHANK3	SHANK3	GAPDH	FALSE	12	6643093	6647537
SHANK3	SHANK3	ACTR1A	FALSE	10	104238986	104262482
SHANK3	SHANK3	RIOX1	FALSE	14	73957644	73960105
SHANK3	SHANK3	ABCF1	FALSE	6	30529000	30554805
SHANK3	SHANK3	CDC23	FALSE	5	137523339	137549032
SHANK3	SHANK3	TBL2	FALSE	7	73033889	73043748
SHANK3	SHANK3	CCT5	FALSE	5	10250033	10266524
SHANK3	SHANK3	SSBP4	FALSE	19	18529674	18545372
SHANK3	SHANK3	ING5	FALSE	2	242641450	242668893
SHANK3	SHANK3	SYTL5	FALSE	X	37865835	37988072
SHANK3	SHANK3	HSP90B1	FALSE	12	104323885	104347423
SHANK3	SHANK3	UNC45A	FALSE	15	91473410	91497323
SHANK3	SHANK3	RBM28	FALSE	7	127937738	127983962
SHANK3	SHANK3	HOXD3	FALSE	2	177001340	177037830
SHANK3	SHANK3	STK4	FALSE	20	43595115	43708600
SHANK3	SHANK3	GRIK3	FALSE	1	37261128	37499730
SHANK3	SHANK3	TTN	FALSE	2	179390716	179695529
SHANK3	SHANK3	IGHV3-73	FALSE	14	107269031	107269570
SHANK3	SHANK3	G3BP1	FALSE	5	151150606	151192346
SHANK3	SHANK3	ODF3L2	FALSE	19	463346	474983
SHANK3	SHANK3	HSD17B4	FALSE	5	118788138	118972894
SHANK3	SHANK3	LSM6	FALSE	4	147096837	147121152
SHANK3	SHANK3	HIST1H1D	FALSE	6	26234440	26235216
SHANK3	SHANK3	BRSK2	FALSE	11	1411129	1483919
SHANK3	SHANK3	PTPN7	FALSE	1	202116141	202130716
SHANK3	SHANK3	HIST1H2AJ	FALSE	6	27782112	27782607
SHANK3	SHANK3	LMAN2	FALSE	5	176758563	176778853
SHANK3	SHANK3	AP2S1	FALSE	19	47341393	47354249
SHANK3	SHANK3	WDR33	FALSE	2	128458596	128568761
SHANK3	SHANK3	HNRNPH2	FALSE	X	100663283	100669121
SHANK3	SHANK3	USP7	FALSE	16	8985951	9058371
SHANK3	SHANK3	PHB	FALSE	17	47481414	47492246
SHANK3	SHANK3	TUBB2A	FALSE	6	3153903	3157760
SHANK3	SHANK3	VMP1	FALSE	17	57784553	57919616
SHANK3	SHANK3	KMT2A	FALSE	11	118307205	118397539
SHANK3	SHANK3	EIF5B	FALSE	2	99953816	100017789
SHANK3	SHANK3	METTL17	FALSE	14	21457929	21465189
SHANK3	SHANK3	IDH1	FALSE	2	209100951	209130798
SHANK3	SHANK3	TMPRSS11E	FALSE	4	69313167	69363322
SHANK3	SHANK3	MAP7D2	FALSE	X	20024831	20135035
SHANK3	SHANK3	KHDRBS3	FALSE	8	136469700	136668965
SHANK3	SHANK3	NUFIP2	FALSE	17	27582854	27621136
SHANK3	SHANK3	KRT1	FALSE	12	53068520	53074191
SHANK3	SHANK3	FAM227A	FALSE	22	38974125	39052634
SHANK3	SHANK3	WDR7	FALSE	18	54318574	54698828
SHANK3	SHANK3	BCR	FALSE	22	23521891	23660224
SHANK3	SHANK3	FN3K	FALSE	17	80693451	80709073
SHANK3	SHANK3	KIF5C	FALSE	2	149632819	149889353
SHANK3	SHANK3	TPI1	FALSE	12	6976283	6980112
SHANK3	SHANK3	SRP9	FALSE	1	225965531	225978168
SHANK3	SHANK3	SRRM1	FALSE	1	24958207	24999758
SHANK3	SHANK3	DDX24	FALSE	14	94517266	94547591
SHANK3	SHANK3	PABPN1	FALSE	14	23790498	23795394
SHANK3	SHANK3	MRPS5	FALSE	2	95752952	95815179
SHANK3	SHANK3	NACA	FALSE	12	57106212	57125412
SHANK3	SHANK3	SLC26A11	FALSE	17	78193498	78227299
SHANK3	SHANK3	TUFM	FALSE	16	28853732	28857729
SHANK3	SHANK3	RAB19	FALSE	7	140103843	140126050
SHANK3	SHANK3	CAMSAP1	FALSE	9	138700333	138799074
SHANK3	SHANK3	DCLK1	FALSE	13	36345478	36705443
SHANK3	SHANK3	ATP6V1G1	FALSE	9	117350026	117360653
SHANK3	SHANK3	ADD3	FALSE	10	111756126	111895323
SHANK3	SHANK3	LYZ	FALSE	12	69742121	69748014
SHANK3	SHANK3	ADCY4	FALSE	14	24787555	24804299
SHANK3	SHANK3	EIF2S3	FALSE	X	24072833	24096088
SHANK3	SHANK3	CENPF	FALSE	1	214776538	214837931
SHANK3	SHANK3	CDH8	FALSE	16	61681146	62070939
SHANK3	SHANK3	PA2G4	FALSE	12	56498103	56507691
SHANK3	SHANK3	DCAF1	FALSE	3	51433298	51534010
SHANK3	SHANK3	YWHAZ	FALSE	8	101928753	101965616
SHANK3	SHANK3	SUGP1	FALSE	19	19386827	19431653
SHANK3	SHANK3	CLU	FALSE	8	27454434	27472548
SHANK3	SHANK3	HNRNPK	FALSE	9	86582998	86595569
SHANK3	SHANK3	MCTP2	FALSE	15	94774767	95023632
SHANK3	SHANK3	ZBED9	FALSE	6	28538312	28583989
SHANK3	SHANK3	CORO2B	FALSE	15	68871308	69020145
SHANK3	SHANK3	DYNLT1	FALSE	6	159057506	159065771
SHANK3	SHANK3	MED27	FALSE	9	134735494	134955295
SHANK3	SHANK3	KRT86	FALSE	12	52643084	52702947
SHANK3	SHANK3	THSD1	FALSE	13	52951305	52980629
SHANK3	SHANK3	TRPM8	FALSE	2	234826043	234928166
SHANK3	SHANK3	U2AF1	FALSE	21	44513066	44527697
SHANK3	SHANK3	NOP2	FALSE	12	6666029	6677857
SHANK3	SHANK3	RBM14	FALSE	11	66384053	66394818
SHANK3	SHANK3	PSIP1	FALSE	9	15464064	15511017
SHANK3	SHANK3	TFEC	FALSE	7	115575202	115799950
SHANK3	SHANK3	UBTF	FALSE	17	42282401	42298994
SHANK3	SHANK3	BBS7	FALSE	4	122745595	122791652
SHANK3	SHANK3	CPNE1	FALSE	20	34213953	34252878
SHANK3	SHANK3	ACLY	FALSE	17	40023161	40086795
SHANK3	SHANK3	COX20	FALSE	1	244998624	245008359
SHANK3	SHANK3	GRB2	FALSE	17	73314157	73401790
SHANK3	SHANK3	SFN	FALSE	1	27189633	27190947
SHANK3	SHANK3	ACSL4	FALSE	X	108867473	108976632
SHANK3	SHANK3	CREBRF	FALSE	5	172483355	172566291
SHANK3	SHANK3	NCAM2	FALSE	21	22370633	22915650
SHANK3	SHANK3	IGHG2	FALSE	14	106109389	106111127
SHANK3	SHANK3	IGLC3	FALSE	22	23248512	23248973
SHANK3	SHANK3	C2CD5	FALSE	12	22601517	22697480
SHANK3	SHANK3	SPATA31D3	FALSE	9	84558474	84565009
SHANK3	SHANK3	CSDC2	FALSE	22	41956767	41973745
SHANK3	SHANK3	ERICH3	FALSE	1	75033801	75139476
SHANK3	SHANK3	SMG8	FALSE	17	57286761	57292608
SHANK3	SHANK3	PPIP5K2	FALSE	5	102455853	102548500
SHANK3	SHANK3	EIF4G2	FALSE	11	10818597	10830657
SHANK3	SHANK3	SLC25A13	FALSE	7	95749532	95951459
SHANK3	SHANK3	EPB41L5	FALSE	2	120770581	120936695
SHANK3	SHANK3	RHEBL1	FALSE	12	49458468	49463808
SHANK3	SHANK3	CALML5	FALSE	10	5540658	5541533
SHANK3	SHANK3	WDR87	FALSE	19	38375463	38397317
SHANK3	SHANK3	KRT5	FALSE	12	52908359	52914471
SHANK3	SHANK3	CRABP1	FALSE	15	78632666	78640572
SHANK3	SHANK3	VASP	FALSE	19	46009837	46030241
SHANK3	SHANK3	SHANK2-AS3	FALSE	11	70708895	70711220
SHANK3	SHANK3	DCHS1	FALSE	11	6642556	6677085
SHANK3	SHANK3	XRCC5	FALSE	2	216972187	217071026
SHANK3	SHANK3	PIWIL3	FALSE	22	25115001	25170687
SHANK3	SHANK3	TKTL2	FALSE	4	164392257	164395047
SHANK3	SHANK3	SELENOH	FALSE	11	57508722	57511026
SHANK3	SHANK3	NLGN4Y	FALSE	Y	16634518	16957530
SHANK3	SHANK3	DZIP1	FALSE	13	96230457	96296957
SHANK3	SHANK3	DSTN	FALSE	20	17550508	17590564
SHANK3	SHANK3	IQCF5	FALSE	3	51907737	51909600
SHANK3	SHANK3	CLCF1	FALSE	11	67131639	67141648
SHANK3	SHANK3	FIP1L1	FALSE	4	54243810	55161439
SHANK3	SHANK3	SOGA1	FALSE	20	35405845	35492089
SHANK3	SHANK3	RMC1	FALSE	18	21083434	21111786
SHANK3	SHANK3	RAB3GAP1	FALSE	2	135809835	135933964
SHANK3	SHANK3	LMNA	FALSE	1	156052364	156109880
SHANK3	SHANK3	HIST1H2BN	FALSE	6	27806323	27823487
SHANK3	SHANK3	SERPINB3	FALSE	18	61322431	61329197
SHANK3	SHANK3	CFL1	FALSE	11	65590493	65629497
SHANK3	SHANK3	DSG1	FALSE	18	28898052	28936992
SHANK3	SHANK3	SLC25A6	FALSE	X	1505045	1511617
SHANK3	SHANK3	PRH1	FALSE	12	11033610	11036854
SHANK3	SHANK3	SEC23A	FALSE	14	39501123	39578850
SHANK3	SHANK3	TRIM71	FALSE	3	32859510	32939318
SHANK3	SHANK3	TRIM31	FALSE	6	30060592	30070807
SHANK3	SHANK3	TBC1D10B	FALSE	16	30368423	30381585
SHANK3	SHANK3	PDE4D	FALSE	5	58264865	59817947
SHANK3	SHANK3	ACAP3	FALSE	1	1227756	1244989
SHANK3	SHANK3	DAZAP1	FALSE	19	1407568	1435719
SHANK3	SHANK3	MRPS22	FALSE	3	138724648	139076065
SHANK3	SHANK3	RNF214	FALSE	11	117103341	117157161
SHANK3	SHANK3	ZP2	FALSE	16	21208773	21225831
SHANK3	SHANK3	ITGA1	FALSE	5	52083730	52255040
SHANK3	SHANK3	RBM39	FALSE	20	34291531	34330234
SHANK3	SHANK3	KRT23	FALSE	17	39078948	39093886
SHANK3	SHANK3	MRPS15	FALSE	1	36921319	36930038
SHANK3	SHANK3	YWHAG	FALSE	7	75956116	75988348
SHANK3	SHANK3	SERPINB12	FALSE	18	61223393	61234244
SHANK3	SHANK3	CNTROB	FALSE	17	7835419	7853236
SHANK3	SHANK3	HNRNPH3	FALSE	10	70090931	70102948
SHANK3	SHANK3	B3GNT2	FALSE	2	62423248	62451866
SHANK3	SHANK3	GNAO1	FALSE	16	56225302	56391356
SHANK3	SHANK3	FAM160A2	FALSE	11	6232565	6255941
SHANK3	SHANK3	CDC27	FALSE	17	45195069	45266788
SHANK3	SHANK3	MAP1S	FALSE	19	17830051	17845325
SHANK3	SHANK3	SMARCD3	FALSE	7	150935850	150974982
SHANK3	SHANK3	SIGLEC7	FALSE	19	51645556	51656783
SHANK3	SHANK3	U2AF2	FALSE	19	56165512	56186081
SHANK3	SHANK3	RFTN1	FALSE	3	16355081	16555533
SHANK3	SHANK3	PNPLA6	FALSE	19	7598890	7626650
SHANK3	SHANK3	PTN	FALSE	7	136912088	137028611
SHANK3	SHANK3	ENO1	FALSE	1	8921061	8939308
SHANK3	SHANK3	STAU2	FALSE	8	74332604	74659943
SHANK3	SHANK3	SEC24C	FALSE	10	75504120	75531919
SHANK3	SHANK3	RPL24	FALSE	3	101399935	101405626
SHANK3	SHANK3	XRCC6	FALSE	22	42017123	42060044
SHANK3	SHANK3	TUBB4B	FALSE	9	140135665	140138159
SHANK3	SHANK3	FCAMR	FALSE	1	207131310	207143970
SHANK3	SHANK3	RNF225	FALSE	19	58907457	58908446
SHANK3	SHANK3	HEPHL1	FALSE	11	93754527	93846917
SHANK3	SHANK3	VCAN	FALSE	5	82767284	82878122
SHANK3	SHANK3	HSPA12A	FALSE	10	118430703	118502085
SHANK3	SHANK3	MYL12A	FALSE	18	3247479	3256234
SHANK3	SHANK3	ALDH1A2	FALSE	15	58245622	58790065
SHANK3	SHANK3	SRSF1	FALSE	17	56080721	56084707
SHANK3	SHANK3	MSMP	FALSE	9	35752987	35756610
SHANK3	SHANK3	FARP1	FALSE	13	98794816	99102027
SHANK3	SHANK3	PLEKHO2	FALSE	15	65134088	65160206
SHANK3	SHANK3	GLUD2	FALSE	X	120181462	120183794
SHANK3	SHANK3	TAZ	FALSE	X	153639854	153650065
SHANK3	SHANK3	HNRNPA1	FALSE	12	54673977	54680872
SHANK3	SHANK3	TBC1D4	FALSE	13	75858808	76056250
SHANK3	SHANK3	ASCL1	FALSE	12	103351464	103354294
SHANK3	SHANK3	MPC1	FALSE	6	166778407	166796486
SHANK3	SHANK3	ACTN1	FALSE	14	69340860	69446157
SHANK3	SHANK3	MAP7	FALSE	6	136663875	136871957
SHANK3	SHANK3	GPATCH1	FALSE	19	33571786	33621448
SHANK3	SHANK3	BTF3L4	FALSE	1	52521797	52556388
SHANK3	SHANK3	GOLGA2	FALSE	9	131018108	131038274
SHANK3	SHANK3	HSPA4L	FALSE	4	128702976	128761888
SHANK3	SHANK3	FGFBP3	FALSE	10	93666346	93669240
SHANK3	SHANK3	RPL27A	FALSE	11	8703958	8736306
SHANK3	SHANK3	ZNF839	FALSE	14	102783714	102809044
SHANK3	SHANK3	RSL1D1	FALSE	16	11929056	11945442
SHANK3	SHANK3	AP3B2	FALSE	15	83328033	83378666
SHANK3	SHANK3	WWP2	FALSE	16	69796209	69975644
SHANK3	SHANK3	NEB	FALSE	2	152341850	152591001
SHANK3	SHANK3	RIBC2	FALSE	22	45809572	45828376
SHANK3	SHANK3	WBP11	FALSE	12	14939410	14956474
SHANK3	SHANK3	MAPT	FALSE	17	43971748	44105700
SHANK3	SHANK3	SWT1	FALSE	1	185126212	185260897
SHANK3	SHANK3	NCOA3	FALSE	20	46130601	46285621
SHANK3	SHANK3	CDH2	FALSE	18	25530930	25757410
SHANK3	SHANK3	NEFM	FALSE	8	24770525	24776607
SHANK3	SHANK3	RPS18	FALSE	6	33379131	33382651
SHANK3	SHANK3	HMGN4	FALSE	6	26538633	26546482
SHANK3	SHANK3	SFRP1	FALSE	8	41119481	41167016
SHANK3	SHANK3	ISL1	FALSE	5	50678921	50690564
SHANK3	SHANK3	OR7G3	FALSE	19	9236688	9237626
SHANK3	SHANK3	RGS10	FALSE	10	121259340	121302220
SHANK3	SHANK3	HIST1H2AB	FALSE	6	26033320	26033796
SHANK3	SHANK3	ZNF268	FALSE	12	133707570	133783698
SHANK3	SHANK3	NUP54	FALSE	4	77035812	77069668
SHANK3	SHANK3	DNAH8	FALSE	6	38683117	38998301
SHANK3	SHANK3	SMARCC1	FALSE	3	47626762	47823596
SHANK3	SHANK3	TAF2	FALSE	8	120743015	120845103
SHANK3	SHANK3	IGHV3-11	FALSE	14	106582974	106583541
SHANK3	SHANK3	PGPEP1	FALSE	19	18451397	18480760
SHANK3	SHANK3	JAKMIP2	FALSE	5	146967990	147162338
SHANK3	SHANK3	DNAH5	FALSE	5	13690440	13944652
SHANK3	SHANK3	PSPC1	FALSE	13	20248896	20357142
SHANK3	SHANK3	GNPDA1	FALSE	5	141371314	141392606
SHANK3	SHANK3	POLR2H	FALSE	3	184079506	184086384
SHANK3	SHANK3	RCN2	FALSE	15	77223960	77242601
SHANK3	SHANK3	CDADC1	FALSE	13	49822047	49867618
SHANK3	SHANK3	PLXNA2	FALSE	1	208195587	208417665
SHANK3	SHANK3	RTCA	FALSE	1	100731763	100758325
SHANK3	SHANK3	VSNL1	FALSE	2	17720393	17838285
SHANK3	SHANK3	RPS19	FALSE	19	42365823	42378831
SHANK3	SHANK3	UBR3	FALSE	2	170683968	170940641
SHANK3	SHANK3	DVL3	FALSE	3	183873176	183891398
SHANK3	SHANK3	RBMS1	FALSE	2	161128662	161350305
SHANK3	SHANK3	MARCKS	FALSE	6	114178541	114184648
SHANK3	SHANK3	MYO1B	FALSE	2	192109911	192290115
SHANK3	SHANK3	CDH9	FALSE	5	26880709	27121257
SHANK3	SHANK3	MAP3K5	FALSE	6	136878185	137113656
SHANK3	SHANK3	NAT10	FALSE	11	34127149	34169217
SHANK3	SHANK3	TRO	FALSE	X	54946895	54957864
SHANK3	SHANK3	B3GNT8	FALSE	19	41931264	41934635
SHANK3	SHANK3	CKB	FALSE	14	103985996	103989448
SHANK3	SHANK3	ITK	FALSE	5	156569944	156682201
SHANK3	SHANK3	GSTP1	FALSE	11	67351066	67354131
SHANK3	SHANK3	DLD	FALSE	7	107531415	107572175
SHANK3	SHANK3	CDH6	FALSE	5	31193857	31329253
SHANK3	SHANK3	HDGFRP3	FALSE	15	83781490	83876575
SHANK3	SHANK3	H2AFY2	FALSE	10	71812552	71872036
SHANK3	SHANK3	PIP4K2B	FALSE	17	36921942	36956379
SHANK3	SHANK3	SMARCC2	FALSE	12	56556767	56583351
SHANK3	SHANK3	ADNP	FALSE	20	49505585	49547958
SHANK3	SHANK3	TMEM245	FALSE	9	111777432	111882225
SHANK3	SHANK3	RAB23	FALSE	6	57053607	57087078
SHANK3	SHANK3	PYM1	FALSE	12	56295197	56326402
SHANK3	SHANK3	MRS2	FALSE	6	24403153	24425810
SHANK3	SHANK3	VGF	FALSE	7	100805790	100808874
SHANK3	SHANK3	ANP32E	FALSE	1	150190717	150208504
SHANK3	SHANK3	SPTLC1	FALSE	9	94794281	94877666
SHANK3	SHANK3	NKAP	FALSE	X	119059014	119077735
SHANK3	SHANK3	PLPPR3	FALSE	19	812488	821977
SHANK3	SHANK3	HYOU1	FALSE	11	118914900	118927913
SHANK3	SHANK3	DDB1	FALSE	11	61066923	61110068
SHANK3	SHANK3	PPIA	FALSE	7	44836279	44864163
SHANK3	SHANK3	MED17	FALSE	11	93517393	93547861
SHANK3	SHANK3	DDX39B	FALSE	6	31497996	31510225
SHANK3	SHANK3	RAB18	FALSE	10	27793197	27831143
SHANK3	SHANK3	VPS18	FALSE	15	41186628	41196173
SHANK3	SHANK3	CHD6	FALSE	20	40030741	40247133
SHANK3	SHANK3	MED22	FALSE	9	136205160	136214986
SHANK3	SHANK3	RBM22	FALSE	5	150070356	150080669
SHANK3	SHANK3	SYN1	FALSE	X	47431303	47479252
SHANK3	SHANK3	BOP1	FALSE	8	145486055	145515082
SHANK3	SHANK3	PAF1	FALSE	19	39876492	39881835
SHANK3	SHANK3	RUVBL1	FALSE	3	127783621	127872757
SHANK3	SHANK3	RBM4	FALSE	11	66384097	66434153
SHANK3	SHANK3	SMARCD2	FALSE	17	61909444	61920425
SHANK3	SHANK3	CABLES2	FALSE	20	60963688	60982341
SHANK3	SHANK3	GNAQ	FALSE	9	80331003	80646374
SHANK3	SHANK3	ARHGEF2	FALSE	1	155916630	155976861
SHANK3	SHANK3	RPL26	FALSE	17	8280838	8286531
SHANK3	SHANK3	IGKV1-5	FALSE	2	89246819	89247475
SHANK3	SHANK3	MED4	FALSE	13	48627459	48669267
SHANK3	SHANK3	AGPAT1	FALSE	6	32212421	32222305
SHANK3	SHANK3	MRTO4	FALSE	1	19578033	19586622
SHANK3	SHANK3	RPL21	FALSE	13	27825446	27830828
SHANK3	SHANK3	FLG	FALSE	1	152274651	152297679
SHANK3	SHANK3	LDHB	FALSE	12	21788276	21910791
SHANK3	SHANK3	POM121	FALSE	7	72344322	72416397
SHANK3	SHANK3	BCL9L	FALSE	11	118764584	118796317
SHANK3	SHANK3	RAB1A	FALSE	2	65297835	65357240
SHANK3	SHANK3	KRT25	FALSE	17	38904273	38911584
SHANK3	SHANK3	DOCK10	FALSE	2	225629807	225907162
SHANK3	SHANK3	IARS	FALSE	9	94972489	95056038
SHANK3	SHANK3	UBE2QL1	FALSE	5	6448736	6495022
SHANK3	SHANK3	RPL31	FALSE	2	101618177	101640494
SHANK3	SHANK3	BTBD2	FALSE	19	1985447	2034880
SHANK3	SHANK3	FBRSL1	FALSE	12	133066137	133161774
SHANK3	SHANK3	KIAA1468	FALSE	18	59854491	59974355
SHANK3	SHANK3	KCTD6	FALSE	3	58477841	58488087
SHANK3	SHANK3	SECISBP2L	FALSE	15	49280673	49338760
SHANK3	SHANK3	RBMX	FALSE	X	135930163	135962923
SHANK3	SHANK3	SSBP3	FALSE	1	54691105	54879152
SHANK3	SHANK3	HIST1H1B	FALSE	6	27834570	27835359
SHANK3	SHANK3	DAO	FALSE	12	109252708	109294819
SHANK3	SHANK3	HNRNPUL2	FALSE	11	62480102	62494821
SHANK3	SHANK3	SNRPC	FALSE	6	34725183	34741571
SHANK3	SHANK3	HIST1H4A	FALSE	6	26021907	26022278
SHANK3	SHANK3	ZZEF1	FALSE	17	3907739	4046314
SHANK3	SHANK3	PRCC	FALSE	1	156720402	156770607
SHANK3	SHANK3	RUNDC3A	FALSE	17	42385781	42396039
SHANK3	SHANK3	PRDX2	FALSE	19	12907634	12912694
SHANK3	SHANK3	POLQ	FALSE	3	121150278	121264853
SHANK3	SHANK3	CFAP54	FALSE	12	96883349	97269333
SHANK3	SHANK3	DGKE	FALSE	17	54911460	54946036
SHANK3	SHANK3	SNRPA1	FALSE	15	101821715	101835487
SHANK3	SHANK3	CCDC6	FALSE	10	61548521	61666414
SHANK3	SHANK3	ELAVL4	FALSE	1	50513686	50669458
SHANK3	SHANK3	DNAH11	FALSE	7	21582833	21941457
SHANK3	SHANK3	TCOF1	FALSE	5	149737202	149779871
SHANK3	SHANK3	SRPK1	FALSE	6	35800743	35889119
SHANK3	SHANK3	BUB3	FALSE	10	124913793	124924886
SHANK3	SHANK3	CHERP	FALSE	19	16628700	16653341
SHANK3	SHANK3	NDUFA9	FALSE	12	4758261	4798454
SHANK3	SHANK3	SSRP1	FALSE	11	57093459	57103351
SHANK3	SHANK3	EXOSC6	FALSE	16	70284134	70285833
SHANK3	SHANK3	TLK2	FALSE	17	60536019	60692842
SHANK3	SHANK3	RPS11	FALSE	19	49999622	50002946
SHANK3	SHANK3	IGHA1	FALSE	14	106173457	106175002
SHANK3	SHANK3	STK38	FALSE	6	36461669	36515247
SHANK3	SHANK3	SF1	FALSE	11	64532078	64546258
SHANK3	SHANK3	KLHL22	FALSE	22	20783528	20850170
SHANK3	SHANK3	KRT33B	FALSE	17	39519746	39526052
SHANK3	SHANK3	YWHAQ	FALSE	2	9724101	9771143
SHANK3	SHANK3	PRDX5	FALSE	11	64085560	64089283
SHANK3	SHANK3	ATP1A3	FALSE	19	42472487	42503402
SHANK3	SHANK3	RAB20	FALSE	13	111175417	111214080
SHANK3	SHANK3	RTN1	FALSE	14	60062694	60337684
SHANK3	SHANK3	NEDD4L	FALSE	18	55711599	56068772
SHANK3	SHANK3	WDR5	FALSE	9	137000487	137025093
SHANK3	SHANK3	PCCB	FALSE	3	135969148	136056738
SHANK3	SHANK3	ARMC4	FALSE	10	28064115	28287977
SHANK3	SHANK3	HNRNPU	FALSE	1	245014468	245027844
SHANK3	SHANK3	ARHGEF12	FALSE	11	120207787	120360645
SHANK3	SHANK3	HNRNPAB	FALSE	5	177631508	177638164
SHANK3	SHANK3	ATP6V1D	FALSE	14	67761088	67826982
SHANK3	SHANK3	CCDC124	FALSE	19	18043825	18054800
SHANK3	SHANK3	TNIK	FALSE	3	170779128	171178197
SHANK3	SHANK3	PRDX6	FALSE	1	173446405	173457946
SHANK3	SHANK3	LIN28B	FALSE	6	105404923	105531207
SHANK3	SHANK3	SNX9	FALSE	6	158244296	158366109
SHANK3	SHANK3	ELOF1	FALSE	19	11661962	11670051
SHANK3	SHANK3	DNM1	FALSE	9	130965658	131017527
SHANK3	SHANK3	CPSF6	FALSE	12	69633317	69668138
SHANK3	SHANK3	FMNL2	FALSE	2	153191751	153506348
SHANK3	SHANK3	ACADSB	FALSE	10	124768495	124817827
SHANK3	SHANK3	CCAR2	FALSE	8	22462145	22479027
SHANK3	SHANK3	IGLV2-11	FALSE	22	23134980	23135496
SHANK3	SHANK3	CLIP4	FALSE	2	29320571	29412509
SHANK3	SHANK3	EEF2	FALSE	19	3976054	3985467
SHANK3	SHANK3	ZNF778	FALSE	16	89284118	89295363
SHANK3	SHANK3	MMAA	FALSE	4	146539415	146581187
SHANK3	SHANK3	NPLOC4	FALSE	17	79523913	79615495
SHANK3	SHANK3	WDR47	FALSE	1	109512836	109584850
SHANK3	SHANK3	DHX15	FALSE	4	24519064	24586173
SHANK3	SHANK3	SNRNP200	FALSE	2	96940074	96971297
SHANK3	SHANK3	RAB6A	FALSE	11	73386683	73472182
SHANK3	SHANK3	PLD5	FALSE	1	242246288	242687998
SHANK3	SHANK3	GGCT	FALSE	7	30536237	30591095
SHANK3	SHANK3	DPF1	FALSE	19	38701646	38720354
SHANK3	SHANK3	TFAM	FALSE	10	60144782	60158981
SHANK3	SHANK3	PIGR	FALSE	1	207101863	207119811
SHANK3	SHANK3	SLIT2	FALSE	4	20254883	20622184
SHANK3	SHANK3	SLC3A2	FALSE	11	62623518	62656352
SHANK3	SHANK3	FAM133A	FALSE	X	92929012	92967273
SHANK3	SHANK3	ARID1B	FALSE	6	157099063	157531913
SHANK3	SHANK3	MASTL	FALSE	10	27443753	27475853
SHANK3	SHANK3	RNF26	FALSE	11	119205237	119208023
SHANK3	SHANK3	UBXN8	FALSE	8	30589764	30624522
SHANK3	SHANK3	SLIT1	FALSE	10	98757795	98945677
SHANK3	SHANK3	TMEFF2	FALSE	2	192813769	193060435
SHANK3	SHANK3	TMPRSS4	FALSE	11	117947753	117992605
SHANK3	SHANK3	MBL2	FALSE	10	54525140	54531460
SHANK3	SHANK3	MYO5A	FALSE	15	52599480	52821247
SHANK3	SHANK3	RPL32	FALSE	3	12875984	12883087
SHANK3	SHANK3	GTF2I	FALSE	7	74071994	74175026
SHANK3	SHANK3	WASHC3	FALSE	12	102406618	102455927
SHANK3	SHANK3	GTF2IRD1	FALSE	7	73918747	74067561
SHANK3	SHANK3	KRT3	FALSE	12	53183469	53189901
SHANK3	SHANK3	RSPO2	FALSE	8	108911544	109095913
SHANK3	SHANK3	PAX7	FALSE	1	18957500	19075360
SHANK3	SHANK3	ROGDI	FALSE	16	4846969	4852951
SHANK3	SHANK3	PRSS1	FALSE	7	142457319	142460923
SHANK3	SHANK3	SNAP25	FALSE	20	10199478	10288066
SHANK3	SHANK3	BRSK1	FALSE	19	55793440	55823901
SHANK3	SHANK3	SLC25A4	FALSE	4	186064395	186071536
SHANK3	SHANK3	PUS10	FALSE	2	61167357	61245394
SHANK3	SHANK3	SRSF2	FALSE	17	74730197	74733456
SHANK3	SHANK3	FBLL1	FALSE	5	167956121	167957639
SHANK3	SHANK3	TUBB3	FALSE	16	89985573	90002500
SHANK3	SHANK3	NOS2	FALSE	17	26083792	26127525
SHANK3	SHANK3	ATP5F1B	FALSE	12	57031959	57039768
SHANK3	SHANK3	FMC1	FALSE	7	139024203	139031074
SHANK3	SHANK3	MYH13	FALSE	17	10201401	10276447
SHANK3	SHANK3	MARK2	FALSE	11	63606400	63678491
SHANK3	SHANK3	MGAM2	FALSE	7	141811549	141922124
SHANK3	SHANK3	RAD51AP2	FALSE	2	17691851	17699706
SHANK3	SHANK3	LRSAM1	FALSE	9	130213765	130265780
SHANK3	SHANK3	EXOSC10	FALSE	1	11126675	11159938
SHANK3	SHANK3	MSR1	FALSE	8	15965387	16424999
SHANK3	SHANK3	GTPBP1	FALSE	22	39101728	39134304
SHANK3	SHANK3	ZFR	FALSE	5	32354456	32444867
SHANK3	SHANK3	MED31	FALSE	17	6546635	6554954
SHANK3	SHANK3	DPP10	FALSE	2	115199876	116603328
SHANK3	SHANK3	ZNF618	FALSE	9	116638562	116818871
SHANK3	SHANK3	BTBD17	FALSE	17	72352555	72358085
SHANK3	SHANK3	CSNK1D	FALSE	17	80196899	80231607
SHANK3	SHANK3	MTSS1L	FALSE	16	70695107	70719969
SHANK3	SHANK3	CHD8	FALSE	14	21853353	21924285
SHANK3	SHANK3	USP53	FALSE	4	120133742	120216672
SHANK3	SHANK3	FSCN1	FALSE	7	5632439	5646286
SHANK3	SHANK3	KPNA5	FALSE	6	117002350	117063029
SHANK3	SHANK3	SIL1	FALSE	5	138282409	138629246
SHANK3	SHANK3	COMT	FALSE	22	19929130	19957498
SHANK3	SHANK3	MAGED1	FALSE	X	51546007	51645357
SHANK3	SHANK3	MED13L	FALSE	12	116395711	116715143
SHANK3	SHANK3	PRDX1	FALSE	1	45976708	45988719
SHANK3	SHANK3	NCOA5	FALSE	20	44689624	44718591
SHANK3	SHANK3	UPF3B	FALSE	X	118967985	118986961
SHANK3	SHANK3	GCH1	FALSE	14	55308726	55369570
SHANK3	SHANK3	ZCCHC3	FALSE	20	277737	280965
SHANK3	SHANK3	AFAP1	FALSE	4	7760441	7941653
SHANK3	SHANK3	PAFAH1B1	FALSE	17	2496504	2588909
SHANK3	SHANK3	SAMD4A	FALSE	14	55033815	55260033
SHANK3	SHANK3	DSC3	FALSE	18	28569974	28622781
SHANK3	SHANK3	MAGEE2	FALSE	X	75002823	75005079
SHANK3	SHANK3	H2AFJ	FALSE	12	14927270	14930936
SHANK3	SHANK3	CPSF4	FALSE	7	99036545	99054994
SHANK3	SHANK3	USP10	FALSE	16	84733584	84813528
SHANK3	SHANK3	PRPF6	FALSE	20	62612488	62664453
SHANK3	SHANK3	MBP	FALSE	18	74690783	74845639
SHANK3	SHANK3	PLEKHO1	FALSE	1	150121373	150136916
SHANK3	SHANK3	DNAJB11	FALSE	3	186285192	186315061
SHANK3	SHANK3	GOLGA4	FALSE	3	37284668	37408242
SHANK3	SHANK3	ELMO2	FALSE	20	44994688	45061704
SHANK3	SHANK3	PLEC	FALSE	8	144989321	145050902
SHANK3	SHANK3	DNAH10	FALSE	12	124247042	124420753
SHANK3	SHANK3	KTN1	FALSE	14	56025790	56168244
SHANK3	SHANK3	RPS8	FALSE	1	45240923	45244451
SHANK3	SHANK3	TUBA1A	FALSE	12	49578579	49583107
SHANK3	SHANK3	PC	FALSE	11	66615704	66725847
SHANK3	SHANK3	STT3B	FALSE	3	31574130	31679112
SHANK3	SHANK3	KRT80	FALSE	12	52562780	52585784
SHANK3	SHANK3	NOP16	FALSE	5	175810949	175815976
SHANK3	SHANK3	RSAD2	FALSE	2	7005937	7038370
SHANK3	SHANK3	SVOP	FALSE	12	109304658	109459045
SHANK3	SHANK3	ZMYND8	FALSE	20	45837859	45985567
SHANK3	SHANK3	ABI1	FALSE	10	27035522	27150016
SHANK3	SHANK3	KRT75	FALSE	12	52817854	52828309
SHANK3	SHANK3	CPNE3	FALSE	8	87497059	87573726
SHANK3	SHANK3	GSK3B	FALSE	3	119540170	119813264
SHANK3	SHANK3	NABP2	FALSE	12	56615799	56623638
SHANK3	SHANK3	KHDRBS2	FALSE	6	62389865	62996132
SHANK3	SHANK3	DYNC1I2	FALSE	2	172543919	172604930
SHANK3	SHANK3	SFSWAP	FALSE	12	132195626	132284282
SHANK3	SHANK3	TAF15	FALSE	17	34136474	34191634
SHANK3	SHANK3	TET2	FALSE	4	106067032	106200973
SHANK3	SHANK3	VPS13D	FALSE	1	12290124	12572099
SHANK3	SHANK3	ZSWIM8	FALSE	10	75545340	75561551
SHANK3	SHANK3	CDH11	FALSE	16	64977656	65160015
SHANK3	SHANK3	STXBP1	FALSE	9	130374544	130457460
SHANK3	SHANK3	SET	FALSE	9	131445703	131458679
SHANK3	SHANK3	PAK1IP1	FALSE	6	10694928	10710015
SHANK3	SHANK3	CYFIP2	FALSE	5	156693089	156822606
SHANK3	SHANK3	TMEM160	FALSE	19	47549165	47551888
SHANK3	SHANK3	ATP6V1E1	FALSE	22	18074902	18111584
SHANK3	SHANK3	DCP1B	FALSE	12	2055220	2113701
SHANK3	SHANK3	ALCAM	FALSE	3	105085753	105295744
SHANK3	SHANK3	MTMR12	FALSE	5	32227100	32313115
SHANK3	SHANK3	ANXA2	FALSE	15	60639333	60695082
SHANK3	SHANK3	LRPPRC	FALSE	2	44113647	44223144
SHANK3	SHANK3	MED1	FALSE	17	37560538	37607539
SHANK3	SHANK3	SPAG9	FALSE	17	49039535	49198226
SHANK3	SHANK3	SSBP2	FALSE	5	80708840	81047616
SHANK3	SHANK3	MEIS2	FALSE	15	37181406	37393504
SHANK3	SHANK3	ALDOC	FALSE	17	26900133	26904282
SHANK3	SHANK3	HNRNPR	FALSE	1	23630264	23670829
SHANK3	SHANK3	FARSA	FALSE	19	13033293	13044851
SHANK3	SHANK3	GRIPAP1	FALSE	X	48830134	48858675
SHANK3	SHANK3	HSD11B1L	FALSE	19	5680615	5688533
SHANK3	SHANK3	COL11A2	FALSE	6	33130458	33160276
SHANK3	SHANK3	TMEM116	FALSE	12	112369086	112450970
SHANK3	SHANK3	AARS	FALSE	16	70286198	70323446
SHANK3	SHANK3	SYNE2	FALSE	14	64319683	64693165
SHANK3	SHANK3	SAMM50	FALSE	22	44351301	44406411
SHANK3	SHANK3	H1FX	FALSE	3	129033615	129035120
SHANK3	SHANK3	TRAPPC9	FALSE	8	140742586	141468678
SHANK3	SHANK3	ABCA7	FALSE	19	1040102	1065571
SHANK3	SHANK3	VAPB	FALSE	20	56964178	57026157
SHANK3	SHANK3	AZGP1	FALSE	7	99564343	99573780
SHANK3	SHANK3	RBBP6	FALSE	16	24549014	24584184
SHANK3	SHANK3	ISL2	FALSE	15	76629065	76634817
SHANK3	SHANK3	TUBB6	FALSE	18	12307668	12344319
SHANK3	SHANK3	C16orf96	FALSE	16	4606491	4650715
SHANK3	SHANK3	NMT1	FALSE	17	43128978	43186384
SHANK3	SHANK3	TF	FALSE	3	133464800	133497850
SHANK3	SHANK3	ANXA1	FALSE	9	75766673	75785309
SHANK3	SHANK3	DDX3Y	FALSE	Y	15016019	15032390
SHANK3	SHANK3	C8orf59	FALSE	8	86126311	86132650
SHANK3	SHANK3	PSMD2	FALSE	3	184016497	184026842
SHANK3	SHANK3	ADAR	FALSE	1	154554538	154600475
SHANK3	SHANK3	PARP1	FALSE	1	226548392	226595780
SHANK3	SHANK3	PRPF4	FALSE	9	116037623	116055185
SHANK3	SHANK3	PAK5	FALSE	20	9518036	9819689
SHANK3	SHANK3	RTN3	FALSE	11	63448918	63527363
SHANK3	SHANK3	GTPBP4	FALSE	10	1034338	1065876
SHANK3	SHANK3	BAG4	FALSE	8	38034051	38070819
SHANK3	SHANK3	RPL35A	FALSE	3	197676858	197683481
SHANK3	SHANK3	ANKRD2	FALSE	10	99332198	99343641
SHANK3	SHANK3	DHRS7	FALSE	14	60610838	60636574
SHANK3	SHANK3	MRPL15	FALSE	8	55047770	55060461
SHANK3	SHANK3	MYL6	FALSE	12	56551945	56557280
SHANK3	SHANK3	FCGBP	FALSE	19	40353963	40440533
SHANK3	SHANK3	ELOC	FALSE	8	74851404	74884522
SHANK3	SHANK3	ASAP1	FALSE	8	131064353	131455906
SHANK3	SHANK3	KDM2B	FALSE	12	121866900	122018818
SHANK3	SHANK3	GABBR1	FALSE	6	29519995	29597568
SHANK3	SHANK3	KRT71	FALSE	12	52937693	52946931
SHANK3	SHANK3	ZFY	FALSE	Y	2803112	2850547
SHANK3	SHANK3	RRBP1	FALSE	20	17594323	17662940
SHANK3	SHANK3	CFAP20	FALSE	16	58147496	58163285
SHANK3	SHANK3	TPP2	FALSE	13	103249353	103331521
SHANK3	SHANK3	CTNNA1	FALSE	5	137946656	138270723
SHANK3	SHANK3	JPH1	FALSE	8	75146935	75233563
SHANK3	SHANK3	SLC35A2	FALSE	X	48762581	48771357
SHANK3	SHANK3	SMARCA4	FALSE	19	11071598	11176071
SHANK3	SHANK3	XIRP1	FALSE	3	39224701	39234087
SHANK3	SHANK3	GPRIN1	FALSE	5	176022803	176037134
SHANK3	SHANK3	CFAP57	FALSE	1	43637820	43720029
SHANK3	SHANK3	NDEL1	FALSE	17	8316449	8393729
SHANK3	SHANK3	KRT85	FALSE	12	52753790	52761265
SHANK3	SHANK3	PPL	FALSE	16	4932508	5010742
SHANK3	SHANK3	GRAMD1A	FALSE	19	35485688	35517375
SHANK3	SHANK3	TPCN1	FALSE	12	113658855	113736390
SHANK3	SHANK3	DYRK1A	FALSE	21	38738092	38889753
SHANK3	SHANK3	RBBP4	FALSE	1	33116743	33151812
SHANK3	SHANK3	GPHN	FALSE	14	66974125	67648520
SHANK3	SHANK3	ZNF730	FALSE	19	23258012	23330021
SHANK3	SHANK3	PPP1R3F	FALSE	X	49129242	49160849
SHANK3	SHANK3	PRB4	FALSE	12	11460017	11463369
SHANK3	SHANK3	AP2A1	FALSE	19	50270225	50310370
SHANK3	SHANK3	C11orf98	FALSE	11	62430288	62432689
SHANK3	SHANK3	NUDC	FALSE	1	27226729	27273353
SHANK3	SHANK3	FAM102B	FALSE	1	109102711	109187522
SHANK3	SHANK3	NOVA1	FALSE	14	26912299	27066960
SHANK3	SHANK3	MIB1	FALSE	18	19284918	19450918
SHANK3	SHANK3	GNL2	FALSE	1	38032417	38061536
SHANK3	SHANK3	HNRNPLL	FALSE	2	38789120	38830728
SHANK3	SHANK3	GNE	FALSE	9	36214438	36277053
SHANK3	SHANK3	PLEKHM2	FALSE	1	16010827	16061264
SHANK3	SHANK3	B4GALNT4	FALSE	11	369796	382116
SHANK3	SHANK3	DLG3	FALSE	X	69664711	69725337
SHANK3	SHANK3	PSMB1	FALSE	6	170844205	170862429
SHANK3	SHANK3	HIST1H2AD	FALSE	6	26199079	26199471
SHANK3	SHANK3	USP36	FALSE	17	76783463	76837523
SHANK3	SHANK3	KBTBD6	FALSE	13	41701705	41706882
SHANK3	SHANK3	RPL13A	FALSE	19	49990811	49995565
SHANK3	SHANK3	HIP1R	FALSE	12	123319000	123347507
SHANK3	SHANK3	AP4E1	FALSE	15	51200869	51298097
SHANK3	SHANK3	KRT24	FALSE	17	38854243	38860002
SHANK3	SHANK3	CABLES1	FALSE	18	20714528	20840431
SHANK3	SHANK3	JUP	FALSE	17	39775692	39943183
SHANK3	SHANK3	KRT35	FALSE	17	39632941	39637392
SHANK3	SHANK3	LRRC14	FALSE	8	145743376	145750557
SHANK3	SHANK3	KIF2A	FALSE	5	61601989	61833076
SHANK3	SHANK3	HIST2H3PS2	FALSE	1	144591970	144592381
SHANK3	SHANK3	YWHAB	FALSE	20	43514317	43537173
SHANK3	SHANK3	NT5DC2	FALSE	3	52558386	52569070
SHANK3	SHANK3	ARID1A	FALSE	1	27022524	27108595
SHANK3	SHANK3	UPRT	FALSE	X	74493920	74524435
SHANK3	SHANK3	HK1	FALSE	10	71029740	71161638
SHANK3	SHANK3	ANAPC7	FALSE	12	110810705	110841535
SHANK3	SHANK3	STK10	FALSE	5	171469077	171615390
SHANK3	SHANK3	ANK2	FALSE	4	113739265	114304896
SHANK3	SHANK3	CALCOCO1	FALSE	12	54104903	54121529
SHANK3	SHANK3	OGDHL	FALSE	10	50942689	50970425
SHANK3	SHANK3	RPL11	FALSE	1	24018269	24022915
SHANK3	SHANK3	BAIAP2	FALSE	17	79008948	79091232
SHANK3	SHANK3	PJA2	FALSE	5	108670410	108745695
SHANK3	SHANK3	VPS50	FALSE	7	92861653	92988338
SHANK3	SHANK3	GAK	FALSE	4	843064	926161
SHANK3	SHANK3	ATP7A	FALSE	X	77171651	77311349
SHANK3	SHANK3	STIM2	FALSE	4	26859300	27027003
SHANK3	SHANK3	RP1	FALSE	8	55528627	55543394
SHANK3	SHANK3	MRPL33	FALSE	2	27994584	28210954
SHANK3	SHANK3	ZNF579	FALSE	19	56088899	56092211
SHANK3	SHANK3	RRP12	FALSE	10	99116115	99161127
SHANK3	SHANK3	DCTN1	FALSE	2	74588281	74619214
SHANK3	SHANK3	BCLAF1	FALSE	6	136578001	136610989
SHANK3	SHANK3	RALA	FALSE	7	39663082	39747723
SHANK3	SHANK3	SRGAP2	FALSE	1	206266906	206527996
SHANK3	SHANK3	AP3B1	FALSE	5	77296349	77590579
SHANK3	SHANK3	TMA16	FALSE	4	164415594	164441691
SHANK3	SHANK3	KRT16	FALSE	17	39766030	39772151
SHANK3	SHANK3	CTAGE5	FALSE	14	39734488	39856156
SHANK3	SHANK3	WHAMM	FALSE	15	83478380	83503611
SHANK3	SHANK3	SART3	FALSE	12	108916357	108955176
SHANK3	SHANK3	PHLDB2	FALSE	3	111451344	111695364
SHANK3	SHANK3	KRT10	FALSE	17	38974369	38978847
SHANK3	SHANK3	NIN	FALSE	14	51186481	51297839
SHANK3	SHANK3	VTI1B	FALSE	14	68113792	68141548
SHANK3	SHANK3	TECR	FALSE	19	14627897	14676792
SHANK3	SHANK3	MRPS26	FALSE	20	3026591	3028900
SHANK3	SHANK3	DDX21	FALSE	10	70715884	70744829
SHANK3	SHANK3	LCN1	FALSE	9	138413284	138418378
SHANK3	SHANK3	CARMIL3	FALSE	14	24521218	24538938
SHANK3	SHANK3	RALY	FALSE	20	32581452	32696114
SHANK3	SHANK3	WDR60	FALSE	7	158649269	158749438
SHANK3	SHANK3	PPP1CC	FALSE	12	111157485	111180744
SHANK3	SHANK3	VPS51	FALSE	11	64856796	64879332
SHANK3	SHANK3	ABCA1	FALSE	9	107543283	107690518
SHANK3	SHANK3	MED12	FALSE	X	70338406	70362303
SHANK3	SHANK3	SFXN3	FALSE	10	102790991	102800998
SHANK3	SHANK3	DES	FALSE	2	220283099	220291461
SHANK3	SHANK3	MICAL1	FALSE	6	109765265	109787171
SHANK3	SHANK3	SERBP1	FALSE	1	67873493	67896098
SHANK3	SHANK3	LSM8	FALSE	7	117824198	117844089
SHANK3	SHANK3	MTSS1	FALSE	8	125563031	125740730
SHANK3	SHANK3	POM121L1P	FALSE	22	22981648	22986944
SHANK3	SHANK3	H3F3B	FALSE	17	73772515	73781974
SHANK3	SHANK3	FYTTD1	FALSE	3	197464050	197514467
SHANK3	SHANK3	COL15A1	FALSE	9	101705461	101833069
SHANK3	SHANK3	MRPL16	FALSE	11	59573608	59578345
SHANK3	SHANK3	PTS	FALSE	11	112097088	112140678
SHANK3	SHANK3	NLGN1	FALSE	3	173114074	174004434
SHANK3	SHANK3	PLEKHA6	FALSE	1	204187979	204346793
SHANK3	SHANK3	CSDE1	FALSE	1	115259534	115301297
SHANK3	SHANK3	XPR1	FALSE	1	180601140	180859387
SHANK3	SHANK3	DIXDC1	FALSE	11	111797867	111893307
SHANK3	SHANK3	STX7	FALSE	6	132767006	132834337
SHANK3	SHANK3	DAAM1	FALSE	14	59655364	59838123
SHANK3	SHANK3	SRRM4	FALSE	12	119419300	119600856
SHANK3	SHANK3	IGLV1-47	FALSE	22	22712087	22712608
SHANK3	SHANK3	PCLO	FALSE	7	82383329	82792246
SHANK3	SHANK3	SEPT11	FALSE	4	77870856	77961537
SHANK3	SHANK3	GLMP	FALSE	1	156259880	156265480
SHANK3	SHANK3	ARHGEF11	FALSE	1	156904632	157015162
SHANK3	SHANK3	C16orf78	FALSE	16	49407734	49433342
SHANK3	SHANK3	UCK2	FALSE	1	165796768	165880855
SHANK3	SHANK3	MRPL14	FALSE	6	44081194	44095194
SHANK3	SHANK3	RPS29	FALSE	14	50043390	50065408
SHANK3	SHANK3	EIF4E2	FALSE	2	233414762	233448354
SHANK3	SHANK3	SCCPDH	FALSE	1	246887349	246931439
SHANK3	SHANK3	MLIP	FALSE	6	53794780	54131078
SHANK3	SHANK3	AQR	FALSE	15	35147732	35262040
SHANK3	SHANK3	CAMK2D	FALSE	4	114372188	114683083
SHANK3	SHANK3	MTDH	FALSE	8	98656407	98740998
SHANK3	SHANK3	ATP4A	FALSE	19	36040945	36054560
SHANK3	SHANK3	S100A11	FALSE	1	152004982	152020383
SHANK3	SHANK3	CENPV	FALSE	17	16245848	16256970
SHANK3	SHANK3	CIITA	FALSE	16	10971055	11026079
SHANK3	SHANK3	RPL10	FALSE	X	153558423	153577636
SHANK3	SHANK3	GNB1	FALSE	1	1716729	1822495
SHANK3	SHANK3	TAB1	FALSE	22	39795746	39833065
SHANK3	SHANK3	CDH20	FALSE	18	59000815	59223006
SHANK3	SHANK3	PFN2	FALSE	3	149682691	149768575
SHANK3	SHANK3	NYNRIN	FALSE	14	24867992	24888494
SHANK3	SHANK3	IMPDH2	FALSE	3	49061758	49066841
SHANK3	SHANK3	CANX	FALSE	5	179105629	179157926
SHANK3	SHANK3	RBM5	FALSE	3	50126341	50156454
SHANK3	SHANK3	NID1	FALSE	1	236139130	236228462
SHANK3	SHANK3	ATP1B1	FALSE	1	169074935	169101960
SHANK3	SHANK3	DDX23	FALSE	12	49223547	49246625
SHANK3	SHANK3	RPL37	FALSE	5	40825364	40835437
SHANK3	SHANK3	ARHGEF6	FALSE	X	135747706	135864247
SHANK3	SHANK3	NCKAP1	FALSE	2	183773843	183903586
SHANK3	SHANK3	MAPRE1	FALSE	20	31407699	31438211
SHANK3	SHANK3	HIGD1A	FALSE	3	42798669	42846023
SHANK3	SHANK3	SRBD1	FALSE	2	45615819	45839304
SHANK3	SHANK3	GRK5	FALSE	10	120967101	121215131
SHANK3	SHANK3	MED21	FALSE	12	27175479	27219276
SHANK3	SHANK3	PDCD6	FALSE	5	271736	353971
SHANK3	SHANK3	PRR12	FALSE	19	50094900	50129696
SHANK3	SHANK3	KRT28	FALSE	17	38948455	38956211
SHANK3	SHANK3	MAP4	FALSE	3	47892182	48130769
SHANK3	SHANK3	DYNC2LI1	FALSE	2	44001178	44037149
SHANK3	SHANK3	SNRPD3	FALSE	22	24951471	25005947
SHANK3	SHANK3	NRCAM	FALSE	7	107788068	108097161
SHANK3	SHANK3	TNXB	FALSE	6	32085376	32161818
SHANK3	SHANK3	PLIN4	FALSE	19	4502204	4517716
SHANK3	SHANK3	CLCN4	FALSE	X	10125024	10205700
SHANK3	SHANK3	OGT	FALSE	X	70752933	70795747
SHANK3	SHANK3	RPS7	FALSE	2	3622795	3628509
SHANK3	SHANK3	TUBA1B	FALSE	12	49521565	49525180
SHANK3	SHANK3	THYN1	FALSE	11	134118173	134123264
SHANK3	SHANK3	LRCH2	FALSE	X	114347092	114470542
SHANK3	SHANK3	CTSD	FALSE	11	1773982	1785222
SHANK3	SHANK3	VCL	FALSE	10	75757872	75879918
SHANK3	SHANK3	RAI14	FALSE	5	34656342	34832732
SHANK3	SHANK3	EDIL3	FALSE	5	83236373	83680611
SHANK3	SHANK3	DYNLL2	FALSE	17	56160776	56172897
SHANK3	SHANK3	SSBP1	FALSE	7	141444129	141493730
SHANK3	SHANK3	PRPF3	FALSE	1	151007891	151039610
SHANK3	SHANK3	PAFAH1B3	FALSE	19	42801185	42807698
SHANK3	SHANK3	MRPS18B	FALSE	6	30575335	30584021
SHANK3	SHANK3	PSD2	FALSE	5	139175406	139224051
SHANK3	SHANK3	RIN2	FALSE	20	19867165	19983101
SHANK3	SHANK3	HOXD4	FALSE	2	177015950	177017954
SHANK3	SHANK3	DLGAP4	FALSE	20	34894258	35116559
SHANK3	SHANK3	GLB1L3	FALSE	11	134144139	134189458
SHANK3	SHANK3	SF3A1	FALSE	22	30727977	30752936
SHANK3	SHANK3	CACNA1B	FALSE	9	140772241	141019076
SHANK3	SHANK3	LRRC69	FALSE	8	92114060	92231464
SHANK3	SHANK3	FAM98A	FALSE	2	33808725	33824449
SHANK3	SHANK3	SPECC1L	FALSE	22	24666786	24813708
SHANK3	SHANK3	VPS53	FALSE	17	411908	624957
SHANK3	SHANK3	SSX2IP	FALSE	1	85109390	85156486
SHANK3	SHANK3	CPSF2	FALSE	14	92588281	92630755
SHANK3	SHANK3	ZNF326	FALSE	1	90460671	90501090
SHANK3	SHANK3	KCND2	FALSE	7	119913722	120390385
SHANK3	SHANK3	SLC22A1	FALSE	6	160542821	160579750
SHANK3	SHANK3	RPN1	FALSE	3	128338817	128399918
SHANK3	SHANK3	SYDE2	FALSE	1	85622556	85666729
SHANK3	SHANK3	KDM1A	FALSE	1	23345941	23410182
SHANK3	SHANK3	ASS1	FALSE	9	133320316	133376661
SHANK3	SHANK3	INA	FALSE	10	105036920	105050108
SHANK3	SHANK3	RCBTB1	FALSE	13	50106082	50159719
SHANK3	SHANK3	IDH3A	FALSE	15	78423840	78464291
SHANK3	SHANK3	LARGE1	FALSE	22	33558212	34318829
SHANK3	SHANK3	SCD5	FALSE	4	83550692	83720010
SHANK3	SHANK3	AP2A2	FALSE	11	924894	1012239
SHANK3	SHANK3	CCDC88A	FALSE	2	55514978	55647057
SHANK3	SHANK3	DAB2IP	FALSE	9	124329336	124547809
SHANK3	SHANK3	DVL1P1	FALSE	1	1270656	1284798
SHANK3	SHANK3	PHB2	FALSE	12	7074490	7079988
SHANK3	SHANK3	KCNMA1	FALSE	10	78629359	79398353
SHANK3	SHANK3	BCL7A	FALSE	12	122457328	122499948
SHANK3	SHANK3	MRPS9	FALSE	2	105654441	105716418
SHANK3	SHANK3	TLK1	FALSE	2	171847333	172087824
SHANK3	SHANK3	SYNRG	FALSE	17	35874900	35969544
SHANK3	SHANK3	VDAC2	FALSE	10	76969912	76991206
SHANK3	SHANK3	TULP4	FALSE	6	158733692	158932860
SHANK3	SHANK3	CAMK2B	FALSE	7	44256749	44374176
SHANK3	SHANK3	FBXL15	FALSE	10	104178946	104182893
SHANK3	SHANK3	LACTB	FALSE	15	63413999	63434260
SHANK3	SHANK3	LARP4B	FALSE	10	855484	977564
SHANK3	SHANK3	XPNPEP1	FALSE	10	111624524	111683311
SHANK3	SHANK3	TMOD2	FALSE	15	52043758	52108565
SHANK3	SHANK3	NEMF	FALSE	14	50249997	50319921
SHANK3	SHANK3	NEK9	FALSE	14	75548822	75594047
SHANK3	SHANK3	NEFH	FALSE	22	29876219	29887379
SHANK3	SHANK3	COPA	FALSE	1	160259063	160313190
SHANK3	SHANK3	DPF2	FALSE	11	65101225	65120720
SHANK3	SHANK3	ATP5J2	FALSE	7	99046098	99063954
SHANK3	SHANK3	LIFR	FALSE	5	38475065	38608456
SHANK3	SHANK3	CPSF7	FALSE	11	61170121	61197503
SHANK3	SHANK3	C4B	FALSE	6	31964725	31979014
SHANK3	SHANK3	ALDOA	FALSE	16	30064411	30081778
SHANK3	SHANK3	PRB2	FALSE	12	11544476	11653975
SHANK3	SHANK3	WTAP	FALSE	6	160146617	160177351
SHANK3	SHANK3	AJAP1	FALSE	1	4714792	4852594
SHANK3	SHANK3	TP63	FALSE	3	189349205	189615068
SHANK3	SHANK3	H3F3A	FALSE	1	226249552	226259702
SHANK3	SHANK3	ZMYM3	FALSE	X	70459474	70474996
SHANK3	SHANK3	FAM120A	FALSE	9	96214004	96328397
SHANK3	SHANK3	CIRBP	FALSE	19	1259384	1274879
SHANK3	SHANK3	CHD9	FALSE	16	53088945	53363062
SHANK3	SHANK3	CTNND1	FALSE	11	57520715	57587018
SHANK3	SHANK3	DHX9	FALSE	1	182808504	182856886
SHANK3	SHANK3	IGSF3	FALSE	1	117117031	117210375
SHANK3	SHANK3	AP3D1	FALSE	19	2100988	2164464
SHANK3	SHANK3	LAMB1	FALSE	7	107564244	107643700
SHANK3	SHANK3	DARS	FALSE	2	136664247	136743670
SHANK3	SHANK3	CAPZA1	FALSE	1	113161795	113214241
SHANK3	SHANK3	SYT7	FALSE	11	61282785	61348620
SHANK3	SHANK3	KRT87P	FALSE	12	52644250	52652651
SHANK3	SHANK3	PSG6	FALSE	19	43406231	43423715
SHANK3	SHANK3	SLC22A8	FALSE	11	62756626	62783311
SHANK3	SHANK3	ACTG1	FALSE	17	79476997	79490873
SHANK3	SHANK3	RPS25	FALSE	11	118886422	118889401
SHANK3	SHANK3	RPL19	FALSE	17	37356536	37360980
SHANK3	SHANK3	PPP1CA	FALSE	11	67165654	67188654
SHANK3	SHANK3	RP9	FALSE	7	33134409	33149013
SHANK3	SHANK3	IGFBP5	FALSE	2	217536828	217560248
SHANK3	SHANK3	LARP4	FALSE	12	50786166	50873787
SHANK3	SHANK3	IGKV1D-39	FALSE	2	89901292	89901791
SHANK3	SHANK3	FUS	FALSE	16	31191431	31203127
SHANK3	SHANK3	MRPL22	FALSE	5	154320630	154348971
SHANK3	SHANK3	IWS1	FALSE	2	128193783	128284462
SHANK3	SHANK3	GPR155	FALSE	2	175296966	175351822
SHANK3	SHANK3	WDR77	FALSE	1	111982512	111991998
SHANK3	SHANK3	TMEM159	FALSE	16	21169698	21191937
SHANK3	SHANK3	PFKFB2	FALSE	1	207222801	207254369
SHANK3	SHANK3	DNM3	FALSE	1	171810621	172387606
SHANK3	SHANK3	IK	FALSE	5	140026643	140042064
SHANK3	SHANK3	DSC1	FALSE	18	28709199	28742819
SHANK3	SHANK3	VDAC1	FALSE	5	133307606	133340824
SHANK3	SHANK3	SLC1A7	FALSE	1	53552855	53608289
SHANK3	SHANK3	SRSF5	FALSE	14	70193617	70238722
SHANK3	SHANK3	MED16	FALSE	19	867962	893218
SHANK3	SHANK3	MICU1	FALSE	10	74127098	74385899
SHANK3	SHANK3	GALNT15	FALSE	3	16216156	16273499
SHANK3	SHANK3	MANBA	FALSE	4	103552660	103682151
SHANK3	SHANK3	ARPC4	FALSE	3	9834179	9849410
SHANK3	SHANK3	ZNF695	FALSE	1	247108849	247171395
SHANK3	SHANK3	HLA-C	FALSE	6	31236526	31239907
SHANK3	SHANK3	HCK	FALSE	20	30639991	30689659
SHANK3	SHANK3	TCP1	FALSE	6	160199530	160210781
SHANK3	SHANK3	NKX2-5	FALSE	5	172659112	172662360
SHANK3	SHANK3	LZIC	FALSE	1	9982173	10003465
SHANK3	SHANK3	KHDRBS1	FALSE	1	32479430	32526451
SHANK3	SHANK3	PRPF19	FALSE	11	60658202	60674060
SHANK3	SHANK3	ACOT7	FALSE	1	6324329	6454451
SHANK3	SHANK3	RPS4Y1	FALSE	Y	2709527	2800041
SHANK3	SHANK3	IGKV1D-33	FALSE	2	89952792	89953355
SHANK3	SHANK3	HCN4	FALSE	15	73612200	73661605
SHANK3	SHANK3	EIF5A	FALSE	17	7210318	7215774
SHANK3	SHANK3	INTS8	FALSE	8	95825539	95893974
SHANK3	SHANK3	KCNH1	FALSE	1	210856555	211307457
SHANK3	SHANK3	PRPH	FALSE	12	49687035	49692465
SHANK3	SHANK3	TAB2	FALSE	6	149539777	149732749
SHANK3	SHANK3	NSUN4	FALSE	1	46805849	46830824
SHANK3	SHANK3	TRIOBP	FALSE	22	38093011	38172563
SHANK3	SHANK3	DDX39A	FALSE	19	14519631	14530192
SHANK3	SHANK3	RCOR3	FALSE	1	211431719	211489727
SHANK3	SHANK3	MYEF2	FALSE	15	48431625	48470714
SHANK3	SHANK3	MFAP1	FALSE	15	44096690	44117000
SHANK3	SHANK3	RTRAF	FALSE	14	52456232	52477412
SHANK3	SHANK3	KRT4	FALSE	12	53200333	53208335
SHANK3	SHANK3	SPATA2	FALSE	20	48519928	48532080
SHANK3	SHANK3	CCDC65	FALSE	12	49297893	49325623
SHANK3	SHANK3	RARA	FALSE	17	38465444	38513094
SHANK3	SHANK3	SF3B3	FALSE	16	70557691	70608820
SHANK3	SHANK3	SEPT7	FALSE	7	35840542	35944917
SHANK3	SHANK3	EMD	FALSE	X	153547665	153549991
SHANK3	SHANK3	MTMR2	FALSE	11	95566046	95658479
SHANK3	SHANK3	RPS27L	FALSE	15	63418071	63450220
SHANK3	SHANK3	RPL28	FALSE	19	55896713	55914612
SHANK3	SHANK3	MED20	FALSE	6	41873092	41888877
SHANK3	SHANK3	KRT6C	FALSE	12	52862300	52867569
SHANK3	SHANK3	TRIM46	FALSE	1	155145873	155157447
SHANK3	SHANK3	NCBP3	FALSE	17	3705452	3749540
SHANK3	SHANK3	HSPH1	FALSE	13	31710762	31736525
SHANK3	SHANK3	COPRS	FALSE	17	30178883	30186356
SHANK3	SHANK3	CAPRIN1	FALSE	11	34073230	34122703
SHANK3	SHANK3	EIF3J	FALSE	15	44829255	44855227
SHANK3	SHANK3	ATP5PO	FALSE	21	35275757	35288118
SHANK3	SHANK3	TRMT5	FALSE	14	61438169	61448076
SHANK3	SHANK3	TXNRD1	FALSE	12	104609557	104744061
SHANK3	SHANK3	WDR13	FALSE	X	48449441	48464592
SHANK3	SHANK3	TRPC5	FALSE	X	111017543	111326004
SHANK3	SHANK3	DCAF7	FALSE	17	61627822	61671639
SHANK3	SHANK3	RPS12	FALSE	6	133135580	133138703
SHANK3	SHANK3	RPL14	FALSE	3	40498783	40503861
SHANK3	SHANK3	STKLD1	FALSE	9	136243117	136271220
SHANK3	SHANK3	MTCH1	FALSE	6	36935917	36954074
SHANK3	SHANK3	MCCC2	FALSE	5	70098418	70169834
SHANK3	SHANK3	THRAP3	FALSE	1	36690017	36770958
SHANK3	SHANK3	RPS14	FALSE	5	149822753	149829319
SHANK3	SHANK3	ATXN2	FALSE	12	111890018	112037480
SHANK3	SHANK3	ENAH	FALSE	1	225674537	225840844
SHANK3	SHANK3	ISLR2	FALSE	15	74392652	74430881
SHANK3	SHANK3	DIP2B	FALSE	12	50898768	51142450
SHANK3	SHANK3	SNRPD1	FALSE	18	19192228	19210417
SHANK3	SHANK3	CNN3	FALSE	1	95362507	95392834
SHANK3	SHANK3	MATR3	FALSE	5	138609441	138667360
SHANK3	SHANK3	STATH	FALSE	4	70861647	70868287
SHANK3	SHANK3	HSPD1	FALSE	2	198351305	198381461
SHANK3	SHANK3	OPA1	FALSE	3	193310933	193415612
SHANK3	SHANK3	KARS	FALSE	16	75661622	75682541
SHANK3	SHANK3	KRT36	FALSE	17	39642388	39648798
SHANK3	SHANK3	MED24	FALSE	17	38175350	38217468
SHANK3	SHANK3	ZC3HAV1	FALSE	7	138728266	138794465
SHANK3	SHANK3	PKP1	FALSE	1	201252580	201302121
SHANK3	SHANK3	RPS13	FALSE	11	17095936	17099334
SHANK3	SHANK3	MAP4K4	FALSE	2	102313312	102511149
SHANK3	SHANK3	G3BP2	FALSE	4	76567966	76649709
SHANK3	SHANK3	COL1A1	FALSE	17	48260650	48278993
SHANK3	SHANK3	PCCA	FALSE	13	100741269	101182686
SHANK3	SHANK3	PLEKHH2	FALSE	2	43864412	43995126
SHANK3	SHANK3	DHX29	FALSE	5	54552073	54603550
SHANK3	SHANK3	SGPL1	FALSE	10	72575717	72640930
SHANK3	SHANK3	LSM3	FALSE	3	14219858	14242619
SHANK3	SHANK3	NSF	FALSE	17	44668035	44834830
SHANK3	SHANK3	SBSN	FALSE	19	36014269	36019253
SHANK3	SHANK3	DSP	FALSE	6	7541808	7586950
SHANK3	SHANK3	EPB41L3	FALSE	18	5392383	5630699
SHANK3	SHANK3	LSM14B	FALSE	20	60697517	60710434
SHANK3	SHANK3	HBA1	FALSE	16	226679	227521
SHANK3	SHANK3	PGAM5	FALSE	12	133287405	133299228
SHANK3	SHANK3	CALML4	FALSE	15	68483043	68498417
SHANK3	SHANK3	MAP3K7	FALSE	6	91223292	91296764
SHANK3	SHANK3	CKAP4	FALSE	12	106631655	106698057
SHANK3	SHANK3	ATP6V1C1	FALSE	8	104033291	104085279
SHANK3	SHANK3	UCHL1	FALSE	4	41258430	41270472
SHANK3	SHANK3	TGFBI	FALSE	5	135364584	135399507
SHANK3	SHANK3	TPD52	FALSE	8	80870571	81143467
SHANK3	SHANK3	GRSF1	FALSE	4	71681499	71705662
SHANK3	SHANK3	PCDHA4	FALSE	5	140186659	140391929
SHANK3	SHANK3	CASS4	FALSE	20	54987168	55034396
SHANK3	SHANK3	C2CD6	FALSE	2	202352144	202483901
SHANK3	SHANK3	DYNC1I1	FALSE	7	95401866	95739634
SHANK3	SHANK3	CAMSAP2	FALSE	1	200708686	200829832
SHANK3	SHANK3	MMP13	FALSE	11	102813725	102826464
SHANK3	SHANK3	WDR37	FALSE	10	1095478	1178237
SHANK3	SHANK3	CCT7	FALSE	2	73460548	73480149
SHANK3	SHANK3	WASF1	FALSE	6	110421022	110501207
SHANK3	SHANK3	SMARCB1	FALSE	22	24129150	24176703
SHANK3	SHANK3	RPL22	FALSE	1	6241329	6269449
SHANK3	SHANK3	ALYREF	FALSE	17	79845713	79849462
SHANK3	SHANK3	SMARCD1	FALSE	12	50478755	50494495
SHANK3	SHANK3	ANKRD26	FALSE	10	27280843	27389421
SHANK3	SHANK3	FIBP	FALSE	11	65651212	65656010
SHANK3	SHANK3	MAP1LC3B	FALSE	16	87417601	87438385
SHANK3	SHANK3	CDC42BPB	FALSE	14	103398716	103523799
SHANK3	SHANK3	NHSL2	FALSE	X	71130938	71363424
SHANK3	SHANK3	RPS10	FALSE	6	34385231	34393902
SHANK3	SHANK3	SPRR1B	FALSE	1	153003678	153005376
SHANK3	SHANK3	KANSL3	FALSE	2	97258907	97308524
SHANK3	SHANK3	WDR11	FALSE	10	122610687	122669036
SHANK3	SHANK3	MMTAG2	FALSE	1	228288427	228293112
SHANK3	SHANK3	CUL4B	FALSE	X	119658464	119709649
SHANK3	SHANK3	KRT33A	FALSE	17	39502344	39507064
SHANK3	SHANK3	CCT8	FALSE	21	30428126	30446118
SHANK3	SHANK3	THSD7A	FALSE	7	11409984	11871824
SHANK3	SHANK3	RPS4X	FALSE	X	71475529	71497150
SHANK3	SHANK3	AP2M1	FALSE	3	183892477	183901879
SHANK3	SHANK3	KRT27	FALSE	17	38933060	38938786
SHANK3	SHANK3	CSNK1E	FALSE	22	38686697	38794527
SHANK3	SHANK3	RBFOX2	FALSE	22	36134783	36424473
SHANK3	SHANK3	CPEB4	FALSE	5	173315283	173388979
SHANK3	SHANK3	ANKRD35	FALSE	1	146552975	146572260
SHANK3	SHANK3	WDR12	FALSE	2	203739505	203879521
SHANK3	SHANK3	SLC1A1	FALSE	9	4490444	4587469
SHANK3	SHANK3	RAB10	FALSE	2	26256976	26360323
SHANK3	SHANK3	HNRNPC	FALSE	14	21677295	21737653
SHANK3	SHANK3	MED30	FALSE	8	118532952	118552501
SHANK3	SHANK3	PNMA2	FALSE	8	26362202	26371608
SHANK3	SHANK3	SMARCE1	FALSE	17	38781214	38804760
SHANK3	SHANK3	PES1	FALSE	22	30972612	31003070
SHANK3	SHANK3	FAM117B	FALSE	2	203499901	203634480
SHANK3	SHANK3	LANCL1	FALSE	2	211295973	211342376
SHANK3	SHANK3	MED8	FALSE	1	43849588	43855479
SHANK3	SHANK3	ACTA1	FALSE	1	229566992	229569845
SHANK3	SHANK3	KHSRP	FALSE	19	6413359	6424805
SHANK3	SHANK3	RAN	FALSE	12	131356424	131362223
SHANK3	SHANK3	AKAP12	FALSE	6	151561134	151679692
SHANK3	SHANK3	MED7	FALSE	5	156564423	156586030
SHANK3	SHANK3	HIST1H3A	FALSE	6	26020718	26021186
SHANK3	SHANK3	EFR3B	FALSE	2	25264999	25378243
SHANK3	SHANK3	AMY2B	FALSE	1	104096437	104122156
SHANK3	SHANK3	PPFIA2	FALSE	12	81652045	82153332
SHANK3	SHANK3	SREK1	FALSE	5	65435799	65479443
SHANK3	SHANK3	KRT2	FALSE	12	53038342	53045948
SHANK3	SHANK3	DYNC1LI2	FALSE	16	66754796	66785701
SHANK3	SHANK3	SCN3A	FALSE	2	165944032	166060577
SHANK3	SHANK3	SRPK2	FALSE	7	104751151	105039755
SHANK3	SHANK3	MSL1	FALSE	17	38278551	38293042
SHANK3	SHANK3	STRBP	FALSE	9	125871779	126030855
SHANK3	SHANK3	COL9A2	FALSE	1	40766159	40783488
SHANK3	SHANK3	MED28	FALSE	4	17616254	17635728
SHANK3	SHANK3	CCT4	FALSE	2	62095224	62115939
SHANK3	SHANK3	RNASEH2C	FALSE	11	65482367	65488418
SHANK3	SHANK3	MTMR1	FALSE	X	149774684	149846825
SHANK3	SHANK3	FNBP1L	FALSE	1	93913688	94020218
SHANK3	SHANK3	GLCCI1	FALSE	7	8008425	8133902
SHANK3	SHANK3	RAP1GDS1	FALSE	4	99182535	99365012
SHANK3	SHANK3	NONO	FALSE	X	70503042	70521018
SHANK3	SHANK3	CTPS1	FALSE	1	41445007	41478235
SHANK3	SHANK3	KRT82	FALSE	12	52787715	52800139
SHANK3	SHANK3	ZNF207	FALSE	17	30677136	30708905
SHANK3	SHANK3	ARHGEF7	FALSE	13	111766906	111958084
SHANK3	SHANK3	ZFP90	FALSE	16	68563993	68609975
SHANK3	SHANK3	LARP6	FALSE	15	71123863	71146498
SHANK3	SHANK3	SCAF4	FALSE	21	33043346	33104388
SHANK3	SHANK3	HCN1	FALSE	5	45259349	45696253
SHANK3	SHANK3	DDX41	FALSE	5	176938578	176944470
SHANK3	SHANK3	FAM171A2	FALSE	17	42430583	42441243
SHANK3	SHANK3	DUSP14	FALSE	17	35849937	35873603
SHANK3	SHANK3	DDX3X	FALSE	X	41192651	41223725
SHANK3	SHANK3	AGAP3	FALSE	7	150782918	150841523
SHANK3	SHANK3	DHX35	FALSE	20	37590942	37668366
SHANK3	SHANK3	FRMPD3	FALSE	X	106765680	106848481
SHANK3	SHANK3	SRRM2	FALSE	16	2802330	2822539
SHANK3	SHANK3	PYGB	FALSE	20	25228705	25278650
SHANK3	SHANK3	MXD3	FALSE	5	176728462	176739758
SHANK3	SHANK3	HSPA8	FALSE	11	122928197	122933938
SHANK3	SHANK3	SRP14	FALSE	15	40327940	40331389
SHANK3	SHANK3	UQCRC2	FALSE	16	21963981	21994981
SHANK3	SHANK3	CORO1C	FALSE	12	109038885	109125372
SHANK3	SHANK3	ANKLE2	FALSE	12	133302254	133338474
SHANK3	SHANK3	EIF2S2	FALSE	20	32676104	32700138
SHANK3	SHANK3	KRT31	FALSE	17	39557276	39561144
SHANK3	SHANK3	EIF1AY	FALSE	Y	22737611	22755040
SHANK3	SHANK3	ZNFX1	FALSE	20	47854483	47894963
SHANK3	SHANK3	TRIM3	FALSE	11	6469843	6495689
SHANK3	SHANK3	CDC5L	FALSE	6	44355262	44418163
SHANK3	SHANK3	ATP5F1A	FALSE	18	43660214	43684300
SHANK3	SHANK3	MARK1	FALSE	1	220701568	220837803
SHANK3	SHANK3	GYS1	FALSE	19	49471382	49496567
SHANK3	SHANK3	LRCH1	FALSE	13	47127303	47327175
SHANK3	SHANK3	ATP5F1C	FALSE	10	7830110	7849778
SHANK3	SHANK3	EML4	FALSE	2	42396490	42559688
SHANK3	SHANK3	ARF1	FALSE	1	228270361	228286912
SHANK3	SHANK3	YIPF1	FALSE	1	54317392	54356407
SHANK3	SHANK3	INTS5	FALSE	11	62414320	62420774
SHANK3	SHANK3	PRSS3	FALSE	9	33750515	33799230
SHANK3	SHANK3	TUBB	FALSE	6	30677842	30683067
SHANK3	SHANK3	ISCU	FALSE	12	108956358	108963160
SHANK3	SHANK3	C9orf62	FALSE	9	138235095	138238408
SHANK3	SHANK3	PUM1	FALSE	1	31404353	31538838
SHANK3	SHANK3	MRPS12	FALSE	19	39421188	39423802
SHANK3	SHANK3	RPL5	FALSE	1	93297582	93307481
SHANK3	SHANK3	ACTG2	FALSE	2	74119441	74146992
SHANK3	SHANK3	CCDC69	FALSE	5	150560613	150603706
SHANK3	SHANK3	SH2B2	FALSE	7	101928441	101964991
SHANK3	SHANK3	NAPA	FALSE	19	47990894	48018497
SHANK3	SHANK3	ANKZF1	FALSE	2	220094479	220101391
SHANK3	SHANK3	PLEKHA5	FALSE	12	19282648	19529334
SHANK3	SHANK3	SNPH	FALSE	20	1246960	1289972
SHANK3	SHANK3	GGA3	FALSE	17	73232694	73258444
SHANK3	SHANK3	CAMK2G	FALSE	10	75572259	75634343
SHANK3	SHANK3	ASNA1	FALSE	19	12847953	12859137
SHANK3	SHANK3	TUBB8	FALSE	10	92828	120103
SHANK3	SHANK3	LY75	FALSE	2	160628362	160761260
SHANK3	SHANK3	AMER2	FALSE	13	25735822	25746426
SHANK3	SHANK3	SNRPA	FALSE	19	41256542	41271294
SHANK3	SHANK3	STAU1	FALSE	20	47729878	47804904
SHANK3	SHANK3	PDE4B	FALSE	1	66258197	66840259
SHANK3	SHANK3	GYG1	FALSE	3	148709128	148745419
SHANK3	SHANK3	ICK	FALSE	6	52866077	52926600
SHANK3	SHANK3	SRGAP1	FALSE	12	64238073	64541613
SHANK3	SHANK3	LHCGR	FALSE	2	48859428	48982880
SHANK3	SHANK3	GNAZ	FALSE	22	23412540	23467224
SHANK3	SHANK3	NSDHL	FALSE	X	151999439	152038201
SHANK3	SHANK3	SUGP2	FALSE	19	19101697	19144832
SHANK3	SHANK3	KIAA1217	FALSE	10	23983675	24836772
SHANK3	SHANK3	GTDC1	FALSE	2	144695635	145090135
SHANK3	SHANK3	ANO2	FALSE	12	5641035	6055398
SHANK3	SHANK3	ZP3	FALSE	7	76026835	76071388
SHANK3	SHANK3	RTCB	FALSE	22	32783569	32808242
SHANK3	SHANK3	EIF2B1	FALSE	12	124104953	124118313
SHANK3	SHANK3	ATP10A	FALSE	15	25922420	26110317
SHANK3	SHANK3	HNRNPL	FALSE	19	39327028	39342987
SHANK3	SHANK3	SS18L1	FALSE	20	60718822	60757540
SHANK3	SHANK3	SAFB	FALSE	19	5623046	5668489
SHANK3	SHANK3	DUT	FALSE	15	48623208	48635570
SHANK3	SHANK3	TMEM35A	FALSE	X	100333868	100351356
SHANK3	SHANK3	QDPR	FALSE	4	17461884	17513857
SHANK3	SHANK3	NCBP1	FALSE	9	100395908	100436030
SHANK3	SHANK3	KRT14	FALSE	17	39738531	39743173
SHANK3	SHANK3	ILF2	FALSE	1	153634512	153643524
SHANK3	SHANK3	ARHGAP20	FALSE	11	110447766	110583912
SHANK3	SHANK3	ACAT2	FALSE	6	160181360	160200144
SHANK3	SHANK3	MED14	FALSE	X	40507558	40595110
SHANK3	SHANK3	ELAVL3	FALSE	19	11562141	11591861
SHANK3	SHANK3	TBCB	FALSE	19	36605191	36616849
SHANK3	SHANK3	ZNF706	FALSE	8	102190106	102218421
SHANK3	SHANK3	SMARCA2	FALSE	9	2015342	2193624
SHANK3	SHANK3	KRT9	FALSE	17	39722096	39728310
SHANK3	SHANK3	HUWE1	FALSE	X	53559057	53713673
SHANK3	SHANK3	AKAP8	FALSE	19	15464196	15490609
SHANK3	SHANK3	TRA2B	FALSE	3	185633694	185655924
SHANK3	SHANK3	NEK3	FALSE	13	52706775	52733996
SHANK3	SHANK3	SNRPN	FALSE	15	25068794	25223870
SHANK3	SHANK3	PCBP2	FALSE	12	53835525	53874946
SHANK3	SHANK3	UBAP2L	FALSE	1	154192655	154243986
SHANK3	SHANK3	DDX17	FALSE	22	38879445	38903665
SHANK3	SHANK3	PPFIBP1	FALSE	12	27676364	27848497
SHANK3	SHANK3	EBF1	FALSE	5	158122928	158526769
SHANK3	SHANK3	HP1BP3	FALSE	1	21069154	21113816
SHANK3	SHANK3	PLCB1	FALSE	20	8112824	8949003
SHANK3	SHANK3	ACTC1	FALSE	15	35080297	35088340
SHANK3	SHANK3	ALS2	FALSE	2	202565277	202645912
SHANK3	SHANK3	AGK	FALSE	7	141250989	141355044
SHANK3	SHANK3	CRBN	FALSE	3	3190676	3221394
SHANK3	SHANK3	MAPK1	FALSE	22	22108789	22221970
SHANK3	SHANK3	UCKL1	FALSE	20	62571186	62587769
SHANK3	SHANK3	SFXN1	FALSE	5	174904065	174956745
SHANK3	SHANK3	INSRR	FALSE	1	156809855	156828810
SHANK3	SHANK3	CUL3	FALSE	2	225334867	225450110
SHANK3	SHANK3	RDH11	FALSE	14	68143518	68162531
SHANK3	SHANK3	SNRNP40	FALSE	1	31732417	31769662
SHANK3	SHANK3	KCNB2	FALSE	8	73449626	73850584
SHANK3	SHANK3	EPB41L1	FALSE	20	34679426	34820721
SHANK3	SHANK3	RBM17	FALSE	10	6130950	6159420
SHANK3	SHANK3	MRPS36	FALSE	5	68513587	68525954
SHANK3	SHANK3	APIP	FALSE	11	34874641	34938046
SHANK3	SHANK3	TARDBP	FALSE	1	11072414	11085796
SHANK3	SHANK3	SPTBN1	FALSE	2	54683422	54896812
SHANK3	SHANK3	THADA	FALSE	2	43393800	43823185
SHANK3	SHANK3	ERH	FALSE	14	69846848	69865344
SHANK3	SHANK3	KCNA6	FALSE	12	4918342	4960277
SHANK3	SHANK3	KRT72	FALSE	12	52979373	52995322
SHANK3	SHANK3	LCMT1	FALSE	16	25123050	25189552
SHANK3	SHANK3	SLC24A3	FALSE	20	19193290	19703581
SHANK3	SHANK3	LSM12	FALSE	17	42112003	42144987
SHANK3	SHANK3	VWA3B	FALSE	2	98703579	98929762
SHANK3	SHANK3	NUDT21	FALSE	16	56463045	56486111
SHANK3	SHANK3	NAP1L4	FALSE	11	2965667	3013607
SHANK3	SHANK3	EWSR1	FALSE	22	29663998	29696515
SHANK3	SHANK3	FAM171A1	FALSE	10	15253642	15413061
SHANK3	SHANK3	HNRNPM	FALSE	19	8509651	8553998
SHANK3	SHANK3	MPP4	FALSE	2	202509593	202563417
SHANK3	SHANK3	HSD17B12	FALSE	11	43577986	43878167
SHANK3	SHANK3	DCX	FALSE	X	110537007	110655603
SHANK3	SHANK3	EIF2S1	FALSE	14	67826714	67853233
SHANK3	SHANK3	AAK1	FALSE	2	69688532	69901481
SHANK3	SHANK3	DPYSL5	FALSE	2	27070615	27173219
SHANK3	SHANK3	ELOB	FALSE	16	2821415	2827298
SHANK3	SHANK3	XRN2	FALSE	20	21283942	21370463
SHANK3	SHANK3	DHX30	FALSE	3	47844399	47891685
SHANK3	SHANK3	HIVEP2	FALSE	6	143072604	143266338
SHANK3	SHANK3	HNRNPA0	FALSE	5	137087075	137090039
SHANK3	SHANK3	AHNAK	FALSE	11	62201016	62323707
SHANK3	SHANK3	LSM4	FALSE	19	18417040	18434084
SHANK3	SHANK3	LDHAL6B	FALSE	15	59499042	59500705
SHANK3	SHANK3	SYN2	FALSE	3	12045876	12232900
SHANK3	SHANK3	FAM91A1	FALSE	8	124780696	124827692
SHANK3	SHANK3	NOP56	FALSE	20	2632791	2639039
SHANK3	SHANK3	REPS1	FALSE	6	139224630	139309398
SHANK3	SHANK3	FTH1	FALSE	11	61727190	61735132
SHANK3	SHANK3	OGDH	FALSE	7	44646171	44748665
SHANK3	SHANK3	VAPA	FALSE	18	9913999	9960018
SHANK3	SHANK3	IGKV4-1	FALSE	2	89184913	89185669
SHANK3	SHANK3	HBB	FALSE	11	5246694	5250625
SHANK3	SHANK3	ANKRD28	FALSE	3	15708743	15901278
SHANK3	SHANK3	CDH4	FALSE	20	59827482	60515673
SHANK3	SHANK3	PRPF40A	FALSE	2	153508107	153574511
SHANK3	SHANK3	ATXN2L	FALSE	16	28834356	28848558
SHANK3	SHANK3	EPRS	FALSE	1	220141943	220220000
SHANK3	SHANK3	PML	FALSE	15	74287014	74340153
SHANK3	SHANK3	PRPF4B	FALSE	6	4021501	4065217
SHANK3	SHANK3	CDC42BPA	FALSE	1	227177566	227506175
SHANK3	SHANK3	AHCY	FALSE	20	32868074	32899608
SHANK3	SHANK3	SYNGAP1	FALSE	6	33527235	33560852
SHANK3	SHANK3	LSM10	FALSE	1	36856839	36863493
SHANK3	SHANK3	SMG1	FALSE	16	18816175	18937776
SHANK3	SHANK3	VCP	FALSE	9	35056061	35073246
SHANK3	SHANK3	LEO1	FALSE	15	52230222	52264003
SHANK3	SHANK3	ZNF512	FALSE	2	27805897	27858041
SHANK3	SHANK3	EQTN	FALSE	9	27284656	27297137
SHANK3	SHANK3	MCU	FALSE	10	74451889	74647452
SHANK3	SHANK3	SYT4	FALSE	18	40847843	40857615
SHANK3	SHANK3	PRMT5	FALSE	14	23389720	23398794
SHANK3	SHANK3	LDHA	FALSE	11	18415935	18429972
SHANK3	SHANK3	NARS2	FALSE	11	78147007	78285919
SHANK3	SHANK3	DDX6	FALSE	11	118620040	118661864
SHANK3	SHANK3	CBX3	FALSE	7	26240782	26252976
SHANK3	SHANK3	RPS27A	FALSE	2	55459039	55462989
SHANK3	SHANK3	KCNQ2	FALSE	20	62037542	62103993
SHANK3	SHANK3	THAP5	FALSE	7	108194987	108210194
SHANK3	SHANK3	NCL	FALSE	2	232318242	232348352
SHANK3	SHANK3	IARS2	FALSE	1	220267444	220321380
SHANK3	SHANK3	PRMT1	FALSE	19	50179043	50192286
SHANK3	SHANK3	SPTAN1	FALSE	9	131314866	131395941
SHANK3	SHANK3	KLHL20	FALSE	1	173684080	173755840
SHANK3	SHANK3	AARSD1	FALSE	17	41102543	41116515
SHANK3	SHANK3	EPM2A	FALSE	6	145822719	146057160
SHANK3	SHANK3	UBA52	FALSE	19	18682540	18688360
SHANK3	SHANK3	RPS23	FALSE	5	81569177	81574396
SHANK3	SHANK3	TENM1	FALSE	X	123509753	124097666
SHANK3	SHANK3	IFT20	FALSE	17	26655352	26662515
SHANK3	SHANK3	SIGLEC9	FALSE	19	51628165	51639908
SHANK3	SHANK3	AHSG	FALSE	3	186330712	186339107
SHANK3	SHANK3	AFDN	FALSE	6	168227602	168372703
SHANK3	SHANK3	HS3ST3A1	FALSE	17	13399006	13505244
SHANK3	SHANK3	CHCHD6	FALSE	3	126423063	126679249
SHANK3	SHANK3	PAICS	FALSE	4	57301907	57327534
SHANK3	SHANK3	CNTLN	FALSE	9	17134980	17503921
SHANK3	SHANK3	RPS26	FALSE	12	56435637	56438116
SHANK3	SHANK3	PPP2R2A	FALSE	8	26149007	26230196
SHANK3	SHANK3	HMGCR	FALSE	5	74632154	74657929
SHANK3	SHANK3	RNMT	FALSE	18	13726659	13764557
SHANK3	SHANK3	SSB	FALSE	2	170648443	170668574
SHANK3	SHANK3	WDHD1	FALSE	14	55405668	55493823
SHANK3	SHANK3	SLC25A1	FALSE	22	19163095	19166343
SHANK3	SHANK3	ROCK1	FALSE	18	18526867	18691812
SHANK3	SHANK3	CAPZB	FALSE	1	19665267	19812066
SHANK3	SHANK3	HNRNPD	FALSE	4	83273651	83295656
SHANK3	SHANK3	SDK1	FALSE	7	3341080	4308632
SHANK3	SHANK3	LRP6	FALSE	12	12268959	12419946
SHANK3	SHANK3	TDRD6	FALSE	6	46655612	46672056
SHANK3	SHANK3	PRPF8	FALSE	17	1553923	1588176
SHANK3	SHANK3	BTBD10	FALSE	11	13409548	13484844
SHANK3	SHANK3	SNW1	FALSE	14	78183942	78227550
SHANK3	SHANK3	SND1	FALSE	7	127292234	127732661
SHANK3	SHANK3	CCAR1	FALSE	10	70480769	70552134
SHANK3	SHANK3	PPP1R12A	FALSE	12	80167343	80329240
SHANK3	SHANK3	GIT1	FALSE	17	27900487	27921072
SHANK3	SHANK3	SECISBP2	FALSE	9	91933421	91974557
SHANK3	SHANK3	PRDX4	FALSE	X	23682379	23704516
SHANK3	SHANK3	RPS15	FALSE	19	1438358	1440583
SHANK3	SHANK3	MDK	FALSE	11	46402306	46405375
SHANK3	SHANK3	SF3B2	FALSE	11	65818200	65836779
SHANK3	SHANK3	MAPRE3	FALSE	2	27193480	27250064
SHANK3	SHANK3	MRPL30	FALSE	2	99797542	99814089
SHANK3	SHANK3	RPS27	FALSE	1	153963235	153964626
SHANK3	SHANK3	NRXN2	FALSE	11	64373646	64490660
SHANK3	SHANK3	MAP1LC3A	FALSE	20	33134658	33148149
SHANK3	SHANK3	RABL6	FALSE	9	139702374	139735639
SHANK3	SHANK3	SF3B1	FALSE	2	198254508	198299815
SHANK3	SHANK3	MARCKSL1	FALSE	1	32799433	32801980
SHANK3	SHANK3	KRT6B	FALSE	12	52840435	52845910
SHANK3	SHANK3	DSC2	FALSE	18	28645940	28682378
SHANK3	SHANK3	FRMD7	FALSE	X	131211021	131262048
SHANK3	SHANK3	PHYKPL	FALSE	5	177635498	177659792
SHANK3	SHANK3	TP53BP1	FALSE	15	43699407	43802926
SHANK3	SHANK3	STMN1	FALSE	1	26210672	26233482
SHANK3	SHANK3	FABP5	FALSE	8	82192598	82197012
SHANK3	SHANK3	PPP1R2C	FALSE	X	42636617	42637414
SHANK3	SHANK3	TTLL12	FALSE	22	43562628	43583139
SHANK3	SHANK3	ISY1	FALSE	3	128846258	128880136
SHANK3	SHANK3	NOL4L	FALSE	20	31030862	31172876
SHANK3	SHANK3	SMU1	FALSE	9	33041762	33076665
SHANK3	SHANK3	HRNR	FALSE	1	152184558	152196669
SHANK3	SHANK3	ZNF451	FALSE	6	56951642	57035105
SHANK3	SHANK3	GAP43	FALSE	3	115342171	115440337
SHANK3	SHANK3	IRGQ	FALSE	19	44088521	44100287
SHANK3	SHANK3	GSDMC	FALSE	8	130760442	130799134
SHANK3	SHANK3	KCTD1	FALSE	18	24034874	24237365
SHANK3	SHANK3	AUP1	FALSE	2	74753772	74757066
SHANK3	SHANK3	ALDH18A1	FALSE	10	97365696	97416463
SHANK3	SHANK3	DBN1	FALSE	5	176883609	176901402
SHANK3	SHANK3	MYBBP1A	FALSE	17	4442192	4458926
SHANK3	SHANK3	C1QBP	FALSE	17	5336097	5352150
SHANK3	SHANK3	ASPRV1	FALSE	2	70187226	70189397
SHANK3	SHANK3	CSNK1A1	FALSE	5	148871760	148931007
SHANK3	SHANK3	LRRC37B	FALSE	17	30334891	30380523
SHANK3	SHANK3	RPL29	FALSE	3	52027616	52029958
SHANK3	SHANK3	DPF3	FALSE	14	73086004	73360809
SHANK3	SHANK3	FGF13	FALSE	X	137713735	138304939
SHANK3	SHANK3	AFG3L2	FALSE	18	12328943	12377313
SHANK3	SHANK3	RBM44	FALSE	2	238707032	238751451
SHANK3	SHANK3	TRIM21	FALSE	11	4406127	4414926
SHANK3	SHANK3	DECR1	FALSE	8	91013633	91064320
SHANK3	SHANK3	CDC42BPG	FALSE	11	64590859	64612041
SHANK3	SHANK3	TNRC18	FALSE	7	5346421	5465045
SHANK3	SHANK3	COTL1	FALSE	16	84599200	84651683
SHANK3	SHANK3	SBF1	FALSE	22	50883429	50913454
SHANK3	SHANK3	MYH10	FALSE	17	8377523	8534079
SHANK3	SHANK3	KRT77	FALSE	12	53083410	53097247
SHANK3	SHANK3	CTNNB1	FALSE	3	41236328	41301587
SHANK3	SHANK3	RHOJ	FALSE	14	63670832	63759937
SHANK3	SHANK3	CDC73	FALSE	1	193091147	193223031
SHANK3	SHANK3	SF3B4	FALSE	1	150609732	150614759
SHANK3	SHANK3	KIF21A	FALSE	12	39687030	39837192
SHANK3	SHANK3	METTL3	FALSE	14	21966277	21979517
SHANK3	SHANK3	ABI2	FALSE	2	204192942	204312446
SHANK3	SHANK3	EPN2	FALSE	17	19118928	19240028
SHANK3	SHANK3	SUCLG1	FALSE	2	84650647	84687169
SHANK3	SHANK3	OXNAD1	FALSE	3	16306706	16391806
SHANK3	SHANK3	PDE4C	FALSE	19	18318771	18366229
SHANK3	SHANK3	AP3M1	FALSE	10	75881524	75910821
SHANK3	SHANK3	CBX6	FALSE	22	39257455	39268319
SHANK3	SHANK3	FAM167A	FALSE	8	11278972	11332224
SHANK3	SHANK3	HSP90AB1	FALSE	6	44214824	44221620
SHANK3	SHANK3	IGDCC4	FALSE	15	65673802	65715410
SHANK3	SHANK3	ATP13A3	FALSE	3	194123401	194219093
SHANK3	SHANK3	DCTN2	FALSE	12	57923885	57941114
SHANK3	SHANK3	GLRX	FALSE	5	95087023	95158709
SHANK3	SHANK3	EEF1A1P5	FALSE	9	135894816	135896553
SHANK3	SHANK3	ASPH	FALSE	8	62413116	62627155
SHANK3	SHANK3	POU4F1	FALSE	13	79172497	79177673
SHANK3	SHANK3	ACTBL2	FALSE	5	56775846	56778636
SHANK3	SHANK3	CLIP2	FALSE	7	73754432	73870900
SHANK3	SHANK3	PPP1R12C	FALSE	19	55602281	55628927
SHANK3	SHANK3	PTCD3	FALSE	2	86333305	86369280
SHANK3	SHANK3	PPM1E	FALSE	17	56833230	57058983
SHANK3	SHANK3	NDUFS1	FALSE	2	206979541	207024327
SHANK3	SHANK3	LDB1	FALSE	10	103867317	103880210
SHANK3	SHANK3	AP3S1	FALSE	5	115177178	115249778
SHANK3	SHANK3	HSPA1B	FALSE	6	31777702	31780222
SHANK3	SHANK3	TOMM20	FALSE	1	235272651	235292251
SHANK3	SHANK3	RUFY3	FALSE	4	71569921	71673032
SHANK3	SHANK3	PPP1R9B	FALSE	17	48211104	48227991
SHANK3	SHANK3	CAMKV	FALSE	3	49895421	49907655
SHANK3	SHANK3	GRK2	FALSE	11	67033944	67054027
SHANK3	SHANK3	NRP1	FALSE	10	33466420	33625190
SHANK3	SHANK3	NUMBL	FALSE	19	41172596	41196877
SHANK3	SHANK3	TRIP12	FALSE	2	230628554	230787955
SHANK3	SHANK3	POLDIP3	FALSE	22	42979727	43010968
SHANK3	SHANK3	IFI16	FALSE	1	158969758	159024945
SHANK3	SHANK3	GDI1	FALSE	X	153605388	153611935
SHANK3	SHANK3	LRFN5	FALSE	14	42076773	42373752
SHANK3	SHANK3	CUL1	FALSE	7	148395006	148498128
SHANK3	SHANK3	KPRP	FALSE	1	152730506	152734529
SHANK3	SHANK3	HELZ2	FALSE	20	62189439	62205592
SHANK3	SHANK3	VPS37A	FALSE	8	17104080	17159936
SHANK3	SHANK3	SNRPE	FALSE	1	203830731	203839678
SHANK3	SHANK3	SETSIP	FALSE	1	92540090	92540968
SHANK3	SHANK3	SOAT1	FALSE	1	179262925	179327815
SHANK3	SHANK3	MPG	FALSE	16	127006	135852
SHANK3	SHANK3	NXF1	FALSE	11	62559595	62573774
SHANK3	SHANK3	OR4N5	FALSE	14	20611895	20612821
SHANK3	SHANK3	KRT13	FALSE	17	39657233	39661957
SHANK3	SHANK3	KRT8	FALSE	12	53290977	53343738
SHANK3	SHANK3	GRPEL1	FALSE	4	7060633	7069924
SHANK3	SHANK3	RPL23A	FALSE	17	27046411	27051377
SHANK3	SHANK3	ARGLU1	FALSE	13	107194021	107220512
SHANK3	SHANK3	AKR1B10	FALSE	7	134212344	134226160
SHANK3	SHANK3	PRKAR2B	FALSE	7	106685094	106802256
SHANK3	SHANK3	KRIT1	FALSE	7	91828283	91875480
SHANK3	SHANK3	NIPSNAP1	FALSE	22	29950797	29977326
SHANK3	SHANK3	MLYCD	FALSE	16	83932731	83949787
SHANK3	SHANK3	GNAI2	FALSE	3	50263724	50296787
SHANK3	SHANK3	AGO2	FALSE	8	141541264	141645718
SHANK3	SHANK3	PTPN1	FALSE	20	49126891	49201299
SHANK3	SHANK3	CDC16	FALSE	13	115000362	115038198
SHANK3	SHANK3	ZNF300	FALSE	5	150273954	150284545
SHANK3	SHANK3	KLHL2	FALSE	4	166128770	166244308
SHANK3	SHANK3	CAPZA2	FALSE	7	116451124	116562103
SHANK3	SHANK3	MTMR3	FALSE	22	30279144	30426855
SHANK3	SHANK3	RPS9	FALSE	19	54704601	54752858
SHANK3	SHANK3	ATP5PD	FALSE	17	73034958	73043080
SHANK3	SHANK3	PDP2	FALSE	16	66912492	66929657
SHANK3	SHANK3	FAU	FALSE	11	64888100	64889945
SHANK3	SHANK3	TNKS2	FALSE	10	93558069	93625033
SHANK3	SHANK3	FBL	FALSE	19	40325098	40337054
SHANK3	SHANK3	C11orf16	FALSE	11	8941623	8954553
SHANK3	SHANK3	TRPC4	FALSE	13	38210773	38444562
SHANK3	SHANK3	DYNC1H1	FALSE	14	102430865	102517129
SHANK3	SHANK3	KRT19	FALSE	17	39679869	39684560
SHANK3	SHANK3	CLIP1	FALSE	12	122755979	122907179
SHANK3	SHANK3	EBF3	FALSE	10	131633547	131762105
SHANK3	SHANK3	MRPS11	FALSE	15	89010684	89022222
SHANK3	SHANK3	CYLD	FALSE	16	50775961	50835846
SHANK3	SHANK3	NOL12	FALSE	22	38077680	38170137
SHANK3	SHANK3	EPPK1	FALSE	8	144939497	144952632
SHANK3	SHANK3	TOP2B	FALSE	3	25639475	25706398
SHANK3	SHANK3	FAM166A	FALSE	9	140138036	140142222
SHANK3	SHANK3	NACC1	FALSE	19	13228917	13251955
SHANK3	SHANK3	SUPT16H	FALSE	14	21819631	21852425
SHANK3	SHANK3	PLCXD2	FALSE	3	111393523	111565294
SHANK3	SHANK3	IGLV4-60	FALSE	22	22516592	22517074
SHANK3	SHANK3	POF1B	FALSE	X	84532402	84634748
SHANK3	SHANK3	SFPQ	FALSE	1	35641979	35658749
SHANK3	SHANK3	TET1	FALSE	10	70320413	70454239
SHANK3	SHANK3	MIF	FALSE	22	24236191	24237414
SHANK3	SHANK3	PPP2CA	FALSE	5	133530025	133561833
SHANK3	SHANK3	MYH11	FALSE	16	15797029	15950890
SHANK3	SHANK3	NPY6R	FALSE	5	137136882	137146440
SHANK3	SHANK3	HIST1H2BK	FALSE	6	27106073	27114619
SHANK3	SHANK3	CCDC144A	FALSE	17	16592851	16707767
SHANK3	SHANK3	LETM1	FALSE	4	1813206	1857974
SHANK3	SHANK3	ALDH3A2	FALSE	17	19551449	19580911
SHANK3	SHANK3	EFCAB1	FALSE	8	49623348	49647870
SHANK3	SHANK3	DEAF1	FALSE	11	644233	706715
SHANK3	SHANK3	ZNF641	FALSE	12	48733791	48745197
SHANK3	SHANK3	ARL8B	FALSE	3	5163905	5222596
SHANK3	SHANK3	BEND4	FALSE	4	42112955	42154895
SHANK3	SHANK3	TP53I11	FALSE	11	44907454	44972840
SHANK3	SHANK3	H2AFZ	FALSE	4	100869243	100871545
SHANK3	SHANK3	CALM2	FALSE	2	47387221	47403740
SHANK3	SHANK3	CDK19	FALSE	6	110931181	111137161
SHANK3	SHANK3	UBE2C	FALSE	20	44441215	44445596
SHANK3	SHANK3	SF3A3	FALSE	1	38422647	38456593
SHANK3	SHANK3	TUBAL3	FALSE	10	5435061	5446793
SHANK3	SHANK3	RPS28	FALSE	19	8386042	8388224
SHANK3	SHANK3	TCEA1	FALSE	8	54879112	54935089
SHANK3	SHANK3	CDH7	FALSE	18	63417488	63548638
SHANK3	SHANK3	HNRNPUL1	FALSE	19	41768401	41813503
SHANK3	SHANK3	SRSF3	FALSE	6	36562145	36573377
SHANK3	SHANK3	ZBTB45	FALSE	19	59024897	59050278
SHANK3	SHANK3	STUB1	FALSE	16	730224	732870
SHANK3	SHANK3	FBXO41	FALSE	2	73481810	73511559
SHANK3	SHANK3	PPIB	FALSE	15	64448011	64455404
SHANK3	SHANK3	ZNF665	FALSE	19	53662466	53696639
SHANK3	SHANK3	FAM50B	FALSE	6	3849620	3851551
SHANK3	SHANK3	PURA	FALSE	5	139487362	139496321
SHANK3	SHANK3	RPL34	FALSE	4	109541722	109551568
SHANK3	SHANK3	POMK	FALSE	8	42948658	42978577
SHANK3	SHANK3	TTYH3	FALSE	7	2671585	2704436
SHANK3	SHANK3	ZSCAN18	FALSE	19	58595205	58629794
SHANK3	SHANK3	RPL18A	FALSE	19	17970685	17974962
SHANK3	SHANK3	CBX1	FALSE	17	46147414	46178883
SHANK3	SHANK3	RPL17	FALSE	18	47014851	47018906
SHANK3	SHANK3	CLSTN3	FALSE	12	7282294	7311541
SHANK3	SHANK3	KRT6A	FALSE	12	52880958	52887041
SHANK3	SHANK3	C19orf53	FALSE	19	13884982	13889276
SHANK3	SHANK3	SYT2	FALSE	1	202559724	202679545
SHANK3	SHANK3	RPS20	FALSE	8	56979854	56987069
SHANK3	SHANK3	DYNC1LI1	FALSE	3	32567463	32612366
SHANK3	SHANK3	NPNT	FALSE	4	106815932	106925184
SHANK3	SHANK3	SLC25A5	FALSE	X	118602363	118605282
SHANK3	SHANK3	B4GAT1	FALSE	11	66112845	66115100
SHANK3	SHANK3	PTDSS1	FALSE	8	97273943	97349223
SHANK3	SHANK3	COL4A2	FALSE	13	110958159	111165374
SHANK3	SHANK3	AP1B1	FALSE	22	29723669	29819168
SHANK3	SHANK3	MED19	FALSE	11	57471186	57479693
SHANK3	SHANK3	ELMO1	FALSE	7	36893961	37488852
SHANK3	SHANK3	JPT2	FALSE	16	1728257	1752281
SHANK3	SHANK3	RPS5	FALSE	19	58897767	58906173
SHANK3	SHANK3	TGM3	FALSE	20	2276647	2321724
SHANK3	SHANK3	MYH9	FALSE	22	36677327	36784063
SHANK3	SHANK3	MED9	FALSE	17	17380300	17396540
SHANK3	SHANK3	PRRC2A	FALSE	6	31588497	31605548
SHANK3	SHANK3	UBE4A	FALSE	11	118230300	118269926
SHANK3	SHANK3	WDR83	FALSE	19	12777614	12786646
SHANK3	SHANK3	SAGE1	FALSE	X	135023245	135047090
SHANK3	SHANK3	TIGD6	FALSE	5	149372681	149380730
SHANK3	SHANK3	OSBPL7	FALSE	17	45884738	45899200
SHANK3	SHANK3	OSBPL8	FALSE	12	76745577	76953589
SHANK3	SHANK3	EEF1A2	FALSE	20	62119366	62130505
SHANK3	SHANK3	SH3GLB1	FALSE	1	87170259	87213867
SHANK3	SHANK3	CRNKL1	FALSE	20	20015012	20036690
SHANK3	SHANK3	SART1	FALSE	11	65729160	65747299
SHANK3	SHANK3	RPS17	FALSE	15	82821158	82824972
SHANK3	SHANK3	COPE	FALSE	19	19010323	19030206
SHANK3	SHANK3	WDR61	FALSE	15	78570177	78592136
SHANK3	SHANK3	LRBA	FALSE	4	151185594	151936879
SHANK3	SHANK3	PPP1CB	FALSE	2	28974506	29025806
SHANK3	SHANK3	MXRA5	FALSE	X	3226606	3264682
SHANK3	SHANK3	RPS16	FALSE	19	39923847	39926588
SHANK3	SHANK3	C1orf174	FALSE	1	3805689	3816857
SHANK3	SHANK3	SNRPD2	FALSE	19	46190712	46195827
SHANK3	SHANK3	ARPC3	FALSE	12	110872630	110888227
SHANK3	SHANK3	COL19A1	FALSE	6	70576463	70919679
SHANK3	SHANK3	ATG9A	FALSE	2	220074494	220094439
SHANK3	SHANK3	IGKV1D-13	FALSE	2	90192768	90193424
SHANK3	SHANK3	HSP90AA1	FALSE	14	102547075	102606036
SHANK3	SHANK3	GRN	FALSE	17	42422614	42430470
SHANK3	SHANK3	PRPF31	FALSE	19	54618837	54635140
SHANK3	SHANK3	CRNN	FALSE	1	152381719	152386739
SHANK3	SHANK3	BASP1	FALSE	5	17065707	17276943
SHANK3	SHANK3	SPATA31D1	FALSE	9	84603687	84610171
SHANK3	SHANK3	ATP5O	FALSE	21	35275757	35288284
SHANK3	SHANK3	IGLL5	FALSE	22	23229960	23238287
SHANK3	SHANK3	STOML2	FALSE	9	35099888	35103154
SHANK3	SHANK3	IGKV2-29	FALSE	2	89533655	89534393
SHANK3	SHANK3	SYT1	FALSE	12	79257773	79845788
SHANK3	SHANK3	PAFAH1B2	FALSE	11	117014983	117047610
SHANK3	SHANK3	RBM10	FALSE	X	47004304	47046248
SHANK3	SHANK3	AMMECR1L	FALSE	2	128619204	128643496
SHANK3	SHANK3	SNX14	FALSE	6	86215214	86303874
SHANK3	SHANK3	RAD51B	FALSE	14	68286496	69196935
SHANK3	SHANK3	HSBP1	FALSE	16	83841448	83853342
SHANK3	SHANK3	LGALS7	FALSE	19	39261611	39264132
SHANK3	SHANK3	RPS21	FALSE	20	60962172	60963576
SHANK3	SHANK3	CCT3	FALSE	1	156278759	156337664
SHANK3	SHANK3	ANAPC4	FALSE	4	25378835	25420120
SHANK3	SHANK3	ELAVL1	FALSE	19	8023463	8070543
SHANK3	SHANK3	ALB	FALSE	4	74262831	74287129
SHANK3	SHANK3	PCMT1	FALSE	6	150070579	150132556
SHANK3	SHANK3	TRAF3IP1	FALSE	2	239229082	239309541
SHANK3	SHANK3	NCCRP1	FALSE	19	39687601	39692524
SHANK3	SHANK3	RAB6B	FALSE	3	133543083	133614680
SHANK3	SHANK3	NOP58	FALSE	2	203130439	203168389
SHANK3	SHANK3	ANKEF1	FALSE	20	9966774	10037410
SHANK3	SHANK3	AGAP1	FALSE	2	236402733	237040444
SHANK3	SHANK3	RBM26	FALSE	13	79885962	79980612
SHANK3	SHANK3	GSE1	FALSE	16	85645015	85709810
SHANK3	SHANK3	CDH3	FALSE	16	68670092	68756519
SHANK3	SHANK3	CYP2B6	FALSE	19	41497204	41524303
SHANK3	SHANK3	LNPEP	FALSE	5	96271098	96373219
SHANK3	SHANK3	C16orf58	FALSE	16	31500792	31520630
SHANK3	SHANK3	TFG	FALSE	3	100428205	100467810
SHANK3	SHANK3	FAM98B	FALSE	15	38746328	38779911
SHANK3	SHANK3	CLTC	FALSE	17	57697219	57773671
SHANK3	SHANK3	POGZ	FALSE	1	151375200	151431941
SHANK3	SHANK3	RAB11FIP2	FALSE	10	119764427	119806114
SHANK3	SHANK3	ATP2B1	FALSE	12	89981828	90103077
SHANK3	SHANK3	PCDH8	FALSE	13	53418109	53422775
SHANK3	SHANK3	TAOK2	FALSE	16	29984962	30003582
SHANK3	SHANK3	RPL38	FALSE	17	72199721	72206794
SHANK3	SHANK3	CLASP1	FALSE	2	122095352	122407163
SHANK3	SHANK3	CDSN	FALSE	6	31075367	31080724
SHANK3	SHANK3	SLC25A22	FALSE	11	790475	798316
SHANK3	SHANK3	GRIA4	FALSE	11	105480721	105852819
SHANK3	SHANK3	HNRNPF	FALSE	10	43881065	43904614
SHANK3	SHANK3	NEFL	FALSE	8	24808468	24814624
SHANK3	SHANK3	DDX5	FALSE	17	62495734	62504317
SHANK3	SHANK3	ADD2	FALSE	2	70834750	70995357
SHANK3	SHANK3	ATAD3A	FALSE	1	1447531	1470067
SHANK3	SHANK3	GARS	FALSE	7	30634297	30673649
SHANK3	SHANK3	B9D1	FALSE	17	19240867	19281495
SHANK3	SHANK3	MARS	FALSE	12	57869228	57911352
SHANK3	SHANK3	PFN1	FALSE	17	4848947	4852356
SHANK3	SHANK3	DDX1	FALSE	2	15731302	15771235
SHANK3	SHANK3	TAF8	FALSE	6	42018251	42055199
SHANK3	SHANK3	RPS6	FALSE	9	19375713	19380252
SHANK3	SHANK3	EEF1G	FALSE	11	62327073	62342401
SHANK3	SHANK3	HPD	FALSE	12	122277433	122301502
SHANK3	SHANK3	PTEN	FALSE	10	89622870	89731687
SHANK3	SHANK3	ZNF292	FALSE	6	87862551	87973914
SHANK3	SHANK3	CDK5	FALSE	7	150750899	150755617
SHANK3	SHANK3	ZGRF1	FALSE	4	113460489	113558151
SHANK3	SHANK3	WASHC5	FALSE	8	126036502	126104061
SHANK3	SHANK3	RIMS4	FALSE	20	43380449	43438979
SHANK3	SHANK3	VANGL2	FALSE	1	160370376	160398468
SHANK3	SHANK3	SNCG	FALSE	10	88718375	88723017
SHANK3	SHANK3	TRIM32	FALSE	9	119449581	119463579
SHANK3	SHANK3	FRMD8P1	FALSE	X	64770778	64772301
SHANK3	SHANK3	CNTN1	FALSE	12	41086244	41466220
SHANK3	SHANK3	LSM14A	FALSE	19	34663409	34720420
SHANK3	SHANK3	SLMAP	FALSE	3	57741177	57914895
SHANK3	SHANK3	HSPA6	FALSE	1	161494036	161496681
SHANK3	SHANK3	NHP2	FALSE	5	177576461	177580968
SHANK3	SHANK3	UPF1	FALSE	19	18942747	18979045
SHANK3	SHANK3	TTC13	FALSE	1	231041989	231114621
SHANK3	SHANK3	GNL3	FALSE	3	52715172	52728508
SHANK3	SHANK3	LRRC59	FALSE	17	48452420	48474914
SHANK3	SHANK3	RAC1	FALSE	7	6414154	6443608
SHANK3	SHANK3	RPL23	FALSE	17	37004118	37010096
SHANK3	SHANK3	ILF3	FALSE	19	10764937	10803093
SHANK3	SHANK3	GIGYF1	FALSE	7	100277130	100287071
SHANK3	SHANK3	TRAF7	FALSE	16	2205699	2228130
SHANK3	SHANK3	RPS3	FALSE	11	75110530	75133324
SHANK3	SHANK3	INPP5F	FALSE	10	121485609	121588652
SHANK3	SHANK3	ALDH7A1	FALSE	5	125877533	125931110
SHANK3	SHANK3	CALML3	FALSE	10	5566924	5568225
SHANK3	SHANK3	PCDHGB6	FALSE	5	140787770	140892546
SHANK3	SHANK3	CRIP2	FALSE	14	105939299	105946499
SHANK3	SHANK3	CEP170	FALSE	1	243287730	243418650
SHANK3	SHANK3	KRT78	FALSE	12	53231588	53242876
SHANK3	SHANK3	TSR1	FALSE	17	2225797	2240801
SHANK3	SHANK3	FARSB	FALSE	2	223435255	223521056
SHANK3	SHANK3	YWHAH	FALSE	22	32340447	32353590
SHANK3	SHANK3	NOVA2	FALSE	19	46436992	46476804
SHANK3	SHANK3	KLHDC10	FALSE	7	129710350	129775560
SHANK3	SHANK3	RPL35	FALSE	9	127620159	127624260
SHANK3	SHANK3	ADD1	FALSE	4	2845584	2931803
SHANK3	SHANK3	CMAS	FALSE	12	22199108	22218608
SHANK3	SHANK3	MAPRE2	FALSE	18	32556892	32723434
SHANK3	SHANK3	RPTN	FALSE	1	152126071	152131704
SHANK3	SHANK3	PCBP1	FALSE	2	70314585	70316332
SHANK3_WH	SHANK3	RPL30	TRUE	8	99037079	99058697
SHANK3_WH	SHANK3	SNAPIN	TRUE	1	153631130	153634306
SHANK3_WH	SHANK3	TEX10	TRUE	9	103064359	103115221
SHANK3_WH	SHANK3	BORCS7	TRUE	10	104614016	104624718
SHANK3_WH	SHANK3	TERF2	TRUE	16	69389464	69442474
SHANK3_WH	SHANK3	IGF2BP2	TRUE	3	185361527	185542844
SHANK3_WH	SHANK3	EIF4G1	TRUE	3	184032283	184053146
SHANK3_WH	SHANK3	YWHAE	TRUE	17	1247566	1303672
SHANK3_WH	SHANK3	BORCS6	TRUE	17	8091663	8093498
SHANK3_WH	SHANK3	YBX1	TRUE	1	43148098	43168020
SHANK3_WH	SHANK3	LAS1L	TRUE	X	64732462	64754655
SHANK3_WH	SHANK3	ARL6IP4	TRUE	12	123464607	123467456
SHANK3_WH	SHANK3	HEXIM1	TRUE	17	43224684	43229468
SHANK3_WH	SHANK3	FXR2	TRUE	17	7494548	7518189
SHANK3_WH	SHANK3	RPL18	TRUE	19	49118585	49122793
SHANK3_WH	SHANK3	DPYSL4	TRUE	10	134000404	134019280
SHANK3_WH	SHANK3	BORCS5	TRUE	12	12510012	12624167
SHANK3_WH	SHANK3	IGF2BP3	TRUE	7	23349828	23510086
SHANK3_WH	SHANK3	BLOC1S1	TRUE	12	56109820	56113871
SHANK3_WH	SHANK3	RPL10A	TRUE	6	35436185	35438562
SHANK3_WH	SHANK3	IGKV3D-15	TRUE	2	90153696	90154258
SHANK3_WH	SHANK3	NAV1	TRUE	1	201592411	201796102
SHANK3_WH	SHANK3	RPL8	TRUE	8	146015150	146017972
SHANK3_WH	SHANK3	ZBTB10	TRUE	8	81397854	81438500
SHANK3_WH	SHANK3	BDNF	TRUE	11	27676440	27743605
SHANK3_WH	SHANK3	CRMP1	TRUE	4	5749811	5894785
SHANK3_WH	SHANK3	NPM1	TRUE	5	170814120	170838141
SHANK3_WH	SHANK3	DPYSL2	TRUE	8	26371791	26515694
SHANK3_WH	SHANK3	IQSEC1	TRUE	3	12938719	13114617
SHANK3_WH	SHANK3	RPS14	FALSE	5	149822753	149829319
SHANK3_WH	SHANK3	IGLV1-47	FALSE	22	22712087	22712608
SHANK3_WH	SHANK3	MRPL14	FALSE	6	44081194	44095194
SHANK3_WH	SHANK3	RPS29	FALSE	14	50043390	50065408
SHANK3_WH	SHANK3	RPL13	FALSE	16	89627065	89630950
SHANK3_WH	SHANK3	PTN	FALSE	7	136912088	137028611
SHANK3_WH	SHANK3	MTDH	FALSE	8	98656407	98740998
SHANK3_WH	SHANK3	RPS13	FALSE	11	17095936	17099334
SHANK3_WH	SHANK3	KRT17	FALSE	17	39775689	39781094
SHANK3_WH	SHANK3	RPL24	FALSE	3	101399935	101405626
SHANK3_WH	SHANK3	KRT72	FALSE	12	52979373	52995322
SHANK3_WH	SHANK3	ARGLU1	FALSE	13	107194021	107220512
SHANK3_WH	SHANK3	RPL23A	FALSE	17	27046411	27051377
SHANK3_WH	SHANK3	RPL10	FALSE	X	153558423	153577636
SHANK3_WH	SHANK3	ERC1	FALSE	12	1099675	1605099
SHANK3_WH	SHANK3	PFN2	FALSE	3	149682691	149768575
SHANK3_WH	SHANK3	NES	FALSE	1	156638555	156647189
SHANK3_WH	SHANK3	FARP1	FALSE	13	98794816	99102027
SHANK3_WH	SHANK3	DSP	FALSE	6	7541808	7586950
SHANK3_WH	SHANK3	PRDX1	FALSE	1	45976708	45988719
SHANK3_WH	SHANK3	EPB41L3	FALSE	18	5392383	5630699
SHANK3_WH	SHANK3	S100A9	FALSE	1	153330330	153333503
SHANK3_WH	SHANK3	DCD	FALSE	12	55038375	55042277
SHANK3_WH	SHANK3	DCX	FALSE	X	110537007	110655603
SHANK3_WH	SHANK3	UPF3B	FALSE	X	118967985	118986961
SHANK3_WH	SHANK3	RPS9	FALSE	19	54704601	54752858
SHANK3_WH	SHANK3	RPL37	FALSE	5	40825364	40835437
SHANK3_WH	SHANK3	FAU	FALSE	11	64888100	64889945
SHANK3_WH	SHANK3	MAP7	FALSE	6	136663875	136871957
SHANK3_WH	SHANK3	ARG1	FALSE	6	131894284	131905472
SHANK3_WH	SHANK3	ACTB	FALSE	7	5566782	5603415
SHANK3_WH	SHANK3	GPATCH1	FALSE	19	33571786	33621448
SHANK3_WH	SHANK3	H2AFJ	FALSE	12	14927270	14930936
SHANK3_WH	SHANK3	RPL27A	FALSE	11	8703958	8736306
SHANK3_WH	SHANK3	MIA3	FALSE	1	222791428	222841354
SHANK3_WH	SHANK3	RPS8	FALSE	1	45240923	45244451
SHANK3_WH	SHANK3	RPL22	FALSE	1	6241329	6269449
SHANK3_WH	SHANK3	ZNF593	FALSE	1	26496362	26498551
SHANK3_WH	SHANK3	IGLV4-60	FALSE	22	22516592	22517074
SHANK3_WH	SHANK3	IGKV4-1	FALSE	2	89184913	89185669
SHANK3_WH	SHANK3	RPS7	FALSE	2	3622795	3628509
SHANK3_WH	SHANK3	TUBA1B	FALSE	12	49521565	49525180
SHANK3_WH	SHANK3	HIST1H2BK	FALSE	6	27106073	27114619
SHANK3_WH	SHANK3	NOP16	FALSE	5	175810949	175815976
SHANK3_WH	SHANK3	NEFM	FALSE	8	24770525	24776607
SHANK3_WH	SHANK3	RPS10	FALSE	6	34385231	34393902
SHANK3_WH	SHANK3	PRPF4B	FALSE	6	4021501	4065217
SHANK3_WH	SHANK3	RPS18	FALSE	6	33379131	33382651
SHANK3_WH	SHANK3	SFRP1	FALSE	8	41119481	41167016
SHANK3_WH	SHANK3	HMGN4	FALSE	6	26538633	26546482
SHANK3_WH	SHANK3	RPS15A	FALSE	16	18792617	18801705
SHANK3_WH	SHANK3	EDIL3	FALSE	5	83236373	83680611
SHANK3_WH	SHANK3	MMTAG2	FALSE	1	228288427	228293112
SHANK3_WH	SHANK3	HIST1H1C	FALSE	6	26055968	26056699
SHANK3_WH	SHANK3	H2AFZ	FALSE	4	100869243	100871545
SHANK3_WH	SHANK3	SSBP1	FALSE	7	141444129	141493730
SHANK3_WH	SHANK3	H1F0	FALSE	22	38201114	38203442
SHANK3_WH	SHANK3	HSPA9	FALSE	5	137890571	137911133
SHANK3_WH	SHANK3	RPS28	FALSE	19	8386042	8388224
SHANK3_WH	SHANK3	IGHV3-11	FALSE	14	106582974	106583541
SHANK3_WH	SHANK3	RPS4X	FALSE	X	71475529	71497150
SHANK3_WH	SHANK3	MAP2	FALSE	2	210288782	210598842
SHANK3_WH	SHANK3	RPS27A	FALSE	2	55459039	55462989
SHANK3_WH	SHANK3	RPL39	FALSE	X	118920467	118925606
SHANK3_WH	SHANK3	TCEA1	FALSE	8	54879112	54935089
SHANK3_WH	SHANK3	GAPDH	FALSE	12	6643093	6647537
SHANK3_WH	SHANK3	ANXA2	FALSE	15	60639333	60695082
SHANK3_WH	SHANK3	RCN2	FALSE	15	77223960	77242601
SHANK3_WH	SHANK3	RPS3A	FALSE	4	152020725	152025804
SHANK3_WH	SHANK3	TOP1	FALSE	20	39657458	39753127
SHANK3_WH	SHANK3	HNRNPR	FALSE	1	23630264	23670829
SHANK3_WH	SHANK3	RPS19	FALSE	19	42365823	42378831
SHANK3_WH	SHANK3	RPS23	FALSE	5	81569177	81574396
SHANK3_WH	SHANK3	H1FX	FALSE	3	129033615	129035120
SHANK3_WH	SHANK3	ZCCHC17	FALSE	1	31769842	31837783
SHANK3_WH	SHANK3	MARCKS	FALSE	6	114178541	114184648
SHANK3_WH	SHANK3	CHCHD3	FALSE	7	132469629	132766848
SHANK3_WH	SHANK3	IGHV3-73	FALSE	14	107269031	107269570
SHANK3_WH	SHANK3	KRT6A	FALSE	12	52880958	52887041
SHANK3_WH	SHANK3	AZGP1	FALSE	7	99564343	99573780
SHANK3_WH	SHANK3	RBBP6	FALSE	16	24549014	24584184
SHANK3_WH	SHANK3	C19orf53	FALSE	19	13884982	13889276
SHANK3_WH	SHANK3	IMMT	FALSE	2	86371055	86422893
SHANK3_WH	SHANK3	RPS20	FALSE	8	56979854	56987069
SHANK3_WH	SHANK3	INA	FALSE	10	105036920	105050108
SHANK3_WH	SHANK3	RPL17	FALSE	18	47014851	47018906
SHANK3_WH	SHANK3	RPS26	FALSE	12	56435637	56438116
SHANK3_WH	SHANK3	SLC25A5	FALSE	X	118602363	118605282
SHANK3_WH	SHANK3	KRT2	FALSE	12	53038342	53045948
SHANK3_WH	SHANK3	C8orf59	FALSE	8	86126311	86132650
SHANK3_WH	SHANK3	COL9A2	FALSE	1	40766159	40783488
SHANK3_WH	SHANK3	ZC2HC1A	FALSE	8	79578282	79632000
SHANK3_WH	SHANK3	RPS5	FALSE	19	58897767	58906173
SHANK3_WH	SHANK3	MYH9	FALSE	22	36677327	36784063
SHANK3_WH	SHANK3	TGM3	FALSE	20	2276647	2321724
SHANK3_WH	SHANK3	TMPRSS11E	FALSE	4	69313167	69363322
SHANK3_WH	SHANK3	PRPF8	FALSE	17	1553923	1588176
SHANK3_WH	SHANK3	MRPL15	FALSE	8	55047770	55060461
SHANK3_WH	SHANK3	RPL36A	FALSE	X	100645812	100651105
SHANK3_WH	SHANK3	KRT1	FALSE	12	53068520	53074191
SHANK3_WH	SHANK3	WDR83	FALSE	19	12777614	12786646
SHANK3_WH	SHANK3	CFAP20	FALSE	16	58147496	58163285
SHANK3_WH	SHANK3	EEF1A2	FALSE	20	62119366	62130505
SHANK3_WH	SHANK3	RPS15	FALSE	19	1438358	1440583
SHANK3_WH	SHANK3	HSPA5	FALSE	9	127997132	128003609
SHANK3_WH	SHANK3	HSPA1A	FALSE	6	31765431	31767913
SHANK3_WH	SHANK3	SRP9	FALSE	1	225965531	225978168
SHANK3_WH	SHANK3	SRRM1	FALSE	1	24958207	24999758
SHANK3_WH	SHANK3	RPS16	FALSE	19	39923847	39926588
SHANK3_WH	SHANK3	NACA	FALSE	12	57106212	57125412
SHANK3_WH	SHANK3	C4B	FALSE	6	31964725	31979014
SHANK3_WH	SHANK3	DDX41	FALSE	5	176938578	176944470
SHANK3_WH	SHANK3	RPL26	FALSE	17	8280838	8286531
SHANK3_WH	SHANK3	IGKV1-9	FALSE	2	89309479	89310012
SHANK3_WH	SHANK3	SRRM2	FALSE	16	2802330	2822539
SHANK3_WH	SHANK3	RPL21	FALSE	13	27825446	27830828
SHANK3_WH	SHANK3	IGKV1D-13	FALSE	2	90192768	90193424
SHANK3_WH	SHANK3	RABL6	FALSE	9	139702374	139735639
SHANK3_WH	SHANK3	HSPA8	FALSE	11	122928197	122933938
SHANK3_WH	SHANK3	SRP14	FALSE	15	40327940	40331389
SHANK3_WH	SHANK3	GRN	FALSE	17	42422614	42430470
SHANK3_WH	SHANK3	MAP1B	FALSE	5	71403061	71505395
SHANK3_WH	SHANK3	RPL31	FALSE	2	101618177	101640494
SHANK3_WH	SHANK3	DHX9	FALSE	1	182808504	182856886
SHANK3_WH	SHANK3	IGLL5	FALSE	22	23229960	23238287
SHANK3_WH	SHANK3	C11orf98	FALSE	11	62430288	62432689
SHANK3_WH	SHANK3	SYT1	FALSE	12	79257773	79845788
SHANK3_WH	SHANK3	EIF1AY	FALSE	Y	22737611	22755040
SHANK3_WH	SHANK3	CASP14	FALSE	19	15160195	15169104
SHANK3_WH	SHANK3	EPB41	FALSE	1	29213603	29446553
SHANK3_WH	SHANK3	HIST1H1B	FALSE	6	27834570	27835359
SHANK3_WH	SHANK3	RPS25	FALSE	11	118886422	118889401
SHANK3_WH	SHANK3	HRNR	FALSE	1	152184558	152196669
SHANK3_WH	SHANK3	ATP5F1C	FALSE	10	7830110	7849778
SHANK3_WH	SHANK3	ALB	FALSE	4	74262831	74287129
SHANK3_WH	SHANK3	HIST1H4A	FALSE	6	26021907	26022278
SHANK3_WH	SHANK3	RP9	FALSE	7	33134409	33149013
SHANK3_WH	SHANK3	IGFBP5	FALSE	2	217536828	217560248
SHANK3_WH	SHANK3	PCMT1	FALSE	6	150070579	150132556
SHANK3_WH	SHANK3	FLG2	FALSE	1	152321211	152332482
SHANK3_WH	SHANK3	AGAP1	FALSE	2	236402733	237040444
SHANK3_WH	SHANK3	JUP	FALSE	17	39775692	39943183
SHANK3_WH	SHANK3	ISCU	FALSE	12	108956358	108963160
SHANK3_WH	SHANK3	PRSS3	FALSE	9	33750515	33799230
SHANK3_WH	SHANK3	TUBB	FALSE	6	30677842	30683067
SHANK3_WH	SHANK3	MRPS12	FALSE	19	39421188	39423802
SHANK3_WH	SHANK3	ELAVL4	FALSE	1	50513686	50669458
SHANK3_WH	SHANK3	ACTG2	FALSE	2	74119441	74146992
SHANK3_WH	SHANK3	RPL9	FALSE	4	39455744	39460568
SHANK3_WH	SHANK3	TCOF1	FALSE	5	149737202	149779871
SHANK3_WH	SHANK3	HIST1H1E	FALSE	6	26156559	26157343
SHANK3_WH	SHANK3	RPL29	FALSE	3	52027616	52029958
SHANK3_WH	SHANK3	FRG1	FALSE	4	190861943	190884359
SHANK3_WH	SHANK3	IGHG2	FALSE	14	106109389	106111127
SHANK3_WH	SHANK3	RPS11	FALSE	19	49999622	50002946
SHANK3_WH	SHANK3	XP32	FALSE	1	152691998	152692946
SHANK3_WH	SHANK3	RPL38	FALSE	17	72199721	72206794
SHANK3_WH	SHANK3	RPL11	FALSE	1	24018269	24022915
SHANK3_WH	SHANK3	IGKV1D-33	FALSE	2	89952792	89953355
SHANK3_WH	SHANK3	NEFL	FALSE	8	24808468	24814624
SHANK3_WH	SHANK3	KRT77	FALSE	12	53083410	53097247
SHANK3_WH	SHANK3	CAT	FALSE	11	34460472	34493609
SHANK3_WH	SHANK3	SON	FALSE	21	34914924	34949812
SHANK3_WH	SHANK3	PRPH	FALSE	12	49687035	49692465
SHANK3_WH	SHANK3	RPS2	FALSE	16	2012053	2014861
SHANK3_WH	SHANK3	RPS6	FALSE	9	19375713	19380252
SHANK3_WH	SHANK3	TUBB2B	FALSE	6	3224495	3231964
SHANK3_WH	SHANK3	KRT5	FALSE	12	52908359	52914471
SHANK3_WH	SHANK3	H2AFY	FALSE	5	134669590	134735604
SHANK3_WH	SHANK3	TMA16	FALSE	4	164415594	164441691
SHANK3_WH	SHANK3	KRT16	FALSE	17	39766030	39772151
SHANK3_WH	SHANK3	VIM	FALSE	10	17270258	17279592
SHANK3_WH	SHANK3	CSTA	FALSE	3	122044091	122060819
SHANK3_WH	SHANK3	KRT14	FALSE	17	39738531	39743173
SHANK3_WH	SHANK3	KRT10	FALSE	17	38974369	38978847
SHANK3_WH	SHANK3	GNL3	FALSE	3	52715172	52728508
SHANK3_WH	SHANK3	LRRC59	FALSE	17	48452420	48474914
SHANK3_WH	SHANK3	SNRNP200	FALSE	2	96940074	96971297
SHANK3_WH	SHANK3	S100A8	FALSE	1	153362508	153363664
SHANK3_WH	SHANK3	RPL23	FALSE	17	37004118	37010096
SHANK3_WH	SHANK3	DSG1	FALSE	18	28898052	28936992
SHANK3_WH	SHANK3	GGCT	FALSE	7	30536237	30591095
SHANK3_WH	SHANK3	RPL37A	FALSE	2	217362912	217443903
SHANK3_WH	SHANK3	KRT9	FALSE	17	39722096	39728310
SHANK3_WH	SHANK3	CAMKV	FALSE	3	49895421	49907655
SHANK3_WH	SHANK3	TFAM	FALSE	10	60144782	60158981
SHANK3_WH	SHANK3	LCN1	FALSE	9	138413284	138418378
SHANK3_WH	SHANK3	RPL28	FALSE	19	55896713	55914612
SHANK3_WH	SHANK3	TMPRSS4	FALSE	11	117947753	117992605
SHANK3_WH	SHANK3	SLIT1	FALSE	10	98757795	98945677
SHANK3_WH	SHANK3	DES	FALSE	2	220283099	220291461
SHANK3_WH	SHANK3	RPS3	FALSE	11	75110530	75133324
SHANK3_WH	SHANK3	RPL32	FALSE	3	12875984	12883087
SHANK3_WH	SHANK3	DDX17	FALSE	22	38879445	38903665
SHANK3_WH	SHANK3	HELZ2	FALSE	20	62189439	62205592
SHANK3_WH	SHANK3	CEP170	FALSE	1	243287730	243418650
SHANK3_WH	SHANK3	KRT78	FALSE	12	53231588	53242876
SHANK3_WH	SHANK3	PRSS1	FALSE	7	142457319	142460923
SHANK3_WH	SHANK3	TSR1	FALSE	17	2225797	2240801
SHANK3_WH	SHANK3	RBM39	FALSE	20	34291531	34330234
SHANK3_WH	SHANK3	RPL35	FALSE	9	127620159	127624260
SHANK3_WH	SHANK3	RPS24	FALSE	10	79793518	79816570
SHANK3_WH	SHANK3	RPL14	FALSE	3	40498783	40503861
SHANK3_WH	SHANK3	FMC1	FALSE	7	139024203	139031074
SYNGAP1_WH1	SYNGAP1	HSPA5	TRUE	9	127997132	128003609
SYNGAP1_WH1	SYNGAP1	MGST3	TRUE	1	165600098	165631033
SYNGAP1_WH1	SYNGAP1	ENAH	TRUE	1	225674537	225840844
SYNGAP1_WH1	SYNGAP1	CHMP1A	TRUE	16	89710839	89724253
SYNGAP1_WH1	SYNGAP1	ELAVL2	TRUE	9	23690102	23826335
SYNGAP1_WH1	SYNGAP1	BAIAP2	TRUE	17	79008948	79091232
SYNGAP1_WH1	SYNGAP1	SSBP1	TRUE	7	141444129	141493730
SYNGAP1_WH1	SYNGAP1	BCL2L2	TRUE	14	23767999	23780968
SYNGAP1_WH1	SYNGAP1	RFTN1	TRUE	3	16355081	16555533
SYNGAP1_WH1	SYNGAP1	CHD4	TRUE	12	6679249	6716642
SYNGAP1_WH1	SYNGAP1	HNRNPA2B1	TRUE	7	26229547	26241149
SYNGAP1_WH1	SYNGAP1	RAB11A	TRUE	15	66018392	66184329
SYNGAP1_WH1	SYNGAP1	YWHAQ	TRUE	2	9724101	9771143
SYNGAP1_WH1	SYNGAP1	IGF2BP2	TRUE	3	185361527	185542844
SYNGAP1_WH1	SYNGAP1	DDX3X	TRUE	X	41192651	41223725
SYNGAP1_WH1	SYNGAP1	RPS27	TRUE	1	153963235	153964626
SYNGAP1_WH1	SYNGAP1	SAFB2	TRUE	19	5587010	5624057
SYNGAP1_WH1	SYNGAP1	GPHN	TRUE	14	66974125	67648520
SYNGAP1_WH1	SYNGAP1	POM121	TRUE	7	72344322	72416397
SYNGAP1_WH1	SYNGAP1	HNRNPU	TRUE	1	245014468	245027844
SYNGAP1_WH1	SYNGAP1	NCL	TRUE	2	232318242	232348352
SYNGAP1_WH1	SYNGAP1	GNAS	TRUE	20	57414773	57486247
SYNGAP1_WH1	SYNGAP1	MAP1B	TRUE	5	71403061	71505395
SYNGAP1_WH1	SYNGAP1	RIMS4	TRUE	20	43380449	43438979
SYNGAP1_WH1	SYNGAP1	SSBP2	TRUE	5	80708840	81047616
SYNGAP1_WH1	SYNGAP1	CRABP1	TRUE	15	78632666	78640572
SYNGAP1_WH1	SYNGAP1	RPL12	TRUE	9	130209953	130213684
SYNGAP1_WH1	SYNGAP1	LIG3	TRUE	17	33307513	33332083
SYNGAP1_WH1	SYNGAP1	HNRNPM	TRUE	19	8509651	8553998
SYNGAP1_WH1	SYNGAP1	SAFB	TRUE	19	5623046	5668489
SYNGAP1_WH1	SYNGAP1	CNTN1	TRUE	12	41086244	41466220
SYNGAP1_WH1	SYNGAP1	FLOT1	TRUE	6	30685348	30700375
SYNGAP1_WH1	SYNGAP1	SPATA2	TRUE	20	48519928	48532080
SYNGAP1_WH1	SYNGAP1	LEMD2	TRUE	6	33738979	33756913
SYNGAP1_WH1	SYNGAP1	RBMX	TRUE	X	135930163	135962923
SYNGAP1_WH1	SYNGAP1	DCX	TRUE	X	110537007	110655603
SYNGAP1_WH1	SYNGAP1	CHMP2A	TRUE	19	59062933	59066491
SYNGAP1_WH1	SYNGAP1	SSBP3	TRUE	1	54691105	54879152
SYNGAP1_WH1	SYNGAP1	HNRNPA3	TRUE	2	178077291	178088686
SYNGAP1_WH1	SYNGAP1	RPL4	TRUE	15	66790355	66816870
SYNGAP1_WH1	SYNGAP1	FLOT2	TRUE	17	27206353	27224697
SYNGAP1_WH1	SYNGAP1	LDB1	TRUE	10	103867317	103880210
SYNGAP1_WH1	SYNGAP1	XRCC1	TRUE	19	44047192	44084625
SYNGAP1_WH1	SYNGAP1	CHMP2B	TRUE	3	87276421	87304698
SYNGAP1_WH1	SYNGAP1	ISL2	TRUE	15	76629065	76634817
SYNGAP1_WH1	SYNGAP1	ATP5F1C	TRUE	10	7830110	7849778
SYNGAP1_WH1	SYNGAP1	ELAVL3	TRUE	19	11562141	11591861
SYNGAP1_WH1	SYNGAP1	HIST1H4A	TRUE	6	26021907	26022278
SYNGAP1_WH1	SYNGAP1	EMD	TRUE	X	153547665	153549991
SYNGAP1_WH1	SYNGAP1	H2AFJ	TRUE	12	14927270	14930936
SYNGAP1_WH1	SYNGAP1	PRCC	TRUE	1	156720402	156770607
SYNGAP1_WH1	SYNGAP1	ONECUT3	TRUE	19	1752372	1780987
SYNGAP1_WH1	SYNGAP1	HNRNPA0	TRUE	5	137087075	137090039
SYNGAP1_WH1	SYNGAP1	TFAM	TRUE	10	60144782	60158981
SYNGAP1_WH1	SYNGAP1	ILF3	TRUE	19	10764937	10803093
SYNGAP1_WH1	SYNGAP1	MAP4	TRUE	3	47892182	48130769
SYNGAP1_WH1	SYNGAP1	TOP2B	TRUE	3	25639475	25706398
SYNGAP1_WH1	SYNGAP1	PARP1	TRUE	1	226548392	226595780
SYNGAP1_WH1	SYNGAP1	CHMP4B	TRUE	20	32399110	32442172
SYNGAP1_WH1	SYNGAP1	HNRNPD	TRUE	4	83273651	83295656
SYNGAP1_WH1	SYNGAP1	POU4F2	TRUE	4	147560045	147563626
SYNGAP1_WH1	SYNGAP1	H3F3B	TRUE	17	73772515	73781974
SYNGAP1_WH1	SYNGAP1	BANF1	TRUE	11	65769550	65771620
SYNGAP1_WH1	SYNGAP1	SFPQ	TRUE	1	35641979	35658749
SYNGAP1_WH1	SYNGAP1	RPL6	TRUE	12	112842994	112856642
SYNGAP1_WH1	SYNGAP1	MAPRE2	TRUE	18	32556892	32723434
SYNGAP1_WH1	SYNGAP1	RPL27	TRUE	17	41150290	41154976
SYNGAP1_WH1	SYNGAP1	RPL7	TRUE	8	74202506	74208024
SYNGAP1_WH1	SYNGAP1	IKZF2	TRUE	2	213864429	214017151
SYNGAP1_WH1	SYNGAP1	HNRNPH1	TRUE	5	179041179	179061785
SYNGAP1_WH1	SYNGAP1	ISL1	TRUE	5	50678921	50690564
SYNGAP1_WH1	SYNGAP1	ZFHX3	TRUE	16	72816784	73093597
SYNGAP1_WH1	SYNGAP1	RPS29	FALSE	14	50043390	50065408
SYNGAP1_WH1	SYNGAP1	PTN	FALSE	7	136912088	137028611
SYNGAP1_WH1	SYNGAP1	MTDH	FALSE	8	98656407	98740998
SYNGAP1_WH1	SYNGAP1	ZSCAN21	FALSE	7	99647390	99662661
SYNGAP1_WH1	SYNGAP1	RPL24	FALSE	3	101399935	101405626
SYNGAP1_WH1	SYNGAP1	RPL10	FALSE	X	153558423	153577636
SYNGAP1_WH1	SYNGAP1	NKAPD1	FALSE	11	111944810	111955874
SYNGAP1_WH1	SYNGAP1	DDX56	FALSE	7	44605016	44614650
SYNGAP1_WH1	SYNGAP1	PFN2	FALSE	3	149682691	149768575
SYNGAP1_WH1	SYNGAP1	ALDH1A2	FALSE	15	58245622	58790065
SYNGAP1_WH1	SYNGAP1	PDZD7	FALSE	10	102767440	102790890
SYNGAP1_WH1	SYNGAP1	NES	FALSE	1	156638555	156647189
SYNGAP1_WH1	SYNGAP1	FARP1	FALSE	13	98794816	99102027
SYNGAP1_WH1	SYNGAP1	SYNM	FALSE	15	99638420	99675798
SYNGAP1_WH1	SYNGAP1	NCAN	FALSE	19	19322782	19363042
SYNGAP1_WH1	SYNGAP1	EIF2S1	FALSE	14	67826714	67853233
SYNGAP1_WH1	SYNGAP1	DDX23	FALSE	12	49223547	49246625
SYNGAP1_WH1	SYNGAP1	RPL37	FALSE	5	40825364	40835437
SYNGAP1_WH1	SYNGAP1	MAP7	FALSE	6	136663875	136871957
SYNGAP1_WH1	SYNGAP1	ACTB	FALSE	7	5566782	5603415
SYNGAP1_WH1	SYNGAP1	GPATCH1	FALSE	19	33571786	33621448
SYNGAP1_WH1	SYNGAP1	RPL27A	FALSE	11	8703958	8736306
SYNGAP1_WH1	SYNGAP1	PRR4	FALSE	12	10977559	11320498
SYNGAP1_WH1	SYNGAP1	ZNF593	FALSE	1	26496362	26498551
SYNGAP1_WH1	SYNGAP1	RPS7	FALSE	2	3622795	3628509
SYNGAP1_WH1	SYNGAP1	PRPF40A	FALSE	2	153508107	153574511
SYNGAP1_WH1	SYNGAP1	NEFM	FALSE	8	24770525	24776607
SYNGAP1_WH1	SYNGAP1	PRPF4B	FALSE	6	4021501	4065217
SYNGAP1_WH1	SYNGAP1	RPS18	FALSE	6	33379131	33382651
SYNGAP1_WH1	SYNGAP1	HMGN4	FALSE	6	26538633	26546482
SYNGAP1_WH1	SYNGAP1	SFRP1	FALSE	8	41119481	41167016
SYNGAP1_WH1	SYNGAP1	RPS15A	FALSE	16	18792617	18801705
SYNGAP1_WH1	SYNGAP1	EDIL3	FALSE	5	83236373	83680611
SYNGAP1_WH1	SYNGAP1	SYT4	FALSE	18	40847843	40857615
SYNGAP1_WH1	SYNGAP1	HSPA9	FALSE	5	137890571	137911133
SYNGAP1_WH1	SYNGAP1	RPL39	FALSE	X	118920467	118925606
SYNGAP1_WH1	SYNGAP1	MAP2	FALSE	2	210288782	210598842
SYNGAP1_WH1	SYNGAP1	RPS3A	FALSE	4	152020725	152025804
SYNGAP1_WH1	SYNGAP1	TOP1	FALSE	20	39657458	39753127
SYNGAP1_WH1	SYNGAP1	SPTAN1	FALSE	9	131314866	131395941
SYNGAP1_WH1	SYNGAP1	ATP6V0A1	FALSE	17	40610862	40674629
SYNGAP1_WH1	SYNGAP1	RPS19	FALSE	19	42365823	42378831
SYNGAP1_WH1	SYNGAP1	UBA52	FALSE	19	18682540	18688360
SYNGAP1_WH1	SYNGAP1	RPS23	FALSE	5	81569177	81574396
SYNGAP1_WH1	SYNGAP1	ZCCHC17	FALSE	1	31769842	31837783
SYNGAP1_WH1	SYNGAP1	MARCKS	FALSE	6	114178541	114184648
SYNGAP1_WH1	SYNGAP1	NAT10	FALSE	11	34127149	34169217
SYNGAP1_WH1	SYNGAP1	INA	FALSE	10	105036920	105050108
SYNGAP1_WH1	SYNGAP1	RPS26	FALSE	12	56435637	56438116
SYNGAP1_WH1	SYNGAP1	FAM207A	FALSE	21	46359925	46396904
SYNGAP1_WH1	SYNGAP1	AP2A2	FALSE	11	924894	1012239
SYNGAP1_WH1	SYNGAP1	PRPF8	FALSE	17	1553923	1588176
SYNGAP1_WH1	SYNGAP1	RPL36A	FALSE	X	100645812	100651105
SYNGAP1_WH1	SYNGAP1	NEFH	FALSE	22	29876219	29887379
SYNGAP1_WH1	SYNGAP1	RPS15	FALSE	19	1438358	1440583
SYNGAP1_WH1	SYNGAP1	SF3B2	FALSE	11	65818200	65836779
SYNGAP1_WH1	SYNGAP1	HSPA1A	FALSE	6	31765431	31767913
SYNGAP1_WH1	SYNGAP1	RPL26	FALSE	17	8280838	8286531
SYNGAP1_WH1	SYNGAP1	HMGA1	FALSE	6	34204650	34214008
SYNGAP1_WH1	SYNGAP1	RPL21	FALSE	13	27825446	27830828
SYNGAP1_WH1	SYNGAP1	SRSF11	FALSE	1	70671365	70718735
SYNGAP1_WH1	SYNGAP1	RABL6	FALSE	9	139702374	139735639
SYNGAP1_WH1	SYNGAP1	SF3B1	FALSE	2	198254508	198299815
SYNGAP1_WH1	SYNGAP1	RPL31	FALSE	2	101618177	101640494
SYNGAP1_WH1	SYNGAP1	DHX9	FALSE	1	182808504	182856886
SYNGAP1_WH1	SYNGAP1	SYT7	FALSE	11	61282785	61348620
SYNGAP1_WH1	SYNGAP1	CASP14	FALSE	19	15160195	15169104
SYNGAP1_WH1	SYNGAP1	FABP5	FALSE	8	82192598	82197012
SYNGAP1_WH1	SYNGAP1	EEF1A1	FALSE	6	74225473	74233520
SYNGAP1_WH1	SYNGAP1	EPB41	FALSE	1	29213603	29446553
SYNGAP1_WH1	SYNGAP1	HIST1H1B	FALSE	6	27834570	27835359
SYNGAP1_WH1	SYNGAP1	RPS25	FALSE	11	118886422	118889401
SYNGAP1_WH1	SYNGAP1	GAP43	FALSE	3	115342171	115440337
SYNGAP1_WH1	SYNGAP1	RP9	FALSE	7	33134409	33149013
SYNGAP1_WH1	SYNGAP1	IGFBP5	FALSE	2	217536828	217560248
SYNGAP1_WH1	SYNGAP1	ECPAS	FALSE	9	114122972	114247025
SYNGAP1_WH1	SYNGAP1	MRPL22	FALSE	5	154320630	154348971
SYNGAP1_WH1	SYNGAP1	NUCKS1	FALSE	1	205681947	205719404
SYNGAP1_WH1	SYNGAP1	RPL9	FALSE	4	39455744	39460568
SYNGAP1_WH1	SYNGAP1	TCOF1	FALSE	5	149737202	149779871
SYNGAP1_WH1	SYNGAP1	HIST1H1E	FALSE	6	26156559	26157343
SYNGAP1_WH1	SYNGAP1	RPL29	FALSE	3	52027616	52029958
SYNGAP1_WH1	SYNGAP1	FRG1	FALSE	4	190861943	190884359
SYNGAP1_WH1	SYNGAP1	EFTUD2	FALSE	17	42927311	42977030
SYNGAP1_WH1	SYNGAP1	RPS11	FALSE	19	49999622	50002946
SYNGAP1_WH1	SYNGAP1	IGHA1	FALSE	14	106173457	106175002
SYNGAP1_WH1	SYNGAP1	XP32	FALSE	1	152691998	152692946
SYNGAP1_WH1	SYNGAP1	RPS4Y1	FALSE	Y	2709527	2800041
SYNGAP1_WH1	SYNGAP1	SOGA3	FALSE	6	127759551	127840500
SYNGAP1_WH1	SYNGAP1	FAM133B	FALSE	7	92190107	92219708
SYNGAP1_WH1	SYNGAP1	KRT77	FALSE	12	53083410	53097247
SYNGAP1_WH1	SYNGAP1	SON	FALSE	21	34914924	34949812
SYNGAP1_WH1	SYNGAP1	NUTM2F	FALSE	9	97077605	97090926
SYNGAP1_WH1	SYNGAP1	PRPH	FALSE	12	49687035	49692465
SYNGAP1_WH1	SYNGAP1	RPS2	FALSE	16	2012053	2014861
SYNGAP1_WH1	SYNGAP1	SUCLG1	FALSE	2	84650647	84687169
SYNGAP1_WH1	SYNGAP1	PHF6	FALSE	X	133507283	133562820
SYNGAP1_WH1	SYNGAP1	CCDC124	FALSE	19	18043825	18054800
SYNGAP1_WH1	SYNGAP1	HSP90AB1	FALSE	6	44214824	44221620
SYNGAP1_WH1	SYNGAP1	H2AFY	FALSE	5	134669590	134735604
SYNGAP1_WH1	SYNGAP1	MAP7D1	FALSE	1	36621180	36646450
SYNGAP1_WH1	SYNGAP1	C6orf136	FALSE	6	30604663	30610825
SYNGAP1_WH1	SYNGAP1	COL7A1	FALSE	3	48601506	48632700
SYNGAP1_WH1	SYNGAP1	FMNL2	FALSE	2	153191751	153506348
SYNGAP1_WH1	SYNGAP1	VIM	FALSE	10	17270258	17279592
SYNGAP1_WH1	SYNGAP1	IGLV2-11	FALSE	22	23134980	23135496
SYNGAP1_WH1	SYNGAP1	SNRNP200	FALSE	2	96940074	96971297
SYNGAP1_WH1	SYNGAP1	S100A8	FALSE	1	153362508	153363664
SYNGAP1_WH1	SYNGAP1	RPL37A	FALSE	2	217362912	217443903
SYNGAP1_WH1	SYNGAP1	CNTNAP1	FALSE	17	40834631	40851832
SYNGAP1_WH1	SYNGAP1	CAMKV	FALSE	3	49895421	49907655
SYNGAP1_WH1	SYNGAP1	PIGR	FALSE	1	207101863	207119811
SYNGAP1_WH1	SYNGAP1	RPL28	FALSE	19	55896713	55914612
SYNGAP1_WH1	SYNGAP1	SLIT1	FALSE	10	98757795	98945677
SYNGAP1_WH1	SYNGAP1	TMPRSS4	FALSE	11	117947753	117992605
SYNGAP1_WH1	SYNGAP1	U2SURP	FALSE	3	142683339	142779567
SYNGAP1_WH1	SYNGAP1	RPL32	FALSE	3	12875984	12883087
SYNGAP1_WH1	SYNGAP1	ATP5PO	FALSE	21	35275757	35288118
SYNGAP1_WH1	SYNGAP1	PRSS1	FALSE	7	142457319	142460923
SYNGAP1_WH1	SYNGAP1	CHTOP	FALSE	1	153606525	153618782
SYNGAP1_WH1	SYNGAP1	IGF2BP1	FALSE	17	47074774	47133012
SYNGAP1_WH1	SYNGAP1	RPS24	FALSE	10	79793518	79816570
SYNGAP1_WH1	SYNGAP1	SLC25A4	FALSE	4	186064395	186071536
SYNGAP1_WH1	SYNGAP1	TBPL2	FALSE	14	55880259	55923444
SYNGAP1_WH1	SYNGAP1	ATN1	FALSE	12	7033626	7051484
SYNGAP1_WH1	SYNGAP1	ATP5F1B	FALSE	12	57031959	57039768
SYNGAP1_WH1	SYNGAP1	RPS14	FALSE	5	149822753	149829319
SYNGAP1_WH1	SYNGAP1	MARK2	FALSE	11	63606400	63678491
SYNGAP1_WH1	SYNGAP1	SMOC2	FALSE	6	168841831	169073984
SYNGAP1_WH1	SYNGAP1	MPG	FALSE	16	127006	135852
SYNGAP1_WH1	SYNGAP1	MATR3	FALSE	5	138609441	138667360
SYNGAP1_WH1	SYNGAP1	RPL13	FALSE	16	89627065	89630950
SYNGAP1_WH1	SYNGAP1	PPIG	FALSE	2	170440850	170497916
SYNGAP1_WH1	SYNGAP1	KLF12	FALSE	13	74260226	74708394
SYNGAP1_WH1	SYNGAP1	RPS13	FALSE	11	17095936	17099334
SYNGAP1_WH1	SYNGAP1	KRT17	FALSE	17	39775689	39781094
SYNGAP1_WH1	SYNGAP1	RPL23A	FALSE	17	27046411	27051377
SYNGAP1_WH1	SYNGAP1	ARGLU1	FALSE	13	107194021	107220512
SYNGAP1_WH1	SYNGAP1	NACA2	FALSE	17	59667794	59668563
SYNGAP1_WH1	SYNGAP1	RPL26L1	FALSE	5	172385732	172396774
SYNGAP1_WH1	SYNGAP1	EPB41L4B	FALSE	9	111934255	112083244
SYNGAP1_WH1	SYNGAP1	DSP	FALSE	6	7541808	7586950
SYNGAP1_WH1	SYNGAP1	S100A9	FALSE	1	153330330	153333503
SYNGAP1_WH1	SYNGAP1	EPB41L3	FALSE	18	5392383	5630699
SYNGAP1_WH1	SYNGAP1	PRDX1	FALSE	1	45976708	45988719
SYNGAP1_WH1	SYNGAP1	DCD	FALSE	12	55038375	55042277
SYNGAP1_WH1	SYNGAP1	RPS9	FALSE	19	54704601	54752858
SYNGAP1_WH1	SYNGAP1	PAFAH1B1	FALSE	17	2496504	2588909
SYNGAP1_WH1	SYNGAP1	FAU	FALSE	11	64888100	64889945
SYNGAP1_WH1	SYNGAP1	LAMA2	FALSE	6	129204342	129837714
SYNGAP1_WH1	SYNGAP1	SMARCA5	FALSE	4	144434616	144478639
SYNGAP1_WH1	SYNGAP1	DYNC1H1	FALSE	14	102430865	102517129
SYNGAP1_WH1	SYNGAP1	PRPF6	FALSE	20	62612488	62664453
SYNGAP1_WH1	SYNGAP1	MRPS11	FALSE	15	89010684	89022222
SYNGAP1_WH1	SYNGAP1	RPLP0	FALSE	12	120634489	120639038
SYNGAP1_WH1	SYNGAP1	CYLD	FALSE	16	50775961	50835846
SYNGAP1_WH1	SYNGAP1	RPA1	FALSE	17	1732996	1803376
SYNGAP1_WH1	SYNGAP1	PLEC	FALSE	8	144989321	145050902
SYNGAP1_WH1	SYNGAP1	SUB1	FALSE	5	32531739	32604185
SYNGAP1_WH1	SYNGAP1	RPS8	FALSE	1	45240923	45244451
SYNGAP1_WH1	SYNGAP1	TUBA1A	FALSE	12	49578579	49583107
SYNGAP1_WH1	SYNGAP1	RPL22	FALSE	1	6241329	6269449
SYNGAP1_WH1	SYNGAP1	ALYREF	FALSE	17	79845713	79849462
SYNGAP1_WH1	SYNGAP1	HIST1H2BK	FALSE	6	27106073	27114619
SYNGAP1_WH1	SYNGAP1	NOP16	FALSE	5	175810949	175815976
SYNGAP1_WH1	SYNGAP1	RPS10	FALSE	6	34385231	34393902
SYNGAP1_WH1	SYNGAP1	NPM1	FALSE	5	170814120	170838141
SYNGAP1_WH1	SYNGAP1	ATP5ME	FALSE	4	666225	668119
SYNGAP1_WH1	SYNGAP1	MMTAG2	FALSE	1	228288427	228293112
SYNGAP1_WH1	SYNGAP1	HIST1H1C	FALSE	6	26055968	26056699
SYNGAP1_WH1	SYNGAP1	H2AFZ	FALSE	4	100869243	100871545
SYNGAP1_WH1	SYNGAP1	H1F0	FALSE	22	38201114	38203442
SYNGAP1_WH1	SYNGAP1	TACC2	FALSE	10	123748689	124014060
SYNGAP1_WH1	SYNGAP1	RGS8	FALSE	1	182615239	182653711
SYNGAP1_WH1	SYNGAP1	RPS28	FALSE	19	8386042	8388224
SYNGAP1_WH1	SYNGAP1	RPS4X	FALSE	X	71475529	71497150
SYNGAP1_WH1	SYNGAP1	THSD7A	FALSE	7	11409984	11871824
SYNGAP1_WH1	SYNGAP1	YWHAE	FALSE	17	1247566	1303672
SYNGAP1_WH1	SYNGAP1	AP2M1	FALSE	3	183892477	183901879
SYNGAP1_WH1	SYNGAP1	CSNK1E	FALSE	22	38686697	38794527
SYNGAP1_WH1	SYNGAP1	GAPDH	FALSE	12	6643093	6647537
SYNGAP1_WH1	SYNGAP1	ANXA2	FALSE	15	60639333	60695082
SYNGAP1_WH1	SYNGAP1	SCGB2A1	FALSE	11	61976140	61981408
SYNGAP1_WH1	SYNGAP1	PRSS37	FALSE	7	141536086	141541287
SYNGAP1_WH1	SYNGAP1	PPIB	FALSE	15	64448011	64455404
SYNGAP1_WH1	SYNGAP1	SSBP4	FALSE	19	18529674	18545372
SYNGAP1_WH1	SYNGAP1	RPL34	FALSE	4	109541722	109551568
SYNGAP1_WH1	SYNGAP1	H1FX	FALSE	3	129033615	129035120
SYNGAP1_WH1	SYNGAP1	ATAD5	FALSE	17	29158988	29222887
SYNGAP1_WH1	SYNGAP1	RPL18A	FALSE	19	17970685	17974962
SYNGAP1_WH1	SYNGAP1	LACRT	FALSE	12	55024595	55028679
SYNGAP1_WH1	SYNGAP1	MACF1	FALSE	1	39546988	39952849
SYNGAP1_WH1	SYNGAP1	RPL17	FALSE	18	47014851	47018906
SYNGAP1_WH1	SYNGAP1	AZGP1	FALSE	7	99564343	99573780
SYNGAP1_WH1	SYNGAP1	RBBP6	FALSE	16	24549014	24584184
SYNGAP1_WH1	SYNGAP1	C19orf53	FALSE	19	13884982	13889276
SYNGAP1_WH1	SYNGAP1	RPS20	FALSE	8	56979854	56987069
SYNGAP1_WH1	SYNGAP1	KRT2	FALSE	12	53038342	53045948
SYNGAP1_WH1	SYNGAP1	BTF3	FALSE	5	72794233	72801460
SYNGAP1_WH1	SYNGAP1	C8orf59	FALSE	8	86126311	86132650
SYNGAP1_WH1	SYNGAP1	PCNX2	FALSE	1	233119181	233431471
SYNGAP1_WH1	SYNGAP1	TUBB2A	FALSE	6	3153903	3157760
SYNGAP1_WH1	SYNGAP1	RPL35A	FALSE	3	197676858	197683481
SYNGAP1_WH1	SYNGAP1	GTPBP4	FALSE	10	1034338	1065876
SYNGAP1_WH1	SYNGAP1	ZC2HC1A	FALSE	8	79578282	79632000
SYNGAP1_WH1	SYNGAP1	RPS5	FALSE	19	58897767	58906173
SYNGAP1_WH1	SYNGAP1	TGM3	FALSE	20	2276647	2321724
SYNGAP1_WH1	SYNGAP1	MRPL15	FALSE	8	55047770	55060461
SYNGAP1_WH1	SYNGAP1	MORF4L2	FALSE	X	102930424	102943086
SYNGAP1_WH1	SYNGAP1	AURKAIP1	FALSE	1	1309110	1310875
SYNGAP1_WH1	SYNGAP1	KRT1	FALSE	12	53068520	53074191
SYNGAP1_WH1	SYNGAP1	WDR83	FALSE	19	12777614	12786646
SYNGAP1_WH1	SYNGAP1	CFAP20	FALSE	16	58147496	58163285
SYNGAP1_WH1	SYNGAP1	SART1	FALSE	11	65729160	65747299
SYNGAP1_WH1	SYNGAP1	SRP9	FALSE	1	225965531	225978168
SYNGAP1_WH1	SYNGAP1	SRRM1	FALSE	1	24958207	24999758
SYNGAP1_WH1	SYNGAP1	NACA	FALSE	12	57106212	57125412
SYNGAP1_WH1	SYNGAP1	RPS16	FALSE	19	39923847	39926588
SYNGAP1_WH1	SYNGAP1	IKZF5	FALSE	10	124750322	124768333
SYNGAP1_WH1	SYNGAP1	SNRPD2	FALSE	19	46190712	46195827
SYNGAP1_WH1	SYNGAP1	DDX41	FALSE	5	176938578	176944470
SYNGAP1_WH1	SYNGAP1	DHX35	FALSE	20	37590942	37668366
SYNGAP1_WH1	SYNGAP1	ARF3	FALSE	12	49329506	49351334
SYNGAP1_WH1	SYNGAP1	SRRM2	FALSE	16	2802330	2822539
SYNGAP1_WH1	SYNGAP1	DCLK1	FALSE	13	36345478	36705443
SYNGAP1_WH1	SYNGAP1	LYZ	FALSE	12	69742121	69748014
SYNGAP1_WH1	SYNGAP1	HSPA8	FALSE	11	122928197	122933938
SYNGAP1_WH1	SYNGAP1	SRP14	FALSE	15	40327940	40331389
SYNGAP1_WH1	SYNGAP1	GRN	FALSE	17	42422614	42430470
SYNGAP1_WH1	SYNGAP1	BASP1	FALSE	5	17065707	17276943
SYNGAP1_WH1	SYNGAP1	IGLL5	FALSE	22	23229960	23238287
SYNGAP1_WH1	SYNGAP1	C11orf98	FALSE	11	62430288	62432689
SYNGAP1_WH1	SYNGAP1	SYT1	FALSE	12	79257773	79845788
SYNGAP1_WH1	SYNGAP1	HNRNPK	FALSE	9	86582998	86595569
SYNGAP1_WH1	SYNGAP1	GNL2	FALSE	1	38032417	38061536
SYNGAP1_WH1	SYNGAP1	CDC5L	FALSE	6	44355262	44418163
SYNGAP1_WH1	SYNGAP1	ATP5F1A	FALSE	18	43660214	43684300
SYNGAP1_WH1	SYNGAP1	MARK1	FALSE	1	220701568	220837803
SYNGAP1_WH1	SYNGAP1	ALB	FALSE	4	74262831	74287129
SYNGAP1_WH1	SYNGAP1	LYAR	FALSE	4	4269428	4291896
SYNGAP1_WH1	SYNGAP1	ISCU	FALSE	12	108956358	108963160
SYNGAP1_WH1	SYNGAP1	KIF2A	FALSE	5	61601989	61833076
SYNGAP1_WH1	SYNGAP1	TUBB	FALSE	6	30677842	30683067
SYNGAP1_WH1	SYNGAP1	RPL10A	FALSE	6	35436185	35438562
SYNGAP1_WH1	SYNGAP1	MRPS12	FALSE	19	39421188	39423802
SYNGAP1_WH1	SYNGAP1	ACTG2	FALSE	2	74119441	74146992
SYNGAP1_WH1	SYNGAP1	RAB11FIP2	FALSE	10	119764427	119806114
SYNGAP1_WH1	SYNGAP1	KIAA0586	FALSE	14	58894103	59015216
SYNGAP1_WH1	SYNGAP1	GRB2	FALSE	17	73314157	73401790
SYNGAP1_WH1	SYNGAP1	ANK2	FALSE	4	113739265	114304896
SYNGAP1_WH1	SYNGAP1	PLEKHA5	FALSE	12	19282648	19529334
SYNGAP1_WH1	SYNGAP1	RPL38	FALSE	17	72199721	72206794
SYNGAP1_WH1	SYNGAP1	RPL11	FALSE	1	24018269	24022915
SYNGAP1_WH1	SYNGAP1	IGSF10	FALSE	3	151143172	151176497
SYNGAP1_WH1	SYNGAP1	RPL30	FALSE	8	99037079	99058697
SYNGAP1_WH1	SYNGAP1	NEFL	FALSE	8	24808468	24814624
SYNGAP1_WH1	SYNGAP1	DDX5	FALSE	17	62495734	62504317
SYNGAP1_WH1	SYNGAP1	RPS6	FALSE	9	19375713	19380252
SYNGAP1_WH1	SYNGAP1	EPB41L5	FALSE	2	120770581	120936695
SYNGAP1_WH1	SYNGAP1	ZC3H13	FALSE	13	46528600	46626894
SYNGAP1_WH1	SYNGAP1	RRP12	FALSE	10	99116115	99161127
SYNGAP1_WH1	SYNGAP1	CALML5	FALSE	10	5540658	5541533
SYNGAP1_WH1	SYNGAP1	NOLC1	FALSE	10	103911933	103923627
SYNGAP1_WH1	SYNGAP1	KRT5	FALSE	12	52908359	52914471
SYNGAP1_WH1	SYNGAP1	TMA16	FALSE	4	164415594	164441691
SYNGAP1_WH1	SYNGAP1	KRT16	FALSE	17	39766030	39772151
SYNGAP1_WH1	SYNGAP1	TMEM35A	FALSE	X	100333868	100351356
SYNGAP1_WH1	SYNGAP1	KRT14	FALSE	17	39738531	39743173
SYNGAP1_WH1	SYNGAP1	KRT10	FALSE	17	38974369	38978847
SYNGAP1_WH1	SYNGAP1	GNL3	FALSE	3	52715172	52728508
SYNGAP1_WH1	SYNGAP1	LRRC59	FALSE	17	48452420	48474914
SYNGAP1_WH1	SYNGAP1	CFL1	FALSE	11	65590493	65629497
SYNGAP1_WH1	SYNGAP1	RPL23	FALSE	17	37004118	37010096
SYNGAP1_WH1	SYNGAP1	IGKV2-40	FALSE	2	89629873	89630186
SYNGAP1_WH1	SYNGAP1	DSG1	FALSE	18	28898052	28936992
SYNGAP1_WH1	SYNGAP1	KRT9	FALSE	17	39722096	39728310
SYNGAP1_WH1	SYNGAP1	LCN1	FALSE	9	138413284	138418378
SYNGAP1_WH1	SYNGAP1	MECP2	FALSE	X	153190041	153266223
SYNGAP1_WH1	SYNGAP1	TRA2B	FALSE	3	185633694	185655924
SYNGAP1_WH1	SYNGAP1	TBC1D10B	FALSE	16	30368423	30381585
SYNGAP1_WH1	SYNGAP1	RPS3	FALSE	11	75110530	75133324
SYNGAP1_WH1	SYNGAP1	RPL8	FALSE	8	146015150	146017972
SYNGAP1_WH1	SYNGAP1	DES	FALSE	2	220283099	220291461
SYNGAP1_WH1	SYNGAP1	FCF1	FALSE	14	75179847	75203394
SYNGAP1_WH1	SYNGAP1	RBM39	FALSE	20	34291531	34330234
SYNGAP1_WH1	SYNGAP1	KRT78	FALSE	12	53231588	53242876
SYNGAP1_WH1	SYNGAP1	CEP170	FALSE	1	243287730	243418650
SYNGAP1_WH1	SYNGAP1	TSR1	FALSE	17	2225797	2240801
SYNGAP1_WH1	SYNGAP1	RPL35	FALSE	9	127620159	127624260
SYNGAP1_WH1	SYNGAP1	YWHAG	FALSE	7	75956116	75988348
SYNGAP1_WH1	SYNGAP1	FAM32A	FALSE	19	16296191	16302857
SYNGAP1	SYNGAP1	RPS14	TRUE	5	149822753	149829319
SYNGAP1	SYNGAP1	MGST3	TRUE	1	165600098	165631033
SYNGAP1	SYNGAP1	ENAH	TRUE	1	225674537	225840844
SYNGAP1	SYNGAP1	RFTN1	TRUE	3	16355081	16555533
SYNGAP1	SYNGAP1	RPL13	TRUE	16	89627065	89630950
SYNGAP1	SYNGAP1	SEC24C	TRUE	10	75504120	75531919
SYNGAP1	SYNGAP1	RSPH9	TRUE	6	43612783	43640336
SYNGAP1	SYNGAP1	NUP153	TRUE	6	17615269	17706656
SYNGAP1	SYNGAP1	RPL12	TRUE	9	130209953	130213684
SYNGAP1	SYNGAP1	HNRNPM	TRUE	19	8509651	8553998
SYNGAP1	SYNGAP1	EPB41L3	TRUE	18	5392383	5630699
SYNGAP1	SYNGAP1	DCX	TRUE	X	110537007	110655603
SYNGAP1	SYNGAP1	RPS9	TRUE	19	54704601	54752858
SYNGAP1	SYNGAP1	RPL4	TRUE	15	66790355	66816870
SYNGAP1	SYNGAP1	MAP3K7	TRUE	6	91223292	91296764
SYNGAP1	SYNGAP1	XRCC1	TRUE	19	44047192	44084625
SYNGAP1	SYNGAP1	H2AFJ	TRUE	12	14927270	14930936
SYNGAP1	SYNGAP1	HNRNPA0	TRUE	5	137087075	137090039
SYNGAP1	SYNGAP1	CYLD	TRUE	16	50775961	50835846
SYNGAP1	SYNGAP1	MAP4	TRUE	3	47892182	48130769
SYNGAP1	SYNGAP1	TOP2B	TRUE	3	25639475	25706398
SYNGAP1	SYNGAP1	TRAP1	TRUE	16	3701640	3767598
SYNGAP1	SYNGAP1	WDR18	TRUE	19	983174	994569
SYNGAP1	SYNGAP1	LARP1	TRUE	5	154092462	154197167
SYNGAP1	SYNGAP1	POU4F2	TRUE	4	147560045	147563626
SYNGAP1	SYNGAP1	TUBA1A	TRUE	12	49578579	49583107
SYNGAP1	SYNGAP1	BANF1	TRUE	11	65769550	65771620
SYNGAP1	SYNGAP1	SFPQ	TRUE	1	35641979	35658749
SYNGAP1	SYNGAP1	RPL27	TRUE	17	41150290	41154976
SYNGAP1	SYNGAP1	RPS18	TRUE	6	33379131	33382651
SYNGAP1	SYNGAP1	NPM1	TRUE	5	170814120	170838141
SYNGAP1	SYNGAP1	ISL1	TRUE	5	50678921	50690564
SYNGAP1	SYNGAP1	ZFHX3	TRUE	16	72816784	73093597
SYNGAP1	SYNGAP1	CHMP1A	TRUE	16	89710839	89724253
SYNGAP1	SYNGAP1	SSBP1	TRUE	7	141444129	141493730
SYNGAP1	SYNGAP1	HNRNPA2B1	TRUE	7	26229547	26241149
SYNGAP1	SYNGAP1	RAB11A	TRUE	15	66018392	66184329
SYNGAP1	SYNGAP1	IGF2BP2	TRUE	3	185361527	185542844
SYNGAP1	SYNGAP1	RPS4X	TRUE	X	71475529	71497150
SYNGAP1	SYNGAP1	MAP2	TRUE	2	210288782	210598842
SYNGAP1	SYNGAP1	CYFIP2	TRUE	5	156693089	156822606
SYNGAP1	SYNGAP1	ATP6V1E1	TRUE	22	18074902	18111584
SYNGAP1	SYNGAP1	NCL	TRUE	2	232318242	232348352
SYNGAP1	SYNGAP1	HNRNPUL1	TRUE	19	41768401	41813503
SYNGAP1	SYNGAP1	RPS3A	TRUE	4	152020725	152025804
SYNGAP1	SYNGAP1	SSBP2	TRUE	5	80708840	81047616
SYNGAP1	SYNGAP1	LIG3	TRUE	17	33307513	33332083
SYNGAP1	SYNGAP1	ATP6V1A	TRUE	3	113465866	113530903
SYNGAP1	SYNGAP1	RPSA	TRUE	3	39448180	39454033
SYNGAP1	SYNGAP1	TMPO	TRUE	12	98909290	98944157
SYNGAP1	SYNGAP1	ISL2	TRUE	15	76629065	76634817
SYNGAP1	SYNGAP1	PAICS	TRUE	4	57301907	57327534
SYNGAP1	SYNGAP1	H1-4	TRUE	6	26156582	26157335
SYNGAP1	SYNGAP1	RPL15	TRUE	3	23958036	23965183
SYNGAP1	SYNGAP1	SMARCC2	TRUE	12	56556767	56583351
SYNGAP1	SYNGAP1	TMEM245	TRUE	9	111777432	111882225
SYNGAP1	SYNGAP1	PARP1	TRUE	1	226548392	226595780
SYNGAP1	SYNGAP1	IGF2BP3	TRUE	7	23349828	23510086
SYNGAP1	SYNGAP1	HNRNPD	TRUE	4	83273651	83295656
SYNGAP1	SYNGAP1	PPIA	TRUE	7	44836279	44864163
SYNGAP1	SYNGAP1	SETDB1	TRUE	1	150898739	150937213
SYNGAP1	SYNGAP1	IKZF2	TRUE	2	213864429	214017151
SYNGAP1	SYNGAP1	FLOT1	TRUE	6	30685348	30700375
SYNGAP1	SYNGAP1	RPS15	TRUE	19	1438358	1440583
SYNGAP1	SYNGAP1	HSPA5	TRUE	9	127997132	128003609
SYNGAP1	SYNGAP1	SF3B2	TRUE	11	65818200	65836779
SYNGAP1	SYNGAP1	SMARCA4	TRUE	19	11071598	11176071
SYNGAP1	SYNGAP1	ELAVL2	TRUE	9	23690102	23826335
SYNGAP1	SYNGAP1	RPS16	TRUE	19	39923847	39926588
SYNGAP1	SYNGAP1	CHD4	TRUE	12	6679249	6716642
SYNGAP1	SYNGAP1	SEC16A	TRUE	9	139334549	139372141
SYNGAP1	SYNGAP1	RPL26	TRUE	17	8280838	8286531
SYNGAP1	SYNGAP1	DDX3X	TRUE	X	41192651	41223725
SYNGAP1	SYNGAP1	RPS27	TRUE	1	153963235	153964626
SYNGAP1	SYNGAP1	GPHN	TRUE	14	66974125	67648520
SYNGAP1	SYNGAP1	POM121	TRUE	7	72344322	72416397
SYNGAP1	SYNGAP1	GNAS	TRUE	20	57414773	57486247
SYNGAP1	SYNGAP1	MAP1B	TRUE	5	71403061	71505395
SYNGAP1	SYNGAP1	RBMX	TRUE	X	135930163	135962923
SYNGAP1	SYNGAP1	SSBP3	TRUE	1	54691105	54879152
SYNGAP1	SYNGAP1	GYS1	TRUE	19	49471382	49496567
SYNGAP1	SYNGAP1	FLOT2	TRUE	17	27206353	27224697
SYNGAP1	SYNGAP1	PELP1	TRUE	17	4574679	4607632
SYNGAP1	SYNGAP1	ATP5F1C	TRUE	10	7830110	7849778
SYNGAP1	SYNGAP1	HIST1H4A	TRUE	6	26021907	26022278
SYNGAP1	SYNGAP1	PRCC	TRUE	1	156720402	156770607
SYNGAP1	SYNGAP1	ONECUT3	TRUE	19	1752372	1780987
SYNGAP1	SYNGAP1	PUM1	TRUE	1	31404353	31538838
SYNGAP1	SYNGAP1	CHMP4B	TRUE	20	32399110	32442172
SYNGAP1	SYNGAP1	HIST2H2AA3	TRUE	1	149813505	149814478
SYNGAP1	SYNGAP1	RPLP1	TRUE	15	69745123	69748255
SYNGAP1	SYNGAP1	RPL7	TRUE	8	74202506	74208024
SYNGAP1	SYNGAP1	RPL30	TRUE	8	99037079	99058697
SYNGAP1	SYNGAP1	BAIAP2	TRUE	17	79008948	79091232
SYNGAP1	SYNGAP1	BCL2L2	TRUE	14	23767999	23780968
SYNGAP1	SYNGAP1	GYG1	TRUE	3	148709128	148745419
SYNGAP1	SYNGAP1	YWHAQ	TRUE	2	9724101	9771143
SYNGAP1	SYNGAP1	DENND1A	TRUE	9	126141933	126692431
SYNGAP1	SYNGAP1	PRPH	TRUE	12	49687035	49692465
SYNGAP1	SYNGAP1	PABPC1	TRUE	8	101698044	101735037
SYNGAP1	SYNGAP1	SAFB2	TRUE	19	5587010	5624057
SYNGAP1	SYNGAP1	RPS2	TRUE	16	2012053	2014861
SYNGAP1	SYNGAP1	TAB2	TRUE	6	149539777	149732749
SYNGAP1	SYNGAP1	HNRNPU	TRUE	1	245014468	245027844
SYNGAP1	SYNGAP1	ATP6V1D	TRUE	14	67761088	67826982
SYNGAP1	SYNGAP1	RIMS4	TRUE	20	43380449	43438979
SYNGAP1	SYNGAP1	CRABP1	TRUE	15	78632666	78640572
SYNGAP1	SYNGAP1	SRCIN1	TRUE	17	36686252	36762184
SYNGAP1	SYNGAP1	SAFB	TRUE	19	5623046	5668489
SYNGAP1	SYNGAP1	FMNL2	TRUE	2	153191751	153506348
SYNGAP1	SYNGAP1	CNTN1	TRUE	12	41086244	41466220
SYNGAP1	SYNGAP1	THRAP3	TRUE	1	36690017	36770958
SYNGAP1	SYNGAP1	SPATA2	TRUE	20	48519928	48532080
SYNGAP1	SYNGAP1	LEMD2	TRUE	6	33738979	33756913
SYNGAP1	SYNGAP1	CHMP2A	TRUE	19	59062933	59066491
SYNGAP1	SYNGAP1	HNRNPA3	TRUE	2	178077291	178088686
SYNGAP1	SYNGAP1	LDB1	TRUE	10	103867317	103880210
SYNGAP1	SYNGAP1	CHMP2B	TRUE	3	87276421	87304698
SYNGAP1	SYNGAP1	ELAVL3	TRUE	19	11562141	11591861
SYNGAP1	SYNGAP1	ATF7IP	TRUE	12	14518610	14651697
SYNGAP1	SYNGAP1	EMD	TRUE	X	153547665	153549991
SYNGAP1	SYNGAP1	CNTNAP1	TRUE	17	40834631	40851832
SYNGAP1	SYNGAP1	HIST1H2BB	TRUE	6	26043455	26043885
SYNGAP1	SYNGAP1	SLC25A6	TRUE	X	1505045	1511617
SYNGAP1	SYNGAP1	ATP6V1B2	TRUE	8	20054878	20084330
SYNGAP1	SYNGAP1	SEC23A	TRUE	14	39501123	39578850
SYNGAP1	SYNGAP1	TFAM	TRUE	10	60144782	60158981
SYNGAP1	SYNGAP1	ILF3	TRUE	19	10764937	10803093
SYNGAP1	SYNGAP1	ATP6V1F	TRUE	7	128502880	128505898
SYNGAP1	SYNGAP1	H3F3B	TRUE	17	73772515	73781974
SYNGAP1	SYNGAP1	PPFIBP1	TRUE	12	27676364	27848497
SYNGAP1	SYNGAP1	RPL6	TRUE	12	112842994	112856642
SYNGAP1	SYNGAP1	IGF2BP1	TRUE	17	47074774	47133012
SYNGAP1	SYNGAP1	HNRNPH1	TRUE	5	179041179	179061785
SYNGAP1	SYNGAP1	ATN1	TRUE	12	7033626	7051484
SYNGAP1	SYNGAP1	MAPRE2	TRUE	18	32556892	32723434
SYNGAP1	SYNGAP1	ANXA5	FALSE	4	122589110	122618268
SYNGAP1	SYNGAP1	ZMYM4	FALSE	1	35734568	35887659
SYNGAP1	SYNGAP1	RACK1	FALSE	5	180663897	180675096
SYNGAP1	SYNGAP1	CLASP2	FALSE	3	33537737	33759848
SYNGAP1	SYNGAP1	HNRNPUL2-BSCL2	FALSE	11	62457747	62494856
SYNGAP1	SYNGAP1	EIF4G1	FALSE	3	184032283	184053146
SYNGAP1	SYNGAP1	KXD1	FALSE	19	18668572	18680197
SYNGAP1	SYNGAP1	SLC25A11	FALSE	17	4840425	4843546
SYNGAP1	SYNGAP1	CWF19L2	FALSE	11	107197071	107328572
SYNGAP1	SYNGAP1	H2AC14	FALSE	6	27782132	27782518
SYNGAP1	SYNGAP1	CTR9	FALSE	11	10772534	10801290
SYNGAP1	SYNGAP1	NKAPD1	FALSE	11	111944810	111955874
SYNGAP1	SYNGAP1	DDX56	FALSE	7	44605016	44614650
SYNGAP1	SYNGAP1	PDZD7	FALSE	10	102767440	102790890
SYNGAP1	SYNGAP1	NES	FALSE	1	156638555	156647189
SYNGAP1	SYNGAP1	FLNA	FALSE	X	153516992	153543106
SYNGAP1	SYNGAP1	SYNM	FALSE	15	99638420	99675798
SYNGAP1	SYNGAP1	NSUN2	FALSE	5	6599352	6633404
SYNGAP1	SYNGAP1	NECAP1	FALSE	12	8234807	8250367
SYNGAP1	SYNGAP1	SHTN1	FALSE	10	118640988	118886097
SYNGAP1	SYNGAP1	ARG1	FALSE	6	131894284	131905472
SYNGAP1	SYNGAP1	ACTB	FALSE	7	5566782	5603415
SYNGAP1	SYNGAP1	PARK7	FALSE	1	8014351	8045565
SYNGAP1	SYNGAP1	TECPR1	FALSE	7	97843936	97881563
SYNGAP1	SYNGAP1	PABPC4	FALSE	1	40026488	40042462
SYNGAP1	SYNGAP1	AKAP8L	FALSE	19	15490859	15529952
SYNGAP1	SYNGAP1	AGL	FALSE	1	100315640	100389579
SYNGAP1	SYNGAP1	NOL3	FALSE	16	67204057	67209643
SYNGAP1	SYNGAP1	HSD17B10	FALSE	X	53174258	53177373
SYNGAP1	SYNGAP1	NMNAT1	FALSE	1	10003486	10045559
SYNGAP1	SYNGAP1	POLR2A	FALSE	17	7387685	7417933
SYNGAP1	SYNGAP1	ZNF593	FALSE	1	26496362	26498551
SYNGAP1	SYNGAP1	APMAP	FALSE	20	24943561	24973615
SYNGAP1	SYNGAP1	CIR1	FALSE	2	175212750	175260443
SYNGAP1	SYNGAP1	CAPG	FALSE	2	85621871	85645555
SYNGAP1	SYNGAP1	RPS15A	FALSE	16	18792617	18801705
SYNGAP1	SYNGAP1	RPRD1B	FALSE	20	36661948	36720768
SYNGAP1	SYNGAP1	ANKRD40	FALSE	17	48770551	48785285
SYNGAP1	SYNGAP1	HSPA9	FALSE	5	137890571	137911133
SYNGAP1	SYNGAP1	EIF3B	FALSE	7	2393721	2420380
SYNGAP1	SYNGAP1	RPL39	FALSE	X	118920467	118925606
SYNGAP1	SYNGAP1	SHROOM3	FALSE	4	77356253	77704406
SYNGAP1	SYNGAP1	DHX36	FALSE	3	153990335	154042286
SYNGAP1	SYNGAP1	HCN3	FALSE	1	155247374	155259639
SYNGAP1	SYNGAP1	CTNNA2	FALSE	2	79412357	80875905
SYNGAP1	SYNGAP1	TOP1	FALSE	20	39657458	39753127
SYNGAP1	SYNGAP1	PUF60	FALSE	8	144898514	144912029
SYNGAP1	SYNGAP1	GET4	FALSE	7	916189	936073
SYNGAP1	SYNGAP1	SPTA1	FALSE	1	158580496	158656488
SYNGAP1	SYNGAP1	FGB	FALSE	4	155484108	155492238
SYNGAP1	SYNGAP1	VDAC3	FALSE	8	42249142	42263415
SYNGAP1	SYNGAP1	CDH10	FALSE	5	24487209	24645087
SYNGAP1	SYNGAP1	PCED1B	FALSE	12	47473386	47630443
SYNGAP1	SYNGAP1	ZCCHC17	FALSE	1	31769842	31837783
SYNGAP1	SYNGAP1	KIF5A	FALSE	12	57943781	57980415
SYNGAP1	SYNGAP1	KLC1	FALSE	14	104028233	104167888
SYNGAP1	SYNGAP1	FAM207A	FALSE	21	46359925	46396904
SYNGAP1	SYNGAP1	PLD3	FALSE	19	40854363	40886346
SYNGAP1	SYNGAP1	NUP62	FALSE	19	50410082	50433020
SYNGAP1	SYNGAP1	NUP88	FALSE	17	5264258	5323480
SYNGAP1	SYNGAP1	MDH2	FALSE	7	75513008	75532465
SYNGAP1	SYNGAP1	KRT76	FALSE	12	53161939	53171129
SYNGAP1	SYNGAP1	UPP2	FALSE	2	158733214	158992666
SYNGAP1	SYNGAP1	GABARAPL2	FALSE	16	75600249	75611779
SYNGAP1	SYNGAP1	USO1	FALSE	4	76649777	76735382
SYNGAP1	SYNGAP1	TEX264	FALSE	3	51696709	51738339
SYNGAP1	SYNGAP1	RPL36A	FALSE	X	100645812	100651105
SYNGAP1	SYNGAP1	HSPA1A	FALSE	6	31765431	31767913
SYNGAP1	SYNGAP1	HMGA1	FALSE	6	34204650	34214008
SYNGAP1	SYNGAP1	ACTL6B	FALSE	7	100240720	100254084
SYNGAP1	SYNGAP1	IGKV1-33	FALSE	2	89567758	89568263
SYNGAP1	SYNGAP1	MTIF3	FALSE	13	28009776	28024739
SYNGAP1	SYNGAP1	PSMA2	FALSE	7	42956460	42971822
SYNGAP1	SYNGAP1	CASP14	FALSE	19	15160195	15169104
SYNGAP1	SYNGAP1	TUBB4A	FALSE	19	6494330	6502859
SYNGAP1	SYNGAP1	EPB41	FALSE	1	29213603	29446553
SYNGAP1	SYNGAP1	CDH1	FALSE	16	68771128	68869451
SYNGAP1	SYNGAP1	CATSPER2	FALSE	15	43920701	43960316
SYNGAP1	SYNGAP1	RASSF8	FALSE	12	26111962	26232825
SYNGAP1	SYNGAP1	ACACA	FALSE	17	35441923	35766909
SYNGAP1	SYNGAP1	NUCKS1	FALSE	1	205681947	205719404
SYNGAP1	SYNGAP1	H4C1	FALSE	6	26021907	26022218
SYNGAP1	SYNGAP1	RPL9	FALSE	4	39455744	39460568
SYNGAP1	SYNGAP1	HIST1H1E	FALSE	6	26156559	26157343
SYNGAP1	SYNGAP1	CASK	FALSE	X	41374187	41782716
SYNGAP1	SYNGAP1	CORO1B	FALSE	11	67205519	67211292
SYNGAP1	SYNGAP1	FRG1	FALSE	4	190861943	190884359
SYNGAP1	SYNGAP1	ADGRD2	FALSE	9	127213704	127240868
SYNGAP1	SYNGAP1	EFTUD2	FALSE	17	42927311	42977030
SYNGAP1	SYNGAP1	CTNND2	FALSE	5	10971952	11904155
SYNGAP1	SYNGAP1	XP32	FALSE	1	152691998	152692946
SYNGAP1	SYNGAP1	STRAP	FALSE	12	16035325	16056412
SYNGAP1	SYNGAP1	SRSF7	FALSE	2	38970741	38978636
SYNGAP1	SYNGAP1	TRDMT1	FALSE	10	17184253	17244053
SYNGAP1	SYNGAP1	TXN	FALSE	9	113006091	113018920
SYNGAP1	SYNGAP1	BORCS7	FALSE	10	104614016	104624718
SYNGAP1	SYNGAP1	CAT	FALSE	11	34460472	34493609
SYNGAP1	SYNGAP1	SLC25A3	FALSE	12	98987369	98995946
SYNGAP1	SYNGAP1	SON	FALSE	21	34914924	34949812
SYNGAP1	SYNGAP1	TPM2	FALSE	9	35681989	35691017
SYNGAP1	SYNGAP1	CLIC1	FALSE	6	31774644	31783827
SYNGAP1	SYNGAP1	CORO1A	FALSE	16	30194148	30200397
SYNGAP1	SYNGAP1	PHF6	FALSE	X	133507283	133562820
SYNGAP1	SYNGAP1	TUBB2B	FALSE	6	3224495	3231964
SYNGAP1	SYNGAP1	H2AFY	FALSE	5	134669590	134735604
SYNGAP1	SYNGAP1	MAP7D1	FALSE	1	36621180	36646450
SYNGAP1	SYNGAP1	FAM53C	FALSE	5	137667624	137685416
SYNGAP1	SYNGAP1	CYCS	FALSE	7	25159710	25164980
SYNGAP1	SYNGAP1	MTSS2	FALSE	16	70695107	70719956
SYNGAP1	SYNGAP1	VIM	FALSE	10	17270258	17279592
SYNGAP1	SYNGAP1	CSTA	FALSE	3	122044091	122060819
SYNGAP1	SYNGAP1	MAP6	FALSE	11	75297963	75380165
SYNGAP1	SYNGAP1	S100A8	FALSE	1	153362508	153363664
SYNGAP1	SYNGAP1	RPL37A	FALSE	2	217362912	217443903
SYNGAP1	SYNGAP1	TMEM94	FALSE	17	73437240	73496533
SYNGAP1	SYNGAP1	PFKM	FALSE	12	48498922	48540187
SYNGAP1	SYNGAP1	HNRNPDL	FALSE	4	83343717	83351294
SYNGAP1	SYNGAP1	BAG6	FALSE	6	31606805	31620482
SYNGAP1	SYNGAP1	U2SURP	FALSE	3	142683339	142779567
SYNGAP1	SYNGAP1	EEF1B2	FALSE	2	207024309	207027652
SYNGAP1	SYNGAP1	HACD3	FALSE	15	65822756	65870687
SYNGAP1	SYNGAP1	SLC25A12	FALSE	2	172640880	172864766
SYNGAP1	SYNGAP1	HSPB1	FALSE	7	75931861	75933612
SYNGAP1	SYNGAP1	EEF1E1	FALSE	6	8073593	8102811
SYNGAP1	SYNGAP1	SSH1	FALSE	12	109176466	109251366
SYNGAP1	SYNGAP1	EML1	FALSE	14	100204030	100408397
SYNGAP1	SYNGAP1	RPS24	FALSE	10	79793518	79816570
SYNGAP1	SYNGAP1	TBPL2	FALSE	14	55880259	55923444
SYNGAP1	SYNGAP1	LNPK	FALSE	2	176788610	176867567
SYNGAP1	SYNGAP1	SMOC2	FALSE	6	168841831	169073984
SYNGAP1	SYNGAP1	ATP9A	FALSE	20	50213053	50385173
SYNGAP1	SYNGAP1	ACTR2	FALSE	2	65454887	65498387
SYNGAP1	SYNGAP1	ACTR3	FALSE	2	114647537	114720173
SYNGAP1	SYNGAP1	PDHA1	FALSE	X	19362011	19379823
SYNGAP1	SYNGAP1	CNP	FALSE	17	40118759	40129749
SYNGAP1	SYNGAP1	MYH14	FALSE	19	50691443	50813802
SYNGAP1	SYNGAP1	BORCS8	FALSE	19	19287712	19303400
SYNGAP1	SYNGAP1	PPIG	FALSE	2	170440850	170497916
SYNGAP1	SYNGAP1	UBA1	FALSE	X	47050296	47074563
SYNGAP1	SYNGAP1	KRT17	FALSE	17	39775689	39781094
SYNGAP1	SYNGAP1	BPGM	FALSE	7	134331560	134364565
SYNGAP1	SYNGAP1	CPSF1	FALSE	8	145618444	145634753
SYNGAP1	SYNGAP1	EPB41L4B	FALSE	9	111934255	112083244
SYNGAP1	SYNGAP1	GRK6	FALSE	5	176830205	176869902
SYNGAP1	SYNGAP1	COPB2	FALSE	3	139074442	139108574
SYNGAP1	SYNGAP1	NAA50	FALSE	3	113435307	113465147
SYNGAP1	SYNGAP1	S100A9	FALSE	1	153330330	153333503
SYNGAP1	SYNGAP1	DCD	FALSE	12	55038375	55042277
SYNGAP1	SYNGAP1	PDZD11	FALSE	X	69506445	69510364
SYNGAP1	SYNGAP1	SMARCA5	FALSE	4	144434616	144478639
SYNGAP1	SYNGAP1	DNAJB1	FALSE	19	14625582	14640582
SYNGAP1	SYNGAP1	MOCS2	FALSE	5	52391509	52405893
SYNGAP1	SYNGAP1	TANC2	FALSE	17	61086917	61505060
SYNGAP1	SYNGAP1	GSDMA	FALSE	17	38119226	38134019
SYNGAP1	SYNGAP1	GNA13	FALSE	17	63006833	63052957
SYNGAP1	SYNGAP1	CAMSAP3	FALSE	19	7660788	7683190
SYNGAP1	SYNGAP1	ACP1	FALSE	2	264140	278283
SYNGAP1	SYNGAP1	KIDINS220	FALSE	2	8865408	8977760
SYNGAP1	SYNGAP1	KIF21B	FALSE	1	200938520	200992828
SYNGAP1	SYNGAP1	WRNIP1	FALSE	6	2765648	2787186
SYNGAP1	SYNGAP1	EML2	FALSE	19	46110252	46148887
SYNGAP1	SYNGAP1	IGKC	FALSE	2	89156674	89157196
SYNGAP1	SYNGAP1	SF3B6	FALSE	2	24290456	24299243
SYNGAP1	SYNGAP1	PKM	FALSE	15	72491370	72524164
SYNGAP1	SYNGAP1	ARL14EP	FALSE	11	30344598	30359774
SYNGAP1	SYNGAP1	RFC1	FALSE	4	39289076	39367995
SYNGAP1	SYNGAP1	HIST1H1C	FALSE	6	26055968	26056699
SYNGAP1	SYNGAP1	SMCHD1	FALSE	18	2655737	2805015
SYNGAP1	SYNGAP1	POLR2J3	FALSE	7	102178365	102213103
SYNGAP1	SYNGAP1	H1F0	FALSE	22	38201114	38203442
SYNGAP1	SYNGAP1	WASHC4	FALSE	12	105501102	105562912
SYNGAP1	SYNGAP1	SYNCRIP	FALSE	6	86318053	86353510
SYNGAP1	SYNGAP1	DPM1	FALSE	20	49551404	49575092
SYNGAP1	SYNGAP1	ACTL6A	FALSE	3	179280668	179306196
SYNGAP1	SYNGAP1	GAPDH	FALSE	12	6643093	6647537
SYNGAP1	SYNGAP1	ACTR1A	FALSE	10	104238986	104262482
SYNGAP1	SYNGAP1	ABCF1	FALSE	6	30529000	30554805
SYNGAP1	SYNGAP1	RIOX1	FALSE	14	73957644	73960105
SYNGAP1	SYNGAP1	ING5	FALSE	2	242641450	242668893
SYNGAP1	SYNGAP1	SSBP4	FALSE	19	18529674	18545372
SYNGAP1	SYNGAP1	HSP90B1	FALSE	12	104323885	104347423
SYNGAP1	SYNGAP1	G3BP1	FALSE	5	151150606	151192346
SYNGAP1	SYNGAP1	AP2S1	FALSE	19	47341393	47354249
SYNGAP1	SYNGAP1	FOLH1B	FALSE	11	89371683	89431886
SYNGAP1	SYNGAP1	PHB	FALSE	17	47481414	47492246
SYNGAP1	SYNGAP1	TUBB2A	FALSE	6	3153903	3157760
SYNGAP1	SYNGAP1	EIF5B	FALSE	2	99953816	100017789
SYNGAP1	SYNGAP1	ZC2HC1A	FALSE	8	79578282	79632000
SYNGAP1	SYNGAP1	METTL17	FALSE	14	21457929	21465189
SYNGAP1	SYNGAP1	KHDRBS3	FALSE	8	136469700	136668965
SYNGAP1	SYNGAP1	MAP7D2	FALSE	X	20024831	20135035
SYNGAP1	SYNGAP1	EIF3F	FALSE	11	7991798	8023409
SYNGAP1	SYNGAP1	KRT1	FALSE	12	53068520	53074191
SYNGAP1	SYNGAP1	WDR7	FALSE	18	54318574	54698828
SYNGAP1	SYNGAP1	DIRAS2	FALSE	9	93372114	93405386
SYNGAP1	SYNGAP1	BCR	FALSE	22	23521891	23660224
SYNGAP1	SYNGAP1	KIF5C	FALSE	2	149632819	149889353
SYNGAP1	SYNGAP1	TPI1	FALSE	12	6976283	6980112
SYNGAP1	SYNGAP1	SRP9	FALSE	1	225965531	225978168
SYNGAP1	SYNGAP1	SRRM1	FALSE	1	24958207	24999758
SYNGAP1	SYNGAP1	NACA	FALSE	12	57106212	57125412
SYNGAP1	SYNGAP1	PABPN1	FALSE	14	23790498	23795394
SYNGAP1	SYNGAP1	NME1	FALSE	17	49230897	49239789
SYNGAP1	SYNGAP1	TUFM	FALSE	16	28853732	28857729
SYNGAP1	SYNGAP1	CAPN1	FALSE	11	64948037	64979477
SYNGAP1	SYNGAP1	CAMSAP1	FALSE	9	138700333	138799074
SYNGAP1	SYNGAP1	DCLK1	FALSE	13	36345478	36705443
SYNGAP1	SYNGAP1	EIF3H	FALSE	8	117654369	117779164
SYNGAP1	SYNGAP1	ADD3	FALSE	10	111756126	111895323
SYNGAP1	SYNGAP1	LYZ	FALSE	12	69742121	69748014
SYNGAP1	SYNGAP1	PA2G4	FALSE	12	56498103	56507691
SYNGAP1	SYNGAP1	HMGB2	FALSE	4	174252846	174256276
SYNGAP1	SYNGAP1	YWHAZ	FALSE	8	101928753	101965616
SYNGAP1	SYNGAP1	CLU	FALSE	8	27454434	27472548
SYNGAP1	SYNGAP1	HNRNPK	FALSE	9	86582998	86595569
SYNGAP1	SYNGAP1	CAMK2A	FALSE	5	149599054	149669854
SYNGAP1	SYNGAP1	COX20	FALSE	1	244998624	245008359
SYNGAP1	SYNGAP1	GRB2	FALSE	17	73314157	73401790
SYNGAP1	SYNGAP1	SFN	FALSE	1	27189633	27190947
SYNGAP1	SYNGAP1	NCAM2	FALSE	21	22370633	22915650
SYNGAP1	SYNGAP1	ACSL4	FALSE	X	108867473	108976632
SYNGAP1	SYNGAP1	IGHG2	FALSE	14	106109389	106111127
SYNGAP1	SYNGAP1	IGKV1-37	FALSE	2	89597021	89597542
SYNGAP1	SYNGAP1	IGLC3	FALSE	22	23248512	23248973
SYNGAP1	SYNGAP1	C2CD5	FALSE	12	22601517	22697480
SYNGAP1	SYNGAP1	SLC25A13	FALSE	7	95749532	95951459
SYNGAP1	SYNGAP1	EPB41L5	FALSE	2	120770581	120936695
SYNGAP1	SYNGAP1	CALML5	FALSE	10	5540658	5541533
SYNGAP1	SYNGAP1	KRT5	FALSE	12	52908359	52914471
SYNGAP1	SYNGAP1	VASP	FALSE	19	46009837	46030241
SYNGAP1	SYNGAP1	SHANK2-AS3	FALSE	11	70708895	70711220
SYNGAP1	SYNGAP1	DCHS1	FALSE	11	6642556	6677085
SYNGAP1	SYNGAP1	XRCC5	FALSE	2	216972187	217071026
SYNGAP1	SYNGAP1	RPN2	FALSE	20	35806813	35870022
SYNGAP1	SYNGAP1	SELENOH	FALSE	11	57508722	57511026
SYNGAP1	SYNGAP1	ARL6IP4	FALSE	12	123464607	123467456
SYNGAP1	SYNGAP1	FIP1L1	FALSE	4	54243810	55161439
SYNGAP1	SYNGAP1	HPX	FALSE	11	6452279	6463847
SYNGAP1	SYNGAP1	FXR2	FALSE	17	7494548	7518189
SYNGAP1	SYNGAP1	LMNA	FALSE	1	156052364	156109880
SYNGAP1	SYNGAP1	CFL1	FALSE	11	65590493	65629497
SYNGAP1	SYNGAP1	IGKV2-40	FALSE	2	89629873	89630186
SYNGAP1	SYNGAP1	DSG1	FALSE	18	28898052	28936992
SYNGAP1	SYNGAP1	MECP2	FALSE	X	153190041	153266223
SYNGAP1	SYNGAP1	TBC1D10B	FALSE	16	30368423	30381585
SYNGAP1	SYNGAP1	MRPS22	FALSE	3	138724648	139076065
SYNGAP1	SYNGAP1	LIMCH1	FALSE	4	41361624	41702061
SYNGAP1	SYNGAP1	RNF214	FALSE	11	117103341	117157161
SYNGAP1	SYNGAP1	RPL36	FALSE	19	5674958	5691887
SYNGAP1	SYNGAP1	RBM39	FALSE	20	34291531	34330234
SYNGAP1	SYNGAP1	GSN	FALSE	9	123970072	124095121
SYNGAP1	SYNGAP1	YWHAG	FALSE	7	75956116	75988348
SYNGAP1	SYNGAP1	SERPINB12	FALSE	18	61223393	61234244
SYNGAP1	SYNGAP1	HNRNPH3	FALSE	10	70090931	70102948
SYNGAP1	SYNGAP1	GNAO1	FALSE	16	56225302	56391356
SYNGAP1	SYNGAP1	CDC27	FALSE	17	45195069	45266788
SYNGAP1	SYNGAP1	MAP1S	FALSE	19	17830051	17845325
SYNGAP1	SYNGAP1	SMARCD3	FALSE	7	150935850	150974982
SYNGAP1	SYNGAP1	PDHX	FALSE	11	34937376	35042138
SYNGAP1	SYNGAP1	CSNK2B	FALSE	6	31633013	31638120
SYNGAP1	SYNGAP1	PTN	FALSE	7	136912088	137028611
SYNGAP1	SYNGAP1	ENO1	FALSE	1	8921061	8939308
SYNGAP1	SYNGAP1	RPL24	FALSE	3	101399935	101405626
SYNGAP1	SYNGAP1	XRCC6	FALSE	22	42017123	42060044
SYNGAP1	SYNGAP1	DOCK3	FALSE	3	50712672	51421629
SYNGAP1	SYNGAP1	TUBB4B	FALSE	9	140135665	140138159
SYNGAP1	SYNGAP1	HSPA12A	FALSE	10	118430703	118502085
SYNGAP1	SYNGAP1	VPS72	FALSE	1	151142463	151167797
SYNGAP1	SYNGAP1	ALDH1A2	FALSE	15	58245622	58790065
SYNGAP1	SYNGAP1	MYL12A	FALSE	18	3247479	3256234
SYNGAP1	SYNGAP1	RPLP2	FALSE	11	809647	812880
SYNGAP1	SYNGAP1	SRSF1	FALSE	17	56080721	56084707
SYNGAP1	SYNGAP1	SNCA	FALSE	4	90645250	90759466
SYNGAP1	SYNGAP1	FARP1	FALSE	13	98794816	99102027
SYNGAP1	SYNGAP1	TRIM4	FALSE	7	99474581	99517223
SYNGAP1	SYNGAP1	HNRNPA1	FALSE	12	54673977	54680872
SYNGAP1	SYNGAP1	ACTN1	FALSE	14	69340860	69446157
SYNGAP1	SYNGAP1	MAP7	FALSE	6	136663875	136871957
SYNGAP1	SYNGAP1	GPATCH1	FALSE	19	33571786	33621448
SYNGAP1	SYNGAP1	GOLGA2	FALSE	9	131018108	131038274
SYNGAP1	SYNGAP1	PGD	FALSE	1	10458649	10480201
SYNGAP1	SYNGAP1	EIF3C	FALSE	16	28699879	28747051
SYNGAP1	SYNGAP1	RPL27A	FALSE	11	8703958	8736306
SYNGAP1	SYNGAP1	RELCH	FALSE	18	59854488	59977450
SYNGAP1	SYNGAP1	SARM1	FALSE	17	26691378	26725182
SYNGAP1	SYNGAP1	PRR4	FALSE	12	10977559	11320498
SYNGAP1	SYNGAP1	AP3B2	FALSE	15	83328033	83378666
SYNGAP1	SYNGAP1	XPO7	FALSE	8	21777180	21864096
SYNGAP1	SYNGAP1	MAPT	FALSE	17	43971748	44105700
SYNGAP1	SYNGAP1	CDH2	FALSE	18	25530930	25757410
SYNGAP1	SYNGAP1	NEFM	FALSE	8	24770525	24776607
SYNGAP1	SYNGAP1	BCL11B	FALSE	14	99635624	99737861
SYNGAP1	SYNGAP1	MMP9	FALSE	20	44637547	44645200
SYNGAP1	SYNGAP1	SFRP1	FALSE	8	41119481	41167016
SYNGAP1	SYNGAP1	HMGN4	FALSE	6	26538633	26546482
SYNGAP1	SYNGAP1	NUP54	FALSE	4	77035812	77069668
SYNGAP1	SYNGAP1	SNAPIN	FALSE	1	153631130	153634306
SYNGAP1	SYNGAP1	SMARCC1	FALSE	3	47626762	47823596
SYNGAP1	SYNGAP1	TUBA4A	FALSE	2	220114433	220142892
SYNGAP1	SYNGAP1	GNPDA1	FALSE	5	141371314	141392606
SYNGAP1	SYNGAP1	AC119674.2	FALSE	1	56639105	56990167
SYNGAP1	SYNGAP1	TAGLN3	FALSE	3	111717511	111732734
SYNGAP1	SYNGAP1	PLXNA2	FALSE	1	208195587	208417665
SYNGAP1	SYNGAP1	CAD	FALSE	2	27440258	27466811
SYNGAP1	SYNGAP1	RPS19	FALSE	19	42365823	42378831
SYNGAP1	SYNGAP1	VSNL1	FALSE	2	17720393	17838285
SYNGAP1	SYNGAP1	ATP5MF	FALSE	7	99046098	99063954
SYNGAP1	SYNGAP1	TIGAR	FALSE	12	4416929	4469194
SYNGAP1	SYNGAP1	LAMB3	FALSE	1	209788215	209825811
SYNGAP1	SYNGAP1	ZNF177	FALSE	19	9435021	9493293
SYNGAP1	SYNGAP1	MYO1B	FALSE	2	192109911	192290115
SYNGAP1	SYNGAP1	MARCKS	FALSE	6	114178541	114184648
SYNGAP1	SYNGAP1	CDH9	FALSE	5	26880709	27121257
SYNGAP1	SYNGAP1	MAP3K5	FALSE	6	136878185	137113656
SYNGAP1	SYNGAP1	NAT10	FALSE	11	34127149	34169217
SYNGAP1	SYNGAP1	TRO	FALSE	X	54946895	54957864
SYNGAP1	SYNGAP1	HLA-A	FALSE	6	29898587	29903209
SYNGAP1	SYNGAP1	GSTP1	FALSE	11	67351066	67354131
SYNGAP1	SYNGAP1	DLD	FALSE	7	107531415	107572175
SYNGAP1	SYNGAP1	CDH6	FALSE	5	31193857	31329253
SYNGAP1	SYNGAP1	ADNP	FALSE	20	49505585	49547958
SYNGAP1	SYNGAP1	FTSJ3	FALSE	17	61896793	61907372
SYNGAP1	SYNGAP1	VGF	FALSE	7	100805790	100808874
SYNGAP1	SYNGAP1	MRS2	FALSE	6	24403153	24425810
SYNGAP1	SYNGAP1	SPTLC1	FALSE	9	94794281	94877666
SYNGAP1	SYNGAP1	DDB1	FALSE	11	61066923	61110068
SYNGAP1	SYNGAP1	LCP1	FALSE	13	46700055	46786006
SYNGAP1	SYNGAP1	YBX1	FALSE	1	43148098	43168020
SYNGAP1	SYNGAP1	PAF1	FALSE	19	39876492	39881835
SYNGAP1	SYNGAP1	SMARCD2	FALSE	17	61909444	61920425
SYNGAP1	SYNGAP1	CABLES2	FALSE	20	60963688	60982341
SYNGAP1	SYNGAP1	ARHGEF2	FALSE	1	155916630	155976861
SYNGAP1	SYNGAP1	IGKV1-5	FALSE	2	89246819	89247475
SYNGAP1	SYNGAP1	AGPAT1	FALSE	6	32212421	32222305
SYNGAP1	SYNGAP1	MED4	FALSE	13	48627459	48669267
SYNGAP1	SYNGAP1	RPL21	FALSE	13	27825446	27830828
SYNGAP1	SYNGAP1	LDHB	FALSE	12	21788276	21910791
SYNGAP1	SYNGAP1	TBC1D13	FALSE	9	131549483	131572711
SYNGAP1	SYNGAP1	CALM3	FALSE	19	47104331	47114050
SYNGAP1	SYNGAP1	QSOX1	FALSE	1	180123969	180173165
SYNGAP1	SYNGAP1	DOCK10	FALSE	2	225629807	225907162
SYNGAP1	SYNGAP1	DPYSL3	FALSE	5	146770374	146889619
SYNGAP1	SYNGAP1	RPL31	FALSE	2	101618177	101640494
SYNGAP1	SYNGAP1	KCTD6	FALSE	3	58477841	58488087
SYNGAP1	SYNGAP1	BBS2	FALSE	16	56500748	56554195
SYNGAP1	SYNGAP1	RBM12B	FALSE	8	94741584	94753245
SYNGAP1	SYNGAP1	HIST1H1B	FALSE	6	27834570	27835359
SYNGAP1	SYNGAP1	RPL18	FALSE	19	49118585	49122793
SYNGAP1	SYNGAP1	PRDX2	FALSE	19	12907634	12912694
SYNGAP1	SYNGAP1	ELAVL4	FALSE	1	50513686	50669458
SYNGAP1	SYNGAP1	TCOF1	FALSE	5	149737202	149779871
SYNGAP1	SYNGAP1	BUB3	FALSE	10	124913793	124924886
SYNGAP1	SYNGAP1	CHERP	FALSE	19	16628700	16653341
SYNGAP1	SYNGAP1	NDUFA9	FALSE	12	4758261	4798454
SYNGAP1	SYNGAP1	SSRP1	FALSE	11	57093459	57103351
SYNGAP1	SYNGAP1	CNNM4	FALSE	2	97426639	97477628
SYNGAP1	SYNGAP1	TLK2	FALSE	17	60536019	60692842
SYNGAP1	SYNGAP1	RPS11	FALSE	19	49999622	50002946
SYNGAP1	SYNGAP1	IGHA1	FALSE	14	106173457	106175002
SYNGAP1	SYNGAP1	SOGA3	FALSE	6	127759551	127840500
SYNGAP1	SYNGAP1	FAM133B	FALSE	7	92190107	92219708
SYNGAP1	SYNGAP1	NUTM2F	FALSE	9	97077605	97090926
SYNGAP1	SYNGAP1	ATP1A3	FALSE	19	42472487	42503402
SYNGAP1	SYNGAP1	RTN1	FALSE	14	60062694	60337684
SYNGAP1	SYNGAP1	CCDC124	FALSE	19	18043825	18054800
SYNGAP1	SYNGAP1	ARHGEF12	FALSE	11	120207787	120360645
SYNGAP1	SYNGAP1	PCCB	FALSE	3	135969148	136056738
SYNGAP1	SYNGAP1	HNRNPAB	FALSE	5	177631508	177638164
SYNGAP1	SYNGAP1	TNIK	FALSE	3	170779128	171178197
SYNGAP1	SYNGAP1	LIN28B	FALSE	6	105404923	105531207
SYNGAP1	SYNGAP1	SNX9	FALSE	6	158244296	158366109
SYNGAP1	SYNGAP1	C6orf136	FALSE	6	30604663	30610825
SYNGAP1	SYNGAP1	DNM1	FALSE	9	130965658	131017527
SYNGAP1	SYNGAP1	CPSF6	FALSE	12	69633317	69668138
SYNGAP1	SYNGAP1	CCAR2	FALSE	8	22462145	22479027
SYNGAP1	SYNGAP1	IGLV2-11	FALSE	22	23134980	23135496
SYNGAP1	SYNGAP1	EEF2	FALSE	19	3976054	3985467
SYNGAP1	SYNGAP1	ZNF778	FALSE	16	89284118	89295363
SYNGAP1	SYNGAP1	MMAA	FALSE	4	146539415	146581187
SYNGAP1	SYNGAP1	WDR47	FALSE	1	109512836	109584850
SYNGAP1	SYNGAP1	DHX15	FALSE	4	24519064	24586173
SYNGAP1	SYNGAP1	IGHG1	FALSE	14	106202680	106209408
SYNGAP1	SYNGAP1	SNRNP200	FALSE	2	96940074	96971297
SYNGAP1	SYNGAP1	DPF1	FALSE	19	38701646	38720354
SYNGAP1	SYNGAP1	PIGR	FALSE	1	207101863	207119811
SYNGAP1	SYNGAP1	ARID1B	FALSE	6	157099063	157531913
SYNGAP1	SYNGAP1	UBXN8	FALSE	8	30589764	30624522
SYNGAP1	SYNGAP1	SLIT1	FALSE	10	98757795	98945677
SYNGAP1	SYNGAP1	TMPRSS4	FALSE	11	117947753	117992605
SYNGAP1	SYNGAP1	MYO5A	FALSE	15	52599480	52821247
SYNGAP1	SYNGAP1	RPL32	FALSE	3	12875984	12883087
SYNGAP1	SYNGAP1	GTF2I	FALSE	7	74071994	74175026
SYNGAP1	SYNGAP1	ROGDI	FALSE	16	4846969	4852951
SYNGAP1	SYNGAP1	PRSS1	FALSE	7	142457319	142460923
SYNGAP1	SYNGAP1	SNAP25	FALSE	20	10199478	10288066
SYNGAP1	SYNGAP1	BRSK1	FALSE	19	55793440	55823901
SYNGAP1	SYNGAP1	SYCP1	FALSE	1	115397424	115537991
SYNGAP1	SYNGAP1	SLC25A4	FALSE	4	186064395	186071536
SYNGAP1	SYNGAP1	FBLL1	FALSE	5	167956121	167957639
SYNGAP1	SYNGAP1	TUBB3	FALSE	16	89985573	90002500
SYNGAP1	SYNGAP1	ATP5F1B	FALSE	12	57031959	57039768
SYNGAP1	SYNGAP1	DPYSL2	FALSE	8	26371791	26515694
SYNGAP1	SYNGAP1	PRRC2B	FALSE	9	134269480	134375584
SYNGAP1	SYNGAP1	MARK2	FALSE	11	63606400	63678491
SYNGAP1	SYNGAP1	LRSAM1	FALSE	9	130213765	130265780
SYNGAP1	SYNGAP1	VTN	FALSE	17	26694297	26700110
SYNGAP1	SYNGAP1	GTPBP1	FALSE	22	39101728	39134304
SYNGAP1	SYNGAP1	KLF12	FALSE	13	74260226	74708394
SYNGAP1	SYNGAP1	DPP10	FALSE	2	115199876	116603328
SYNGAP1	SYNGAP1	DICER1	FALSE	14	95552565	95624347
SYNGAP1	SYNGAP1	SRGAP3	FALSE	3	9022275	9404737
SYNGAP1	SYNGAP1	CHD8	FALSE	14	21853353	21924285
SYNGAP1	SYNGAP1	PRDX1	FALSE	1	45976708	45988719
SYNGAP1	SYNGAP1	GCH1	FALSE	14	55308726	55369570
SYNGAP1	SYNGAP1	ZCCHC3	FALSE	20	277737	280965
SYNGAP1	SYNGAP1	PAFAH1B1	FALSE	17	2496504	2588909
SYNGAP1	SYNGAP1	H2BC14	FALSE	6	27782822	27783202
SYNGAP1	SYNGAP1	GLTP	FALSE	12	110288748	110318293
SYNGAP1	SYNGAP1	PRPF6	FALSE	20	62612488	62664453
SYNGAP1	SYNGAP1	USP10	FALSE	16	84733584	84813528
SYNGAP1	SYNGAP1	PLEKHO1	FALSE	1	150121373	150136916
SYNGAP1	SYNGAP1	RPLP0	FALSE	12	120634489	120639038
SYNGAP1	SYNGAP1	GOLGA4	FALSE	3	37284668	37408242
SYNGAP1	SYNGAP1	DNAJB11	FALSE	3	186285192	186315061
SYNGAP1	SYNGAP1	IGHG3	FALSE	14	106235439	106237742
SYNGAP1	SYNGAP1	PLEC	FALSE	8	144989321	145050902
SYNGAP1	SYNGAP1	MIA3	FALSE	1	222791428	222841354
SYNGAP1	SYNGAP1	SUB1	FALSE	5	32531739	32604185
SYNGAP1	SYNGAP1	RPS8	FALSE	1	45240923	45244451
SYNGAP1	SYNGAP1	NOP16	FALSE	5	175810949	175815976
SYNGAP1	SYNGAP1	CRMP1	FALSE	4	5749811	5894785
SYNGAP1	SYNGAP1	CPNE3	FALSE	8	87497059	87573726
SYNGAP1	SYNGAP1	ITGA5	FALSE	12	54789045	54813244
SYNGAP1	SYNGAP1	GSK3B	FALSE	3	119540170	119813264
SYNGAP1	SYNGAP1	EPS15L1	FALSE	19	16466050	16582896
SYNGAP1	SYNGAP1	DYNC1I2	FALSE	2	172543919	172604930
SYNGAP1	SYNGAP1	SFSWAP	FALSE	12	132195626	132284282
SYNGAP1	SYNGAP1	TAF15	FALSE	17	34136474	34191634
SYNGAP1	SYNGAP1	CDH11	FALSE	16	64977656	65160015
SYNGAP1	SYNGAP1	SET	FALSE	9	131445703	131458679
SYNGAP1	SYNGAP1	ECH1	FALSE	19	39306062	39322645
SYNGAP1	SYNGAP1	RBMX2	FALSE	X	129535943	129547317
SYNGAP1	SYNGAP1	ANXA2	FALSE	15	60639333	60695082
SYNGAP1	SYNGAP1	SCGB2A1	FALSE	11	61976140	61981408
SYNGAP1	SYNGAP1	LRPPRC	FALSE	2	44113647	44223144
SYNGAP1	SYNGAP1	PRSS37	FALSE	7	141536086	141541287
SYNGAP1	SYNGAP1	HNRNPR	FALSE	1	23630264	23670829
SYNGAP1	SYNGAP1	FARSA	FALSE	19	13033293	13044851
SYNGAP1	SYNGAP1	GRIPAP1	FALSE	X	48830134	48858675
SYNGAP1	SYNGAP1	RERE	FALSE	1	8412457	8877702
SYNGAP1	SYNGAP1	SAMM50	FALSE	22	44351301	44406411
SYNGAP1	SYNGAP1	H1FX	FALSE	3	129033615	129035120
SYNGAP1	SYNGAP1	RRP1B	FALSE	21	45079429	45115958
SYNGAP1	SYNGAP1	LACRT	FALSE	12	55024595	55028679
SYNGAP1	SYNGAP1	MACF1	FALSE	1	39546988	39952849
SYNGAP1	SYNGAP1	VAPB	FALSE	20	56964178	57026157
SYNGAP1	SYNGAP1	AZGP1	FALSE	7	99564343	99573780
SYNGAP1	SYNGAP1	RBBP6	FALSE	16	24549014	24584184
SYNGAP1	SYNGAP1	TUBB6	FALSE	18	12307668	12344319
SYNGAP1	SYNGAP1	PRR11	FALSE	17	57232860	57282066
SYNGAP1	SYNGAP1	ANXA1	FALSE	9	75766673	75785309
SYNGAP1	SYNGAP1	TF	FALSE	3	133464800	133497850
SYNGAP1	SYNGAP1	RPL3	FALSE	22	39708887	39716394
SYNGAP1	SYNGAP1	C8orf59	FALSE	8	86126311	86132650
SYNGAP1	SYNGAP1	BAG4	FALSE	8	38034051	38070819
SYNGAP1	SYNGAP1	RPL35A	FALSE	3	197676858	197683481
SYNGAP1	SYNGAP1	EIF4E	FALSE	4	99792835	99851788
SYNGAP1	SYNGAP1	GTPBP4	FALSE	10	1034338	1065876
SYNGAP1	SYNGAP1	MRPL15	FALSE	8	55047770	55060461
SYNGAP1	SYNGAP1	MYL6	FALSE	12	56551945	56557280
SYNGAP1	SYNGAP1	RAD23A	FALSE	19	13056669	13064456
SYNGAP1	SYNGAP1	GABBR1	FALSE	6	29519995	29597568
SYNGAP1	SYNGAP1	STAC3	FALSE	12	57637236	57644976
SYNGAP1	SYNGAP1	BCKDHA	FALSE	19	41884215	41930910
SYNGAP1	SYNGAP1	CFAP20	FALSE	16	58147496	58163285
SYNGAP1	SYNGAP1	CTNNA1	FALSE	5	137946656	138270723
SYNGAP1	SYNGAP1	DNAH3	FALSE	16	20944433	21170762
SYNGAP1	SYNGAP1	IKZF5	FALSE	10	124750322	124768333
SYNGAP1	SYNGAP1	PPL	FALSE	16	4932508	5010742
SYNGAP1	SYNGAP1	H3-2	FALSE	1	149398877	149400540
SYNGAP1	SYNGAP1	NDEL1	FALSE	17	8316449	8393729
SYNGAP1	SYNGAP1	GRAMD1A	FALSE	19	35485688	35517375
SYNGAP1	SYNGAP1	DYRK1A	FALSE	21	38738092	38889753
SYNGAP1	SYNGAP1	RBBP4	FALSE	1	33116743	33151812
SYNGAP1	SYNGAP1	PPP1R3F	FALSE	X	49129242	49160849
SYNGAP1	SYNGAP1	AP2A1	FALSE	19	50270225	50310370
SYNGAP1	SYNGAP1	C11orf98	FALSE	11	62430288	62432689
SYNGAP1	SYNGAP1	NOVA1	FALSE	14	26912299	27066960
SYNGAP1	SYNGAP1	ITSN1	FALSE	21	35014706	35272165
SYNGAP1	SYNGAP1	GNL2	FALSE	1	38032417	38061536
SYNGAP1	SYNGAP1	H1-3	FALSE	6	26234496	26235161
SYNGAP1	SYNGAP1	RPL13A	FALSE	19	49990811	49995565
SYNGAP1	SYNGAP1	HIP1R	FALSE	12	123319000	123347507
SYNGAP1	SYNGAP1	LTF	FALSE	3	46477136	46526724
SYNGAP1	SYNGAP1	NT5DC2	FALSE	3	52558386	52569070
SYNGAP1	SYNGAP1	JUP	FALSE	17	39775692	39943183
SYNGAP1	SYNGAP1	KIF2A	FALSE	5	61601989	61833076
SYNGAP1	SYNGAP1	MPP1	FALSE	X	153947152	153989475
SYNGAP1	SYNGAP1	ARID1A	FALSE	1	27022524	27108595
SYNGAP1	SYNGAP1	YWHAB	FALSE	20	43514317	43537173
SYNGAP1	SYNGAP1	UPRT	FALSE	X	74493920	74524435
SYNGAP1	SYNGAP1	EIF3D	FALSE	22	36906897	36925483
SYNGAP1	SYNGAP1	KIAA0586	FALSE	14	58894103	59015216
SYNGAP1	SYNGAP1	KPNB1	FALSE	17	45726842	45762871
SYNGAP1	SYNGAP1	ANAPC7	FALSE	12	110810705	110841535
SYNGAP1	SYNGAP1	ARHGAP44	FALSE	17	12692856	12894960
SYNGAP1	SYNGAP1	LZTS1	FALSE	8	20103676	20161474
SYNGAP1	SYNGAP1	ANK2	FALSE	4	113739265	114304896
SYNGAP1	SYNGAP1	RPL11	FALSE	1	24018269	24022915
SYNGAP1	SYNGAP1	IGSF10	FALSE	3	151143172	151176497
SYNGAP1	SYNGAP1	TPR	FALSE	1	186280784	186344825
SYNGAP1	SYNGAP1	VPS50	FALSE	7	92861653	92988338
SYNGAP1	SYNGAP1	S100A12	FALSE	1	153346184	153348125
SYNGAP1	SYNGAP1	RRP12	FALSE	10	99116115	99161127
SYNGAP1	SYNGAP1	DCTN1	FALSE	2	74588281	74619214
SYNGAP1	SYNGAP1	BCLAF1	FALSE	6	136578001	136610989
SYNGAP1	SYNGAP1	RALA	FALSE	7	39663082	39747723
SYNGAP1	SYNGAP1	SRGAP2	FALSE	1	206266906	206527996
SYNGAP1	SYNGAP1	AP3B1	FALSE	5	77296349	77590579
SYNGAP1	SYNGAP1	TMA16	FALSE	4	164415594	164441691
SYNGAP1	SYNGAP1	KRT16	FALSE	17	39766030	39772151
SYNGAP1	SYNGAP1	SART3	FALSE	12	108916357	108955176
SYNGAP1	SYNGAP1	KRT10	FALSE	17	38974369	38978847
SYNGAP1	SYNGAP1	GNB4	FALSE	3	179116990	179169378
SYNGAP1	SYNGAP1	LCN1	FALSE	9	138413284	138418378
SYNGAP1	SYNGAP1	RALY	FALSE	20	32581452	32696114
SYNGAP1	SYNGAP1	SFXN3	FALSE	10	102790991	102800998
SYNGAP1	SYNGAP1	MED12	FALSE	X	70338406	70362303
SYNGAP1	SYNGAP1	DES	FALSE	2	220283099	220291461
SYNGAP1	SYNGAP1	SERBP1	FALSE	1	67873493	67896098
SYNGAP1	SYNGAP1	MTSS1	FALSE	8	125563031	125740730
SYNGAP1	SYNGAP1	FYTTD1	FALSE	3	197464050	197514467
SYNGAP1	SYNGAP1	TMEM176B	FALSE	7	150488373	150498448
SYNGAP1	SYNGAP1	DOCK7	FALSE	1	62920399	63153969
SYNGAP1	SYNGAP1	CKMT1B	FALSE	15	43885252	43897099
SYNGAP1	SYNGAP1	DSCC1	FALSE	8	120846216	120868250
SYNGAP1	SYNGAP1	UCK2	FALSE	1	165796768	165880855
SYNGAP1	SYNGAP1	ARHGEF11	FALSE	1	156904632	157015162
SYNGAP1	SYNGAP1	RPS29	FALSE	14	50043390	50065408
SYNGAP1	SYNGAP1	EIF4E2	FALSE	2	233414762	233448354
SYNGAP1	SYNGAP1	CAMK2D	FALSE	4	114372188	114683083
SYNGAP1	SYNGAP1	MTDH	FALSE	8	98656407	98740998
SYNGAP1	SYNGAP1	RPL7A	FALSE	9	136215069	136218281
SYNGAP1	SYNGAP1	S100A11	FALSE	1	152004982	152020383
SYNGAP1	SYNGAP1	SCAMP2	FALSE	15	75136071	75165706
SYNGAP1	SYNGAP1	PLA2G4B	FALSE	15	42120283	42140345
SYNGAP1	SYNGAP1	RPL10	FALSE	X	153558423	153577636
SYNGAP1	SYNGAP1	GNB1	FALSE	1	1716729	1822495
SYNGAP1	SYNGAP1	TAB1	FALSE	22	39795746	39833065
SYNGAP1	SYNGAP1	PFN2	FALSE	3	149682691	149768575
SYNGAP1	SYNGAP1	IMPDH2	FALSE	3	49061758	49066841
SYNGAP1	SYNGAP1	RBM5	FALSE	3	50126341	50156454
SYNGAP1	SYNGAP1	ATP1B1	FALSE	1	169074935	169101960
SYNGAP1	SYNGAP1	DDX23	FALSE	12	49223547	49246625
SYNGAP1	SYNGAP1	RPL37	FALSE	5	40825364	40835437
SYNGAP1	SYNGAP1	SPTBN2	FALSE	11	66452719	66496697
SYNGAP1	SYNGAP1	NCKAP1	FALSE	2	183773843	183903586
SYNGAP1	SYNGAP1	MAPRE1	FALSE	20	31407699	31438211
SYNGAP1	SYNGAP1	PRR12	FALSE	19	50094900	50129696
SYNGAP1	SYNGAP1	SNRPD3	FALSE	22	24951471	25005947
SYNGAP1	SYNGAP1	CLCN4	FALSE	X	10125024	10205700
SYNGAP1	SYNGAP1	OGT	FALSE	X	70752933	70795747
SYNGAP1	SYNGAP1	RPS7	FALSE	2	3622795	3628509
SYNGAP1	SYNGAP1	VCL	FALSE	10	75757872	75879918
SYNGAP1	SYNGAP1	RAI14	FALSE	5	34656342	34832732
SYNGAP1	SYNGAP1	DNAJA1	FALSE	9	33025209	33039905
SYNGAP1	SYNGAP1	EDIL3	FALSE	5	83236373	83680611
SYNGAP1	SYNGAP1	PRPF3	FALSE	1	151007891	151039610
SYNGAP1	SYNGAP1	PAFAH1B3	FALSE	19	42801185	42807698
SYNGAP1	SYNGAP1	PSD2	FALSE	5	139175406	139224051
SYNGAP1	SYNGAP1	TCERG1	FALSE	5	145826874	145891524
SYNGAP1	SYNGAP1	MSN	FALSE	X	64808257	64961791
SYNGAP1	SYNGAP1	EIF3E	FALSE	8	109213445	109447562
SYNGAP1	SYNGAP1	HSPE1	FALSE	2	198364718	198368181
SYNGAP1	SYNGAP1	SF3A1	FALSE	22	30727977	30752936
SYNGAP1	SYNGAP1	ATP6V0A1	FALSE	17	40610862	40674629
SYNGAP1	SYNGAP1	STRA6	FALSE	15	74471807	74504608
SYNGAP1	SYNGAP1	EIF4A2	FALSE	3	186500994	186507689
SYNGAP1	SYNGAP1	ZNF326	FALSE	1	90460671	90501090
SYNGAP1	SYNGAP1	KCND2	FALSE	7	119913722	120390385
SYNGAP1	SYNGAP1	RPN1	FALSE	3	128338817	128399918
SYNGAP1	SYNGAP1	CLTB	FALSE	5	175819456	175843570
SYNGAP1	SYNGAP1	KDM1A	FALSE	1	23345941	23410182
SYNGAP1	SYNGAP1	INA	FALSE	10	105036920	105050108
SYNGAP1	SYNGAP1	IDH3A	FALSE	15	78423840	78464291
SYNGAP1	SYNGAP1	AP2A2	FALSE	11	924894	1012239
SYNGAP1	SYNGAP1	CCDC88A	FALSE	2	55514978	55647057
SYNGAP1	SYNGAP1	NAV1	FALSE	1	201592411	201796102
SYNGAP1	SYNGAP1	PHB2	FALSE	12	7074490	7079988
SYNGAP1	SYNGAP1	SYNRG	FALSE	17	35874900	35969544
SYNGAP1	SYNGAP1	VDAC2	FALSE	10	76969912	76991206
SYNGAP1	SYNGAP1	FBXL15	FALSE	10	104178946	104182893
SYNGAP1	SYNGAP1	LACTB	FALSE	15	63413999	63434260
SYNGAP1	SYNGAP1	LARP4B	FALSE	10	855484	977564
SYNGAP1	SYNGAP1	COPA	FALSE	1	160259063	160313190
SYNGAP1	SYNGAP1	NEFH	FALSE	22	29876219	29887379
SYNGAP1	SYNGAP1	NEK9	FALSE	14	75548822	75594047
SYNGAP1	SYNGAP1	PDHB	FALSE	3	58413357	58419584
SYNGAP1	SYNGAP1	DPF2	FALSE	11	65101225	65120720
SYNGAP1	SYNGAP1	CTSV	FALSE	9	99794940	99801925
SYNGAP1	SYNGAP1	PRRC2C	FALSE	1	171454651	171562650
SYNGAP1	SYNGAP1	C4B	FALSE	6	31964725	31979014
SYNGAP1	SYNGAP1	ALDOA	FALSE	16	30064411	30081778
SYNGAP1	SYNGAP1	EIF3A	FALSE	10	120794356	120840316
SYNGAP1	SYNGAP1	BORCS6	FALSE	17	8091663	8093498
SYNGAP1	SYNGAP1	SRSF11	FALSE	1	70671365	70718735
SYNGAP1	SYNGAP1	CIRBP	FALSE	19	1259384	1274879
SYNGAP1	SYNGAP1	CTNND1	FALSE	11	57520715	57587018
SYNGAP1	SYNGAP1	DHX9	FALSE	1	182808504	182856886
SYNGAP1	SYNGAP1	TNRC6C	FALSE	17	76000249	76104916
SYNGAP1	SYNGAP1	IGSF3	FALSE	1	117117031	117210375
SYNGAP1	SYNGAP1	CAPZA1	FALSE	1	113161795	113214241
SYNGAP1	SYNGAP1	SYT7	FALSE	11	61282785	61348620
SYNGAP1	SYNGAP1	BLVRB	FALSE	19	40953696	40971747
SYNGAP1	SYNGAP1	TPM4	FALSE	19	16177831	16213813
SYNGAP1	SYNGAP1	EEF1A1	FALSE	6	74225473	74233520
SYNGAP1	SYNGAP1	POLR2E	FALSE	19	1086594	1095598
SYNGAP1	SYNGAP1	ACTG1	FALSE	17	79476997	79490873
SYNGAP1	SYNGAP1	RPS25	FALSE	11	118886422	118889401
SYNGAP1	SYNGAP1	RPL19	FALSE	17	37356536	37360980
SYNGAP1	SYNGAP1	RP9	FALSE	7	33134409	33149013
SYNGAP1	SYNGAP1	IGFBP5	FALSE	2	217536828	217560248
SYNGAP1	SYNGAP1	FUS	FALSE	16	31191431	31203127
SYNGAP1	SYNGAP1	ECPAS	FALSE	9	114122972	114247025
SYNGAP1	SYNGAP1	MRPL22	FALSE	5	154320630	154348971
SYNGAP1	SYNGAP1	PSMA3	FALSE	14	58711549	58738730
SYNGAP1	SYNGAP1	TMEM159	FALSE	16	21169698	21191937
SYNGAP1	SYNGAP1	TYMP	FALSE	22	50964181	50968485
SYNGAP1	SYNGAP1	GNG2	FALSE	14	52292913	52446060
SYNGAP1	SYNGAP1	DSC1	FALSE	18	28709199	28742819
SYNGAP1	SYNGAP1	VDAC1	FALSE	5	133307606	133340824
SYNGAP1	SYNGAP1	AC006059.2	FALSE	3	42747248	42846010
SYNGAP1	SYNGAP1	CISD1	FALSE	10	60028818	60049346
SYNGAP1	SYNGAP1	TMED10	FALSE	14	75598173	75643334
SYNGAP1	SYNGAP1	TCP1	FALSE	6	160199530	160210781
SYNGAP1	SYNGAP1	KHDRBS1	FALSE	1	32479430	32526451
SYNGAP1	SYNGAP1	PRPF19	FALSE	11	60658202	60674060
SYNGAP1	SYNGAP1	ACOT7	FALSE	1	6324329	6454451
SYNGAP1	SYNGAP1	RPS4Y1	FALSE	Y	2709527	2800041
SYNGAP1	SYNGAP1	BCL7C	FALSE	16	30844947	30906281
SYNGAP1	SYNGAP1	HCN4	FALSE	15	73612200	73661605
SYNGAP1	SYNGAP1	SKP1	FALSE	5	133484633	133512729
SYNGAP1	SYNGAP1	ANK1	FALSE	8	41510739	41754280
SYNGAP1	SYNGAP1	TRIOBP	FALSE	22	38093011	38172563
SYNGAP1	SYNGAP1	MYEF2	FALSE	15	48431625	48470714
SYNGAP1	SYNGAP1	RTRAF	FALSE	14	52456232	52477412
SYNGAP1	SYNGAP1	SF3B3	FALSE	16	70557691	70608820
SYNGAP1	SYNGAP1	RNPS1	FALSE	16	2303117	2318413
SYNGAP1	SYNGAP1	SEC61B	FALSE	9	101984346	101992897
SYNGAP1	SYNGAP1	RPS27L	FALSE	15	63418071	63450220
SYNGAP1	SYNGAP1	ANXA3	FALSE	4	79472673	79531597
SYNGAP1	SYNGAP1	RPL28	FALSE	19	55896713	55914612
SYNGAP1	SYNGAP1	EPRS1	FALSE	1	220141942	220219872
SYNGAP1	SYNGAP1	ZNF746	FALSE	7	149169885	149194908
SYNGAP1	SYNGAP1	HSPH1	FALSE	13	31710762	31736525
SYNGAP1	SYNGAP1	CAPRIN1	FALSE	11	34073230	34122703
SYNGAP1	SYNGAP1	EIF3J	FALSE	15	44829255	44855227
SYNGAP1	SYNGAP1	ATP5PO	FALSE	21	35275757	35288118
SYNGAP1	SYNGAP1	CHTOP	FALSE	1	153606525	153618782
SYNGAP1	SYNGAP1	TXNRD1	FALSE	12	104609557	104744061
SYNGAP1	SYNGAP1	WDR13	FALSE	X	48449441	48464592
SYNGAP1	SYNGAP1	RPS12	FALSE	6	133135580	133138703
SYNGAP1	SYNGAP1	DCAF7	FALSE	17	61627822	61671639
SYNGAP1	SYNGAP1	RPL14	FALSE	3	40498783	40503861
SYNGAP1	SYNGAP1	TLN1	FALSE	9	35696945	35732392
SYNGAP1	SYNGAP1	MCCC2	FALSE	5	70098418	70169834
SYNGAP1	SYNGAP1	SNRPD1	FALSE	18	19192228	19210417
SYNGAP1	SYNGAP1	ISLR2	FALSE	15	74392652	74430881
SYNGAP1	SYNGAP1	DIP2B	FALSE	12	50898768	51142450
SYNGAP1	SYNGAP1	MATR3	FALSE	5	138609441	138667360
SYNGAP1	SYNGAP1	HSPD1	FALSE	2	198351305	198381461
SYNGAP1	SYNGAP1	PRC1	FALSE	15	91509270	91538859
SYNGAP1	SYNGAP1	SPG11	FALSE	15	44854894	44955876
SYNGAP1	SYNGAP1	RPS13	FALSE	11	17095936	17099334
SYNGAP1	SYNGAP1	NACA2	FALSE	17	59667794	59668563
SYNGAP1	SYNGAP1	RPL26L1	FALSE	5	172385732	172396774
SYNGAP1	SYNGAP1	G3BP2	FALSE	4	76567966	76649709
SYNGAP1	SYNGAP1	IARS1	FALSE	9	94972489	95056038
SYNGAP1	SYNGAP1	COL1A1	FALSE	17	48260650	48278993
SYNGAP1	SYNGAP1	PCCA	FALSE	13	100741269	101182686
SYNGAP1	SYNGAP1	DSP	FALSE	6	7541808	7586950
SYNGAP1	SYNGAP1	HBA1	FALSE	16	226679	227521
SYNGAP1	SYNGAP1	PGAM5	FALSE	12	133287405	133299228
SYNGAP1	SYNGAP1	CKAP4	FALSE	12	106631655	106698057
SYNGAP1	SYNGAP1	ATP6V1C1	FALSE	8	104033291	104085279
SYNGAP1	SYNGAP1	LAMA2	FALSE	6	129204342	129837714
SYNGAP1	SYNGAP1	PCDHA4	FALSE	5	140186659	140391929
SYNGAP1	SYNGAP1	DYNC1I1	FALSE	7	95401866	95739634
SYNGAP1	SYNGAP1	CAMSAP2	FALSE	1	200708686	200829832
SYNGAP1	SYNGAP1	WDR37	FALSE	10	1095478	1178237
SYNGAP1	SYNGAP1	GLUD1	FALSE	10	88810243	88854623
SYNGAP1	SYNGAP1	H1-0	FALSE	22	38201100	38203443
SYNGAP1	SYNGAP1	SMARCB1	FALSE	22	24129150	24176703
SYNGAP1	SYNGAP1	RPL22	FALSE	1	6241329	6269449
SYNGAP1	SYNGAP1	ALYREF	FALSE	17	79845713	79849462
SYNGAP1	SYNGAP1	SMARCD1	FALSE	12	50478755	50494495
SYNGAP1	SYNGAP1	FIBP	FALSE	11	65651212	65656010
SYNGAP1	SYNGAP1	MAP1LC3B	FALSE	16	87417601	87438385
SYNGAP1	SYNGAP1	RPS10	FALSE	6	34385231	34393902
SYNGAP1	SYNGAP1	ATP5ME	FALSE	4	666225	668119
SYNGAP1	SYNGAP1	MMTAG2	FALSE	1	228288427	228293112
SYNGAP1	SYNGAP1	TACC2	FALSE	10	123748689	124014060
SYNGAP1	SYNGAP1	RGS8	FALSE	1	182615239	182653711
SYNGAP1	SYNGAP1	CCT8	FALSE	21	30428126	30446118
SYNGAP1	SYNGAP1	THSD7A	FALSE	7	11409984	11871824
SYNGAP1	SYNGAP1	YWHAE	FALSE	17	1247566	1303672
SYNGAP1	SYNGAP1	AP2M1	FALSE	3	183892477	183901879
SYNGAP1	SYNGAP1	CSNK1E	FALSE	22	38686697	38794527
SYNGAP1	SYNGAP1	SLC1A1	FALSE	9	4490444	4587469
SYNGAP1	SYNGAP1	MNDA	FALSE	1	158801107	158819296
SYNGAP1	SYNGAP1	HNRNPC	FALSE	14	21677295	21737653
SYNGAP1	SYNGAP1	MPO	FALSE	17	56347217	56358296
SYNGAP1	SYNGAP1	BRD9	FALSE	5	850406	892939
SYNGAP1	SYNGAP1	PNMA2	FALSE	8	26362202	26371608
SYNGAP1	SYNGAP1	CTSB	FALSE	8	11700033	11726957
SYNGAP1	SYNGAP1	SMARCE1	FALSE	17	38781214	38804760
SYNGAP1	SYNGAP1	AP2B1	FALSE	17	33905065	34053436
SYNGAP1	SYNGAP1	MED8	FALSE	1	43849588	43855479
SYNGAP1	SYNGAP1	ACTA1	FALSE	1	229566992	229569845
SYNGAP1	SYNGAP1	KHSRP	FALSE	19	6413359	6424805
SYNGAP1	SYNGAP1	ATAD5	FALSE	17	29158988	29222887
SYNGAP1	SYNGAP1	RAN	FALSE	12	131356424	131362223
SYNGAP1	SYNGAP1	CSNK2A2	FALSE	16	58191811	58231824
SYNGAP1	SYNGAP1	CHCHD3	FALSE	7	132469629	132766848
SYNGAP1	SYNGAP1	IMMT	FALSE	2	86371055	86422893
SYNGAP1	SYNGAP1	SLC4A1	FALSE	17	42325753	42345509
SYNGAP1	SYNGAP1	AMY2B	FALSE	1	104096437	104122156
SYNGAP1	SYNGAP1	PPFIA2	FALSE	12	81652045	82153332
SYNGAP1	SYNGAP1	SREK1	FALSE	5	65435799	65479443
SYNGAP1	SYNGAP1	DPYSL4	FALSE	10	134000404	134019280
SYNGAP1	SYNGAP1	U2AF1L4	FALSE	19	36233365	36236346
SYNGAP1	SYNGAP1	KRT2	FALSE	12	53038342	53045948
SYNGAP1	SYNGAP1	DYNC1LI2	FALSE	16	66754796	66785701
SYNGAP1	SYNGAP1	ZNF781	FALSE	19	38158652	38183223
SYNGAP1	SYNGAP1	S100A7	FALSE	1	153430220	153433177
SYNGAP1	SYNGAP1	SH3BGRL3	FALSE	1	26605667	26608007
SYNGAP1	SYNGAP1	NONO	FALSE	X	70503042	70521018
SYNGAP1	SYNGAP1	ZNF207	FALSE	17	30677136	30708905
SYNGAP1	SYNGAP1	ACTN4	FALSE	19	39138289	39222223
SYNGAP1	SYNGAP1	SCAF4	FALSE	21	33043346	33104388
SYNGAP1	SYNGAP1	DDX41	FALSE	5	176938578	176944470
SYNGAP1	SYNGAP1	FAM171A2	FALSE	17	42430583	42441243
SYNGAP1	SYNGAP1	DHX35	FALSE	20	37590942	37668366
SYNGAP1	SYNGAP1	CDH18	FALSE	5	19473060	20575982
SYNGAP1	SYNGAP1	AGAP3	FALSE	7	150782918	150841523
SYNGAP1	SYNGAP1	SRRM2	FALSE	16	2802330	2822539
SYNGAP1	SYNGAP1	HSPA8	FALSE	11	122928197	122933938
SYNGAP1	SYNGAP1	SRP14	FALSE	15	40327940	40331389
SYNGAP1	SYNGAP1	CORO1C	FALSE	12	109038885	109125372
SYNGAP1	SYNGAP1	EIF2S2	FALSE	20	32676104	32700138
SYNGAP1	SYNGAP1	ATG5	FALSE	6	106632351	106773666
SYNGAP1	SYNGAP1	CDC5L	FALSE	6	44355262	44418163
SYNGAP1	SYNGAP1	PPP6R2	FALSE	22	50781733	50883514
SYNGAP1	SYNGAP1	TRIM3	FALSE	11	6469843	6495689
SYNGAP1	SYNGAP1	ATP5F1A	FALSE	18	43660214	43684300
SYNGAP1	SYNGAP1	TPM3	FALSE	1	154127784	154167124
SYNGAP1	SYNGAP1	MARK1	FALSE	1	220701568	220837803
SYNGAP1	SYNGAP1	EML4	FALSE	2	42396490	42559688
SYNGAP1	SYNGAP1	PCM1	FALSE	8	17780349	17885478
SYNGAP1	SYNGAP1	EIF3L	FALSE	22	38244875	38285414
SYNGAP1	SYNGAP1	ISCU	FALSE	12	108956358	108963160
SYNGAP1	SYNGAP1	COPS3	FALSE	17	17150141	17184607
SYNGAP1	SYNGAP1	INTS5	FALSE	11	62414320	62420774
SYNGAP1	SYNGAP1	TUBB	FALSE	6	30677842	30683067
SYNGAP1	SYNGAP1	PRSS3	FALSE	9	33750515	33799230
SYNGAP1	SYNGAP1	MRPS12	FALSE	19	39421188	39423802
SYNGAP1	SYNGAP1	ACTG2	FALSE	2	74119441	74146992
SYNGAP1	SYNGAP1	RPL5	FALSE	1	93297582	93307481
SYNGAP1	SYNGAP1	NAMPT	FALSE	7	105888731	105926772
SYNGAP1	SYNGAP1	PLEKHA5	FALSE	12	19282648	19529334
SYNGAP1	SYNGAP1	GGA3	FALSE	17	73232694	73258444
SYNGAP1	SYNGAP1	TUBB8	FALSE	10	92828	120103
SYNGAP1	SYNGAP1	STAU1	FALSE	20	47729878	47804904
SYNGAP1	SYNGAP1	SNRPA	FALSE	19	41256542	41271294
SYNGAP1	SYNGAP1	GPR89B	FALSE	1	148614808	148679936
SYNGAP1	SYNGAP1	PDE4B	FALSE	1	66258197	66840259
SYNGAP1	SYNGAP1	SRGAP1	FALSE	12	64238073	64541613
SYNGAP1	SYNGAP1	GNAZ	FALSE	22	23412540	23467224
SYNGAP1	SYNGAP1	SNRPG	FALSE	2	70508494	70520903
SYNGAP1	SYNGAP1	NSDHL	FALSE	X	151999439	152038201
SYNGAP1	SYNGAP1	SUGP2	FALSE	19	19101697	19144832
SYNGAP1	SYNGAP1	NOLC1	FALSE	10	103911933	103923627
SYNGAP1	SYNGAP1	RTCB	FALSE	22	32783569	32808242
SYNGAP1	SYNGAP1	HNRNPL	FALSE	19	39327028	39342987
SYNGAP1	SYNGAP1	SS18L1	FALSE	20	60718822	60757540
SYNGAP1	SYNGAP1	DUT	FALSE	15	48623208	48635570
SYNGAP1	SYNGAP1	COX4I2	FALSE	20	30225691	30232809
SYNGAP1	SYNGAP1	TMEM35A	FALSE	X	100333868	100351356
SYNGAP1	SYNGAP1	LIN7C	FALSE	11	27516123	27528320
SYNGAP1	SYNGAP1	IL1RN	FALSE	2	113864791	113891593
SYNGAP1	SYNGAP1	KRT14	FALSE	17	39738531	39743173
SYNGAP1	SYNGAP1	ILF2	FALSE	1	153634512	153643524
SYNGAP1	SYNGAP1	CEP104	FALSE	1	3728645	3773778
SYNGAP1	SYNGAP1	SMARCA2	FALSE	9	2015342	2193624
SYNGAP1	SYNGAP1	PDIA3	FALSE	15	44038590	44065477
SYNGAP1	SYNGAP1	KRT9	FALSE	17	39722096	39728310
SYNGAP1	SYNGAP1	HUWE1	FALSE	X	53559057	53713673
SYNGAP1	SYNGAP1	TRA2B	FALSE	3	185633694	185655924
SYNGAP1	SYNGAP1	SNRPN	FALSE	15	25068794	25223870
SYNGAP1	SYNGAP1	PNN	FALSE	14	39644387	39652422
SYNGAP1	SYNGAP1	FCF1	FALSE	14	75179847	75203394
SYNGAP1	SYNGAP1	CERT	FALSE	5	74652170	74807963
SYNGAP1	SYNGAP1	DDX17	FALSE	22	38879445	38903665
SYNGAP1	SYNGAP1	HP1BP3	FALSE	1	21069154	21113816
SYNGAP1	SYNGAP1	ACTC1	FALSE	15	35080297	35088340
SYNGAP1	SYNGAP1	DLAT	FALSE	11	111895537	111935113
SYNGAP1	SYNGAP1	DBT	FALSE	1	100652475	100715390
SYNGAP1	SYNGAP1	DMXL2	FALSE	15	51739908	51915030
SYNGAP1	SYNGAP1	UCKL1	FALSE	20	62571186	62587769
SYNGAP1	SYNGAP1	KCNB2	FALSE	8	73449626	73850584
SYNGAP1	SYNGAP1	EPB41L1	FALSE	20	34679426	34820721
SYNGAP1	SYNGAP1	RBM17	FALSE	10	6130950	6159420
SYNGAP1	SYNGAP1	MRPS36	FALSE	5	68513587	68525954
SYNGAP1	SYNGAP1	ZSCAN21	FALSE	7	99647390	99662661
SYNGAP1	SYNGAP1	SPTBN1	FALSE	2	54683422	54896812
SYNGAP1	SYNGAP1	KCNA6	FALSE	12	4918342	4960277
SYNGAP1	SYNGAP1	ERH	FALSE	14	69846848	69865344
SYNGAP1	SYNGAP1	NUDT21	FALSE	16	56463045	56486111
SYNGAP1	SYNGAP1	S100A10	FALSE	1	151955391	151966866
SYNGAP1	SYNGAP1	ERC1	FALSE	12	1099675	1605099
SYNGAP1	SYNGAP1	EWSR1	FALSE	22	29663998	29696515
SYNGAP1	SYNGAP1	FAM171A1	FALSE	10	15253642	15413061
SYNGAP1	SYNGAP1	SPTB	FALSE	14	65213002	65346601
SYNGAP1	SYNGAP1	H1-2	FALSE	6	26056015	26056656
SYNGAP1	SYNGAP1	BSCL2	FALSE	11	62457747	62477317
SYNGAP1	SYNGAP1	HSD17B12	FALSE	11	43577986	43878167
SYNGAP1	SYNGAP1	NCAN	FALSE	19	19322782	19363042
SYNGAP1	SYNGAP1	EIF2S1	FALSE	14	67826714	67853233
SYNGAP1	SYNGAP1	DPYSL5	FALSE	2	27070615	27173219
SYNGAP1	SYNGAP1	APC	FALSE	5	112043195	112181936
SYNGAP1	SYNGAP1	DHX30	FALSE	3	47844399	47891685
SYNGAP1	SYNGAP1	AHNAK	FALSE	11	62201016	62323707
SYNGAP1	SYNGAP1	SYN2	FALSE	3	12045876	12232900
SYNGAP1	SYNGAP1	NOP56	FALSE	20	2632791	2639039
SYNGAP1	SYNGAP1	FTH1	FALSE	11	61727190	61735132
SYNGAP1	SYNGAP1	OGDH	FALSE	7	44646171	44748665
SYNGAP1	SYNGAP1	VAPA	FALSE	18	9913999	9960018
SYNGAP1	SYNGAP1	IGKV4-1	FALSE	2	89184913	89185669
SYNGAP1	SYNGAP1	HBB	FALSE	11	5246694	5250625
SYNGAP1	SYNGAP1	SPATA19	FALSE	11	133710526	133715433
SYNGAP1	SYNGAP1	CDH4	FALSE	20	59827482	60515673
SYNGAP1	SYNGAP1	PRPF40A	FALSE	2	153508107	153574511
SYNGAP1	SYNGAP1	ATXN2L	FALSE	16	28834356	28848558
SYNGAP1	SYNGAP1	PML	FALSE	15	74287014	74340153
SYNGAP1	SYNGAP1	PRPF4B	FALSE	6	4021501	4065217
SYNGAP1	SYNGAP1	CDC42BPA	FALSE	1	227177566	227506175
SYNGAP1	SYNGAP1	AHCY	FALSE	20	32868074	32899608
SYNGAP1	SYNGAP1	POTEE	FALSE	2	131975882	132022965
SYNGAP1	SYNGAP1	VCP	FALSE	9	35056061	35073246
SYNGAP1	SYNGAP1	ZNF512	FALSE	2	27805897	27858041
SYNGAP1	SYNGAP1	LEO1	FALSE	15	52230222	52264003
SYNGAP1	SYNGAP1	MCU	FALSE	10	74451889	74647452
SYNGAP1	SYNGAP1	SYT4	FALSE	18	40847843	40857615
SYNGAP1	SYNGAP1	LDHA	FALSE	11	18415935	18429972
SYNGAP1	SYNGAP1	CPA4	FALSE	7	129932974	129964020
SYNGAP1	SYNGAP1	DDX6	FALSE	11	118620040	118661864
SYNGAP1	SYNGAP1	PARP3	FALSE	3	51976361	51982883
SYNGAP1	SYNGAP1	CBX3	FALSE	7	26240782	26252976
SYNGAP1	SYNGAP1	DNAJA2	FALSE	16	46989299	47007699
SYNGAP1	SYNGAP1	KCNQ2	FALSE	20	62037542	62103993
SYNGAP1	SYNGAP1	THAP5	FALSE	7	108194987	108210194
SYNGAP1	SYNGAP1	SPTAN1	FALSE	9	131314866	131395941
SYNGAP1	SYNGAP1	AARSD1	FALSE	17	41102543	41116515
SYNGAP1	SYNGAP1	EIF3K	FALSE	19	39109735	39127595
SYNGAP1	SYNGAP1	EPM2A	FALSE	6	145822719	146057160
SYNGAP1	SYNGAP1	UBA52	FALSE	19	18682540	18688360
SYNGAP1	SYNGAP1	RPS23	FALSE	5	81569177	81574396
SYNGAP1	SYNGAP1	RPS26	FALSE	12	56435637	56438116
SYNGAP1	SYNGAP1	PPP2R2A	FALSE	8	26149007	26230196
SYNGAP1	SYNGAP1	RNMT	FALSE	18	13726659	13764557
SYNGAP1	SYNGAP1	SLC25A1	FALSE	22	19163095	19166343
SYNGAP1	SYNGAP1	ROCK1	FALSE	18	18526867	18691812
SYNGAP1	SYNGAP1	CAPZB	FALSE	1	19665267	19812066
SYNGAP1	SYNGAP1	PGK1	FALSE	X	77326142	77390250
SYNGAP1	SYNGAP1	MAP1A	FALSE	15	43803156	43823818
SYNGAP1	SYNGAP1	SDK1	FALSE	7	3341080	4308632
SYNGAP1	SYNGAP1	PRPF8	FALSE	17	1553923	1588176
SYNGAP1	SYNGAP1	SND1	FALSE	7	127292234	127732661
SYNGAP1	SYNGAP1	BTBD10	FALSE	11	13409548	13484844
SYNGAP1	SYNGAP1	ATAT1	FALSE	6	30584468	30604447
SYNGAP1	SYNGAP1	PPP1R12A	FALSE	12	80167343	80329240
SYNGAP1	SYNGAP1	GIT1	FALSE	17	27900487	27921072
SYNGAP1	SYNGAP1	GLUL	FALSE	1	182350839	182361341
SYNGAP1	SYNGAP1	NBEAL2	FALSE	3	47021173	47051193
SYNGAP1	SYNGAP1	KCNN4	FALSE	19	44270685	44285409
SYNGAP1	SYNGAP1	EIF3M	FALSE	11	32605344	32627808
SYNGAP1	SYNGAP1	IVL	FALSE	1	152881021	152884362
SYNGAP1	SYNGAP1	RABL6	FALSE	9	139702374	139735639
SYNGAP1	SYNGAP1	MAP1LC3A	FALSE	20	33134658	33148149
SYNGAP1	SYNGAP1	NRXN2	FALSE	11	64373646	64490660
SYNGAP1	SYNGAP1	CARHSP1	FALSE	16	8946799	8962866
SYNGAP1	SYNGAP1	SF3B1	FALSE	2	198254508	198299815
SYNGAP1	SYNGAP1	MARCKSL1	FALSE	1	32799433	32801980
SYNGAP1	SYNGAP1	KRT6B	FALSE	12	52840435	52845910
SYNGAP1	SYNGAP1	STX1A	FALSE	7	73164163	73184629
SYNGAP1	SYNGAP1	TP53BP1	FALSE	15	43699407	43802926
SYNGAP1	SYNGAP1	NUP214	FALSE	9	134000948	134110057
SYNGAP1	SYNGAP1	FABP5	FALSE	8	82192598	82197012
SYNGAP1	SYNGAP1	HRNR	FALSE	1	152184558	152196669
SYNGAP1	SYNGAP1	NOL4L	FALSE	20	31030862	31172876
SYNGAP1	SYNGAP1	GAP43	FALSE	3	115342171	115440337
SYNGAP1	SYNGAP1	DBN1	FALSE	5	176883609	176901402
SYNGAP1	SYNGAP1	C1QBP	FALSE	17	5336097	5352150
SYNGAP1	SYNGAP1	ASPRV1	FALSE	2	70187226	70189397
SYNGAP1	SYNGAP1	CSNK1A1	FALSE	5	148871760	148931007
SYNGAP1	SYNGAP1	RPL29	FALSE	3	52027616	52029958
SYNGAP1	SYNGAP1	DPF3	FALSE	14	73086004	73360809
SYNGAP1	SYNGAP1	ANAPC1	FALSE	2	112523848	112642267
SYNGAP1	SYNGAP1	TRIM21	FALSE	11	4406127	4414926
SYNGAP1	SYNGAP1	APC2	FALSE	19	1446300	1473243
SYNGAP1	SYNGAP1	AFG3L2	FALSE	18	12328943	12377313
SYNGAP1	SYNGAP1	TMX4	FALSE	20	7957995	8000476
SYNGAP1	SYNGAP1	EIF3G	FALSE	19	10225693	10230596
SYNGAP1	SYNGAP1	DECR1	FALSE	8	91013633	91064320
SYNGAP1	SYNGAP1	DNAJC11	FALSE	1	6694228	6761984
SYNGAP1	SYNGAP1	DLST	FALSE	14	75348594	75370448
SYNGAP1	SYNGAP1	SBF1	FALSE	22	50883429	50913454
SYNGAP1	SYNGAP1	MYH10	FALSE	17	8377523	8534079
SYNGAP1	SYNGAP1	KRT77	FALSE	12	53083410	53097247
SYNGAP1	SYNGAP1	CTNNB1	FALSE	3	41236328	41301587
SYNGAP1	SYNGAP1	CDC73	FALSE	1	193091147	193223031
SYNGAP1	SYNGAP1	ANXA7	FALSE	10	75134859	75173834
SYNGAP1	SYNGAP1	KIF21A	FALSE	12	39687030	39837192
SYNGAP1	SYNGAP1	ABI2	FALSE	2	204192942	204312446
SYNGAP1	SYNGAP1	SUCLG1	FALSE	2	84650647	84687169
SYNGAP1	SYNGAP1	AP3M1	FALSE	10	75881524	75910821
SYNGAP1	SYNGAP1	PSMA8	FALSE	18	23713816	23773319
SYNGAP1	SYNGAP1	HSP90AB1	FALSE	6	44214824	44221620
SYNGAP1	SYNGAP1	ABCD3	FALSE	1	94883933	94984222
SYNGAP1	SYNGAP1	COL7A1	FALSE	3	48601506	48632700
SYNGAP1	SYNGAP1	DCTN2	FALSE	12	57923885	57941114
SYNGAP1	SYNGAP1	EEF1A1P5	FALSE	9	135894816	135896553
SYNGAP1	SYNGAP1	CAP1	FALSE	1	40505905	40538321
SYNGAP1	SYNGAP1	CLIP2	FALSE	7	73754432	73870900
SYNGAP1	SYNGAP1	DDX18	FALSE	2	118572226	118589955
SYNGAP1	SYNGAP1	PPP1R12C	FALSE	19	55602281	55628927
SYNGAP1	SYNGAP1	SLC27A4	FALSE	9	131102925	131123749
SYNGAP1	SYNGAP1	HSPA1B	FALSE	6	31777702	31780222
SYNGAP1	SYNGAP1	RUFY3	FALSE	4	71569921	71673032
SYNGAP1	SYNGAP1	BORCS5	FALSE	12	12510012	12624167
SYNGAP1	SYNGAP1	CAMKV	FALSE	3	49895421	49907655
SYNGAP1	SYNGAP1	FMR1	FALSE	X	146993666	147032842
SYNGAP1	SYNGAP1	NSUN5	FALSE	7	72767474	72773824
SYNGAP1	SYNGAP1	NRP1	FALSE	10	33466420	33625190
SYNGAP1	SYNGAP1	POLDIP3	FALSE	22	42979727	43010968
SYNGAP1	SYNGAP1	IFI16	FALSE	1	158969758	159024945
SYNGAP1	SYNGAP1	PDGFD	FALSE	11	103777914	104035107
SYNGAP1	SYNGAP1	LRRFIP1	FALSE	2	238536219	238722325
SYNGAP1	SYNGAP1	SNRPE	FALSE	1	203830731	203839678
SYNGAP1	SYNGAP1	H1-5	FALSE	6	27834627	27835307
SYNGAP1	SYNGAP1	MPG	FALSE	16	127006	135852
SYNGAP1	SYNGAP1	GGH	FALSE	8	63927638	63951730
SYNGAP1	SYNGAP1	RPL36AL	FALSE	14	50085237	50087403
SYNGAP1	SYNGAP1	FLNB	FALSE	3	57994127	58157982
SYNGAP1	SYNGAP1	RPL23A	FALSE	17	27046411	27051377
SYNGAP1	SYNGAP1	ARGLU1	FALSE	13	107194021	107220512
SYNGAP1	SYNGAP1	NIPSNAP1	FALSE	22	29950797	29977326
SYNGAP1	SYNGAP1	SERPINB4	FALSE	18	61304493	61311532
SYNGAP1	SYNGAP1	CAPZA2	FALSE	7	116451124	116562103
SYNGAP1	SYNGAP1	FAU	FALSE	11	64888100	64889945
SYNGAP1	SYNGAP1	S100A14	FALSE	1	153586731	153589462
SYNGAP1	SYNGAP1	S100A6	FALSE	1	153507075	153508720
SYNGAP1	SYNGAP1	DYNC1H1	FALSE	14	102430865	102517129
SYNGAP1	SYNGAP1	CLIP1	FALSE	12	122755979	122907179
SYNGAP1	SYNGAP1	EBF3	FALSE	10	131633547	131762105
SYNGAP1	SYNGAP1	MRPS11	FALSE	15	89010684	89022222
SYNGAP1	SYNGAP1	EZR	FALSE	6	159186773	159240444
SYNGAP1	SYNGAP1	RPA1	FALSE	17	1732996	1803376
SYNGAP1	SYNGAP1	NACC1	FALSE	19	13228917	13251955
SYNGAP1	SYNGAP1	ABHD3	FALSE	18	19230858	19284766
SYNGAP1	SYNGAP1	PSMA6	FALSE	14	35747839	35786699
SYNGAP1	SYNGAP1	HIST1H2BK	FALSE	6	27106073	27114619
SYNGAP1	SYNGAP1	ALDH3A2	FALSE	17	19551449	19580911
SYNGAP1	SYNGAP1	PNP	FALSE	14	20937113	20945253
SYNGAP1	SYNGAP1	SCN9A	FALSE	2	167051695	167232503
SYNGAP1	SYNGAP1	SERPINB5	FALSE	18	61143994	61172318
SYNGAP1	SYNGAP1	DIRAS1	FALSE	19	2714565	2721416
SYNGAP1	SYNGAP1	TP53I11	FALSE	11	44907454	44972840
SYNGAP1	SYNGAP1	H2AFZ	FALSE	4	100869243	100871545
SYNGAP1	SYNGAP1	DSG3	FALSE	18	29027758	29058665
SYNGAP1	SYNGAP1	RABGAP1	FALSE	9	125703112	125867145
SYNGAP1	SYNGAP1	RPS28	FALSE	19	8386042	8388224
SYNGAP1	SYNGAP1	RABEP1	FALSE	17	5185558	5289129
SYNGAP1	SYNGAP1	CDH7	FALSE	18	63417488	63548638
SYNGAP1	SYNGAP1	CTSC	FALSE	11	88026760	88070955
SYNGAP1	SYNGAP1	SRSF3	FALSE	6	36562145	36573377
SYNGAP1	SYNGAP1	S100P	FALSE	4	6694796	6698897
SYNGAP1	SYNGAP1	PPIB	FALSE	15	64448011	64455404
SYNGAP1	SYNGAP1	MTX2	FALSE	2	177134123	177202753
SYNGAP1	SYNGAP1	HAGH	FALSE	16	1845621	1877195
SYNGAP1	SYNGAP1	PURA	FALSE	5	139487362	139496321
SYNGAP1	SYNGAP1	RPL34	FALSE	4	109541722	109551568
SYNGAP1	SYNGAP1	RFWD3	FALSE	16	74655292	74700779
SYNGAP1	SYNGAP1	RPL18A	FALSE	19	17970685	17974962
SYNGAP1	SYNGAP1	CBX1	FALSE	17	46147414	46178883
SYNGAP1	SYNGAP1	MDH1	FALSE	2	63815743	63834331
SYNGAP1	SYNGAP1	RPL17	FALSE	18	47014851	47018906
SYNGAP1	SYNGAP1	C19orf53	FALSE	19	13884982	13889276
SYNGAP1	SYNGAP1	RPS20	FALSE	8	56979854	56987069
SYNGAP1	SYNGAP1	DYNC1LI1	FALSE	3	32567463	32612366
SYNGAP1	SYNGAP1	ANXA6	FALSE	5	150480273	150537443
SYNGAP1	SYNGAP1	SLC25A5	FALSE	X	118602363	118605282
SYNGAP1	SYNGAP1	BTF3	FALSE	5	72794233	72801460
SYNGAP1	SYNGAP1	B4GAT1	FALSE	11	66112845	66115100
SYNGAP1	SYNGAP1	PCNX2	FALSE	1	233119181	233431471
SYNGAP1	SYNGAP1	JPT2	FALSE	16	1728257	1752281
SYNGAP1	SYNGAP1	GDI2	FALSE	10	5807186	5884095
SYNGAP1	SYNGAP1	RPS5	FALSE	19	58897767	58906173
SYNGAP1	SYNGAP1	TGM3	FALSE	20	2276647	2321724
SYNGAP1	SYNGAP1	MYH9	FALSE	22	36677327	36784063
SYNGAP1	SYNGAP1	MORF4L2	FALSE	X	102930424	102943086
SYNGAP1	SYNGAP1	PRRC2A	FALSE	6	31588497	31605548
SYNGAP1	SYNGAP1	AURKAIP1	FALSE	1	1309110	1310875
SYNGAP1	SYNGAP1	DERA	FALSE	12	16064106	16190220
SYNGAP1	SYNGAP1	WDR83	FALSE	19	12777614	12786646
SYNGAP1	SYNGAP1	OSBPL8	FALSE	12	76745577	76953589
SYNGAP1	SYNGAP1	SH3GLB1	FALSE	1	87170259	87213867
SYNGAP1	SYNGAP1	SART1	FALSE	11	65729160	65747299
SYNGAP1	SYNGAP1	RPS17	FALSE	15	82821158	82824972
SYNGAP1	SYNGAP1	COPE	FALSE	19	19010323	19030206
SYNGAP1	SYNGAP1	WDR61	FALSE	15	78570177	78592136
SYNGAP1	SYNGAP1	ATP6V1B1	FALSE	2	71163013	71192537
SYNGAP1	SYNGAP1	PPP1CB	FALSE	2	28974506	29025806
SYNGAP1	SYNGAP1	SNRPD2	FALSE	19	46190712	46195827
SYNGAP1	SYNGAP1	ARF3	FALSE	12	49329506	49351334
SYNGAP1	SYNGAP1	CGNL1	FALSE	15	57668165	57842925
SYNGAP1	SYNGAP1	HSP90AA1	FALSE	14	102547075	102606036
SYNGAP1	SYNGAP1	GRN	FALSE	17	42422614	42430470
SYNGAP1	SYNGAP1	NDUFV2	FALSE	18	9102628	9134343
SYNGAP1	SYNGAP1	BASP1	FALSE	5	17065707	17276943
SYNGAP1	SYNGAP1	STOML2	FALSE	9	35099888	35103154
SYNGAP1	SYNGAP1	IGLL5	FALSE	22	23229960	23238287
SYNGAP1	SYNGAP1	PAFAH1B2	FALSE	11	117014983	117047610
SYNGAP1	SYNGAP1	SYT1	FALSE	12	79257773	79845788
SYNGAP1	SYNGAP1	RBM10	FALSE	X	47004304	47046248
SYNGAP1	SYNGAP1	CCT3	FALSE	1	156278759	156337664
SYNGAP1	SYNGAP1	RPS21	FALSE	20	60962172	60963576
SYNGAP1	SYNGAP1	LGALS7	FALSE	19	39261611	39264132
SYNGAP1	SYNGAP1	ELAVL1	FALSE	19	8023463	8070543
SYNGAP1	SYNGAP1	ALB	FALSE	4	74262831	74287129
SYNGAP1	SYNGAP1	LYAR	FALSE	4	4269428	4291896
SYNGAP1	SYNGAP1	PCMT1	FALSE	6	150070579	150132556
SYNGAP1	SYNGAP1	NOP58	FALSE	2	203130439	203168389
SYNGAP1	SYNGAP1	AHRR	FALSE	5	304291	438406
SYNGAP1	SYNGAP1	AGAP1	FALSE	2	236402733	237040444
SYNGAP1	SYNGAP1	CDH3	FALSE	16	68670092	68756519
SYNGAP1	SYNGAP1	RPL10A	FALSE	6	35436185	35438562
SYNGAP1	SYNGAP1	TFG	FALSE	3	100428205	100467810
SYNGAP1	SYNGAP1	CLTC	FALSE	17	57697219	57773671
SYNGAP1	SYNGAP1	POGZ	FALSE	1	151375200	151431941
SYNGAP1	SYNGAP1	RAB11FIP2	FALSE	10	119764427	119806114
SYNGAP1	SYNGAP1	EIF3I	FALSE	1	32687529	32697205
SYNGAP1	SYNGAP1	RPL38	FALSE	17	72199721	72206794
SYNGAP1	SYNGAP1	CDSN	FALSE	6	31075367	31080724
SYNGAP1	SYNGAP1	SLC25A22	FALSE	11	790475	798316
SYNGAP1	SYNGAP1	ADD2	FALSE	2	70834750	70995357
SYNGAP1	SYNGAP1	NEFL	FALSE	8	24808468	24814624
SYNGAP1	SYNGAP1	DDX5	FALSE	17	62495734	62504317
SYNGAP1	SYNGAP1	HNRNPF	FALSE	10	43881065	43904614
SYNGAP1	SYNGAP1	ERLIN1	FALSE	10	101909851	101948091
SYNGAP1	SYNGAP1	ATAD3A	FALSE	1	1447531	1470067
SYNGAP1	SYNGAP1	PFN1	FALSE	17	4848947	4852356
SYNGAP1	SYNGAP1	DDX1	FALSE	2	15731302	15771235
SYNGAP1	SYNGAP1	CA2	FALSE	8	86376081	86393722
SYNGAP1	SYNGAP1	RPS6	FALSE	9	19375713	19380252
SYNGAP1	SYNGAP1	EEF1G	FALSE	11	62327073	62342401
SYNGAP1	SYNGAP1	ZC3H13	FALSE	13	46528600	46626894
SYNGAP1	SYNGAP1	PTEN	FALSE	10	89622870	89731687
SYNGAP1	SYNGAP1	HAL	FALSE	12	96366440	96390143
SYNGAP1	SYNGAP1	CDK5	FALSE	7	150750899	150755617
SYNGAP1	SYNGAP1	STRN4	FALSE	19	47222764	47250251
SYNGAP1	SYNGAP1	WASHC5	FALSE	8	126036502	126104061
SYNGAP1	SYNGAP1	MSH6	FALSE	2	47922669	48037240
SYNGAP1	SYNGAP1	TRIM32	FALSE	9	119449581	119463579
SYNGAP1	SYNGAP1	TMSB4X	FALSE	X	12993227	12995346
SYNGAP1	SYNGAP1	LSM14A	FALSE	19	34663409	34720420
SYNGAP1	SYNGAP1	CSNK2A1	FALSE	20	459116	524465
SYNGAP1	SYNGAP1	HSPA6	FALSE	1	161494036	161496681
SYNGAP1	SYNGAP1	UPF1	FALSE	19	18942747	18979045
SYNGAP1	SYNGAP1	GNL3	FALSE	3	52715172	52728508
SYNGAP1	SYNGAP1	LRRC59	FALSE	17	48452420	48474914
SYNGAP1	SYNGAP1	WASHC2A	FALSE	10	51827648	51893269
SYNGAP1	SYNGAP1	MRPS31	FALSE	13	41303432	41345309
SYNGAP1	SYNGAP1	RPL23	FALSE	17	37004118	37010096
SYNGAP1	SYNGAP1	RPS6KC1	FALSE	1	213224589	213448116
SYNGAP1	SYNGAP1	PRKRA	FALSE	2	179296141	179316239
SYNGAP1	SYNGAP1	FXR1	FALSE	3	180585929	180700541
SYNGAP1	SYNGAP1	CLK1	FALSE	2	201717732	201729422
SYNGAP1	SYNGAP1	GIGYF1	FALSE	7	100277130	100287071
SYNGAP1	SYNGAP1	RPS3	FALSE	11	75110530	75133324
SYNGAP1	SYNGAP1	RPL8	FALSE	8	146015150	146017972
SYNGAP1	SYNGAP1	TKT	FALSE	3	53258723	53290068
SYNGAP1	SYNGAP1	ALDH7A1	FALSE	5	125877533	125931110
SYNGAP1	SYNGAP1	CALML3	FALSE	10	5566924	5568225
SYNGAP1	SYNGAP1	PCDHGB6	FALSE	5	140787770	140892546
SYNGAP1	SYNGAP1	CEP170	FALSE	1	243287730	243418650
SYNGAP1	SYNGAP1	KRT78	FALSE	12	53231588	53242876
SYNGAP1	SYNGAP1	TSR1	FALSE	17	2225797	2240801
SYNGAP1	SYNGAP1	YWHAH	FALSE	22	32340447	32353590
SYNGAP1	SYNGAP1	RPL35	FALSE	9	127620159	127624260
SYNGAP1	SYNGAP1	ADD1	FALSE	4	2845584	2931803
SYNGAP1	SYNGAP1	FAM32A	FALSE	19	16296191	16302857
SYNGAP1	SYNGAP1	CMAS	FALSE	12	22199108	22218608
SYNGAP1	SYNGAP1	ANXA8L1	FALSE	10	47157983	47174093
SYNGAP1_WH2	SYNGAP1	CHMP1A	TRUE	16	89710839	89724253
SYNGAP1_WH2	SYNGAP1	BAIAP2	TRUE	17	79008948	79091232
SYNGAP1_WH2	SYNGAP1	SSBP1	TRUE	7	141444129	141493730
SYNGAP1_WH2	SYNGAP1	ENAH	TRUE	1	225674537	225840844
SYNGAP1_WH2	SYNGAP1	HNRNPA2B1	TRUE	7	26229547	26241149
SYNGAP1_WH2	SYNGAP1	PRPH	TRUE	12	49687035	49692465
SYNGAP1_WH2	SYNGAP1	MAP1B	TRUE	5	71403061	71505395
SYNGAP1_WH2	SYNGAP1	RIMS4	TRUE	20	43380449	43438979
SYNGAP1_WH2	SYNGAP1	LIG3	TRUE	17	33307513	33332083
SYNGAP1_WH2	SYNGAP1	HNRNPM	TRUE	19	8509651	8553998
SYNGAP1_WH2	SYNGAP1	ATP6V1A	TRUE	3	113465866	113530903
SYNGAP1_WH2	SYNGAP1	DCX	TRUE	X	110537007	110655603
SYNGAP1_WH2	SYNGAP1	HNRNPA3	TRUE	2	178077291	178088686
SYNGAP1_WH2	SYNGAP1	SSBP3	TRUE	1	54691105	54879152
SYNGAP1_WH2	SYNGAP1	TMPO	TRUE	12	98909290	98944157
SYNGAP1_WH2	SYNGAP1	LDB1	TRUE	10	103867317	103880210
SYNGAP1_WH2	SYNGAP1	ISL2	TRUE	15	76629065	76634817
SYNGAP1_WH2	SYNGAP1	ELAVL3	TRUE	19	11562141	11591861
SYNGAP1_WH2	SYNGAP1	PAICS	TRUE	4	57301907	57327534
SYNGAP1_WH2	SYNGAP1	HIST1H4A	TRUE	6	26021907	26022278
SYNGAP1_WH2	SYNGAP1	CNTNAP1	TRUE	17	40834631	40851832
SYNGAP1_WH2	SYNGAP1	HIST1H2BB	TRUE	6	26043455	26043885
SYNGAP1_WH2	SYNGAP1	SLC25A6	TRUE	X	1505045	1511617
SYNGAP1_WH2	SYNGAP1	TOP2B	TRUE	3	25639475	25706398
SYNGAP1_WH2	SYNGAP1	MAP4	TRUE	3	47892182	48130769
SYNGAP1_WH2	SYNGAP1	TRAP1	TRUE	16	3701640	3767598
SYNGAP1_WH2	SYNGAP1	IGF2BP3	TRUE	7	23349828	23510086
SYNGAP1_WH2	SYNGAP1	PARP1	TRUE	1	226548392	226595780
SYNGAP1_WH2	SYNGAP1	PPIA	TRUE	7	44836279	44864163
SYNGAP1_WH2	SYNGAP1	TUBA1A	TRUE	12	49578579	49583107
SYNGAP1_WH2	SYNGAP1	H3F3B	TRUE	17	73772515	73781974
SYNGAP1_WH2	SYNGAP1	BANF1	TRUE	11	65769550	65771620
SYNGAP1_WH2	SYNGAP1	IGF2BP1	TRUE	17	47074774	47133012
SYNGAP1_WH2	SYNGAP1	HIST2H2AA3	TRUE	1	149813505	149814478
SYNGAP1_WH2	SYNGAP1	RPL7	TRUE	8	74202506	74208024
SYNGAP1_WH2	SYNGAP1	ZFHX3	TRUE	16	72816784	73093597
SYNGAP1_WH2	SYNGAP1	RPS14	FALSE	5	149822753	149829319
SYNGAP1_WH2	SYNGAP1	MPG	FALSE	16	127006	135852
SYNGAP1_WH2	SYNGAP1	ARHGEF11	FALSE	1	156904632	157015162
SYNGAP1_WH2	SYNGAP1	RPL36AL	FALSE	14	50085237	50087403
SYNGAP1_WH2	SYNGAP1	RBM17	FALSE	10	6130950	6159420
SYNGAP1_WH2	SYNGAP1	RPL13	FALSE	16	89627065	89630950
SYNGAP1_WH2	SYNGAP1	MATR3	FALSE	5	138609441	138667360
SYNGAP1_WH2	SYNGAP1	KLF12	FALSE	13	74260226	74708394
SYNGAP1_WH2	SYNGAP1	MTDH	FALSE	8	98656407	98740998
SYNGAP1_WH2	SYNGAP1	RPS13	FALSE	11	17095936	17099334
SYNGAP1_WH2	SYNGAP1	RPL24	FALSE	3	101399935	101405626
SYNGAP1_WH2	SYNGAP1	RPL23A	FALSE	17	27046411	27051377
SYNGAP1_WH2	SYNGAP1	ARGLU1	FALSE	13	107194021	107220512
SYNGAP1_WH2	SYNGAP1	TUBB4B	FALSE	9	140135665	140138159
SYNGAP1_WH2	SYNGAP1	RPL10	FALSE	X	153558423	153577636
SYNGAP1_WH2	SYNGAP1	ERC1	FALSE	12	1099675	1605099
SYNGAP1_WH2	SYNGAP1	DDX56	FALSE	7	44605016	44614650
SYNGAP1_WH2	SYNGAP1	PFN2	FALSE	3	149682691	149768575
SYNGAP1_WH2	SYNGAP1	NES	FALSE	1	156638555	156647189
SYNGAP1_WH2	SYNGAP1	FARP1	FALSE	13	98794816	99102027
SYNGAP1_WH2	SYNGAP1	EPB41L3	FALSE	18	5392383	5630699
SYNGAP1_WH2	SYNGAP1	RPS9	FALSE	19	54704601	54752858
SYNGAP1_WH2	SYNGAP1	DDX23	FALSE	12	49223547	49246625
SYNGAP1_WH2	SYNGAP1	FAU	FALSE	11	64888100	64889945
SYNGAP1_WH2	SYNGAP1	MAP7	FALSE	6	136663875	136871957
SYNGAP1_WH2	SYNGAP1	LAMA2	FALSE	6	129204342	129837714
SYNGAP1_WH2	SYNGAP1	ACTB	FALSE	7	5566782	5603415
SYNGAP1_WH2	SYNGAP1	DYNC1H1	FALSE	14	102430865	102517129
SYNGAP1_WH2	SYNGAP1	PRPF6	FALSE	20	62612488	62664453
SYNGAP1_WH2	SYNGAP1	RPL27A	FALSE	11	8703958	8736306
SYNGAP1_WH2	SYNGAP1	PLEKHO1	FALSE	1	150121373	150136916
SYNGAP1_WH2	SYNGAP1	PLEC	FALSE	8	144989321	145050902
SYNGAP1_WH2	SYNGAP1	RPS8	FALSE	1	45240923	45244451
SYNGAP1_WH2	SYNGAP1	RPL22	FALSE	1	6241329	6269449
SYNGAP1_WH2	SYNGAP1	ZNF593	FALSE	1	26496362	26498551
SYNGAP1_WH2	SYNGAP1	RPS7	FALSE	2	3622795	3628509
SYNGAP1_WH2	SYNGAP1	NOP16	FALSE	5	175810949	175815976
SYNGAP1_WH2	SYNGAP1	CIR1	FALSE	2	175212750	175260443
SYNGAP1_WH2	SYNGAP1	PRPF40A	FALSE	2	153508107	153574511
SYNGAP1_WH2	SYNGAP1	NEFM	FALSE	8	24770525	24776607
SYNGAP1_WH2	SYNGAP1	PRPF4B	FALSE	6	4021501	4065217
SYNGAP1_WH2	SYNGAP1	RPS10	FALSE	6	34385231	34393902
SYNGAP1_WH2	SYNGAP1	RPS18	FALSE	6	33379131	33382651
SYNGAP1_WH2	SYNGAP1	SFRP1	FALSE	8	41119481	41167016
SYNGAP1_WH2	SYNGAP1	HMGN4	FALSE	6	26538633	26546482
SYNGAP1_WH2	SYNGAP1	RPS15A	FALSE	16	18792617	18801705
SYNGAP1_WH2	SYNGAP1	POTEE	FALSE	2	131975882	132022965
SYNGAP1_WH2	SYNGAP1	EDIL3	FALSE	5	83236373	83680611
SYNGAP1_WH2	SYNGAP1	MMTAG2	FALSE	1	228288427	228293112
SYNGAP1_WH2	SYNGAP1	SFSWAP	FALSE	12	132195626	132284282
SYNGAP1_WH2	SYNGAP1	H2AFZ	FALSE	4	100869243	100871545
SYNGAP1_WH2	SYNGAP1	H1F0	FALSE	22	38201114	38203442
SYNGAP1_WH2	SYNGAP1	TACC2	FALSE	10	123748689	124014060
SYNGAP1_WH2	SYNGAP1	PRPF3	FALSE	1	151007891	151039610
SYNGAP1_WH2	SYNGAP1	HSPA9	FALSE	5	137890571	137911133
SYNGAP1_WH2	SYNGAP1	RPS28	FALSE	19	8386042	8388224
SYNGAP1_WH2	SYNGAP1	RPS4X	FALSE	X	71475529	71497150
SYNGAP1_WH2	SYNGAP1	RPL39	FALSE	X	118920467	118925606
SYNGAP1_WH2	SYNGAP1	MAP2	FALSE	2	210288782	210598842
SYNGAP1_WH2	SYNGAP1	RBMX2	FALSE	X	129535943	129547317
SYNGAP1_WH2	SYNGAP1	RPS3A	FALSE	4	152020725	152025804
SYNGAP1_WH2	SYNGAP1	TOP1	FALSE	20	39657458	39753127
SYNGAP1_WH2	SYNGAP1	PUF60	FALSE	8	144898514	144912029
SYNGAP1_WH2	SYNGAP1	AP2B1	FALSE	17	33905065	34053436
SYNGAP1_WH2	SYNGAP1	PPIB	FALSE	15	64448011	64455404
SYNGAP1_WH2	SYNGAP1	RPS19	FALSE	19	42365823	42378831
SYNGAP1_WH2	SYNGAP1	STRA6	FALSE	15	74471807	74504608
SYNGAP1_WH2	SYNGAP1	RERE	FALSE	1	8412457	8877702
SYNGAP1_WH2	SYNGAP1	PCED1B	FALSE	12	47473386	47630443
SYNGAP1_WH2	SYNGAP1	H1FX	FALSE	3	129033615	129035120
SYNGAP1_WH2	SYNGAP1	RPS23	FALSE	5	81569177	81574396
SYNGAP1_WH2	SYNGAP1	ZCCHC17	FALSE	1	31769842	31837783
SYNGAP1_WH2	SYNGAP1	MARCKS	FALSE	6	114178541	114184648
SYNGAP1_WH2	SYNGAP1	RPL17	FALSE	18	47014851	47018906
SYNGAP1_WH2	SYNGAP1	RBBP6	FALSE	16	24549014	24584184
SYNGAP1_WH2	SYNGAP1	C19orf53	FALSE	19	13884982	13889276
SYNGAP1_WH2	SYNGAP1	RPS20	FALSE	8	56979854	56987069
SYNGAP1_WH2	SYNGAP1	INA	FALSE	10	105036920	105050108
SYNGAP1_WH2	SYNGAP1	SREK1	FALSE	5	65435799	65479443
SYNGAP1_WH2	SYNGAP1	RPS26	FALSE	12	56435637	56438116
SYNGAP1_WH2	SYNGAP1	KRT2	FALSE	12	53038342	53045948
SYNGAP1_WH2	SYNGAP1	C8orf59	FALSE	8	86126311	86132650
SYNGAP1_WH2	SYNGAP1	FTSJ3	FALSE	17	61896793	61907372
SYNGAP1_WH2	SYNGAP1	TUBB2A	FALSE	6	3153903	3157760
SYNGAP1_WH2	SYNGAP1	MAP1A	FALSE	15	43803156	43823818
SYNGAP1_WH2	SYNGAP1	GTPBP4	FALSE	10	1034338	1065876
SYNGAP1_WH2	SYNGAP1	ZC2HC1A	FALSE	8	79578282	79632000
SYNGAP1_WH2	SYNGAP1	METTL17	FALSE	14	21457929	21465189
SYNGAP1_WH2	SYNGAP1	RPS5	FALSE	19	58897767	58906173
SYNGAP1_WH2	SYNGAP1	MRPL15	FALSE	8	55047770	55060461
SYNGAP1_WH2	SYNGAP1	PRPF8	FALSE	17	1553923	1588176
SYNGAP1_WH2	SYNGAP1	RPL36A	FALSE	X	100645812	100651105
SYNGAP1_WH2	SYNGAP1	KRT1	FALSE	12	53068520	53074191
SYNGAP1_WH2	SYNGAP1	CFAP20	FALSE	16	58147496	58163285
SYNGAP1_WH2	SYNGAP1	RPS15	FALSE	19	1438358	1440583
SYNGAP1_WH2	SYNGAP1	HSPA5	FALSE	9	127997132	128003609
SYNGAP1_WH2	SYNGAP1	SF3B2	FALSE	11	65818200	65836779
SYNGAP1_WH2	SYNGAP1	SART1	FALSE	11	65729160	65747299
SYNGAP1_WH2	SYNGAP1	HSPA1A	FALSE	6	31765431	31767913
SYNGAP1_WH2	SYNGAP1	SRP9	FALSE	1	225965531	225978168
SYNGAP1_WH2	SYNGAP1	ELAVL2	FALSE	9	23690102	23826335
SYNGAP1_WH2	SYNGAP1	SRRM1	FALSE	1	24958207	24999758
SYNGAP1_WH2	SYNGAP1	NBEAL2	FALSE	3	47021173	47051193
SYNGAP1_WH2	SYNGAP1	RPS16	FALSE	19	39923847	39926588
SYNGAP1_WH2	SYNGAP1	NACA	FALSE	12	57106212	57125412
SYNGAP1_WH2	SYNGAP1	SNRPD2	FALSE	19	46190712	46195827
SYNGAP1_WH2	SYNGAP1	DDX41	FALSE	5	176938578	176944470
SYNGAP1_WH2	SYNGAP1	RPL26	FALSE	17	8280838	8286531
SYNGAP1_WH2	SYNGAP1	HMGA1	FALSE	6	34204650	34214008
SYNGAP1_WH2	SYNGAP1	SRRM2	FALSE	16	2802330	2822539
SYNGAP1_WH2	SYNGAP1	DCLK1	FALSE	13	36345478	36705443
SYNGAP1_WH2	SYNGAP1	RPL21	FALSE	13	27825446	27830828
SYNGAP1_WH2	SYNGAP1	RABL6	FALSE	9	139702374	139735639
SYNGAP1_WH2	SYNGAP1	HSPA8	FALSE	11	122928197	122933938
SYNGAP1_WH2	SYNGAP1	SRP14	FALSE	15	40327940	40331389
SYNGAP1_WH2	SYNGAP1	GRN	FALSE	17	42422614	42430470
SYNGAP1_WH2	SYNGAP1	RPL31	FALSE	2	101618177	101640494
SYNGAP1_WH2	SYNGAP1	TNRC6C	FALSE	17	76000249	76104916
SYNGAP1_WH2	SYNGAP1	KRT6B	FALSE	12	52840435	52845910
SYNGAP1_WH2	SYNGAP1	MTIF3	FALSE	13	28009776	28024739
SYNGAP1_WH2	SYNGAP1	IGLL5	FALSE	22	23229960	23238287
SYNGAP1_WH2	SYNGAP1	C11orf98	FALSE	11	62430288	62432689
SYNGAP1_WH2	SYNGAP1	SYT1	FALSE	12	79257773	79845788
SYNGAP1_WH2	SYNGAP1	SYT7	FALSE	11	61282785	61348620
SYNGAP1_WH2	SYNGAP1	EIF2S2	FALSE	20	32676104	32700138
SYNGAP1_WH2	SYNGAP1	GNL2	FALSE	1	38032417	38061536
SYNGAP1_WH2	SYNGAP1	ATP5F1A	FALSE	18	43660214	43684300
SYNGAP1_WH2	SYNGAP1	EEF1A1	FALSE	6	74225473	74233520
SYNGAP1_WH2	SYNGAP1	EPB41	FALSE	1	29213603	29446553
SYNGAP1_WH2	SYNGAP1	MARK1	FALSE	1	220701568	220837803
SYNGAP1_WH2	SYNGAP1	HIST1H1B	FALSE	6	27834570	27835359
SYNGAP1_WH2	SYNGAP1	RPS25	FALSE	11	118886422	118889401
SYNGAP1_WH2	SYNGAP1	HRNR	FALSE	1	152184558	152196669
SYNGAP1_WH2	SYNGAP1	ATP5F1C	FALSE	10	7830110	7849778
SYNGAP1_WH2	SYNGAP1	PCMT1	FALSE	6	150070579	150132556
SYNGAP1_WH2	SYNGAP1	RP9	FALSE	7	33134409	33149013
SYNGAP1_WH2	SYNGAP1	IGFBP5	FALSE	2	217536828	217560248
SYNGAP1_WH2	SYNGAP1	MRPL22	FALSE	5	154320630	154348971
SYNGAP1_WH2	SYNGAP1	ISCU	FALSE	12	108956358	108963160
SYNGAP1_WH2	SYNGAP1	KIF2A	FALSE	5	61601989	61833076
SYNGAP1_WH2	SYNGAP1	TUBB	FALSE	6	30677842	30683067
SYNGAP1_WH2	SYNGAP1	GNG2	FALSE	14	52292913	52446060
SYNGAP1_WH2	SYNGAP1	RPL10A	FALSE	6	35436185	35438562
SYNGAP1_WH2	SYNGAP1	MRPS12	FALSE	19	39421188	39423802
SYNGAP1_WH2	SYNGAP1	RPL9	FALSE	4	39455744	39460568
SYNGAP1_WH2	SYNGAP1	RAB11FIP2	FALSE	10	119764427	119806114
SYNGAP1_WH2	SYNGAP1	TCOF1	FALSE	5	149737202	149779871
SYNGAP1_WH2	SYNGAP1	KIAA0586	FALSE	14	58894103	59015216
SYNGAP1_WH2	SYNGAP1	HIST1H1E	FALSE	6	26156559	26157343
SYNGAP1_WH2	SYNGAP1	RPL29	FALSE	3	52027616	52029958
SYNGAP1_WH2	SYNGAP1	FRG1	FALSE	4	190861943	190884359
SYNGAP1_WH2	SYNGAP1	EFTUD2	FALSE	17	42927311	42977030
SYNGAP1_WH2	SYNGAP1	PRPF19	FALSE	11	60658202	60674060
SYNGAP1_WH2	SYNGAP1	RPS11	FALSE	19	49999622	50002946
SYNGAP1_WH2	SYNGAP1	RPL38	FALSE	17	72199721	72206794
SYNGAP1_WH2	SYNGAP1	RPL11	FALSE	1	24018269	24022915
SYNGAP1_WH2	SYNGAP1	RPS4Y1	FALSE	Y	2709527	2800041
SYNGAP1_WH2	SYNGAP1	NEFL	FALSE	8	24808468	24814624
SYNGAP1_WH2	SYNGAP1	FAM133B	FALSE	7	92190107	92219708
SYNGAP1_WH2	SYNGAP1	SON	FALSE	21	34914924	34949812
SYNGAP1_WH2	SYNGAP1	SUCLG1	FALSE	2	84650647	84687169
SYNGAP1_WH2	SYNGAP1	RPS6	FALSE	9	19375713	19380252
SYNGAP1_WH2	SYNGAP1	RPS2	FALSE	16	2012053	2014861
SYNGAP1_WH2	SYNGAP1	PHF6	FALSE	X	133507283	133562820
SYNGAP1_WH2	SYNGAP1	EPB41L5	FALSE	2	120770581	120936695
SYNGAP1_WH2	SYNGAP1	RRP12	FALSE	10	99116115	99161127
SYNGAP1_WH2	SYNGAP1	TUBB2B	FALSE	6	3224495	3231964
SYNGAP1_WH2	SYNGAP1	BCLAF1	FALSE	6	136578001	136610989
SYNGAP1_WH2	SYNGAP1	TMA16	FALSE	4	164415594	164441691
SYNGAP1_WH2	SYNGAP1	FMNL2	FALSE	2	153191751	153506348
SYNGAP1_WH2	SYNGAP1	VIM	FALSE	10	17270258	17279592
SYNGAP1_WH2	SYNGAP1	SELENOH	FALSE	11	57508722	57511026
SYNGAP1_WH2	SYNGAP1	ARL6IP4	FALSE	12	123464607	123467456
SYNGAP1_WH2	SYNGAP1	KRT14	FALSE	17	39738531	39743173
SYNGAP1_WH2	SYNGAP1	KRT10	FALSE	17	38974369	38978847
SYNGAP1_WH2	SYNGAP1	MAP6	FALSE	11	75297963	75380165
SYNGAP1_WH2	SYNGAP1	GNL3	FALSE	3	52715172	52728508
SYNGAP1_WH2	SYNGAP1	LRRC59	FALSE	17	48452420	48474914
SYNGAP1_WH2	SYNGAP1	ILF2	FALSE	1	153634512	153643524
SYNGAP1_WH2	SYNGAP1	SNRNP200	FALSE	2	96940074	96971297
SYNGAP1_WH2	SYNGAP1	RNPS1	FALSE	16	2303117	2318413
SYNGAP1_WH2	SYNGAP1	RPL23	FALSE	17	37004118	37010096
SYNGAP1_WH2	SYNGAP1	RPL37A	FALSE	2	217362912	217443903
SYNGAP1_WH2	SYNGAP1	KRT9	FALSE	17	39722096	39728310
SYNGAP1_WH2	SYNGAP1	CAMKV	FALSE	3	49895421	49907655
SYNGAP1_WH2	SYNGAP1	TFAM	FALSE	10	60144782	60158981
SYNGAP1_WH2	SYNGAP1	NSUN5	FALSE	7	72767474	72773824
SYNGAP1_WH2	SYNGAP1	RPL28	FALSE	19	55896713	55914612
SYNGAP1_WH2	SYNGAP1	RALY	FALSE	20	32581452	32696114
SYNGAP1_WH2	SYNGAP1	CLK1	FALSE	2	201717732	201729422
SYNGAP1_WH2	SYNGAP1	POLDIP3	FALSE	22	42979727	43010968
SYNGAP1_WH2	SYNGAP1	SLIT1	FALSE	10	98757795	98945677
SYNGAP1_WH2	SYNGAP1	TMPRSS4	FALSE	11	117947753	117992605
SYNGAP1_WH2	SYNGAP1	RPS3	FALSE	11	75110530	75133324
SYNGAP1_WH2	SYNGAP1	RPL8	FALSE	8	146015150	146017972
SYNGAP1_WH2	SYNGAP1	ZNF746	FALSE	7	149169885	149194908
SYNGAP1_WH2	SYNGAP1	U2SURP	FALSE	3	142683339	142779567
SYNGAP1_WH2	SYNGAP1	RPL32	FALSE	3	12875984	12883087
SYNGAP1_WH2	SYNGAP1	RPL36	FALSE	19	5674958	5691887
SYNGAP1_WH2	SYNGAP1	RBM39	FALSE	20	34291531	34330234
SYNGAP1_WH2	SYNGAP1	ATP5PO	FALSE	21	35275757	35288118
SYNGAP1_WH2	SYNGAP1	PRSS1	FALSE	7	142457319	142460923
SYNGAP1_WH2	SYNGAP1	TSR1	FALSE	17	2225797	2240801
SYNGAP1_WH2	SYNGAP1	RPL35	FALSE	9	127620159	127624260
SYNGAP1_WH2	SYNGAP1	RPS24	FALSE	10	79793518	79816570
SYNGAP1_WH2	SYNGAP1	ACTC1	FALSE	15	35080297	35088340
SYNGAP1_WH2	SYNGAP1	TUBB3	FALSE	16	89985573	90002500
TLK2_WH	TLK2	IGKV1D-33	TRUE	2	89952792	89953355
TLK2_WH	TLK2	KRT5	TRUE	12	52908359	52914471
TLK2_WH	TLK2	PCCA	TRUE	13	100741269	101182686
TLK2_WH	TLK2	RPL36AL	TRUE	14	50085237	50087403
TLK2_WH	TLK2	RNF214	TRUE	11	117103341	117157161
TLK2_WH	TLK2	IGF2BP3	TRUE	7	23349828	23510086
TLK2_WH	TLK2	KRT9	TRUE	17	39722096	39728310
TLK2_WH	TLK2	IGF2BP1	TRUE	17	47074774	47133012
TLK2_WH	TLK2	IGKV1D-13	TRUE	2	90192768	90193424
TLK2_WH	TLK2	KRT10	TRUE	17	38974369	38978847
TLK2_WH	TLK2	RPS14	FALSE	5	149822753	149829319
TLK2_WH	TLK2	SRP9	FALSE	1	225965531	225978168
TLK2_WH	TLK2	RPS16	FALSE	19	39923847	39926588
TLK2_WH	TLK2	MATR3	FALSE	5	138609441	138667360
TLK2_WH	TLK2	SRRM2	FALSE	16	2802330	2822539
TLK2_WH	TLK2	RPL21	FALSE	13	27825446	27830828
TLK2_WH	TLK2	CENPV	FALSE	17	16245848	16256970
TLK2_WH	TLK2	RPS13	FALSE	11	17095936	17099334
TLK2_WH	TLK2	RPL23A	FALSE	17	27046411	27051377
TLK2_WH	TLK2	ARGLU1	FALSE	13	107194021	107220512
TLK2_WH	TLK2	RPL10	FALSE	X	153558423	153577636
TLK2_WH	TLK2	RPL31	FALSE	2	101618177	101640494
TLK2_WH	TLK2	HNRNPM	FALSE	19	8509651	8553998
TLK2_WH	TLK2	LAMB1	FALSE	7	107564244	107643700
TLK2_WH	TLK2	C11orf98	FALSE	11	62430288	62432689
TLK2_WH	TLK2	EPB41L3	FALSE	18	5392383	5630699
TLK2_WH	TLK2	DCD	FALSE	12	55038375	55042277
TLK2_WH	TLK2	DCX	FALSE	X	110537007	110655603
TLK2_WH	TLK2	TOGARAM1	FALSE	14	45431393	45543634
TLK2_WH	TLK2	RPL37	FALSE	5	40825364	40835437
TLK2_WH	TLK2	HIST1H1B	FALSE	6	27834570	27835359
TLK2_WH	TLK2	RPS25	FALSE	11	118886422	118889401
TLK2_WH	TLK2	ATP5F1C	FALSE	10	7830110	7849778
TLK2_WH	TLK2	LAMA2	FALSE	6	129204342	129837714
TLK2_WH	TLK2	ACTB	FALSE	7	5566782	5603415
TLK2_WH	TLK2	DYNC1H1	FALSE	14	102430865	102517129
TLK2_WH	TLK2	H2AFJ	FALSE	12	14927270	14930936
TLK2_WH	TLK2	AGAP1	FALSE	2	236402733	237040444
TLK2_WH	TLK2	ISCU	FALSE	12	108956358	108963160
TLK2_WH	TLK2	ADAMTSL5	FALSE	19	1505017	1513603
TLK2_WH	TLK2	IGLV4-60	FALSE	22	22516592	22517074
TLK2_WH	TLK2	RPS7	FALSE	2	3622795	3628509
TLK2_WH	TLK2	TUBA1B	FALSE	12	49521565	49525180
TLK2_WH	TLK2	TCOF1	FALSE	5	149737202	149779871
TLK2_WH	TLK2	RPL29	FALSE	3	52027616	52029958
TLK2_WH	TLK2	HLA-C	FALSE	6	31236526	31239907
TLK2_WH	TLK2	NEFM	FALSE	8	24770525	24776607
TLK2_WH	TLK2	RPS18	FALSE	6	33379131	33382651
TLK2_WH	TLK2	NEFL	FALSE	8	24808468	24814624
TLK2_WH	TLK2	H1F0	FALSE	22	38201114	38203442
TLK2_WH	TLK2	RPS26P11	FALSE	X	71264395	71264742
TLK2_WH	TLK2	HSPA9	FALSE	5	137890571	137911133
TLK2_WH	TLK2	RPS4X	FALSE	X	71475529	71497150
TLK2_WH	TLK2	PRPH	FALSE	12	49687035	49692465
TLK2_WH	TLK2	RPS2	FALSE	16	2012053	2014861
TLK2_WH	TLK2	MAP2	FALSE	2	210288782	210598842
TLK2_WH	TLK2	GAPDH	FALSE	12	6643093	6647537
TLK2_WH	TLK2	KIAA1217	FALSE	10	23983675	24836772
TLK2_WH	TLK2	CSTF2	FALSE	X	100075384	100095921
TLK2_WH	TLK2	IGLV8-61	FALSE	22	22453110	22453622
TLK2_WH	TLK2	VIM	FALSE	10	17270258	17279592
TLK2_WH	TLK2	RPS19	FALSE	19	42365823	42378831
TLK2_WH	TLK2	ATP5MC1	FALSE	17	46970127	46973233
TLK2_WH	TLK2	RPS23	FALSE	5	81569177	81574396
TLK2_WH	TLK2	H1FX	FALSE	3	129033615	129035120
TLK2_WH	TLK2	LAMC1	FALSE	1	182992595	183114727
TLK2_WH	TLK2	ZCCHC17	FALSE	1	31769842	31837783
TLK2_WH	TLK2	RPL17	FALSE	18	47014851	47018906
TLK2_WH	TLK2	C19orf53	FALSE	19	13884982	13889276
TLK2_WH	TLK2	INA	FALSE	10	105036920	105050108
TLK2_WH	TLK2	RPL23	FALSE	17	37004118	37010096
TLK2_WH	TLK2	HIST1H2BB	FALSE	6	26043455	26043885
TLK2_WH	TLK2	SLC25A6	FALSE	X	1505045	1511617
TLK2_WH	TLK2	KRT2	FALSE	12	53038342	53045948
TLK2_WH	TLK2	PIGR	FALSE	1	207101863	207119811
TLK2_WH	TLK2	RPL28	FALSE	19	55896713	55914612
TLK2_WH	TLK2	TMPRSS4	FALSE	11	117947753	117992605
TLK2_WH	TLK2	RPS3	FALSE	11	75110530	75133324
TLK2_WH	TLK2	ENTR1	FALSE	9	139296374	139305066
TLK2_WH	TLK2	BCAR1	FALSE	16	75262928	75301951
TLK2_WH	TLK2	RPL35	FALSE	9	127620159	127624260
TLK2_WH	TLK2	RPL36A	FALSE	X	100645812	100651105
TLK2_WH	TLK2	KRT1	FALSE	12	53068520	53074191
TLK2_WH	TLK2	EEF1A2	FALSE	20	62119366	62130505
TLK2	TLK2	UCK2	TRUE	1	165796768	165880855
TLK2	TLK2	IGKV1D-33	TRUE	2	89952792	89953355
TLK2	TLK2	KIF5C	TRUE	2	149632819	149889353
TLK2	TLK2	GYG1	TRUE	3	148709128	148745419
TLK2	TLK2	RPL36AL	TRUE	14	50085237	50087403
TLK2	TLK2	SOGA3	TRUE	6	127759551	127840500
TLK2	TLK2	ELAVL2	TRUE	9	23690102	23826335
TLK2	TLK2	DDX24	TRUE	14	94517266	94547591
TLK2	TLK2	ISLR2	TRUE	15	74392652	74430881
TLK2	TLK2	KCNB2	TRUE	8	73449626	73850584
TLK2	TLK2	PAFAH1B3	TRUE	19	42801185	42807698
TLK2	TLK2	KIF21A	TRUE	12	39687030	39837192
TLK2	TLK2	ZFR	TRUE	5	32354456	32444867
TLK2	TLK2	EIF3A	TRUE	10	120794356	120840316
TLK2	TLK2	IGKV1D-13	TRUE	2	90192768	90193424
TLK2	TLK2	PCCB	TRUE	3	135969148	136056738
TLK2	TLK2	DOCK10	TRUE	2	225629807	225907162
TLK2	TLK2	LRPPRC	TRUE	2	44113647	44223144
TLK2	TLK2	KRT5	TRUE	12	52908359	52914471
TLK2	TLK2	PCCA	TRUE	13	100741269	101182686
TLK2	TLK2	PPP1R3F	TRUE	X	49129242	49160849
TLK2	TLK2	CNTN1	TRUE	12	41086244	41466220
TLK2	TLK2	MTMR3	TRUE	22	30279144	30426855
TLK2	TLK2	KRT10	TRUE	17	38974369	38978847
TLK2	TLK2	AAK1	TRUE	2	69688532	69901481
TLK2	TLK2	GYS1	TRUE	19	49471382	49496567
TLK2	TLK2	PAFAH1B1	TRUE	17	2496504	2588909
TLK2	TLK2	DLG3	TRUE	X	69664711	69725337
TLK2	TLK2	KLC1	TRUE	14	104028233	104167888
TLK2	TLK2	PPFIA2	TRUE	12	81652045	82153332
TLK2	TLK2	KRT9	TRUE	17	39722096	39728310
TLK2	TLK2	DLD	TRUE	7	107531415	107572175
TLK2	TLK2	CNTNAP1	TRUE	17	40834631	40851832
TLK2	TLK2	MCCC1	TRUE	3	182733006	182833863
TLK2	TLK2	NRP1	TRUE	10	33466420	33625190
TLK2	TLK2	SMARCC2	TRUE	12	56556767	56583351
TLK2	TLK2	DAB2IP	TRUE	9	124329336	124547809
TLK2	TLK2	MASTL	TRUE	10	27443753	27475853
TLK2	TLK2	HSD17B10	TRUE	X	53174258	53177373
TLK2	TLK2	IGF2BP3	TRUE	7	23349828	23510086
TLK2	TLK2	UPRT	TRUE	X	74493920	74524435
TLK2	TLK2	LRFN5	TRUE	14	42076773	42373752
TLK2	TLK2	OGDH	TRUE	7	44646171	44748665
TLK2	TLK2	TLK1	TRUE	2	171847333	172087824
TLK2	TLK2	COX20	TRUE	1	244998624	245008359
TLK2	TLK2	RNF214	TRUE	11	117103341	117157161
TLK2	TLK2	SPATA19	TRUE	11	133710526	133715433
TLK2	TLK2	BTBD10	TRUE	11	13409548	13484844
TLK2	TLK2	PDGFD	TRUE	11	103777914	104035107
TLK2	TLK2	EBF1	TRUE	5	158122928	158526769
TLK2	TLK2	HLA-C	TRUE	6	31236526	31239907
TLK2	TLK2	NLGN1	TRUE	3	173114074	174004434
TLK2	TLK2	IGF2BP1	TRUE	17	47074774	47133012
TLK2	TLK2	SH3GLB1	TRUE	1	87170259	87213867
TLK2	TLK2	PPP1R12A	TRUE	12	80167343	80329240
TLK2	TLK2	STAC3	TRUE	12	57637236	57644976
TLK2	TLK2	MCCC2	TRUE	5	70098418	70169834
TLK2	TLK2	EPS15L1	TRUE	19	16466050	16582896
TLK2	TLK2	DLAT	TRUE	11	111895537	111935113
TLK2	TLK2	DLST	TRUE	14	75348594	75370448
TLK2	TLK2	MED23	FALSE	6	131895106	131949369
TLK2	TLK2	ANXA5	FALSE	4	122589110	122618268
TLK2	TLK2	MGST3	FALSE	1	165600098	165631033
TLK2	TLK2	ZMYM4	FALSE	1	35734568	35887659
TLK2	TLK2	RACK1	FALSE	5	180663897	180675096
TLK2	TLK2	APBA1	FALSE	9	72042446	72287222
TLK2	TLK2	ATP6V1G2	FALSE	6	31512239	31516204
TLK2	TLK2	CLASP2	FALSE	3	33537737	33759848
TLK2	TLK2	HNRNPUL2-BSCL2	FALSE	11	62457747	62494856
TLK2	TLK2	EIF4G1	FALSE	3	184032283	184053146
TLK2	TLK2	SLC25A11	FALSE	17	4840425	4843546
TLK2	TLK2	KXD1	FALSE	19	18668572	18680197
TLK2	TLK2	SYT11	FALSE	1	155829300	155854990
TLK2	TLK2	RSPH9	FALSE	6	43612783	43640336
TLK2	TLK2	CWF19L2	FALSE	11	107197071	107328572
TLK2	TLK2	H2AC14	FALSE	6	27782132	27782518
TLK2	TLK2	CTR9	FALSE	11	10772534	10801290
TLK2	TLK2	SEC23B	FALSE	20	18488137	18542059
TLK2	TLK2	NES	FALSE	1	156638555	156647189
TLK2	TLK2	FLNA	FALSE	X	153516992	153543106
TLK2	TLK2	NSUN2	FALSE	5	6599352	6633404
TLK2	TLK2	RPL4	FALSE	15	66790355	66816870
TLK2	TLK2	NECAP1	FALSE	12	8234807	8250367
TLK2	TLK2	SHTN1	FALSE	10	118640988	118886097
TLK2	TLK2	HTATSF1	FALSE	X	135579238	135594505
TLK2	TLK2	ARG1	FALSE	6	131894284	131905472
TLK2	TLK2	PARK7	FALSE	1	8014351	8045565
TLK2	TLK2	ACTB	FALSE	7	5566782	5603415
TLK2	TLK2	TECPR1	FALSE	7	97843936	97881563
TLK2	TLK2	PABPC4	FALSE	1	40026488	40042462
TLK2	TLK2	AKAP8L	FALSE	19	15490859	15529952
TLK2	TLK2	AGL	FALSE	1	100315640	100389579
TLK2	TLK2	NOL3	FALSE	16	67204057	67209643
TLK2	TLK2	NMNAT1	FALSE	1	10003486	10045559
TLK2	TLK2	POLR2A	FALSE	17	7387685	7417933
TLK2	TLK2	RNF111	FALSE	15	59157374	59389618
TLK2	TLK2	PPP2R1A	FALSE	19	52693292	52730687
TLK2	TLK2	DHX16	FALSE	6	30610735	30630683
TLK2	TLK2	APMAP	FALSE	20	24943561	24973615
TLK2	TLK2	CAPG	FALSE	2	85621871	85645555
TLK2	TLK2	PACS1	FALSE	11	65837834	66012218
TLK2	TLK2	C2orf16	FALSE	2	27799389	27805588
TLK2	TLK2	RPS15A	FALSE	16	18792617	18801705
TLK2	TLK2	RPRD1B	FALSE	20	36661948	36720768
TLK2	TLK2	ANKRD40	FALSE	17	48770551	48785285
TLK2	TLK2	LPCAT1	FALSE	5	1456595	1524092
TLK2	TLK2	TBC1D10C	FALSE	11	67171386	67177560
TLK2	TLK2	HSPA9	FALSE	5	137890571	137911133
TLK2	TLK2	SEC63	FALSE	6	108188960	108279393
TLK2	TLK2	EIF3B	FALSE	7	2393721	2420380
TLK2	TLK2	MAP2	FALSE	2	210288782	210598842
TLK2	TLK2	DHX36	FALSE	3	153990335	154042286
TLK2	TLK2	SHROOM3	FALSE	4	77356253	77704406
TLK2	TLK2	HCN3	FALSE	1	155247374	155259639
TLK2	TLK2	CTNNA2	FALSE	2	79412357	80875905
TLK2	TLK2	RPS3A	FALSE	4	152020725	152025804
TLK2	TLK2	TOP1	FALSE	20	39657458	39753127
TLK2	TLK2	PUF60	FALSE	8	144898514	144912029
TLK2	TLK2	GET4	FALSE	7	916189	936073
TLK2	TLK2	SPTA1	FALSE	1	158580496	158656488
TLK2	TLK2	ANAPC5	FALSE	12	121746048	121837699
TLK2	TLK2	VDAC3	FALSE	8	42249142	42263415
TLK2	TLK2	SRM	FALSE	1	11114641	11120081
TLK2	TLK2	ATP6V1A	FALSE	3	113465866	113530903
TLK2	TLK2	FGB	FALSE	4	155484108	155492238
TLK2	TLK2	CDH10	FALSE	5	24487209	24645087
TLK2	TLK2	ZCCHC17	FALSE	1	31769842	31837783
TLK2	TLK2	RPSA	FALSE	3	39448180	39454033
TLK2	TLK2	KIF5A	FALSE	12	57943781	57980415
TLK2	TLK2	PHGDH	FALSE	1	120202421	120286838
TLK2	TLK2	TRIM25	FALSE	17	54965270	54991399
TLK2	TLK2	PLD3	FALSE	19	40854363	40886346
TLK2	TLK2	NUP62	FALSE	19	50410082	50433020
TLK2	TLK2	RPL15	FALSE	3	23958036	23965183
TLK2	TLK2	NUP88	FALSE	17	5264258	5323480
TLK2	TLK2	MDH2	FALSE	7	75513008	75532465
TLK2	TLK2	BRWD1-AS2	FALSE	21	40685861	40686888
TLK2	TLK2	KRT76	FALSE	12	53161939	53171129
TLK2	TLK2	UPP2	FALSE	2	158733214	158992666
TLK2	TLK2	GABARAPL2	FALSE	16	75600249	75611779
TLK2	TLK2	USO1	FALSE	4	76649777	76735382
TLK2	TLK2	TEX264	FALSE	3	51696709	51738339
TLK2	TLK2	RPL36A	FALSE	X	100645812	100651105
TLK2	TLK2	HSPA5	FALSE	9	127997132	128003609
TLK2	TLK2	PGAP1	FALSE	2	197697728	197792520
TLK2	TLK2	AFTPH	FALSE	2	64751465	64820139
TLK2	TLK2	GAREM2	FALSE	2	26395957	26412532
TLK2	TLK2	ACTL6B	FALSE	7	100240720	100254084
TLK2	TLK2	MAP1B	FALSE	5	71403061	71505395
TLK2	TLK2	IGKV1-33	FALSE	2	89567758	89568263
TLK2	TLK2	CCNC	FALSE	6	99990256	100016849
TLK2	TLK2	KRT34	FALSE	17	39533902	39538655
TLK2	TLK2	KLC4	FALSE	6	43008515	43042837
TLK2	TLK2	PSMA2	FALSE	7	42956460	42971822
TLK2	TLK2	CASP14	FALSE	19	15160195	15169104
TLK2	TLK2	TUBB4A	FALSE	19	6494330	6502859
TLK2	TLK2	EPB41	FALSE	1	29213603	29446553
TLK2	TLK2	MARK3	FALSE	14	103851729	103970168
TLK2	TLK2	RBM6	FALSE	3	49977440	50137478
TLK2	TLK2	CDH1	FALSE	16	68771128	68869451
TLK2	TLK2	CATSPER2	FALSE	15	43920701	43960316
TLK2	TLK2	FLG2	FALSE	1	152321211	152332482
TLK2	TLK2	RNF170	FALSE	8	42704780	42752433
TLK2	TLK2	CLTA	FALSE	9	36190853	36304778
TLK2	TLK2	RASSF8	FALSE	12	26111962	26232825
TLK2	TLK2	ACACA	FALSE	17	35441923	35766909
TLK2	TLK2	H4C1	FALSE	6	26021907	26022218
TLK2	TLK2	SNRNP70	FALSE	19	49588676	49611862
TLK2	TLK2	NUP58	FALSE	13	25875694	25923938
TLK2	TLK2	RPL9	FALSE	4	39455744	39460568
TLK2	TLK2	PCDH1	FALSE	5	141232938	141258811
TLK2	TLK2	ARHGAP10	FALSE	4	148653214	148993931
TLK2	TLK2	HIST1H1E	FALSE	6	26156559	26157343
TLK2	TLK2	CASK	FALSE	X	41374187	41782716
TLK2	TLK2	CORO1B	FALSE	11	67205519	67211292
TLK2	TLK2	SDF4	FALSE	1	1152288	1167411
TLK2	TLK2	ADGRD2	FALSE	9	127213704	127240868
TLK2	TLK2	CTNND2	FALSE	5	10971952	11904155
TLK2	TLK2	PRKG1	FALSE	10	52750945	54058110
TLK2	TLK2	EFTUD2	FALSE	17	42927311	42977030
TLK2	TLK2	PACS2	FALSE	14	105766900	105864484
TLK2	TLK2	STRAP	FALSE	12	16035325	16056412
TLK2	TLK2	SRSF7	FALSE	2	38970741	38978636
TLK2	TLK2	TRDMT1	FALSE	10	17184253	17244053
TLK2	TLK2	SF3A2	FALSE	19	2236520	2248678
TLK2	TLK2	PTBP2	FALSE	1	97187221	97289294
TLK2	TLK2	TXN	FALSE	9	113006091	113018920
TLK2	TLK2	BORCS7	FALSE	10	104614016	104624718
TLK2	TLK2	CAT	FALSE	11	34460472	34493609
TLK2	TLK2	SLC25A3	FALSE	12	98987369	98995946
TLK2	TLK2	TPM2	FALSE	9	35681989	35691017
TLK2	TLK2	CLIC1	FALSE	6	31774644	31783827
TLK2	TLK2	CORO1A	FALSE	16	30194148	30200397
TLK2	TLK2	COL1A2	FALSE	7	94023873	94060544
TLK2	TLK2	RPS2	FALSE	16	2012053	2014861
TLK2	TLK2	TUBB2B	FALSE	6	3224495	3231964
TLK2	TLK2	ZC3H7B	FALSE	22	41697526	41756151
TLK2	TLK2	PPFIA3	FALSE	19	49622646	49654283
TLK2	TLK2	H2AFY	FALSE	5	134669590	134735604
TLK2	TLK2	MAP7D1	FALSE	1	36621180	36646450
TLK2	TLK2	BCKDHB	FALSE	6	80816364	81055987
TLK2	TLK2	CYCS	FALSE	7	25159710	25164980
TLK2	TLK2	FAM53C	FALSE	5	137667624	137685416
TLK2	TLK2	TRIM36	FALSE	5	114460459	114516243
TLK2	TLK2	RUVBL2	FALSE	19	49496705	49519252
TLK2	TLK2	MTSS2	FALSE	16	70695107	70719956
TLK2	TLK2	VIM	FALSE	10	17270258	17279592
TLK2	TLK2	CSTA	FALSE	3	122044091	122060819
TLK2	TLK2	MVP	FALSE	16	29831715	29859355
TLK2	TLK2	SMR3B	FALSE	4	71235810	71255961
TLK2	TLK2	HNRNPA3	FALSE	2	178077291	178088686
TLK2	TLK2	PPP2R2D	FALSE	10	133787054	133812430
TLK2	TLK2	IQSEC3	FALSE	12	175931	287626
TLK2	TLK2	MAP6	FALSE	11	75297963	75380165
TLK2	TLK2	S100A8	FALSE	1	153362508	153363664
TLK2	TLK2	TMEM94	FALSE	17	73437240	73496533
TLK2	TLK2	ATP6V1B2	FALSE	8	20054878	20084330
TLK2	TLK2	PFKM	FALSE	12	48498922	48540187
TLK2	TLK2	KRT83	FALSE	12	52708085	52715182
TLK2	TLK2	HNRNPDL	FALSE	4	83343717	83351294
TLK2	TLK2	HIST1H2BM	FALSE	6	27782822	27783267
TLK2	TLK2	BAG6	FALSE	6	31606805	31620482
TLK2	TLK2	U2SURP	FALSE	3	142683339	142779567
TLK2	TLK2	EEF1B2	FALSE	2	207024309	207027652
TLK2	TLK2	HACD3	FALSE	15	65822756	65870687
TLK2	TLK2	SLC25A12	FALSE	2	172640880	172864766
TLK2	TLK2	HSPB1	FALSE	7	75931861	75933612
TLK2	TLK2	SSH1	FALSE	12	109176466	109251366
TLK2	TLK2	EEF1E1	FALSE	6	8073593	8102811
TLK2	TLK2	MTHFD1	FALSE	14	64854749	64926722
TLK2	TLK2	EML1	FALSE	14	100204030	100408397
TLK2	TLK2	RPS24	FALSE	10	79793518	79816570
TLK2	TLK2	BHLHE22	FALSE	8	65492814	65496181
TLK2	TLK2	ATN1	FALSE	12	7033626	7051484
TLK2	TLK2	HNRNPH1	FALSE	5	179041179	179061785
TLK2	TLK2	LNPK	FALSE	2	176788610	176867567
TLK2	TLK2	ATP9A	FALSE	20	50213053	50385173
TLK2	TLK2	KCTD15	FALSE	19	34286838	34306668
TLK2	TLK2	ACTR2	FALSE	2	65454887	65498387
TLK2	TLK2	PDHA1	FALSE	X	19362011	19379823
TLK2	TLK2	CNP	FALSE	17	40118759	40129749
TLK2	TLK2	ACTR3	FALSE	2	114647537	114720173
TLK2	TLK2	MYH14	FALSE	19	50691443	50813802
TLK2	TLK2	BORCS8	FALSE	19	19287712	19303400
TLK2	TLK2	GPRIN3	FALSE	4	90157537	90229161
TLK2	TLK2	TRA2A	FALSE	7	23544399	23571660
TLK2	TLK2	UBA1	FALSE	X	47050296	47074563
TLK2	TLK2	KRT17	FALSE	17	39775689	39781094
TLK2	TLK2	PCDHB2	FALSE	5	140474228	140476963
TLK2	TLK2	CPSF1	FALSE	8	145618444	145634753
TLK2	TLK2	DLG5	FALSE	10	79550549	79686378
TLK2	TLK2	NUP153	FALSE	6	17615269	17706656
TLK2	TLK2	BPGM	FALSE	7	134331560	134364565
TLK2	TLK2	GRK6	FALSE	5	176830205	176869902
TLK2	TLK2	COPB2	FALSE	3	139074442	139108574
TLK2	TLK2	SCD	FALSE	10	102106881	102124591
TLK2	TLK2	NAA50	FALSE	3	113435307	113465147
TLK2	TLK2	S100A9	FALSE	1	153330330	153333503
TLK2	TLK2	DCD	FALSE	12	55038375	55042277
TLK2	TLK2	PCYT1A	FALSE	3	195941093	196014828
TLK2	TLK2	STX1B	FALSE	16	31000577	31021949
TLK2	TLK2	PDZD11	FALSE	X	69506445	69510364
TLK2	TLK2	DNAJB1	FALSE	19	14625582	14640582
TLK2	TLK2	MOCS2	FALSE	5	52391509	52405893
TLK2	TLK2	TANC2	FALSE	17	61086917	61505060
TLK2	TLK2	GSDMA	FALSE	17	38119226	38134019
TLK2	TLK2	GNA13	FALSE	17	63006833	63052957
TLK2	TLK2	CAMSAP3	FALSE	19	7660788	7683190
TLK2	TLK2	BICRA	FALSE	19	48111453	48206534
TLK2	TLK2	KIF21B	FALSE	1	200938520	200992828
TLK2	TLK2	ACP1	FALSE	2	264140	278283
TLK2	TLK2	KIDINS220	FALSE	2	8865408	8977760
TLK2	TLK2	LARP1	FALSE	5	154092462	154197167
TLK2	TLK2	WRNIP1	FALSE	6	2765648	2787186
TLK2	TLK2	TRMT61B	FALSE	2	29072687	29093167
TLK2	TLK2	EML2	FALSE	19	46110252	46148887
TLK2	TLK2	IGKC	FALSE	2	89156674	89157196
TLK2	TLK2	SF3B6	FALSE	2	24290456	24299243
TLK2	TLK2	PKM	FALSE	15	72491370	72524164
TLK2	TLK2	HDAC2	FALSE	6	114254192	114332472
TLK2	TLK2	VAT1	FALSE	17	41166622	41177140
TLK2	TLK2	ARL14EP	FALSE	11	30344598	30359774
TLK2	TLK2	RFC1	FALSE	4	39289076	39367995
TLK2	TLK2	WASH6P	FALSE	X	155250491	155255375
TLK2	TLK2	SMCHD1	FALSE	18	2655737	2805015
TLK2	TLK2	WASHC4	FALSE	12	105501102	105562912
TLK2	TLK2	GLG1	FALSE	16	74485856	74641012
TLK2	TLK2	H1F0	FALSE	22	38201114	38203442
TLK2	TLK2	HNRNPA2B1	FALSE	7	26229547	26241149
TLK2	TLK2	C4A	FALSE	6	32058986	32079643
TLK2	TLK2	POLR2J3	FALSE	7	102178365	102213103
TLK2	TLK2	CARMIL2	FALSE	16	67678891	67691472
TLK2	TLK2	SYNCRIP	FALSE	6	86318053	86353510
TLK2	TLK2	ACTL6A	FALSE	3	179280668	179306196
TLK2	TLK2	DPM1	FALSE	20	49551404	49575092
TLK2	TLK2	GAPDH	FALSE	12	6643093	6647537
TLK2	TLK2	ACTR1A	FALSE	10	104238986	104262482
TLK2	TLK2	RIOX1	FALSE	14	73957644	73960105
TLK2	TLK2	ABCF1	FALSE	6	30529000	30554805
TLK2	TLK2	CDC23	FALSE	5	137523339	137549032
TLK2	TLK2	TBL2	FALSE	7	73033889	73043748
TLK2	TLK2	ING5	FALSE	2	242641450	242668893
TLK2	TLK2	SSBP4	FALSE	19	18529674	18545372
TLK2	TLK2	CCT5	FALSE	5	10250033	10266524
TLK2	TLK2	HSP90B1	FALSE	12	104323885	104347423
TLK2	TLK2	RBM28	FALSE	7	127937738	127983962
TLK2	TLK2	HOXD3	FALSE	2	177001340	177037830
TLK2	TLK2	STK4	FALSE	20	43595115	43708600
TLK2	TLK2	GRIK3	FALSE	1	37261128	37499730
TLK2	TLK2	TTN	FALSE	2	179390716	179695529
TLK2	TLK2	G3BP1	FALSE	5	151150606	151192346
TLK2	TLK2	HSD17B4	FALSE	5	118788138	118972894
TLK2	TLK2	BRSK2	FALSE	11	1411129	1483919
TLK2	TLK2	H1-4	FALSE	6	26156582	26157335
TLK2	TLK2	AP2S1	FALSE	19	47341393	47354249
TLK2	TLK2	HIST1H2AJ	FALSE	6	27782112	27782607
TLK2	TLK2	WDR33	FALSE	2	128458596	128568761
TLK2	TLK2	HNRNPH2	FALSE	X	100663283	100669121
TLK2	TLK2	FOLH1B	FALSE	11	89371683	89431886
TLK2	TLK2	USP7	FALSE	16	8985951	9058371
TLK2	TLK2	PHB	FALSE	17	47481414	47492246
TLK2	TLK2	TUBB2A	FALSE	6	3153903	3157760
TLK2	TLK2	VMP1	FALSE	17	57784553	57919616
TLK2	TLK2	EIF5B	FALSE	2	99953816	100017789
TLK2	TLK2	ZC2HC1A	FALSE	8	79578282	79632000
TLK2	TLK2	KHDRBS3	FALSE	8	136469700	136668965
TLK2	TLK2	MAP7D2	FALSE	X	20024831	20135035
TLK2	TLK2	EIF3F	FALSE	11	7991798	8023409
TLK2	TLK2	NUFIP2	FALSE	17	27582854	27621136
TLK2	TLK2	KRT1	FALSE	12	53068520	53074191
TLK2	TLK2	WDR7	FALSE	18	54318574	54698828
TLK2	TLK2	DIRAS2	FALSE	9	93372114	93405386
TLK2	TLK2	BCR	FALSE	22	23521891	23660224
TLK2	TLK2	TPI1	FALSE	12	6976283	6980112
TLK2	TLK2	SRP9	FALSE	1	225965531	225978168
TLK2	TLK2	MRPS5	FALSE	2	95752952	95815179
TLK2	TLK2	PABPN1	FALSE	14	23790498	23795394
TLK2	TLK2	NME1	FALSE	17	49230897	49239789
TLK2	TLK2	TUFM	FALSE	16	28853732	28857729
TLK2	TLK2	CAPN1	FALSE	11	64948037	64979477
TLK2	TLK2	CAMSAP1	FALSE	9	138700333	138799074
TLK2	TLK2	DCLK1	FALSE	13	36345478	36705443
TLK2	TLK2	ATP6V1G1	FALSE	9	117350026	117360653
TLK2	TLK2	EIF3H	FALSE	8	117654369	117779164
TLK2	TLK2	ADD3	FALSE	10	111756126	111895323
TLK2	TLK2	LYZ	FALSE	12	69742121	69748014
TLK2	TLK2	EIF2S3	FALSE	X	24072833	24096088
TLK2	TLK2	CENPF	FALSE	1	214776538	214837931
TLK2	TLK2	CDH8	FALSE	16	61681146	62070939
TLK2	TLK2	PA2G4	FALSE	12	56498103	56507691
TLK2	TLK2	DCAF1	FALSE	3	51433298	51534010
TLK2	TLK2	HMGB2	FALSE	4	174252846	174256276
TLK2	TLK2	YWHAZ	FALSE	8	101928753	101965616
TLK2	TLK2	CLU	FALSE	8	27454434	27472548
TLK2	TLK2	HNRNPK	FALSE	9	86582998	86595569
TLK2	TLK2	CAMK2A	FALSE	5	149599054	149669854
TLK2	TLK2	ZBED9	FALSE	6	28538312	28583989
TLK2	TLK2	DYNLT1	FALSE	6	159057506	159065771
TLK2	TLK2	MED27	FALSE	9	134735494	134955295
TLK2	TLK2	KRT86	FALSE	12	52643084	52702947
TLK2	TLK2	PELP1	FALSE	17	4574679	4607632
TLK2	TLK2	U2AF1	FALSE	21	44513066	44527697
TLK2	TLK2	TRPM8	FALSE	2	234826043	234928166
TLK2	TLK2	NOP2	FALSE	12	6666029	6677857
TLK2	TLK2	RBM14	FALSE	11	66384053	66394818
TLK2	TLK2	PSIP1	FALSE	9	15464064	15511017
TLK2	TLK2	UBTF	FALSE	17	42282401	42298994
TLK2	TLK2	ACLY	FALSE	17	40023161	40086795
TLK2	TLK2	GRB2	FALSE	17	73314157	73401790
TLK2	TLK2	SFN	FALSE	1	27189633	27190947
TLK2	TLK2	NCAM2	FALSE	21	22370633	22915650
TLK2	TLK2	ACSL4	FALSE	X	108867473	108976632
TLK2	TLK2	RPLP1	FALSE	15	69745123	69748255
TLK2	TLK2	IGLC3	FALSE	22	23248512	23248973
TLK2	TLK2	C2CD5	FALSE	12	22601517	22697480
TLK2	TLK2	IGHG2	FALSE	14	106109389	106111127
TLK2	TLK2	IGKV1-37	FALSE	2	89597021	89597542
TLK2	TLK2	RPL30	FALSE	8	99037079	99058697
TLK2	TLK2	PPIP5K2	FALSE	5	102455853	102548500
TLK2	TLK2	EIF4G2	FALSE	11	10818597	10830657
TLK2	TLK2	SLC25A13	FALSE	7	95749532	95951459
TLK2	TLK2	CALML5	FALSE	10	5540658	5541533
TLK2	TLK2	VASP	FALSE	19	46009837	46030241
TLK2	TLK2	SRCIN1	FALSE	17	36686252	36762184
TLK2	TLK2	SHANK2-AS3	FALSE	11	70708895	70711220
TLK2	TLK2	DCHS1	FALSE	11	6642556	6677085
TLK2	TLK2	XRCC5	FALSE	2	216972187	217071026
TLK2	TLK2	RPN2	FALSE	20	35806813	35870022
TLK2	TLK2	NLGN4Y	FALSE	Y	16634518	16957530
TLK2	TLK2	FIP1L1	FALSE	4	54243810	55161439
TLK2	TLK2	HPX	FALSE	11	6452279	6463847
TLK2	TLK2	FXR2	FALSE	17	7494548	7518189
TLK2	TLK2	RAB3GAP1	FALSE	2	135809835	135933964
TLK2	TLK2	LMNA	FALSE	1	156052364	156109880
TLK2	TLK2	SERPINB3	FALSE	18	61322431	61329197
TLK2	TLK2	CFL1	FALSE	11	65590493	65629497
TLK2	TLK2	DSG1	FALSE	18	28898052	28936992
TLK2	TLK2	SLC25A6	FALSE	X	1505045	1511617
TLK2	TLK2	PRH1	FALSE	12	11033610	11036854
TLK2	TLK2	SEC23A	FALSE	14	39501123	39578850
TLK2	TLK2	ATP6V1F	FALSE	7	128502880	128505898
TLK2	TLK2	TRIM71	FALSE	3	32859510	32939318
TLK2	TLK2	PDE4D	FALSE	5	58264865	59817947
TLK2	TLK2	TBC1D10B	FALSE	16	30368423	30381585
TLK2	TLK2	ACAP3	FALSE	1	1227756	1244989
TLK2	TLK2	DAZAP1	FALSE	19	1407568	1435719
TLK2	TLK2	MRPS22	FALSE	3	138724648	139076065
TLK2	TLK2	LIMCH1	FALSE	4	41361624	41702061
TLK2	TLK2	RPL36	FALSE	19	5674958	5691887
TLK2	TLK2	RBM39	FALSE	20	34291531	34330234
TLK2	TLK2	KRT23	FALSE	17	39078948	39093886
TLK2	TLK2	GSN	FALSE	9	123970072	124095121
TLK2	TLK2	YWHAG	FALSE	7	75956116	75988348
TLK2	TLK2	SERPINB12	FALSE	18	61223393	61234244
TLK2	TLK2	CNTROB	FALSE	17	7835419	7853236
TLK2	TLK2	HNRNPH3	FALSE	10	70090931	70102948
TLK2	TLK2	GNAO1	FALSE	16	56225302	56391356
TLK2	TLK2	CDC27	FALSE	17	45195069	45266788
TLK2	TLK2	MAP1S	FALSE	19	17830051	17845325
TLK2	TLK2	SMARCD3	FALSE	7	150935850	150974982
TLK2	TLK2	PDHX	FALSE	11	34937376	35042138
TLK2	TLK2	U2AF2	FALSE	19	56165512	56186081
TLK2	TLK2	RFTN1	FALSE	3	16355081	16555533
TLK2	TLK2	PNPLA6	FALSE	19	7598890	7626650
TLK2	TLK2	CSNK2B	FALSE	6	31633013	31638120
TLK2	TLK2	ENO1	FALSE	1	8921061	8939308
TLK2	TLK2	STAU2	FALSE	8	74332604	74659943
TLK2	TLK2	SEC24C	FALSE	10	75504120	75531919
TLK2	TLK2	RPL24	FALSE	3	101399935	101405626
TLK2	TLK2	XRCC6	FALSE	22	42017123	42060044
TLK2	TLK2	DOCK3	FALSE	3	50712672	51421629
TLK2	TLK2	TUBB4B	FALSE	9	140135665	140138159
TLK2	TLK2	HSPA12A	FALSE	10	118430703	118502085
TLK2	TLK2	VPS72	FALSE	1	151142463	151167797
TLK2	TLK2	ALDH1A2	FALSE	15	58245622	58790065
TLK2	TLK2	MYL12A	FALSE	18	3247479	3256234
TLK2	TLK2	RPLP2	FALSE	11	809647	812880
TLK2	TLK2	SRSF1	FALSE	17	56080721	56084707
TLK2	TLK2	MSMP	FALSE	9	35752987	35756610
TLK2	TLK2	SNCA	FALSE	4	90645250	90759466
TLK2	TLK2	FARP1	FALSE	13	98794816	99102027
TLK2	TLK2	TRIM4	FALSE	7	99474581	99517223
TLK2	TLK2	GLUD2	FALSE	X	120181462	120183794
TLK2	TLK2	HNRNPA1	FALSE	12	54673977	54680872
TLK2	TLK2	TBC1D4	FALSE	13	75858808	76056250
TLK2	TLK2	ACTN1	FALSE	14	69340860	69446157
TLK2	TLK2	GOLGA2	FALSE	9	131018108	131038274
TLK2	TLK2	PGD	FALSE	1	10458649	10480201
TLK2	TLK2	EIF3C	FALSE	16	28699879	28747051
TLK2	TLK2	RPL27A	FALSE	11	8703958	8736306
TLK2	TLK2	RSL1D1	FALSE	16	11929056	11945442
TLK2	TLK2	RELCH	FALSE	18	59854488	59977450
TLK2	TLK2	SARM1	FALSE	17	26691378	26725182
TLK2	TLK2	WDR18	FALSE	19	983174	994569
TLK2	TLK2	AP3B2	FALSE	15	83328033	83378666
TLK2	TLK2	WWP2	FALSE	16	69796209	69975644
TLK2	TLK2	XPO7	FALSE	8	21777180	21864096
TLK2	TLK2	MAPT	FALSE	17	43971748	44105700
TLK2	TLK2	CDH2	FALSE	18	25530930	25757410
TLK2	TLK2	NEFM	FALSE	8	24770525	24776607
TLK2	TLK2	BCL11B	FALSE	14	99635624	99737861
TLK2	TLK2	RPS18	FALSE	6	33379131	33382651
TLK2	TLK2	MMP9	FALSE	20	44637547	44645200
TLK2	TLK2	ISL1	FALSE	5	50678921	50690564
TLK2	TLK2	NUP54	FALSE	4	77035812	77069668
TLK2	TLK2	SNAPIN	FALSE	1	153631130	153634306
TLK2	TLK2	SMARCC1	FALSE	3	47626762	47823596
TLK2	TLK2	PSPC1	FALSE	13	20248896	20357142
TLK2	TLK2	JAKMIP2	FALSE	5	146967990	147162338
TLK2	TLK2	TUBA4A	FALSE	2	220114433	220142892
TLK2	TLK2	GNPDA1	FALSE	5	141371314	141392606
TLK2	TLK2	AC119674.2	FALSE	1	56639105	56990167
TLK2	TLK2	POLR2H	FALSE	3	184079506	184086384
TLK2	TLK2	TAGLN3	FALSE	3	111717511	111732734
TLK2	TLK2	PLXNA2	FALSE	1	208195587	208417665
TLK2	TLK2	RTCA	FALSE	1	100731763	100758325
TLK2	TLK2	CAD	FALSE	2	27440258	27466811
TLK2	TLK2	VSNL1	FALSE	2	17720393	17838285
TLK2	TLK2	RPS19	FALSE	19	42365823	42378831
TLK2	TLK2	UBR3	FALSE	2	170683968	170940641
TLK2	TLK2	ATP5MF	FALSE	7	99046098	99063954
TLK2	TLK2	TIGAR	FALSE	12	4416929	4469194
TLK2	TLK2	LAMB3	FALSE	1	209788215	209825811
TLK2	TLK2	ZNF177	FALSE	19	9435021	9493293
TLK2	TLK2	MYO1B	FALSE	2	192109911	192290115
TLK2	TLK2	MARCKS	FALSE	6	114178541	114184648
TLK2	TLK2	CDH9	FALSE	5	26880709	27121257
TLK2	TLK2	MAP3K5	FALSE	6	136878185	137113656
TLK2	TLK2	TRO	FALSE	X	54946895	54957864
TLK2	TLK2	HLA-A	FALSE	6	29898587	29903209
TLK2	TLK2	GSTP1	FALSE	11	67351066	67354131
TLK2	TLK2	CDH6	FALSE	5	31193857	31329253
TLK2	TLK2	HDGFRP3	FALSE	15	83781490	83876575
TLK2	TLK2	H2AFY2	FALSE	10	71812552	71872036
TLK2	TLK2	PIP4K2B	FALSE	17	36921942	36956379
TLK2	TLK2	ADNP	FALSE	20	49505585	49547958
TLK2	TLK2	TMEM245	FALSE	9	111777432	111882225
TLK2	TLK2	RAB23	FALSE	6	57053607	57087078
TLK2	TLK2	PYM1	FALSE	12	56295197	56326402
TLK2	TLK2	MRS2	FALSE	6	24403153	24425810
TLK2	TLK2	VGF	FALSE	7	100805790	100808874
TLK2	TLK2	SPTLC1	FALSE	9	94794281	94877666
TLK2	TLK2	PLPPR3	FALSE	19	812488	821977
TLK2	TLK2	HYOU1	FALSE	11	118914900	118927913
TLK2	TLK2	DDB1	FALSE	11	61066923	61110068
TLK2	TLK2	PPIA	FALSE	7	44836279	44864163
TLK2	TLK2	MED17	FALSE	11	93517393	93547861
TLK2	TLK2	DDX39B	FALSE	6	31497996	31510225
TLK2	TLK2	LCP1	FALSE	13	46700055	46786006
TLK2	TLK2	RAB18	FALSE	10	27793197	27831143
TLK2	TLK2	CHD6	FALSE	20	40030741	40247133
TLK2	TLK2	MED22	FALSE	9	136205160	136214986
TLK2	TLK2	SYN1	FALSE	X	47431303	47479252
TLK2	TLK2	YBX1	FALSE	1	43148098	43168020
TLK2	TLK2	BOP1	FALSE	8	145486055	145515082
TLK2	TLK2	PAF1	FALSE	19	39876492	39881835
TLK2	TLK2	RUVBL1	FALSE	3	127783621	127872757
TLK2	TLK2	RBM4	FALSE	11	66384097	66434153
TLK2	TLK2	SMARCD2	FALSE	17	61909444	61920425
TLK2	TLK2	CABLES2	FALSE	20	60963688	60982341
TLK2	TLK2	ARHGEF2	FALSE	1	155916630	155976861
TLK2	TLK2	CHD4	FALSE	12	6679249	6716642
TLK2	TLK2	IGKV1-5	FALSE	2	89246819	89247475
TLK2	TLK2	RPL26	FALSE	17	8280838	8286531
TLK2	TLK2	MED4	FALSE	13	48627459	48669267
TLK2	TLK2	AGPAT1	FALSE	6	32212421	32222305
TLK2	TLK2	MRTO4	FALSE	1	19578033	19586622
TLK2	TLK2	RPL21	FALSE	13	27825446	27830828
TLK2	TLK2	FLG	FALSE	1	152274651	152297679
TLK2	TLK2	LDHB	FALSE	12	21788276	21910791
TLK2	TLK2	TBC1D13	FALSE	9	131549483	131572711
TLK2	TLK2	CALM3	FALSE	19	47104331	47114050
TLK2	TLK2	POM121	FALSE	7	72344322	72416397
TLK2	TLK2	QSOX1	FALSE	1	180123969	180173165
TLK2	TLK2	BCL9L	FALSE	11	118764584	118796317
TLK2	TLK2	KRT25	FALSE	17	38904273	38911584
TLK2	TLK2	DPYSL3	FALSE	5	146770374	146889619
TLK2	TLK2	RPL31	FALSE	2	101618177	101640494
TLK2	TLK2	IARS	FALSE	9	94972489	95056038
TLK2	TLK2	BTBD2	FALSE	19	1985447	2034880
TLK2	TLK2	KIAA1468	FALSE	18	59854491	59974355
TLK2	TLK2	KCTD6	FALSE	3	58477841	58488087
TLK2	TLK2	RBMX	FALSE	X	135930163	135962923
TLK2	TLK2	SSBP3	FALSE	1	54691105	54879152
TLK2	TLK2	BBS2	FALSE	16	56500748	56554195
TLK2	TLK2	RBM12B	FALSE	8	94741584	94753245
TLK2	TLK2	HIST1H1B	FALSE	6	27834570	27835359
TLK2	TLK2	HNRNPUL2	FALSE	11	62480102	62494821
TLK2	TLK2	RPL18	FALSE	19	49118585	49122793
TLK2	TLK2	SNRPC	FALSE	6	34725183	34741571
TLK2	TLK2	HIST1H4A	FALSE	6	26021907	26022278
TLK2	TLK2	PRCC	FALSE	1	156720402	156770607
TLK2	TLK2	PRDX2	FALSE	19	12907634	12912694
TLK2	TLK2	SNRPA1	FALSE	15	101821715	101835487
TLK2	TLK2	CCDC6	FALSE	10	61548521	61666414
TLK2	TLK2	ELAVL4	FALSE	1	50513686	50669458
TLK2	TLK2	TCOF1	FALSE	5	149737202	149779871
TLK2	TLK2	SRPK1	FALSE	6	35800743	35889119
TLK2	TLK2	BUB3	FALSE	10	124913793	124924886
TLK2	TLK2	CHERP	FALSE	19	16628700	16653341
TLK2	TLK2	NDUFA9	FALSE	12	4758261	4798454
TLK2	TLK2	SSRP1	FALSE	11	57093459	57103351
TLK2	TLK2	EXOSC6	FALSE	16	70284134	70285833
TLK2	TLK2	CNNM4	FALSE	2	97426639	97477628
TLK2	TLK2	RPS11	FALSE	19	49999622	50002946
TLK2	TLK2	IGHA1	FALSE	14	106173457	106175002
TLK2	TLK2	STK38	FALSE	6	36461669	36515247
TLK2	TLK2	SF1	FALSE	11	64532078	64546258
TLK2	TLK2	KLHL22	FALSE	22	20783528	20850170
TLK2	TLK2	KRT33B	FALSE	17	39519746	39526052
TLK2	TLK2	YWHAQ	FALSE	2	9724101	9771143
TLK2	TLK2	ATP1A3	FALSE	19	42472487	42503402
TLK2	TLK2	RTN1	FALSE	14	60062694	60337684
TLK2	TLK2	WDR5	FALSE	9	137000487	137025093
TLK2	TLK2	ARHGEF12	FALSE	11	120207787	120360645
TLK2	TLK2	HNRNPU	FALSE	1	245014468	245027844
TLK2	TLK2	TNIK	FALSE	3	170779128	171178197
TLK2	TLK2	HNRNPAB	FALSE	5	177631508	177638164
TLK2	TLK2	ATP6V1D	FALSE	14	67761088	67826982
TLK2	TLK2	PRDX6	FALSE	1	173446405	173457946
TLK2	TLK2	LIN28B	FALSE	6	105404923	105531207
TLK2	TLK2	SNX9	FALSE	6	158244296	158366109
TLK2	TLK2	DNM1	FALSE	9	130965658	131017527
TLK2	TLK2	CPSF6	FALSE	12	69633317	69668138
TLK2	TLK2	FMNL2	FALSE	2	153191751	153506348
TLK2	TLK2	CCAR2	FALSE	8	22462145	22479027
TLK2	TLK2	EEF2	FALSE	19	3976054	3985467
TLK2	TLK2	ZNF778	FALSE	16	89284118	89295363
TLK2	TLK2	MMAA	FALSE	4	146539415	146581187
TLK2	TLK2	TRIM28	FALSE	19	59055458	59062089
TLK2	TLK2	WDR47	FALSE	1	109512836	109584850
TLK2	TLK2	DHX15	FALSE	4	24519064	24586173
TLK2	TLK2	IGHG1	FALSE	14	106202680	106209408
TLK2	TLK2	PLD5	FALSE	1	242246288	242687998
TLK2	TLK2	DPF1	FALSE	19	38701646	38720354
TLK2	TLK2	PIGR	FALSE	1	207101863	207119811
TLK2	TLK2	SLIT2	FALSE	4	20254883	20622184
TLK2	TLK2	SLC3A2	FALSE	11	62623518	62656352
TLK2	TLK2	ARID1B	FALSE	6	157099063	157531913
TLK2	TLK2	UBXN8	FALSE	8	30589764	30624522
TLK2	TLK2	TMPRSS4	FALSE	11	117947753	117992605
TLK2	TLK2	MBL2	FALSE	10	54525140	54531460
TLK2	TLK2	WASHC3	FALSE	12	102406618	102455927
TLK2	TLK2	GTF2IRD1	FALSE	7	73918747	74067561
TLK2	TLK2	MYO5A	FALSE	15	52599480	52821247
TLK2	TLK2	GTF2I	FALSE	7	74071994	74175026
TLK2	TLK2	RPL32	FALSE	3	12875984	12883087
TLK2	TLK2	KRT3	FALSE	12	53183469	53189901
TLK2	TLK2	ROGDI	FALSE	16	4846969	4852951
TLK2	TLK2	PRSS1	FALSE	7	142457319	142460923
TLK2	TLK2	SNAP25	FALSE	20	10199478	10288066
TLK2	TLK2	BRSK1	FALSE	19	55793440	55823901
TLK2	TLK2	SYCP1	FALSE	1	115397424	115537991
TLK2	TLK2	SLC25A4	FALSE	4	186064395	186071536
TLK2	TLK2	SRSF2	FALSE	17	74730197	74733456
TLK2	TLK2	FBLL1	FALSE	5	167956121	167957639
TLK2	TLK2	TUBB3	FALSE	16	89985573	90002500
TLK2	TLK2	DPYSL2	FALSE	8	26371791	26515694
TLK2	TLK2	ATP5F1B	FALSE	12	57031959	57039768
TLK2	TLK2	PRRC2B	FALSE	9	134269480	134375584
TLK2	TLK2	MARK2	FALSE	11	63606400	63678491
TLK2	TLK2	LRSAM1	FALSE	9	130213765	130265780
TLK2	TLK2	EXOSC10	FALSE	1	11126675	11159938
TLK2	TLK2	VTN	FALSE	17	26694297	26700110
TLK2	TLK2	GTPBP1	FALSE	22	39101728	39134304
TLK2	TLK2	MED31	FALSE	17	6546635	6554954
TLK2	TLK2	DPP10	FALSE	2	115199876	116603328
TLK2	TLK2	ZNF618	FALSE	9	116638562	116818871
TLK2	TLK2	CSNK1D	FALSE	17	80196899	80231607
TLK2	TLK2	DICER1	FALSE	14	95552565	95624347
TLK2	TLK2	MTSS1L	FALSE	16	70695107	70719969
TLK2	TLK2	SRGAP3	FALSE	3	9022275	9404737
TLK2	TLK2	CHD8	FALSE	14	21853353	21924285
TLK2	TLK2	MAGED1	FALSE	X	51546007	51645357
TLK2	TLK2	MED13L	FALSE	12	116395711	116715143
TLK2	TLK2	PRDX1	FALSE	1	45976708	45988719
TLK2	TLK2	NCOA5	FALSE	20	44689624	44718591
TLK2	TLK2	TOGARAM1	FALSE	14	45431393	45543634
TLK2	TLK2	GCH1	FALSE	14	55308726	55369570
TLK2	TLK2	ZCCHC3	FALSE	20	277737	280965
TLK2	TLK2	AFAP1	FALSE	4	7760441	7941653
TLK2	TLK2	H2BC14	FALSE	6	27782822	27783202
TLK2	TLK2	GLTP	FALSE	12	110288748	110318293
TLK2	TLK2	DSC3	FALSE	18	28569974	28622781
TLK2	TLK2	MAGEE2	FALSE	X	75002823	75005079
TLK2	TLK2	H2AFJ	FALSE	12	14927270	14930936
TLK2	TLK2	CPSF4	FALSE	7	99036545	99054994
TLK2	TLK2	USP10	FALSE	16	84733584	84813528
TLK2	TLK2	RPLP0	FALSE	12	120634489	120639038
TLK2	TLK2	DNAJB11	FALSE	3	186285192	186315061
TLK2	TLK2	GOLGA4	FALSE	3	37284668	37408242
TLK2	TLK2	ELMO2	FALSE	20	44994688	45061704
TLK2	TLK2	IGHG3	FALSE	14	106235439	106237742
TLK2	TLK2	PC	FALSE	11	66615704	66725847
TLK2	TLK2	MIA3	FALSE	1	222791428	222841354
TLK2	TLK2	KTN1	FALSE	14	56025790	56168244
TLK2	TLK2	RPS8	FALSE	1	45240923	45244451
TLK2	TLK2	TUBA1A	FALSE	12	49578579	49583107
TLK2	TLK2	KRT80	FALSE	12	52562780	52585784
TLK2	TLK2	PLEC	FALSE	8	144989321	145050902
TLK2	TLK2	RSAD2	FALSE	2	7005937	7038370
TLK2	TLK2	CRMP1	FALSE	4	5749811	5894785
TLK2	TLK2	KRT75	FALSE	12	52817854	52828309
TLK2	TLK2	ABI1	FALSE	10	27035522	27150016
TLK2	TLK2	CPNE3	FALSE	8	87497059	87573726
TLK2	TLK2	NPM1	FALSE	5	170814120	170838141
TLK2	TLK2	GSK3B	FALSE	3	119540170	119813264
TLK2	TLK2	ITGA5	FALSE	12	54789045	54813244
TLK2	TLK2	KHDRBS2	FALSE	6	62389865	62996132
TLK2	TLK2	DYNC1I2	FALSE	2	172543919	172604930
TLK2	TLK2	TAF15	FALSE	17	34136474	34191634
TLK2	TLK2	VPS13D	FALSE	1	12290124	12572099
TLK2	TLK2	ZSWIM8	FALSE	10	75545340	75561551
TLK2	TLK2	IGF2BP2	FALSE	3	185361527	185542844
TLK2	TLK2	CDH11	FALSE	16	64977656	65160015
TLK2	TLK2	STXBP1	FALSE	9	130374544	130457460
TLK2	TLK2	SET	FALSE	9	131445703	131458679
TLK2	TLK2	CYFIP2	FALSE	5	156693089	156822606
TLK2	TLK2	TMEM160	FALSE	19	47549165	47551888
TLK2	TLK2	ECH1	FALSE	19	39306062	39322645
TLK2	TLK2	ATP6V1E1	FALSE	22	18074902	18111584
TLK2	TLK2	ANXA2	FALSE	15	60639333	60695082
TLK2	TLK2	MED1	FALSE	17	37560538	37607539
TLK2	TLK2	SPAG9	FALSE	17	49039535	49198226
TLK2	TLK2	SSBP2	FALSE	5	80708840	81047616
TLK2	TLK2	ALDOC	FALSE	17	26900133	26904282
TLK2	TLK2	HNRNPR	FALSE	1	23630264	23670829
TLK2	TLK2	FARSA	FALSE	19	13033293	13044851
TLK2	TLK2	GRIPAP1	FALSE	X	48830134	48858675
TLK2	TLK2	COL11A2	FALSE	6	33130458	33160276
TLK2	TLK2	AARS	FALSE	16	70286198	70323446
TLK2	TLK2	SAMM50	FALSE	22	44351301	44406411
TLK2	TLK2	H1FX	FALSE	3	129033615	129035120
TLK2	TLK2	TRAPPC9	FALSE	8	140742586	141468678
TLK2	TLK2	RRP1B	FALSE	21	45079429	45115958
TLK2	TLK2	VAPB	FALSE	20	56964178	57026157
TLK2	TLK2	AZGP1	FALSE	7	99564343	99573780
TLK2	TLK2	ISL2	FALSE	15	76629065	76634817
TLK2	TLK2	TUBB6	FALSE	18	12307668	12344319
TLK2	TLK2	PRR11	FALSE	17	57232860	57282066
TLK2	TLK2	ANXA1	FALSE	9	75766673	75785309
TLK2	TLK2	TF	FALSE	3	133464800	133497850
TLK2	TLK2	RPL3	FALSE	22	39708887	39716394
TLK2	TLK2	SEC13	FALSE	3	10334815	10362862
TLK2	TLK2	DDX3Y	FALSE	Y	15016019	15032390
TLK2	TLK2	PSMD2	FALSE	3	184016497	184026842
TLK2	TLK2	ADAR	FALSE	1	154554538	154600475
TLK2	TLK2	PARP1	FALSE	1	226548392	226595780
TLK2	TLK2	RTN3	FALSE	11	63448918	63527363
TLK2	TLK2	BAG4	FALSE	8	38034051	38070819
TLK2	TLK2	RPL35A	FALSE	3	197676858	197683481
TLK2	TLK2	EIF4E	FALSE	4	99792835	99851788
TLK2	TLK2	DHRS7	FALSE	14	60610838	60636574
TLK2	TLK2	MYL6	FALSE	12	56551945	56557280
TLK2	TLK2	ASAP1	FALSE	8	131064353	131455906
TLK2	TLK2	RAD23A	FALSE	19	13056669	13064456
TLK2	TLK2	BCKDHA	FALSE	19	41884215	41930910
TLK2	TLK2	GABBR1	FALSE	6	29519995	29597568
TLK2	TLK2	KRT71	FALSE	12	52937693	52946931
TLK2	TLK2	RRBP1	FALSE	20	17594323	17662940
TLK2	TLK2	TPP2	FALSE	13	103249353	103331521
TLK2	TLK2	CFAP20	FALSE	16	58147496	58163285
TLK2	TLK2	CTNNA1	FALSE	5	137946656	138270723
TLK2	TLK2	DNAH3	FALSE	16	20944433	21170762
TLK2	TLK2	SMARCA4	FALSE	19	11071598	11176071
TLK2	TLK2	TERF2	FALSE	16	69389464	69442474
TLK2	TLK2	H3-2	FALSE	1	149398877	149400540
TLK2	TLK2	GPRIN1	FALSE	5	176022803	176037134
TLK2	TLK2	NDEL1	FALSE	17	8316449	8393729
TLK2	TLK2	KRT85	FALSE	12	52753790	52761265
TLK2	TLK2	PPL	FALSE	16	4932508	5010742
TLK2	TLK2	GRAMD1A	FALSE	19	35485688	35517375
TLK2	TLK2	DYRK1A	FALSE	21	38738092	38889753
TLK2	TLK2	RBBP4	FALSE	1	33116743	33151812
TLK2	TLK2	GPHN	FALSE	14	66974125	67648520
TLK2	TLK2	PRB4	FALSE	12	11460017	11463369
TLK2	TLK2	AP2A1	FALSE	19	50270225	50310370
TLK2	TLK2	C11orf98	FALSE	11	62430288	62432689
TLK2	TLK2	FAT4	FALSE	4	126237554	126414087
TLK2	TLK2	NUDC	FALSE	1	27226729	27273353
TLK2	TLK2	NOVA1	FALSE	14	26912299	27066960
TLK2	TLK2	ITSN1	FALSE	21	35014706	35272165
TLK2	TLK2	HNRNPLL	FALSE	2	38789120	38830728
TLK2	TLK2	GNE	FALSE	9	36214438	36277053
TLK2	TLK2	B4GALNT4	FALSE	11	369796	382116
TLK2	TLK2	PSMB1	FALSE	6	170844205	170862429
TLK2	TLK2	H1-3	FALSE	6	26234496	26235161
TLK2	TLK2	RPL13A	FALSE	19	49990811	49995565
TLK2	TLK2	HIP1R	FALSE	12	123319000	123347507
TLK2	TLK2	KRT24	FALSE	17	38854243	38860002
TLK2	TLK2	CABLES1	FALSE	18	20714528	20840431
TLK2	TLK2	KRT35	FALSE	17	39632941	39637392
TLK2	TLK2	JUP	FALSE	17	39775692	39943183
TLK2	TLK2	NT5DC2	FALSE	3	52558386	52569070
TLK2	TLK2	KIF2A	FALSE	5	61601989	61833076
TLK2	TLK2	MPP1	FALSE	X	153947152	153989475
TLK2	TLK2	LTF	FALSE	3	46477136	46526724
TLK2	TLK2	YWHAB	FALSE	20	43514317	43537173
TLK2	TLK2	ARID1A	FALSE	1	27022524	27108595
TLK2	TLK2	EIF3D	FALSE	22	36906897	36925483
TLK2	TLK2	HK1	FALSE	10	71029740	71161638
TLK2	TLK2	KPNB1	FALSE	17	45726842	45762871
TLK2	TLK2	ANAPC7	FALSE	12	110810705	110841535
TLK2	TLK2	ARHGAP44	FALSE	17	12692856	12894960
TLK2	TLK2	LZTS1	FALSE	8	20103676	20161474
TLK2	TLK2	ANK2	FALSE	4	113739265	114304896
TLK2	TLK2	CALCOCO1	FALSE	12	54104903	54121529
TLK2	TLK2	OGDHL	FALSE	10	50942689	50970425
TLK2	TLK2	RPL11	FALSE	1	24018269	24022915
TLK2	TLK2	TPR	FALSE	1	186280784	186344825
TLK2	TLK2	BAIAP2	FALSE	17	79008948	79091232
TLK2	TLK2	PJA2	FALSE	5	108670410	108745695
TLK2	TLK2	IGKV1-8	FALSE	2	89291928	89292450
TLK2	TLK2	VPS50	FALSE	7	92861653	92988338
TLK2	TLK2	S100A12	FALSE	1	153346184	153348125
TLK2	TLK2	DENND1A	FALSE	9	126141933	126692431
TLK2	TLK2	GAK	FALSE	4	843064	926161
TLK2	TLK2	ATP7A	FALSE	X	77171651	77311349
TLK2	TLK2	STIM2	FALSE	4	26859300	27027003
TLK2	TLK2	DCTN1	FALSE	2	74588281	74619214
TLK2	TLK2	BCLAF1	FALSE	6	136578001	136610989
TLK2	TLK2	RALA	FALSE	7	39663082	39747723
TLK2	TLK2	SRGAP2	FALSE	1	206266906	206527996
TLK2	TLK2	AP3B1	FALSE	5	77296349	77590579
TLK2	TLK2	KRT16	FALSE	17	39766030	39772151
TLK2	TLK2	ATP5MC1	FALSE	17	46970127	46973233
TLK2	TLK2	CTAGE5	FALSE	14	39734488	39856156
TLK2	TLK2	SART3	FALSE	12	108916357	108955176
TLK2	TLK2	PHLDB2	FALSE	3	111451344	111695364
TLK2	TLK2	NIN	FALSE	14	51186481	51297839
TLK2	TLK2	GNB4	FALSE	3	179116990	179169378
TLK2	TLK2	VTI1B	FALSE	14	68113792	68141548
TLK2	TLK2	TECR	FALSE	19	14627897	14676792
TLK2	TLK2	MRPS26	FALSE	20	3026591	3028900
TLK2	TLK2	DDX21	FALSE	10	70715884	70744829
TLK2	TLK2	CARMIL3	FALSE	14	24521218	24538938
TLK2	TLK2	LCN1	FALSE	9	138413284	138418378
TLK2	TLK2	VPS51	FALSE	11	64856796	64879332
TLK2	TLK2	RALY	FALSE	20	32581452	32696114
TLK2	TLK2	PPP1CC	FALSE	12	111157485	111180744
TLK2	TLK2	MED12	FALSE	X	70338406	70362303
TLK2	TLK2	SFXN3	FALSE	10	102790991	102800998
TLK2	TLK2	MICAL1	FALSE	6	109765265	109787171
TLK2	TLK2	SERBP1	FALSE	1	67873493	67896098
TLK2	TLK2	H3F3B	FALSE	17	73772515	73781974
TLK2	TLK2	MTSS1	FALSE	8	125563031	125740730
TLK2	TLK2	FYTTD1	FALSE	3	197464050	197514467
TLK2	TLK2	BCAR1	FALSE	16	75262928	75301951
TLK2	TLK2	TMEM176B	FALSE	7	150488373	150498448
TLK2	TLK2	PLEKHA6	FALSE	1	204187979	204346793
TLK2	TLK2	CSDE1	FALSE	1	115259534	115301297
TLK2	TLK2	DOCK7	FALSE	1	62920399	63153969
TLK2	TLK2	CKMT1B	FALSE	15	43885252	43897099
TLK2	TLK2	XPR1	FALSE	1	180601140	180859387
TLK2	TLK2	DSCC1	FALSE	8	120846216	120868250
TLK2	TLK2	COL4A3BP	FALSE	5	74664311	74807963
TLK2	TLK2	DIXDC1	FALSE	11	111797867	111893307
TLK2	TLK2	STX7	FALSE	6	132767006	132834337
TLK2	TLK2	C16orf78	FALSE	16	49407734	49433342
TLK2	TLK2	ROS1	FALSE	6	117609463	117747018
TLK2	TLK2	EIF4E2	FALSE	2	233414762	233448354
TLK2	TLK2	SCCPDH	FALSE	1	246887349	246931439
TLK2	TLK2	CAMK2D	FALSE	4	114372188	114683083
TLK2	TLK2	MTDH	FALSE	8	98656407	98740998
TLK2	TLK2	RPL7A	FALSE	9	136215069	136218281
TLK2	TLK2	ATP4A	FALSE	19	36040945	36054560
TLK2	TLK2	S100A11	FALSE	1	152004982	152020383
TLK2	TLK2	CENPV	FALSE	17	16245848	16256970
TLK2	TLK2	SCAMP2	FALSE	15	75136071	75165706
TLK2	TLK2	CIITA	FALSE	16	10971055	11026079
TLK2	TLK2	PLA2G4B	FALSE	15	42120283	42140345
TLK2	TLK2	RPL10	FALSE	X	153558423	153577636
TLK2	TLK2	GNB1	FALSE	1	1716729	1822495
TLK2	TLK2	TAB1	FALSE	22	39795746	39833065
TLK2	TLK2	CDH20	FALSE	18	59000815	59223006
TLK2	TLK2	RPL12	FALSE	9	130209953	130213684
TLK2	TLK2	PFN2	FALSE	3	149682691	149768575
TLK2	TLK2	IMPDH2	FALSE	3	49061758	49066841
TLK2	TLK2	CANX	FALSE	5	179105629	179157926
TLK2	TLK2	RBM5	FALSE	3	50126341	50156454
TLK2	TLK2	NID1	FALSE	1	236139130	236228462
TLK2	TLK2	ATP1B1	FALSE	1	169074935	169101960
TLK2	TLK2	RPL37	FALSE	5	40825364	40835437
TLK2	TLK2	ARHGEF6	FALSE	X	135747706	135864247
TLK2	TLK2	SPTBN2	FALSE	11	66452719	66496697
TLK2	TLK2	NCKAP1	FALSE	2	183773843	183903586
TLK2	TLK2	MAPRE1	FALSE	20	31407699	31438211
TLK2	TLK2	HIGD1A	FALSE	3	42798669	42846023
TLK2	TLK2	GRK5	FALSE	10	120967101	121215131
TLK2	TLK2	MED21	FALSE	12	27175479	27219276
TLK2	TLK2	PDCD6	FALSE	5	271736	353971
TLK2	TLK2	PRR12	FALSE	19	50094900	50129696
TLK2	TLK2	KRT28	FALSE	17	38948455	38956211
TLK2	TLK2	MAP4	FALSE	3	47892182	48130769
TLK2	TLK2	SNRPD3	FALSE	22	24951471	25005947
TLK2	TLK2	NRCAM	FALSE	7	107788068	108097161
TLK2	TLK2	TNXB	FALSE	6	32085376	32161818
TLK2	TLK2	CLCN4	FALSE	X	10125024	10205700
TLK2	TLK2	SHANK3	FALSE	22	51112843	51171726
TLK2	TLK2	OGT	FALSE	X	70752933	70795747
TLK2	TLK2	RPS7	FALSE	2	3622795	3628509
TLK2	TLK2	TUBA1B	FALSE	12	49521565	49525180
TLK2	TLK2	RPL27	FALSE	17	41150290	41154976
TLK2	TLK2	CTSD	FALSE	11	1773982	1785222
TLK2	TLK2	VCL	FALSE	10	75757872	75879918
TLK2	TLK2	RAI14	FALSE	5	34656342	34832732
TLK2	TLK2	DNAJA1	FALSE	9	33025209	33039905
TLK2	TLK2	EDIL3	FALSE	5	83236373	83680611
TLK2	TLK2	SSBP1	FALSE	7	141444129	141493730
TLK2	TLK2	PSD2	FALSE	5	139175406	139224051
TLK2	TLK2	TCERG1	FALSE	5	145826874	145891524
TLK2	TLK2	MSN	FALSE	X	64808257	64961791
TLK2	TLK2	EIF3E	FALSE	8	109213445	109447562
TLK2	TLK2	HSPE1	FALSE	2	198364718	198368181
TLK2	TLK2	SF3A1	FALSE	22	30727977	30752936
TLK2	TLK2	LRRC69	FALSE	8	92114060	92231464
TLK2	TLK2	FAM98A	FALSE	2	33808725	33824449
TLK2	TLK2	EIF4A2	FALSE	3	186500994	186507689
TLK2	TLK2	SPECC1L	FALSE	22	24666786	24813708
TLK2	TLK2	VPS53	FALSE	17	411908	624957
TLK2	TLK2	CPSF2	FALSE	14	92588281	92630755
TLK2	TLK2	ZNF326	FALSE	1	90460671	90501090
TLK2	TLK2	KCND2	FALSE	7	119913722	120390385
TLK2	TLK2	RPN1	FALSE	3	128338817	128399918
TLK2	TLK2	CLTB	FALSE	5	175819456	175843570
TLK2	TLK2	KDM1A	FALSE	1	23345941	23410182
TLK2	TLK2	ASS1	FALSE	9	133320316	133376661
TLK2	TLK2	INA	FALSE	10	105036920	105050108
TLK2	TLK2	IDH3A	FALSE	15	78423840	78464291
TLK2	TLK2	SCD5	FALSE	4	83550692	83720010
TLK2	TLK2	AP2A2	FALSE	11	924894	1012239
TLK2	TLK2	CCDC88A	FALSE	2	55514978	55647057
TLK2	TLK2	DVL1P1	FALSE	1	1270656	1284798
TLK2	TLK2	NAV1	FALSE	1	201592411	201796102
TLK2	TLK2	PHB2	FALSE	12	7074490	7079988
TLK2	TLK2	KCNMA1	FALSE	10	78629359	79398353
TLK2	TLK2	BCL7A	FALSE	12	122457328	122499948
TLK2	TLK2	MRPS9	FALSE	2	105654441	105716418
TLK2	TLK2	SYNRG	FALSE	17	35874900	35969544
TLK2	TLK2	VDAC2	FALSE	10	76969912	76991206
TLK2	TLK2	CAMK2B	FALSE	7	44256749	44374176
TLK2	TLK2	FBXL15	FALSE	10	104178946	104182893
TLK2	TLK2	LACTB	FALSE	15	63413999	63434260
TLK2	TLK2	LARP4B	FALSE	10	855484	977564
TLK2	TLK2	XPNPEP1	FALSE	10	111624524	111683311
TLK2	TLK2	TMOD2	FALSE	15	52043758	52108565
TLK2	TLK2	NEMF	FALSE	14	50249997	50319921
TLK2	TLK2	COPA	FALSE	1	160259063	160313190
TLK2	TLK2	NEK9	FALSE	14	75548822	75594047
TLK2	TLK2	PDHB	FALSE	3	58413357	58419584
TLK2	TLK2	DPF2	FALSE	11	65101225	65120720
TLK2	TLK2	ATP5J2	FALSE	7	99046098	99063954
TLK2	TLK2	PRRC2C	FALSE	1	171454651	171562650
TLK2	TLK2	CPSF7	FALSE	11	61170121	61197503
TLK2	TLK2	CTSV	FALSE	9	99794940	99801925
TLK2	TLK2	C4B	FALSE	6	31964725	31979014
TLK2	TLK2	ALDOA	FALSE	16	30064411	30081778
TLK2	TLK2	PRB2	FALSE	12	11544476	11653975
TLK2	TLK2	WTAP	FALSE	6	160146617	160177351
TLK2	TLK2	BORCS6	FALSE	17	8091663	8093498
TLK2	TLK2	ZMYM3	FALSE	X	70459474	70474996
TLK2	TLK2	FAM120A	FALSE	9	96214004	96328397
TLK2	TLK2	CIRBP	FALSE	19	1259384	1274879
TLK2	TLK2	CTNND1	FALSE	11	57520715	57587018
TLK2	TLK2	DHX9	FALSE	1	182808504	182856886
TLK2	TLK2	IGSF3	FALSE	1	117117031	117210375
TLK2	TLK2	AP3D1	FALSE	19	2100988	2164464
TLK2	TLK2	LAMB1	FALSE	7	107564244	107643700
TLK2	TLK2	CAPZA1	FALSE	1	113161795	113214241
TLK2	TLK2	SYT7	FALSE	11	61282785	61348620
TLK2	TLK2	KRT87P	FALSE	12	52644250	52652651
TLK2	TLK2	BLVRB	FALSE	19	40953696	40971747
TLK2	TLK2	TPM4	FALSE	19	16177831	16213813
TLK2	TLK2	POLR2E	FALSE	19	1086594	1095598
TLK2	TLK2	ACTG1	FALSE	17	79476997	79490873
TLK2	TLK2	RPS25	FALSE	11	118886422	118889401
TLK2	TLK2	RPL19	FALSE	17	37356536	37360980
TLK2	TLK2	LARP4	FALSE	12	50786166	50873787
TLK2	TLK2	IGKV1D-39	FALSE	2	89901292	89901791
TLK2	TLK2	FUS	FALSE	16	31191431	31203127
TLK2	TLK2	IWS1	FALSE	2	128193783	128284462
TLK2	TLK2	GPR155	FALSE	2	175296966	175351822
TLK2	TLK2	WDR77	FALSE	1	111982512	111991998
TLK2	TLK2	PSMA3	FALSE	14	58711549	58738730
TLK2	TLK2	TMEM159	FALSE	16	21169698	21191937
TLK2	TLK2	TYMP	FALSE	22	50964181	50968485
TLK2	TLK2	PFKFB2	FALSE	1	207222801	207254369
TLK2	TLK2	DNM3	FALSE	1	171810621	172387606
TLK2	TLK2	DSC1	FALSE	18	28709199	28742819
TLK2	TLK2	VDAC1	FALSE	5	133307606	133340824
TLK2	TLK2	AC006059.2	FALSE	3	42747248	42846010
TLK2	TLK2	SRSF5	FALSE	14	70193617	70238722
TLK2	TLK2	MANBA	FALSE	4	103552660	103682151
TLK2	TLK2	MED16	FALSE	19	867962	893218
TLK2	TLK2	CISD1	FALSE	10	60028818	60049346
TLK2	TLK2	HCK	FALSE	20	30639991	30689659
TLK2	TLK2	TMED10	FALSE	14	75598173	75643334
TLK2	TLK2	TCP1	FALSE	6	160199530	160210781
TLK2	TLK2	LZIC	FALSE	1	9982173	10003465
TLK2	TLK2	KHDRBS1	FALSE	1	32479430	32526451
TLK2	TLK2	PRPF19	FALSE	11	60658202	60674060
TLK2	TLK2	ACOT7	FALSE	1	6324329	6454451
TLK2	TLK2	BCL7C	FALSE	16	30844947	30906281
TLK2	TLK2	HCN4	FALSE	15	73612200	73661605
TLK2	TLK2	INTS8	FALSE	8	95825539	95893974
TLK2	TLK2	SKP1	FALSE	5	133484633	133512729
TLK2	TLK2	KCNH1	FALSE	1	210856555	211307457
TLK2	TLK2	PRPH	FALSE	12	49687035	49692465
TLK2	TLK2	TAB2	FALSE	6	149539777	149732749
TLK2	TLK2	CSTF2	FALSE	X	100075384	100095921
TLK2	TLK2	ANK1	FALSE	8	41510739	41754280
TLK2	TLK2	TRIOBP	FALSE	22	38093011	38172563
TLK2	TLK2	RCOR3	FALSE	1	211431719	211489727
TLK2	TLK2	MYEF2	FALSE	15	48431625	48470714
TLK2	TLK2	RTRAF	FALSE	14	52456232	52477412
TLK2	TLK2	KRT4	FALSE	12	53200333	53208335
TLK2	TLK2	SPATA2	FALSE	20	48519928	48532080
TLK2	TLK2	SF3B3	FALSE	16	70557691	70608820
TLK2	TLK2	SEPT7	FALSE	7	35840542	35944917
TLK2	TLK2	ATF7IP	FALSE	12	14518610	14651697
TLK2	TLK2	EMD	FALSE	X	153547665	153549991
TLK2	TLK2	SEC61B	FALSE	9	101984346	101992897
TLK2	TLK2	MTMR2	FALSE	11	95566046	95658479
TLK2	TLK2	RPS27L	FALSE	15	63418071	63450220
TLK2	TLK2	ANXA3	FALSE	4	79472673	79531597
TLK2	TLK2	RPL28	FALSE	19	55896713	55914612
TLK2	TLK2	EPRS1	FALSE	1	220141942	220219872
TLK2	TLK2	MED20	FALSE	6	41873092	41888877
TLK2	TLK2	KRT6C	FALSE	12	52862300	52867569
TLK2	TLK2	TRIM46	FALSE	1	155145873	155157447
TLK2	TLK2	NCBP3	FALSE	17	3705452	3749540
TLK2	TLK2	HSPH1	FALSE	13	31710762	31736525
TLK2	TLK2	COPRS	FALSE	17	30178883	30186356
TLK2	TLK2	CAPRIN1	FALSE	11	34073230	34122703
TLK2	TLK2	EIF3J	FALSE	15	44829255	44855227
TLK2	TLK2	ATP5PO	FALSE	21	35275757	35288118
TLK2	TLK2	TXNRD1	FALSE	12	104609557	104744061
TLK2	TLK2	WDR13	FALSE	X	48449441	48464592
TLK2	TLK2	DCAF7	FALSE	17	61627822	61671639
TLK2	TLK2	RPS12	FALSE	6	133135580	133138703
TLK2	TLK2	RPL14	FALSE	3	40498783	40503861
TLK2	TLK2	TLN1	FALSE	9	35696945	35732392
TLK2	TLK2	THRAP3	FALSE	1	36690017	36770958
TLK2	TLK2	MTCH1	FALSE	6	36935917	36954074
TLK2	TLK2	RPS14	FALSE	5	149822753	149829319
TLK2	TLK2	ATXN2	FALSE	12	111890018	112037480
TLK2	TLK2	ENAH	FALSE	1	225674537	225840844
TLK2	TLK2	DIP2B	FALSE	12	50898768	51142450
TLK2	TLK2	SNRPD1	FALSE	18	19192228	19210417
TLK2	TLK2	MATR3	FALSE	5	138609441	138667360
TLK2	TLK2	OPA1	FALSE	3	193310933	193415612
TLK2	TLK2	HSPD1	FALSE	2	198351305	198381461
TLK2	TLK2	KRT36	FALSE	17	39642388	39648798
TLK2	TLK2	KARS	FALSE	16	75661622	75682541
TLK2	TLK2	STATH	FALSE	4	70861647	70868287
TLK2	TLK2	MED24	FALSE	17	38175350	38217468
TLK2	TLK2	PRC1	FALSE	15	91509270	91538859
TLK2	TLK2	ZC3HAV1	FALSE	7	138728266	138794465
TLK2	TLK2	SPG11	FALSE	15	44854894	44955876
TLK2	TLK2	RPS13	FALSE	11	17095936	17099334
TLK2	TLK2	MAP4K4	FALSE	2	102313312	102511149
TLK2	TLK2	G3BP2	FALSE	4	76567966	76649709
TLK2	TLK2	IARS1	FALSE	9	94972489	95056038
TLK2	TLK2	COL1A1	FALSE	17	48260650	48278993
TLK2	TLK2	DHX29	FALSE	5	54552073	54603550
TLK2	TLK2	SGPL1	FALSE	10	72575717	72640930
TLK2	TLK2	NSF	FALSE	17	44668035	44834830
TLK2	TLK2	SBSN	FALSE	19	36014269	36019253
TLK2	TLK2	DSP	FALSE	6	7541808	7586950
TLK2	TLK2	EPB41L3	FALSE	18	5392383	5630699
TLK2	TLK2	LSM14B	FALSE	20	60697517	60710434
TLK2	TLK2	PGAM5	FALSE	12	133287405	133299228
TLK2	TLK2	HBA1	FALSE	16	226679	227521
TLK2	TLK2	MAP3K7	FALSE	6	91223292	91296764
TLK2	TLK2	CKAP4	FALSE	12	106631655	106698057
TLK2	TLK2	ATP6V1C1	FALSE	8	104033291	104085279
TLK2	TLK2	LAMA2	FALSE	6	129204342	129837714
TLK2	TLK2	TPD52	FALSE	8	80870571	81143467
TLK2	TLK2	PCDHA4	FALSE	5	140186659	140391929
TLK2	TLK2	GRSF1	FALSE	4	71681499	71705662
TLK2	TLK2	CAMSAP2	FALSE	1	200708686	200829832
TLK2	TLK2	DYNC1I1	FALSE	7	95401866	95739634
TLK2	TLK2	WDR37	FALSE	10	1095478	1178237
TLK2	TLK2	WASF1	FALSE	6	110421022	110501207
TLK2	TLK2	GLUD1	FALSE	10	88810243	88854623
TLK2	TLK2	H1-0	FALSE	22	38201100	38203443
TLK2	TLK2	SMARCB1	FALSE	22	24129150	24176703
TLK2	TLK2	RPL22	FALSE	1	6241329	6269449
TLK2	TLK2	ALYREF	FALSE	17	79845713	79849462
TLK2	TLK2	SMARCD1	FALSE	12	50478755	50494495
TLK2	TLK2	FIBP	FALSE	11	65651212	65656010
TLK2	TLK2	MAP1LC3B	FALSE	16	87417601	87438385
TLK2	TLK2	CDC42BPB	FALSE	14	103398716	103523799
TLK2	TLK2	RPS10	FALSE	6	34385231	34393902
TLK2	TLK2	ATP5ME	FALSE	4	666225	668119
TLK2	TLK2	WDR11	FALSE	10	122610687	122669036
TLK2	TLK2	KRT33A	FALSE	17	39502344	39507064
TLK2	TLK2	CCT8	FALSE	21	30428126	30446118
TLK2	TLK2	THSD7A	FALSE	7	11409984	11871824
TLK2	TLK2	YWHAE	FALSE	17	1247566	1303672
TLK2	TLK2	RPS4X	FALSE	X	71475529	71497150
TLK2	TLK2	AP2M1	FALSE	3	183892477	183901879
TLK2	TLK2	KRT27	FALSE	17	38933060	38938786
TLK2	TLK2	RBFOX2	FALSE	22	36134783	36424473
TLK2	TLK2	ANKRD35	FALSE	1	146552975	146572260
TLK2	TLK2	SLC1A1	FALSE	9	4490444	4587469
TLK2	TLK2	WDR12	FALSE	2	203739505	203879521
TLK2	TLK2	MNDA	FALSE	1	158801107	158819296
TLK2	TLK2	RAB10	FALSE	2	26256976	26360323
TLK2	TLK2	BRD9	FALSE	5	850406	892939
TLK2	TLK2	MPO	FALSE	17	56347217	56358296
TLK2	TLK2	HNRNPC	FALSE	14	21677295	21737653
TLK2	TLK2	MED30	FALSE	8	118532952	118552501
TLK2	TLK2	CTSB	FALSE	8	11700033	11726957
TLK2	TLK2	PNMA2	FALSE	8	26362202	26371608
TLK2	TLK2	SMARCE1	FALSE	17	38781214	38804760
TLK2	TLK2	FAM117B	FALSE	2	203499901	203634480
TLK2	TLK2	AP2B1	FALSE	17	33905065	34053436
TLK2	TLK2	LANCL1	FALSE	2	211295973	211342376
TLK2	TLK2	MED8	FALSE	1	43849588	43855479
TLK2	TLK2	ACTA1	FALSE	1	229566992	229569845
TLK2	TLK2	KHSRP	FALSE	19	6413359	6424805
TLK2	TLK2	RAN	FALSE	12	131356424	131362223
TLK2	TLK2	CSNK2A2	FALSE	16	58191811	58231824
TLK2	TLK2	CHCHD3	FALSE	7	132469629	132766848
TLK2	TLK2	MED7	FALSE	5	156564423	156586030
TLK2	TLK2	IMMT	FALSE	2	86371055	86422893
TLK2	TLK2	SLC4A1	FALSE	17	42325753	42345509
TLK2	TLK2	AMY2B	FALSE	1	104096437	104122156
TLK2	TLK2	DPYSL4	FALSE	10	134000404	134019280
TLK2	TLK2	U2AF1L4	FALSE	19	36233365	36236346
TLK2	TLK2	KRT2	FALSE	12	53038342	53045948
TLK2	TLK2	DYNC1LI2	FALSE	16	66754796	66785701
TLK2	TLK2	SRPK2	FALSE	7	104751151	105039755
TLK2	TLK2	ZNF781	FALSE	19	38158652	38183223
TLK2	TLK2	MSL1	FALSE	17	38278551	38293042
TLK2	TLK2	STRBP	FALSE	9	125871779	126030855
TLK2	TLK2	MED28	FALSE	4	17616254	17635728
TLK2	TLK2	CCT4	FALSE	2	62095224	62115939
TLK2	TLK2	MTMR1	FALSE	X	149774684	149846825
TLK2	TLK2	GLCCI1	FALSE	7	8008425	8133902
TLK2	TLK2	S100A7	FALSE	1	153430220	153433177
TLK2	TLK2	SH3BGRL3	FALSE	1	26605667	26608007
TLK2	TLK2	NONO	FALSE	X	70503042	70521018
TLK2	TLK2	CTPS1	FALSE	1	41445007	41478235
TLK2	TLK2	ZNF207	FALSE	17	30677136	30708905
TLK2	TLK2	KRT82	FALSE	12	52787715	52800139
TLK2	TLK2	ARHGEF7	FALSE	13	111766906	111958084
TLK2	TLK2	ACTN4	FALSE	19	39138289	39222223
TLK2	TLK2	SCAF4	FALSE	21	33043346	33104388
TLK2	TLK2	HCN1	FALSE	5	45259349	45696253
TLK2	TLK2	FAM171A2	FALSE	17	42430583	42441243
TLK2	TLK2	CDH18	FALSE	5	19473060	20575982
TLK2	TLK2	DUSP14	FALSE	17	35849937	35873603
TLK2	TLK2	DDX3X	FALSE	X	41192651	41223725
TLK2	TLK2	AGAP3	FALSE	7	150782918	150841523
TLK2	TLK2	SRRM2	FALSE	16	2802330	2822539
TLK2	TLK2	PYGB	FALSE	20	25228705	25278650
TLK2	TLK2	HSPA8	FALSE	11	122928197	122933938
TLK2	TLK2	SRP14	FALSE	15	40327940	40331389
TLK2	TLK2	UQCRC2	FALSE	16	21963981	21994981
TLK2	TLK2	CORO1C	FALSE	12	109038885	109125372
TLK2	TLK2	KRT31	FALSE	17	39557276	39561144
TLK2	TLK2	EIF2S2	FALSE	20	32676104	32700138
TLK2	TLK2	ATG5	FALSE	6	106632351	106773666
TLK2	TLK2	TRIM3	FALSE	11	6469843	6495689
TLK2	TLK2	CDC5L	FALSE	6	44355262	44418163
TLK2	TLK2	PPP6R2	FALSE	22	50781733	50883514
TLK2	TLK2	ATP5F1A	FALSE	18	43660214	43684300
TLK2	TLK2	TPM3	FALSE	1	154127784	154167124
TLK2	TLK2	MARK1	FALSE	1	220701568	220837803
TLK2	TLK2	LRCH1	FALSE	13	47127303	47327175
TLK2	TLK2	ATP5F1C	FALSE	10	7830110	7849778
TLK2	TLK2	LGALS3BP	FALSE	17	76967320	76976191
TLK2	TLK2	EML4	FALSE	2	42396490	42559688
TLK2	TLK2	PCM1	FALSE	8	17780349	17885478
TLK2	TLK2	EIF3L	FALSE	22	38244875	38285414
TLK2	TLK2	ARF1	FALSE	1	228270361	228286912
TLK2	TLK2	YIPF1	FALSE	1	54317392	54356407
TLK2	TLK2	INTS5	FALSE	11	62414320	62420774
TLK2	TLK2	PRSS3	FALSE	9	33750515	33799230
TLK2	TLK2	TUBB	FALSE	6	30677842	30683067
TLK2	TLK2	COPS3	FALSE	17	17150141	17184607
TLK2	TLK2	ISCU	FALSE	12	108956358	108963160
TLK2	TLK2	ADAMTSL5	FALSE	19	1505017	1513603
TLK2	TLK2	PUM1	FALSE	1	31404353	31538838
TLK2	TLK2	EIF4A1	FALSE	17	7476024	7482323
TLK2	TLK2	RPL5	FALSE	1	93297582	93307481
TLK2	TLK2	SH2B2	FALSE	7	101928441	101964991
TLK2	TLK2	NAPA	FALSE	19	47990894	48018497
TLK2	TLK2	NAMPT	FALSE	7	105888731	105926772
TLK2	TLK2	ANKZF1	FALSE	2	220094479	220101391
TLK2	TLK2	PLEKHA5	FALSE	12	19282648	19529334
TLK2	TLK2	SNPH	FALSE	20	1246960	1289972
TLK2	TLK2	GGA3	FALSE	17	73232694	73258444
TLK2	TLK2	CAMK2G	FALSE	10	75572259	75634343
TLK2	TLK2	TUBB8	FALSE	10	92828	120103
TLK2	TLK2	STAU1	FALSE	20	47729878	47804904
TLK2	TLK2	SNRPA	FALSE	19	41256542	41271294
TLK2	TLK2	GPR89B	FALSE	1	148614808	148679936
TLK2	TLK2	PDE4B	FALSE	1	66258197	66840259
TLK2	TLK2	PABPC1	FALSE	8	101698044	101735037
TLK2	TLK2	SRGAP1	FALSE	12	64238073	64541613
TLK2	TLK2	GNAZ	FALSE	22	23412540	23467224
TLK2	TLK2	SNRPG	FALSE	2	70508494	70520903
TLK2	TLK2	NSDHL	FALSE	X	151999439	152038201
TLK2	TLK2	KIAA1217	FALSE	10	23983675	24836772
TLK2	TLK2	SUGP2	FALSE	19	19101697	19144832
TLK2	TLK2	RTCB	FALSE	22	32783569	32808242
TLK2	TLK2	HNRNPL	FALSE	19	39327028	39342987
TLK2	TLK2	SS18L1	FALSE	20	60718822	60757540
TLK2	TLK2	SAFB	FALSE	19	5623046	5668489
TLK2	TLK2	DUT	FALSE	15	48623208	48635570
TLK2	TLK2	COX4I2	FALSE	20	30225691	30232809
TLK2	TLK2	TMEM35A	FALSE	X	100333868	100351356
TLK2	TLK2	LIN7C	FALSE	11	27516123	27528320
TLK2	TLK2	IL1RN	FALSE	2	113864791	113891593
TLK2	TLK2	NCBP1	FALSE	9	100395908	100436030
TLK2	TLK2	KRT14	FALSE	17	39738531	39743173
TLK2	TLK2	ILF2	FALSE	1	153634512	153643524
TLK2	TLK2	MED14	FALSE	X	40507558	40595110
TLK2	TLK2	ELAVL3	FALSE	19	11562141	11591861
TLK2	TLK2	CEP104	FALSE	1	3728645	3773778
TLK2	TLK2	SMARCA2	FALSE	9	2015342	2193624
TLK2	TLK2	PDIA3	FALSE	15	44038590	44065477
TLK2	TLK2	HUWE1	FALSE	X	53559057	53713673
TLK2	TLK2	AKAP8	FALSE	19	15464196	15490609
TLK2	TLK2	TRA2B	FALSE	3	185633694	185655924
TLK2	TLK2	SNRPN	FALSE	15	25068794	25223870
TLK2	TLK2	BLOC1S2	FALSE	10	102033713	102046469
TLK2	TLK2	PNN	FALSE	14	39644387	39652422
TLK2	TLK2	CERT	FALSE	5	74652170	74807963
TLK2	TLK2	UBAP2L	FALSE	1	154192655	154243986
TLK2	TLK2	DDX17	FALSE	22	38879445	38903665
TLK2	TLK2	RPL6	FALSE	12	112842994	112856642
TLK2	TLK2	PPFIBP1	FALSE	12	27676364	27848497
TLK2	TLK2	HP1BP3	FALSE	1	21069154	21113816
TLK2	TLK2	PLCB1	FALSE	20	8112824	8949003
TLK2	TLK2	ACTC1	FALSE	15	35080297	35088340
TLK2	TLK2	ALS2	FALSE	2	202565277	202645912
TLK2	TLK2	AGK	FALSE	7	141250989	141355044
TLK2	TLK2	DBT	FALSE	1	100652475	100715390
TLK2	TLK2	CRBN	FALSE	3	3190676	3221394
TLK2	TLK2	MAPK1	FALSE	22	22108789	22221970
TLK2	TLK2	UCKL1	FALSE	20	62571186	62587769
TLK2	TLK2	SFXN1	FALSE	5	174904065	174956745
TLK2	TLK2	DMXL2	FALSE	15	51739908	51915030
TLK2	TLK2	CUL3	FALSE	2	225334867	225450110
TLK2	TLK2	RDH11	FALSE	14	68143518	68162531
TLK2	TLK2	EPB41L1	FALSE	20	34679426	34820721
TLK2	TLK2	MRPS36	FALSE	5	68513587	68525954
TLK2	TLK2	APIP	FALSE	11	34874641	34938046
TLK2	TLK2	RBM17	FALSE	10	6130950	6159420
TLK2	TLK2	TARDBP	FALSE	1	11072414	11085796
TLK2	TLK2	SPTBN1	FALSE	2	54683422	54896812
TLK2	TLK2	KCNA6	FALSE	12	4918342	4960277
TLK2	TLK2	ERH	FALSE	14	69846848	69865344
TLK2	TLK2	LSM12	FALSE	17	42112003	42144987
TLK2	TLK2	NUDT21	FALSE	16	56463045	56486111
TLK2	TLK2	S100A10	FALSE	1	151955391	151966866
TLK2	TLK2	NAP1L4	FALSE	11	2965667	3013607
TLK2	TLK2	ERC1	FALSE	12	1099675	1605099
TLK2	TLK2	EWSR1	FALSE	22	29663998	29696515
TLK2	TLK2	FAM171A1	FALSE	10	15253642	15413061
TLK2	TLK2	HNRNPM	FALSE	19	8509651	8553998
TLK2	TLK2	SPTB	FALSE	14	65213002	65346601
TLK2	TLK2	H1-2	FALSE	6	26056015	26056656
TLK2	TLK2	BSCL2	FALSE	11	62457747	62477317
TLK2	TLK2	HSD17B12	FALSE	11	43577986	43878167
TLK2	TLK2	DCX	FALSE	X	110537007	110655603
TLK2	TLK2	EIF2S1	FALSE	14	67826714	67853233
TLK2	TLK2	DPYSL5	FALSE	2	27070615	27173219
TLK2	TLK2	APC	FALSE	5	112043195	112181936
TLK2	TLK2	XRN2	FALSE	20	21283942	21370463
TLK2	TLK2	DHX30	FALSE	3	47844399	47891685
TLK2	TLK2	HNRNPA0	FALSE	5	137087075	137090039
TLK2	TLK2	AHNAK	FALSE	11	62201016	62323707
TLK2	TLK2	SYN2	FALSE	3	12045876	12232900
TLK2	TLK2	FAM91A1	FALSE	8	124780696	124827692
TLK2	TLK2	NOP56	FALSE	20	2632791	2639039
TLK2	TLK2	REPS1	FALSE	6	139224630	139309398
TLK2	TLK2	FTH1	FALSE	11	61727190	61735132
TLK2	TLK2	VAPA	FALSE	18	9913999	9960018
TLK2	TLK2	IGKV4-1	FALSE	2	89184913	89185669
TLK2	TLK2	HBB	FALSE	11	5246694	5250625
TLK2	TLK2	ANKRD28	FALSE	3	15708743	15901278
TLK2	TLK2	CDH4	FALSE	20	59827482	60515673
TLK2	TLK2	EPRS	FALSE	1	220141943	220220000
TLK2	TLK2	ATXN2L	FALSE	16	28834356	28848558
TLK2	TLK2	PML	FALSE	15	74287014	74340153
TLK2	TLK2	CDC42BPA	FALSE	1	227177566	227506175
TLK2	TLK2	AHCY	FALSE	20	32868074	32899608
TLK2	TLK2	SYNGAP1	FALSE	6	33527235	33560852
TLK2	TLK2	VCP	FALSE	9	35056061	35073246
TLK2	TLK2	ZNF512	FALSE	2	27805897	27858041
TLK2	TLK2	LEO1	FALSE	15	52230222	52264003
TLK2	TLK2	MCU	FALSE	10	74451889	74647452
TLK2	TLK2	PRMT5	FALSE	14	23389720	23398794
TLK2	TLK2	LDHA	FALSE	11	18415935	18429972
TLK2	TLK2	RPS26P11	FALSE	X	71264395	71264742
TLK2	TLK2	CPA4	FALSE	7	129932974	129964020
TLK2	TLK2	DDX6	FALSE	11	118620040	118661864
TLK2	TLK2	CBX3	FALSE	7	26240782	26252976
TLK2	TLK2	PARP3	FALSE	3	51976361	51982883
TLK2	TLK2	DNAJA2	FALSE	16	46989299	47007699
TLK2	TLK2	KCNQ2	FALSE	20	62037542	62103993
TLK2	TLK2	THAP5	FALSE	7	108194987	108210194
TLK2	TLK2	NCL	FALSE	2	232318242	232348352
TLK2	TLK2	IARS2	FALSE	1	220267444	220321380
TLK2	TLK2	PRMT1	FALSE	19	50179043	50192286
TLK2	TLK2	IGLV8-61	FALSE	22	22453110	22453622
TLK2	TLK2	SPTAN1	FALSE	9	131314866	131395941
TLK2	TLK2	AARSD1	FALSE	17	41102543	41116515
TLK2	TLK2	EIF3K	FALSE	19	39109735	39127595
TLK2	TLK2	EPM2A	FALSE	6	145822719	146057160
TLK2	TLK2	UBA52	FALSE	19	18682540	18688360
TLK2	TLK2	RPS23	FALSE	5	81569177	81574396
TLK2	TLK2	CHCHD6	FALSE	3	126423063	126679249
TLK2	TLK2	PAICS	FALSE	4	57301907	57327534
TLK2	TLK2	RPS26	FALSE	12	56435637	56438116
TLK2	TLK2	PPP2R2A	FALSE	8	26149007	26230196
TLK2	TLK2	HMGCR	FALSE	5	74632154	74657929
TLK2	TLK2	RNMT	FALSE	18	13726659	13764557
TLK2	TLK2	SSB	FALSE	2	170648443	170668574
TLK2	TLK2	SLC25A1	FALSE	22	19163095	19166343
TLK2	TLK2	ROCK1	FALSE	18	18526867	18691812
TLK2	TLK2	CAPZB	FALSE	1	19665267	19812066
TLK2	TLK2	PGK1	FALSE	X	77326142	77390250
TLK2	TLK2	HNRNPD	FALSE	4	83273651	83295656
TLK2	TLK2	MAP1A	FALSE	15	43803156	43823818
TLK2	TLK2	SDK1	FALSE	7	3341080	4308632
TLK2	TLK2	TDRD6	FALSE	6	46655612	46672056
TLK2	TLK2	SND1	FALSE	7	127292234	127732661
TLK2	TLK2	CCAR1	FALSE	10	70480769	70552134
TLK2	TLK2	ATAT1	FALSE	6	30584468	30604447
TLK2	TLK2	SETDB1	FALSE	1	150898739	150937213
TLK2	TLK2	GIT1	FALSE	17	27900487	27921072
TLK2	TLK2	PRDX4	FALSE	X	23682379	23704516
TLK2	TLK2	GLUL	FALSE	1	182350839	182361341
TLK2	TLK2	RPS15	FALSE	19	1438358	1440583
TLK2	TLK2	SF3B2	FALSE	11	65818200	65836779
TLK2	TLK2	MAPRE3	FALSE	2	27193480	27250064
TLK2	TLK2	KCNN4	FALSE	19	44270685	44285409
TLK2	TLK2	EIF3M	FALSE	11	32605344	32627808
TLK2	TLK2	RPS27	FALSE	1	153963235	153964626
TLK2	TLK2	IVL	FALSE	1	152881021	152884362
TLK2	TLK2	MAP1LC3A	FALSE	20	33134658	33148149
TLK2	TLK2	NRXN2	FALSE	11	64373646	64490660
TLK2	TLK2	RABL6	FALSE	9	139702374	139735639
TLK2	TLK2	CARHSP1	FALSE	16	8946799	8962866
TLK2	TLK2	SF3B1	FALSE	2	198254508	198299815
TLK2	TLK2	MARCKSL1	FALSE	1	32799433	32801980
TLK2	TLK2	KRT6B	FALSE	12	52840435	52845910
TLK2	TLK2	DSC2	FALSE	18	28645940	28682378
TLK2	TLK2	STX1A	FALSE	7	73164163	73184629
TLK2	TLK2	TP53BP1	FALSE	15	43699407	43802926
TLK2	TLK2	NUP214	FALSE	9	134000948	134110057
TLK2	TLK2	STMN1	FALSE	1	26210672	26233482
TLK2	TLK2	FABP5	FALSE	8	82192598	82197012
TLK2	TLK2	TTLL12	FALSE	22	43562628	43583139
TLK2	TLK2	HRNR	FALSE	1	152184558	152196669
TLK2	TLK2	NOL4L	FALSE	20	31030862	31172876
TLK2	TLK2	GAP43	FALSE	3	115342171	115440337
TLK2	TLK2	IRGQ	FALSE	19	44088521	44100287
TLK2	TLK2	KCTD1	FALSE	18	24034874	24237365
TLK2	TLK2	AUP1	FALSE	2	74753772	74757066
TLK2	TLK2	ALDH18A1	FALSE	10	97365696	97416463
TLK2	TLK2	DBN1	FALSE	5	176883609	176901402
TLK2	TLK2	MYBBP1A	FALSE	17	4442192	4458926
TLK2	TLK2	C1QBP	FALSE	17	5336097	5352150
TLK2	TLK2	ASPRV1	FALSE	2	70187226	70189397
TLK2	TLK2	CSNK1A1	FALSE	5	148871760	148931007
TLK2	TLK2	RPL29	FALSE	3	52027616	52029958
TLK2	TLK2	DPF3	FALSE	14	73086004	73360809
TLK2	TLK2	AFG3L2	FALSE	18	12328943	12377313
TLK2	TLK2	TRIM21	FALSE	11	4406127	4414926
TLK2	TLK2	APC2	FALSE	19	1446300	1473243
TLK2	TLK2	ANAPC1	FALSE	2	112523848	112642267
TLK2	TLK2	TMX4	FALSE	20	7957995	8000476
TLK2	TLK2	EIF3G	FALSE	19	10225693	10230596
TLK2	TLK2	DECR1	FALSE	8	91013633	91064320
TLK2	TLK2	DNAJC11	FALSE	1	6694228	6761984
TLK2	TLK2	SBF1	FALSE	22	50883429	50913454
TLK2	TLK2	MYH10	FALSE	17	8377523	8534079
TLK2	TLK2	CTNNB1	FALSE	3	41236328	41301587
TLK2	TLK2	KRT77	FALSE	12	53083410	53097247
TLK2	TLK2	CDC73	FALSE	1	193091147	193223031
TLK2	TLK2	ANXA7	FALSE	10	75134859	75173834
TLK2	TLK2	SF3B4	FALSE	1	150609732	150614759
TLK2	TLK2	METTL3	FALSE	14	21966277	21979517
TLK2	TLK2	ABI2	FALSE	2	204192942	204312446
TLK2	TLK2	EPN2	FALSE	17	19118928	19240028
TLK2	TLK2	PDE4C	FALSE	19	18318771	18366229
TLK2	TLK2	AP3M1	FALSE	10	75881524	75910821
TLK2	TLK2	PSMA8	FALSE	18	23713816	23773319
TLK2	TLK2	HSP90AB1	FALSE	6	44214824	44221620
TLK2	TLK2	ABCD3	FALSE	1	94883933	94984222
TLK2	TLK2	DCTN2	FALSE	12	57923885	57941114
TLK2	TLK2	EEF1A1P5	FALSE	9	135894816	135896553
TLK2	TLK2	ASPH	FALSE	8	62413116	62627155
TLK2	TLK2	ACTBL2	FALSE	5	56775846	56778636
TLK2	TLK2	CLIP2	FALSE	7	73754432	73870900
TLK2	TLK2	PPM1E	FALSE	17	56833230	57058983
TLK2	TLK2	PPP1R12C	FALSE	19	55602281	55628927
TLK2	TLK2	PTCD3	FALSE	2	86333305	86369280
TLK2	TLK2	CAP1	FALSE	1	40505905	40538321
TLK2	TLK2	DDX18	FALSE	2	118572226	118589955
TLK2	TLK2	LAMC1	FALSE	1	182992595	183114727
TLK2	TLK2	NDUFS1	FALSE	2	206979541	207024327
TLK2	TLK2	ERC2	FALSE	3	55542336	56502391
TLK2	TLK2	SLC27A4	FALSE	9	131102925	131123749
TLK2	TLK2	LDB1	FALSE	10	103867317	103880210
TLK2	TLK2	HSPA1B	FALSE	6	31777702	31780222
TLK2	TLK2	RUFY3	FALSE	4	71569921	71673032
TLK2	TLK2	PPP1R9B	FALSE	17	48211104	48227991
TLK2	TLK2	BORCS5	FALSE	12	12510012	12624167
TLK2	TLK2	GRK2	FALSE	11	67033944	67054027
TLK2	TLK2	FMR1	FALSE	X	146993666	147032842
TLK2	TLK2	NUMBL	FALSE	19	41172596	41196877
TLK2	TLK2	IFI16	FALSE	1	158969758	159024945
TLK2	TLK2	CUL1	FALSE	7	148395006	148498128
TLK2	TLK2	LRRFIP1	FALSE	2	238536219	238722325
TLK2	TLK2	SNRPE	FALSE	1	203830731	203839678
TLK2	TLK2	SOAT1	FALSE	1	179262925	179327815
TLK2	TLK2	ANXA8L1	FALSE	10	47157983	47174093
TLK2	TLK2	H1-5	FALSE	6	27834627	27835307
TLK2	TLK2	MPG	FALSE	16	127006	135852
TLK2	TLK2	NXF1	FALSE	11	62559595	62573774
TLK2	TLK2	GGH	FALSE	8	63927638	63951730
TLK2	TLK2	KRT13	FALSE	17	39657233	39661957
TLK2	TLK2	FLNB	FALSE	3	57994127	58157982
TLK2	TLK2	RPL13	FALSE	16	89627065	89630950
TLK2	TLK2	RPL23A	FALSE	17	27046411	27051377
TLK2	TLK2	ARGLU1	FALSE	13	107194021	107220512
TLK2	TLK2	AKR1B10	FALSE	7	134212344	134226160
TLK2	TLK2	NIPSNAP1	FALSE	22	29950797	29977326
TLK2	TLK2	MLYCD	FALSE	16	83932731	83949787
TLK2	TLK2	AGO2	FALSE	8	141541264	141645718
TLK2	TLK2	PTPN1	FALSE	20	49126891	49201299
TLK2	TLK2	CDC16	FALSE	13	115000362	115038198
TLK2	TLK2	SERPINB4	FALSE	18	61304493	61311532
TLK2	TLK2	CAPZA2	FALSE	7	116451124	116562103
TLK2	TLK2	RPS9	FALSE	19	54704601	54752858
TLK2	TLK2	FBL	FALSE	19	40325098	40337054
TLK2	TLK2	S100A14	FALSE	1	153586731	153589462
TLK2	TLK2	S100A6	FALSE	1	153507075	153508720
TLK2	TLK2	DYNC1H1	FALSE	14	102430865	102517129
TLK2	TLK2	CLIP1	FALSE	12	122755979	122907179
TLK2	TLK2	KRT19	FALSE	17	39679869	39684560
TLK2	TLK2	EBF3	FALSE	10	131633547	131762105
TLK2	TLK2	EZR	FALSE	6	159186773	159240444
TLK2	TLK2	CYLD	FALSE	16	50775961	50835846
TLK2	TLK2	EPPK1	FALSE	8	144939497	144952632
TLK2	TLK2	TOP2B	FALSE	3	25639475	25706398
TLK2	TLK2	NACC1	FALSE	19	13228917	13251955
TLK2	TLK2	SUPT16H	FALSE	14	21819631	21852425
TLK2	TLK2	BLOC1S1	FALSE	12	56109820	56113871
TLK2	TLK2	ABHD3	FALSE	18	19230858	19284766
TLK2	TLK2	BANF1	FALSE	11	65769550	65771620
TLK2	TLK2	PSMA6	FALSE	14	35747839	35786699
TLK2	TLK2	IGLV4-60	FALSE	22	22516592	22517074
TLK2	TLK2	POF1B	FALSE	X	84532402	84634748
TLK2	TLK2	SFPQ	FALSE	1	35641979	35658749
TLK2	TLK2	MIF	FALSE	22	24236191	24237414
TLK2	TLK2	PPP2CA	FALSE	5	133530025	133561833
TLK2	TLK2	NPY6R	FALSE	5	137136882	137146440
TLK2	TLK2	ALDH3A2	FALSE	17	19551449	19580911
TLK2	TLK2	LETM1	FALSE	4	1813206	1857974
TLK2	TLK2	PNP	FALSE	14	20937113	20945253
TLK2	TLK2	SCN9A	FALSE	2	167051695	167232503
TLK2	TLK2	DEAF1	FALSE	11	644233	706715
TLK2	TLK2	SERPINB5	FALSE	18	61143994	61172318
TLK2	TLK2	DIRAS1	FALSE	19	2714565	2721416
TLK2	TLK2	BEND4	FALSE	4	42112955	42154895
TLK2	TLK2	TP53I11	FALSE	11	44907454	44972840
TLK2	TLK2	CALM2	FALSE	2	47387221	47403740
TLK2	TLK2	DSG3	FALSE	18	29027758	29058665
TLK2	TLK2	CDK19	FALSE	6	110931181	111137161
TLK2	TLK2	UBE2C	FALSE	20	44441215	44445596
TLK2	TLK2	RABGAP1	FALSE	9	125703112	125867145
TLK2	TLK2	SF3A3	FALSE	1	38422647	38456593
TLK2	TLK2	TERF2IP	FALSE	16	75681684	75795770
TLK2	TLK2	TUBAL3	FALSE	10	5435061	5446793
TLK2	TLK2	RPS28	FALSE	19	8386042	8388224
TLK2	TLK2	RABEP1	FALSE	17	5185558	5289129
TLK2	TLK2	CDH7	FALSE	18	63417488	63548638
TLK2	TLK2	CTSC	FALSE	11	88026760	88070955
TLK2	TLK2	HNRNPUL1	FALSE	19	41768401	41813503
TLK2	TLK2	SRSF3	FALSE	6	36562145	36573377
TLK2	TLK2	S100P	FALSE	4	6694796	6698897
TLK2	TLK2	PPIB	FALSE	15	64448011	64455404
TLK2	TLK2	MTX2	FALSE	2	177134123	177202753
TLK2	TLK2	PURA	FALSE	5	139487362	139496321
TLK2	TLK2	HAGH	FALSE	16	1845621	1877195
TLK2	TLK2	RPL34	FALSE	4	109541722	109551568
TLK2	TLK2	TTYH3	FALSE	7	2671585	2704436
TLK2	TLK2	RFWD3	FALSE	16	74655292	74700779
TLK2	TLK2	ZSCAN18	FALSE	19	58595205	58629794
TLK2	TLK2	RPL18A	FALSE	19	17970685	17974962
TLK2	TLK2	CBX1	FALSE	17	46147414	46178883
TLK2	TLK2	MDH1	FALSE	2	63815743	63834331
TLK2	TLK2	RPL17	FALSE	18	47014851	47018906
TLK2	TLK2	CLSTN3	FALSE	12	7282294	7311541
TLK2	TLK2	KRT6A	FALSE	12	52880958	52887041
TLK2	TLK2	C19orf53	FALSE	19	13884982	13889276
TLK2	TLK2	SYT2	FALSE	1	202559724	202679545
TLK2	TLK2	RPS20	FALSE	8	56979854	56987069
TLK2	TLK2	DYNC1LI1	FALSE	3	32567463	32612366
TLK2	TLK2	ANXA6	FALSE	5	150480273	150537443
TLK2	TLK2	SLC25A5	FALSE	X	118602363	118605282
TLK2	TLK2	B4GAT1	FALSE	11	66112845	66115100
TLK2	TLK2	PTDSS1	FALSE	8	97273943	97349223
TLK2	TLK2	AP1B1	FALSE	22	29723669	29819168
TLK2	TLK2	MED19	FALSE	11	57471186	57479693
TLK2	TLK2	ELMO1	FALSE	7	36893961	37488852
TLK2	TLK2	ENTR1	FALSE	9	139296374	139305066
TLK2	TLK2	JPT2	FALSE	16	1728257	1752281
TLK2	TLK2	GDI2	FALSE	10	5807186	5884095
TLK2	TLK2	RPS5	FALSE	19	58897767	58906173
TLK2	TLK2	TGM3	FALSE	20	2276647	2321724
TLK2	TLK2	MED9	FALSE	17	17380300	17396540
TLK2	TLK2	PRRC2A	FALSE	6	31588497	31605548
TLK2	TLK2	MYH9	FALSE	22	36677327	36784063
TLK2	TLK2	DERA	FALSE	12	16064106	16190220
TLK2	TLK2	TIGD6	FALSE	5	149372681	149380730
TLK2	TLK2	OSBPL7	FALSE	17	45884738	45899200
TLK2	TLK2	OSBPL8	FALSE	12	76745577	76953589
TLK2	TLK2	EEF1A2	FALSE	20	62119366	62130505
TLK2	TLK2	RPS17	FALSE	15	82821158	82824972
TLK2	TLK2	COPE	FALSE	19	19010323	19030206
TLK2	TLK2	WDR61	FALSE	15	78570177	78592136
TLK2	TLK2	ATP6V1B1	FALSE	2	71163013	71192537
TLK2	TLK2	PPP1CB	FALSE	2	28974506	29025806
TLK2	TLK2	RPS16	FALSE	19	39923847	39926588
TLK2	TLK2	SNRPD2	FALSE	19	46190712	46195827
TLK2	TLK2	SEC16A	FALSE	9	139334549	139372141
TLK2	TLK2	ATG9A	FALSE	2	220074494	220094439
TLK2	TLK2	ARF3	FALSE	12	49329506	49351334
TLK2	TLK2	CGNL1	FALSE	15	57668165	57842925
TLK2	TLK2	NDUFV2	FALSE	18	9102628	9134343
TLK2	TLK2	HSP90AA1	FALSE	14	102547075	102606036
TLK2	TLK2	CRNN	FALSE	1	152381719	152386739
TLK2	TLK2	BASP1	FALSE	5	17065707	17276943
TLK2	TLK2	ATP5O	FALSE	21	35275757	35288284
TLK2	TLK2	IGLL5	FALSE	22	23229960	23238287
TLK2	TLK2	STOML2	FALSE	9	35099888	35103154
TLK2	TLK2	PAFAH1B2	FALSE	11	117014983	117047610
TLK2	TLK2	IGKV2-29	FALSE	2	89533655	89534393
TLK2	TLK2	SYT1	FALSE	12	79257773	79845788
TLK2	TLK2	RBM10	FALSE	X	47004304	47046248
TLK2	TLK2	CCT3	FALSE	1	156278759	156337664
TLK2	TLK2	LGALS7	FALSE	19	39261611	39264132
TLK2	TLK2	RPS21	FALSE	20	60962172	60963576
TLK2	TLK2	ANAPC4	FALSE	4	25378835	25420120
TLK2	TLK2	ELAVL1	FALSE	19	8023463	8070543
TLK2	TLK2	ALB	FALSE	4	74262831	74287129
TLK2	TLK2	PCMT1	FALSE	6	150070579	150132556
TLK2	TLK2	NCCRP1	FALSE	19	39687601	39692524
TLK2	TLK2	NOP58	FALSE	2	203130439	203168389
TLK2	TLK2	RAB6B	FALSE	3	133543083	133614680
TLK2	TLK2	AHRR	FALSE	5	304291	438406
TLK2	TLK2	ANKEF1	FALSE	20	9966774	10037410
TLK2	TLK2	AGAP1	FALSE	2	236402733	237040444
TLK2	TLK2	RBM26	FALSE	13	79885962	79980612
TLK2	TLK2	GSE1	FALSE	16	85645015	85709810
TLK2	TLK2	CDH3	FALSE	16	68670092	68756519
TLK2	TLK2	CYP2B6	FALSE	19	41497204	41524303
TLK2	TLK2	RPL10A	FALSE	6	35436185	35438562
TLK2	TLK2	C16orf58	FALSE	16	31500792	31520630
TLK2	TLK2	FAM98B	FALSE	15	38746328	38779911
TLK2	TLK2	TFG	FALSE	3	100428205	100467810
TLK2	TLK2	CLTC	FALSE	17	57697219	57773671
TLK2	TLK2	POGZ	FALSE	1	151375200	151431941
TLK2	TLK2	EIF3I	FALSE	1	32687529	32697205
TLK2	TLK2	ATP2B1	FALSE	12	89981828	90103077
TLK2	TLK2	PCDH8	FALSE	13	53418109	53422775
TLK2	TLK2	RPL7	FALSE	8	74202506	74208024
TLK2	TLK2	TAOK2	FALSE	16	29984962	30003582
TLK2	TLK2	CLASP1	FALSE	2	122095352	122407163
TLK2	TLK2	CDSN	FALSE	6	31075367	31080724
TLK2	TLK2	SLC25A22	FALSE	11	790475	798316
TLK2	TLK2	ADD2	FALSE	2	70834750	70995357
TLK2	TLK2	NEFL	FALSE	8	24808468	24814624
TLK2	TLK2	DDX5	FALSE	17	62495734	62504317
TLK2	TLK2	B9D1	FALSE	17	19240867	19281495
TLK2	TLK2	HNRNPF	FALSE	10	43881065	43904614
TLK2	TLK2	GARS	FALSE	7	30634297	30673649
TLK2	TLK2	MARS	FALSE	12	57869228	57911352
TLK2	TLK2	ATAD3A	FALSE	1	1447531	1470067
TLK2	TLK2	ERLIN1	FALSE	10	101909851	101948091
TLK2	TLK2	PFN1	FALSE	17	4848947	4852356
TLK2	TLK2	DDX1	FALSE	2	15731302	15771235
TLK2	TLK2	CA2	FALSE	8	86376081	86393722
TLK2	TLK2	RPS6	FALSE	9	19375713	19380252
TLK2	TLK2	EEF1G	FALSE	11	62327073	62342401
TLK2	TLK2	PTEN	FALSE	10	89622870	89731687
TLK2	TLK2	HAL	FALSE	12	96366440	96390143
TLK2	TLK2	CDK5	FALSE	7	150750899	150755617
TLK2	TLK2	STRN4	FALSE	19	47222764	47250251
TLK2	TLK2	WASHC5	FALSE	8	126036502	126104061
TLK2	TLK2	MSH6	FALSE	2	47922669	48037240
TLK2	TLK2	RIMS4	FALSE	20	43380449	43438979
TLK2	TLK2	VANGL2	FALSE	1	160370376	160398468
TLK2	TLK2	TRIM32	FALSE	9	119449581	119463579
TLK2	TLK2	TMSB4X	FALSE	X	12993227	12995346
TLK2	TLK2	LSM14A	FALSE	19	34663409	34720420
TLK2	TLK2	CSNK2A1	FALSE	20	459116	524465
TLK2	TLK2	HSPA6	FALSE	1	161494036	161496681
TLK2	TLK2	UPF1	FALSE	19	18942747	18979045
TLK2	TLK2	LRRC59	FALSE	17	48452420	48474914
TLK2	TLK2	RAC1	FALSE	7	6414154	6443608
TLK2	TLK2	WASHC2A	FALSE	10	51827648	51893269
TLK2	TLK2	MRPS31	FALSE	13	41303432	41345309
TLK2	TLK2	RPL23	FALSE	17	37004118	37010096
TLK2	TLK2	RPS6KC1	FALSE	1	213224589	213448116
TLK2	TLK2	HIST1H2BB	FALSE	6	26043455	26043885
TLK2	TLK2	PRKRA	FALSE	2	179296141	179316239
TLK2	TLK2	FXR1	FALSE	3	180585929	180700541
TLK2	TLK2	ILF3	FALSE	19	10764937	10803093
TLK2	TLK2	GIGYF1	FALSE	7	100277130	100287071
TLK2	TLK2	TRAF7	FALSE	16	2205699	2228130
TLK2	TLK2	RPS3	FALSE	11	75110530	75133324
TLK2	TLK2	RPL8	FALSE	8	146015150	146017972
TLK2	TLK2	INPP5F	FALSE	10	121485609	121588652
TLK2	TLK2	TKT	FALSE	3	53258723	53290068
TLK2	TLK2	ALDH7A1	FALSE	5	125877533	125931110
TLK2	TLK2	PCDHGB6	FALSE	5	140787770	140892546
TLK2	TLK2	CALML3	FALSE	10	5566924	5568225
TLK2	TLK2	CEP170	FALSE	1	243287730	243418650
TLK2	TLK2	KRT78	FALSE	12	53231588	53242876
TLK2	TLK2	FARSB	FALSE	2	223435255	223521056
TLK2	TLK2	YWHAH	FALSE	22	32340447	32353590
TLK2	TLK2	NOVA2	FALSE	19	46436992	46476804
TLK2	TLK2	RPL35	FALSE	9	127620159	127624260
TLK2	TLK2	ADD1	FALSE	4	2845584	2931803
TLK2	TLK2	CMAS	FALSE	12	22199108	22218608
TLK2	TLK2	MAPRE2	FALSE	18	32556892	32723434
TLK2	TLK2	RPTN	FALSE	1	152126071	152131704
ADNP_CNCR1	ADNP	IGHG1	TRUE	14	106202680	106209408
ADNP_CNCR1	ADNP	RAB3GAP1	TRUE	2	135809835	135933964
ADNP_CNCR1	ADNP	OGDH	TRUE	7	44646171	44748665
ADNP_CNCR1	ADNP	CBX3	TRUE	7	26240782	26252976
ADNP_CNCR1	ADNP	PML	TRUE	15	74287014	74340153
ADNP_CNCR1	ADNP	TRA2A	TRUE	7	23544399	23571660
ADNP_CNCR1	ADNP	SOAT1	TRUE	1	179262925	179327815
ADNP_CNCR1	ADNP	PLCB1	TRUE	20	8112824	8949003
ADNP_CNCR1	ADNP	SEC24C	TRUE	10	75504120	75531919
ADNP_CNCR1	ADNP	MAPRE2	TRUE	18	32556892	32723434
ADNP_CNCR1	ADNP	RRBP1	TRUE	20	17594323	17662940
ADNP_CNCR1	ADNP	DLST	TRUE	14	75348594	75370448
ADNP_CNCR1	ADNP	MED23	FALSE	6	131895106	131949369
ADNP_CNCR1	ADNP	MGST3	FALSE	1	165600098	165631033
ADNP_CNCR1	ADNP	RACK1	FALSE	5	180663897	180675096
ADNP_CNCR1	ADNP	APBA1	FALSE	9	72042446	72287222
ADNP_CNCR1	ADNP	ATP6V1G2	FALSE	6	31512239	31516204
ADNP_CNCR1	ADNP	CLASP2	FALSE	3	33537737	33759848
ADNP_CNCR1	ADNP	EIF4G1	FALSE	3	184032283	184053146
ADNP_CNCR1	ADNP	SLC25A11	FALSE	17	4840425	4843546
ADNP_CNCR1	ADNP	KXD1	FALSE	19	18668572	18680197
ADNP_CNCR1	ADNP	SYT11	FALSE	1	155829300	155854990
ADNP_CNCR1	ADNP	CTR9	FALSE	11	10772534	10801290
ADNP_CNCR1	ADNP	SEC23B	FALSE	20	18488137	18542059
ADNP_CNCR1	ADNP	NES	FALSE	1	156638555	156647189
ADNP_CNCR1	ADNP	NSUN2	FALSE	5	6599352	6633404
ADNP_CNCR1	ADNP	RPL4	FALSE	15	66790355	66816870
ADNP_CNCR1	ADNP	SHTN1	FALSE	10	118640988	118886097
ADNP_CNCR1	ADNP	HTATSF1	FALSE	X	135579238	135594505
ADNP_CNCR1	ADNP	ARG1	FALSE	6	131894284	131905472
ADNP_CNCR1	ADNP	PARK7	FALSE	1	8014351	8045565
ADNP_CNCR1	ADNP	PABPC4	FALSE	1	40026488	40042462
ADNP_CNCR1	ADNP	AKAP8L	FALSE	19	15490859	15529952
ADNP_CNCR1	ADNP	AGL	FALSE	1	100315640	100389579
ADNP_CNCR1	ADNP	HSD17B10	FALSE	X	53174258	53177373
ADNP_CNCR1	ADNP	NOL3	FALSE	16	67204057	67209643
ADNP_CNCR1	ADNP	NMNAT1	FALSE	1	10003486	10045559
ADNP_CNCR1	ADNP	RNF111	FALSE	15	59157374	59389618
ADNP_CNCR1	ADNP	PPP2R1A	FALSE	19	52693292	52730687
ADNP_CNCR1	ADNP	DHX16	FALSE	6	30610735	30630683
ADNP_CNCR1	ADNP	PACS1	FALSE	11	65837834	66012218
ADNP_CNCR1	ADNP	C2orf16	FALSE	2	27799389	27805588
ADNP_CNCR1	ADNP	RPS15A	FALSE	16	18792617	18801705
ADNP_CNCR1	ADNP	RPRD1B	FALSE	20	36661948	36720768
ADNP_CNCR1	ADNP	ANKRD40	FALSE	17	48770551	48785285
ADNP_CNCR1	ADNP	LPCAT1	FALSE	5	1456595	1524092
ADNP_CNCR1	ADNP	TBC1D10C	FALSE	11	67171386	67177560
ADNP_CNCR1	ADNP	HSPA9	FALSE	5	137890571	137911133
ADNP_CNCR1	ADNP	SEC63	FALSE	6	108188960	108279393
ADNP_CNCR1	ADNP	EIF3B	FALSE	7	2393721	2420380
ADNP_CNCR1	ADNP	MAP2	FALSE	2	210288782	210598842
ADNP_CNCR1	ADNP	DHX36	FALSE	3	153990335	154042286
ADNP_CNCR1	ADNP	SHROOM3	FALSE	4	77356253	77704406
ADNP_CNCR1	ADNP	HCN3	FALSE	1	155247374	155259639
ADNP_CNCR1	ADNP	CTNNA2	FALSE	2	79412357	80875905
ADNP_CNCR1	ADNP	RPS3A	FALSE	4	152020725	152025804
ADNP_CNCR1	ADNP	TOP1	FALSE	20	39657458	39753127
ADNP_CNCR1	ADNP	PUF60	FALSE	8	144898514	144912029
ADNP_CNCR1	ADNP	ANAPC5	FALSE	12	121746048	121837699
ADNP_CNCR1	ADNP	SRM	FALSE	1	11114641	11120081
ADNP_CNCR1	ADNP	ATP6V1A	FALSE	3	113465866	113530903
ADNP_CNCR1	ADNP	CDH10	FALSE	5	24487209	24645087
ADNP_CNCR1	ADNP	RPSA	FALSE	3	39448180	39454033
ADNP_CNCR1	ADNP	KIF5A	FALSE	12	57943781	57980415
ADNP_CNCR1	ADNP	PHGDH	FALSE	1	120202421	120286838
ADNP_CNCR1	ADNP	KLC1	FALSE	14	104028233	104167888
ADNP_CNCR1	ADNP	TRIM25	FALSE	17	54965270	54991399
ADNP_CNCR1	ADNP	PLD3	FALSE	19	40854363	40886346
ADNP_CNCR1	ADNP	NUP62	FALSE	19	50410082	50433020
ADNP_CNCR1	ADNP	RPL15	FALSE	3	23958036	23965183
ADNP_CNCR1	ADNP	NUP88	FALSE	17	5264258	5323480
ADNP_CNCR1	ADNP	MDH2	FALSE	7	75513008	75532465
ADNP_CNCR1	ADNP	BRWD1-AS2	FALSE	21	40685861	40686888
ADNP_CNCR1	ADNP	KRT76	FALSE	12	53161939	53171129
ADNP_CNCR1	ADNP	USO1	FALSE	4	76649777	76735382
ADNP_CNCR1	ADNP	TEX264	FALSE	3	51696709	51738339
ADNP_CNCR1	ADNP	RPL36A	FALSE	X	100645812	100651105
ADNP_CNCR1	ADNP	HSPA5	FALSE	9	127997132	128003609
ADNP_CNCR1	ADNP	PGAP1	FALSE	2	197697728	197792520
ADNP_CNCR1	ADNP	AFTPH	FALSE	2	64751465	64820139
ADNP_CNCR1	ADNP	GAREM2	FALSE	2	26395957	26412532
ADNP_CNCR1	ADNP	ACTL6B	FALSE	7	100240720	100254084
ADNP_CNCR1	ADNP	MAP1B	FALSE	5	71403061	71505395
ADNP_CNCR1	ADNP	IGKV1-33	FALSE	2	89567758	89568263
ADNP_CNCR1	ADNP	CCNC	FALSE	6	99990256	100016849
ADNP_CNCR1	ADNP	KRT34	FALSE	17	39533902	39538655
ADNP_CNCR1	ADNP	KLC4	FALSE	6	43008515	43042837
ADNP_CNCR1	ADNP	CASP14	FALSE	19	15160195	15169104
ADNP_CNCR1	ADNP	TUBB4A	FALSE	19	6494330	6502859
ADNP_CNCR1	ADNP	MARK3	FALSE	14	103851729	103970168
ADNP_CNCR1	ADNP	RBM6	FALSE	3	49977440	50137478
ADNP_CNCR1	ADNP	FLG2	FALSE	1	152321211	152332482
ADNP_CNCR1	ADNP	MCCC1	FALSE	3	182733006	182833863
ADNP_CNCR1	ADNP	CLTA	FALSE	9	36190853	36304778
ADNP_CNCR1	ADNP	RNF170	FALSE	8	42704780	42752433
ADNP_CNCR1	ADNP	ACACA	FALSE	17	35441923	35766909
ADNP_CNCR1	ADNP	SNRNP70	FALSE	19	49588676	49611862
ADNP_CNCR1	ADNP	NUP58	FALSE	13	25875694	25923938
ADNP_CNCR1	ADNP	RPL9	FALSE	4	39455744	39460568
ADNP_CNCR1	ADNP	PCDH1	FALSE	5	141232938	141258811
ADNP_CNCR1	ADNP	ARHGAP10	FALSE	4	148653214	148993931
ADNP_CNCR1	ADNP	HIST1H1E	FALSE	6	26156559	26157343
ADNP_CNCR1	ADNP	CASK	FALSE	X	41374187	41782716
ADNP_CNCR1	ADNP	CORO1B	FALSE	11	67205519	67211292
ADNP_CNCR1	ADNP	SDF4	FALSE	1	1152288	1167411
ADNP_CNCR1	ADNP	ADGRD2	FALSE	9	127213704	127240868
ADNP_CNCR1	ADNP	PRKG1	FALSE	10	52750945	54058110
ADNP_CNCR1	ADNP	EFTUD2	FALSE	17	42927311	42977030
ADNP_CNCR1	ADNP	CTNND2	FALSE	5	10971952	11904155
ADNP_CNCR1	ADNP	PACS2	FALSE	14	105766900	105864484
ADNP_CNCR1	ADNP	STRAP	FALSE	12	16035325	16056412
ADNP_CNCR1	ADNP	SRSF7	FALSE	2	38970741	38978636
ADNP_CNCR1	ADNP	SF3A2	FALSE	19	2236520	2248678
ADNP_CNCR1	ADNP	PTBP2	FALSE	1	97187221	97289294
ADNP_CNCR1	ADNP	TXN	FALSE	9	113006091	113018920
ADNP_CNCR1	ADNP	BORCS7	FALSE	10	104614016	104624718
ADNP_CNCR1	ADNP	CAT	FALSE	11	34460472	34493609
ADNP_CNCR1	ADNP	SLC25A3	FALSE	12	98987369	98995946
ADNP_CNCR1	ADNP	COL1A2	FALSE	7	94023873	94060544
ADNP_CNCR1	ADNP	RPS2	FALSE	16	2012053	2014861
ADNP_CNCR1	ADNP	TUBB2B	FALSE	6	3224495	3231964
ADNP_CNCR1	ADNP	ZC3H7B	FALSE	22	41697526	41756151
ADNP_CNCR1	ADNP	PPFIA3	FALSE	19	49622646	49654283
ADNP_CNCR1	ADNP	H2AFY	FALSE	5	134669590	134735604
ADNP_CNCR1	ADNP	BCKDHB	FALSE	6	80816364	81055987
ADNP_CNCR1	ADNP	MAP7D1	FALSE	1	36621180	36646450
ADNP_CNCR1	ADNP	FAM53C	FALSE	5	137667624	137685416
ADNP_CNCR1	ADNP	TRIM36	FALSE	5	114460459	114516243
ADNP_CNCR1	ADNP	RUVBL2	FALSE	19	49496705	49519252
ADNP_CNCR1	ADNP	VIM	FALSE	10	17270258	17279592
ADNP_CNCR1	ADNP	CSTA	FALSE	3	122044091	122060819
ADNP_CNCR1	ADNP	MVP	FALSE	16	29831715	29859355
ADNP_CNCR1	ADNP	SMR3B	FALSE	4	71235810	71255961
ADNP_CNCR1	ADNP	HNRNPA3	FALSE	2	178077291	178088686
ADNP_CNCR1	ADNP	PPP2R2D	FALSE	10	133787054	133812430
ADNP_CNCR1	ADNP	IQSEC3	FALSE	12	175931	287626
ADNP_CNCR1	ADNP	MAP6	FALSE	11	75297963	75380165
ADNP_CNCR1	ADNP	TMEM94	FALSE	17	73437240	73496533
ADNP_CNCR1	ADNP	ATP6V1B2	FALSE	8	20054878	20084330
ADNP_CNCR1	ADNP	CNTNAP1	FALSE	17	40834631	40851832
ADNP_CNCR1	ADNP	PFKM	FALSE	12	48498922	48540187
ADNP_CNCR1	ADNP	KRT83	FALSE	12	52708085	52715182
ADNP_CNCR1	ADNP	HNRNPDL	FALSE	4	83343717	83351294
ADNP_CNCR1	ADNP	HIST1H2BM	FALSE	6	27782822	27783267
ADNP_CNCR1	ADNP	BAG6	FALSE	6	31606805	31620482
ADNP_CNCR1	ADNP	U2SURP	FALSE	3	142683339	142779567
ADNP_CNCR1	ADNP	EEF1B2	FALSE	2	207024309	207027652
ADNP_CNCR1	ADNP	HACD3	FALSE	15	65822756	65870687
ADNP_CNCR1	ADNP	SLC25A12	FALSE	2	172640880	172864766
ADNP_CNCR1	ADNP	HSPB1	FALSE	7	75931861	75933612
ADNP_CNCR1	ADNP	SSH1	FALSE	12	109176466	109251366
ADNP_CNCR1	ADNP	EEF1E1	FALSE	6	8073593	8102811
ADNP_CNCR1	ADNP	MTHFD1	FALSE	14	64854749	64926722
ADNP_CNCR1	ADNP	EML1	FALSE	14	100204030	100408397
ADNP_CNCR1	ADNP	RPS24	FALSE	10	79793518	79816570
ADNP_CNCR1	ADNP	BHLHE22	FALSE	8	65492814	65496181
ADNP_CNCR1	ADNP	HNRNPH1	FALSE	5	179041179	179061785
ADNP_CNCR1	ADNP	LNPK	FALSE	2	176788610	176867567
ADNP_CNCR1	ADNP	KCTD15	FALSE	19	34286838	34306668
ADNP_CNCR1	ADNP	PDHA1	FALSE	X	19362011	19379823
ADNP_CNCR1	ADNP	CNP	FALSE	17	40118759	40129749
ADNP_CNCR1	ADNP	BORCS8	FALSE	19	19287712	19303400
ADNP_CNCR1	ADNP	GPRIN3	FALSE	4	90157537	90229161
ADNP_CNCR1	ADNP	UBA1	FALSE	X	47050296	47074563
ADNP_CNCR1	ADNP	KRT17	FALSE	17	39775689	39781094
ADNP_CNCR1	ADNP	PCDHB2	FALSE	5	140474228	140476963
ADNP_CNCR1	ADNP	CPSF1	FALSE	8	145618444	145634753
ADNP_CNCR1	ADNP	DLG5	FALSE	10	79550549	79686378
ADNP_CNCR1	ADNP	NUP153	FALSE	6	17615269	17706656
ADNP_CNCR1	ADNP	COPB2	FALSE	3	139074442	139108574
ADNP_CNCR1	ADNP	SCD	FALSE	10	102106881	102124591
ADNP_CNCR1	ADNP	NAA50	FALSE	3	113435307	113465147
ADNP_CNCR1	ADNP	S100A9	FALSE	1	153330330	153333503
ADNP_CNCR1	ADNP	DCD	FALSE	12	55038375	55042277
ADNP_CNCR1	ADNP	PCYT1A	FALSE	3	195941093	196014828
ADNP_CNCR1	ADNP	STX1B	FALSE	16	31000577	31021949
ADNP_CNCR1	ADNP	DNAJB1	FALSE	19	14625582	14640582
ADNP_CNCR1	ADNP	MOCS2	FALSE	5	52391509	52405893
ADNP_CNCR1	ADNP	GSDMA	FALSE	17	38119226	38134019
ADNP_CNCR1	ADNP	CAMSAP3	FALSE	19	7660788	7683190
ADNP_CNCR1	ADNP	BICRA	FALSE	19	48111453	48206534
ADNP_CNCR1	ADNP	KIF21B	FALSE	1	200938520	200992828
ADNP_CNCR1	ADNP	KIDINS220	FALSE	2	8865408	8977760
ADNP_CNCR1	ADNP	WRNIP1	FALSE	6	2765648	2787186
ADNP_CNCR1	ADNP	LARP1	FALSE	5	154092462	154197167
ADNP_CNCR1	ADNP	TRMT61B	FALSE	2	29072687	29093167
ADNP_CNCR1	ADNP	EML2	FALSE	19	46110252	46148887
ADNP_CNCR1	ADNP	IGKC	FALSE	2	89156674	89157196
ADNP_CNCR1	ADNP	SF3B6	FALSE	2	24290456	24299243
ADNP_CNCR1	ADNP	PKM	FALSE	15	72491370	72524164
ADNP_CNCR1	ADNP	HDAC2	FALSE	6	114254192	114332472
ADNP_CNCR1	ADNP	VAT1	FALSE	17	41166622	41177140
ADNP_CNCR1	ADNP	ARL14EP	FALSE	11	30344598	30359774
ADNP_CNCR1	ADNP	RFC1	FALSE	4	39289076	39367995
ADNP_CNCR1	ADNP	WASH6P	FALSE	X	155250491	155255375
ADNP_CNCR1	ADNP	SMCHD1	FALSE	18	2655737	2805015
ADNP_CNCR1	ADNP	WASHC4	FALSE	12	105501102	105562912
ADNP_CNCR1	ADNP	GLG1	FALSE	16	74485856	74641012
ADNP_CNCR1	ADNP	HNRNPA2B1	FALSE	7	26229547	26241149
ADNP_CNCR1	ADNP	H1F0	FALSE	22	38201114	38203442
ADNP_CNCR1	ADNP	C4A	FALSE	6	32058986	32079643
ADNP_CNCR1	ADNP	CARMIL2	FALSE	16	67678891	67691472
ADNP_CNCR1	ADNP	SYNCRIP	FALSE	6	86318053	86353510
ADNP_CNCR1	ADNP	ACTL6A	FALSE	3	179280668	179306196
ADNP_CNCR1	ADNP	GAPDH	FALSE	12	6643093	6647537
ADNP_CNCR1	ADNP	ACTR1A	FALSE	10	104238986	104262482
ADNP_CNCR1	ADNP	RIOX1	FALSE	14	73957644	73960105
ADNP_CNCR1	ADNP	ABCF1	FALSE	6	30529000	30554805
ADNP_CNCR1	ADNP	CDC23	FALSE	5	137523339	137549032
ADNP_CNCR1	ADNP	TBL2	FALSE	7	73033889	73043748
ADNP_CNCR1	ADNP	ING5	FALSE	2	242641450	242668893
ADNP_CNCR1	ADNP	SSBP4	FALSE	19	18529674	18545372
ADNP_CNCR1	ADNP	CCT5	FALSE	5	10250033	10266524
ADNP_CNCR1	ADNP	HSP90B1	FALSE	12	104323885	104347423
ADNP_CNCR1	ADNP	RBM28	FALSE	7	127937738	127983962
ADNP_CNCR1	ADNP	HOXD3	FALSE	2	177001340	177037830
ADNP_CNCR1	ADNP	STK4	FALSE	20	43595115	43708600
ADNP_CNCR1	ADNP	GRIK3	FALSE	1	37261128	37499730
ADNP_CNCR1	ADNP	TTN	FALSE	2	179390716	179695529
ADNP_CNCR1	ADNP	G3BP1	FALSE	5	151150606	151192346
ADNP_CNCR1	ADNP	HSD17B4	FALSE	5	118788138	118972894
ADNP_CNCR1	ADNP	BRSK2	FALSE	11	1411129	1483919
ADNP_CNCR1	ADNP	HIST1H2AJ	FALSE	6	27782112	27782607
ADNP_CNCR1	ADNP	AP2S1	FALSE	19	47341393	47354249
ADNP_CNCR1	ADNP	WDR33	FALSE	2	128458596	128568761
ADNP_CNCR1	ADNP	HNRNPH2	FALSE	X	100663283	100669121
ADNP_CNCR1	ADNP	USP7	FALSE	16	8985951	9058371
ADNP_CNCR1	ADNP	PHB	FALSE	17	47481414	47492246
ADNP_CNCR1	ADNP	TUBB2A	FALSE	6	3153903	3157760
ADNP_CNCR1	ADNP	VMP1	FALSE	17	57784553	57919616
ADNP_CNCR1	ADNP	EIF5B	FALSE	2	99953816	100017789
ADNP_CNCR1	ADNP	ZC2HC1A	FALSE	8	79578282	79632000
ADNP_CNCR1	ADNP	KHDRBS3	FALSE	8	136469700	136668965
ADNP_CNCR1	ADNP	MAP7D2	FALSE	X	20024831	20135035
ADNP_CNCR1	ADNP	EIF3F	FALSE	11	7991798	8023409
ADNP_CNCR1	ADNP	NUFIP2	FALSE	17	27582854	27621136
ADNP_CNCR1	ADNP	KRT1	FALSE	12	53068520	53074191
ADNP_CNCR1	ADNP	WDR7	FALSE	18	54318574	54698828
ADNP_CNCR1	ADNP	BCR	FALSE	22	23521891	23660224
ADNP_CNCR1	ADNP	KIF5C	FALSE	2	149632819	149889353
ADNP_CNCR1	ADNP	TPI1	FALSE	12	6976283	6980112
ADNP_CNCR1	ADNP	MRPS5	FALSE	2	95752952	95815179
ADNP_CNCR1	ADNP	DDX24	FALSE	14	94517266	94547591
ADNP_CNCR1	ADNP	PABPN1	FALSE	14	23790498	23795394
ADNP_CNCR1	ADNP	TUFM	FALSE	16	28853732	28857729
ADNP_CNCR1	ADNP	CAMSAP1	FALSE	9	138700333	138799074
ADNP_CNCR1	ADNP	DCLK1	FALSE	13	36345478	36705443
ADNP_CNCR1	ADNP	ATP6V1G1	FALSE	9	117350026	117360653
ADNP_CNCR1	ADNP	EIF3H	FALSE	8	117654369	117779164
ADNP_CNCR1	ADNP	ADD3	FALSE	10	111756126	111895323
ADNP_CNCR1	ADNP	LYZ	FALSE	12	69742121	69748014
ADNP_CNCR1	ADNP	EIF2S3	FALSE	X	24072833	24096088
ADNP_CNCR1	ADNP	CENPF	FALSE	1	214776538	214837931
ADNP_CNCR1	ADNP	CDH8	FALSE	16	61681146	62070939
ADNP_CNCR1	ADNP	PA2G4	FALSE	12	56498103	56507691
ADNP_CNCR1	ADNP	DCAF1	FALSE	3	51433298	51534010
ADNP_CNCR1	ADNP	YWHAZ	FALSE	8	101928753	101965616
ADNP_CNCR1	ADNP	CLU	FALSE	8	27454434	27472548
ADNP_CNCR1	ADNP	HNRNPK	FALSE	9	86582998	86595569
ADNP_CNCR1	ADNP	ZBED9	FALSE	6	28538312	28583989
ADNP_CNCR1	ADNP	DYNLT1	FALSE	6	159057506	159065771
ADNP_CNCR1	ADNP	MED27	FALSE	9	134735494	134955295
ADNP_CNCR1	ADNP	KRT86	FALSE	12	52643084	52702947
ADNP_CNCR1	ADNP	PELP1	FALSE	17	4574679	4607632
ADNP_CNCR1	ADNP	U2AF1	FALSE	21	44513066	44527697
ADNP_CNCR1	ADNP	TRPM8	FALSE	2	234826043	234928166
ADNP_CNCR1	ADNP	NOP2	FALSE	12	6666029	6677857
ADNP_CNCR1	ADNP	RBM14	FALSE	11	66384053	66394818
ADNP_CNCR1	ADNP	PSIP1	FALSE	9	15464064	15511017
ADNP_CNCR1	ADNP	UBTF	FALSE	17	42282401	42298994
ADNP_CNCR1	ADNP	ACLY	FALSE	17	40023161	40086795
ADNP_CNCR1	ADNP	COX20	FALSE	1	244998624	245008359
ADNP_CNCR1	ADNP	SFN	FALSE	1	27189633	27190947
ADNP_CNCR1	ADNP	ACSL4	FALSE	X	108867473	108976632
ADNP_CNCR1	ADNP	NCAM2	FALSE	21	22370633	22915650
ADNP_CNCR1	ADNP	IGHG2	FALSE	14	106109389	106111127
ADNP_CNCR1	ADNP	RPLP1	FALSE	15	69745123	69748255
ADNP_CNCR1	ADNP	IGLC3	FALSE	22	23248512	23248973
ADNP_CNCR1	ADNP	C2CD5	FALSE	12	22601517	22697480
ADNP_CNCR1	ADNP	RPL30	FALSE	8	99037079	99058697
ADNP_CNCR1	ADNP	PPIP5K2	FALSE	5	102455853	102548500
ADNP_CNCR1	ADNP	EIF4G2	FALSE	11	10818597	10830657
ADNP_CNCR1	ADNP	SLC25A13	FALSE	7	95749532	95951459
ADNP_CNCR1	ADNP	CALML5	FALSE	10	5540658	5541533
ADNP_CNCR1	ADNP	KRT5	FALSE	12	52908359	52914471
ADNP_CNCR1	ADNP	VASP	FALSE	19	46009837	46030241
ADNP_CNCR1	ADNP	SRCIN1	FALSE	17	36686252	36762184
ADNP_CNCR1	ADNP	SHANK2-AS3	FALSE	11	70708895	70711220
ADNP_CNCR1	ADNP	DCHS1	FALSE	11	6642556	6677085
ADNP_CNCR1	ADNP	XRCC5	FALSE	2	216972187	217071026
ADNP_CNCR1	ADNP	NLGN4Y	FALSE	Y	16634518	16957530
ADNP_CNCR1	ADNP	FIP1L1	FALSE	4	54243810	55161439
ADNP_CNCR1	ADNP	FXR2	FALSE	17	7494548	7518189
ADNP_CNCR1	ADNP	LMNA	FALSE	1	156052364	156109880
ADNP_CNCR1	ADNP	SERPINB3	FALSE	18	61322431	61329197
ADNP_CNCR1	ADNP	CFL1	FALSE	11	65590493	65629497
ADNP_CNCR1	ADNP	DSG1	FALSE	18	28898052	28936992
ADNP_CNCR1	ADNP	PRH1	FALSE	12	11033610	11036854
ADNP_CNCR1	ADNP	SEC23A	FALSE	14	39501123	39578850
ADNP_CNCR1	ADNP	TRIM71	FALSE	3	32859510	32939318
ADNP_CNCR1	ADNP	PDE4D	FALSE	5	58264865	59817947
ADNP_CNCR1	ADNP	TBC1D10B	FALSE	16	30368423	30381585
ADNP_CNCR1	ADNP	ACAP3	FALSE	1	1227756	1244989
ADNP_CNCR1	ADNP	DAZAP1	FALSE	19	1407568	1435719
ADNP_CNCR1	ADNP	MRPS22	FALSE	3	138724648	139076065
ADNP_CNCR1	ADNP	RNF214	FALSE	11	117103341	117157161
ADNP_CNCR1	ADNP	RPL36	FALSE	19	5674958	5691887
ADNP_CNCR1	ADNP	KRT23	FALSE	17	39078948	39093886
ADNP_CNCR1	ADNP	YWHAG	FALSE	7	75956116	75988348
ADNP_CNCR1	ADNP	SERPINB12	FALSE	18	61223393	61234244
ADNP_CNCR1	ADNP	CNTROB	FALSE	17	7835419	7853236
ADNP_CNCR1	ADNP	HNRNPH3	FALSE	10	70090931	70102948
ADNP_CNCR1	ADNP	GNAO1	FALSE	16	56225302	56391356
ADNP_CNCR1	ADNP	CDC27	FALSE	17	45195069	45266788
ADNP_CNCR1	ADNP	MAP1S	FALSE	19	17830051	17845325
ADNP_CNCR1	ADNP	SMARCD3	FALSE	7	150935850	150974982
ADNP_CNCR1	ADNP	PDHX	FALSE	11	34937376	35042138
ADNP_CNCR1	ADNP	U2AF2	FALSE	19	56165512	56186081
ADNP_CNCR1	ADNP	CSNK2B	FALSE	6	31633013	31638120
ADNP_CNCR1	ADNP	RFTN1	FALSE	3	16355081	16555533
ADNP_CNCR1	ADNP	PNPLA6	FALSE	19	7598890	7626650
ADNP_CNCR1	ADNP	ENO1	FALSE	1	8921061	8939308
ADNP_CNCR1	ADNP	STAU2	FALSE	8	74332604	74659943
ADNP_CNCR1	ADNP	RPL24	FALSE	3	101399935	101405626
ADNP_CNCR1	ADNP	XRCC6	FALSE	22	42017123	42060044
ADNP_CNCR1	ADNP	TUBB4B	FALSE	9	140135665	140138159
ADNP_CNCR1	ADNP	HSPA12A	FALSE	10	118430703	118502085
ADNP_CNCR1	ADNP	MYL12A	FALSE	18	3247479	3256234
ADNP_CNCR1	ADNP	ALDH1A2	FALSE	15	58245622	58790065
ADNP_CNCR1	ADNP	RPLP2	FALSE	11	809647	812880
ADNP_CNCR1	ADNP	MSMP	FALSE	9	35752987	35756610
ADNP_CNCR1	ADNP	SRSF1	FALSE	17	56080721	56084707
ADNP_CNCR1	ADNP	FARP1	FALSE	13	98794816	99102027
ADNP_CNCR1	ADNP	GLUD2	FALSE	X	120181462	120183794
ADNP_CNCR1	ADNP	HNRNPA1	FALSE	12	54673977	54680872
ADNP_CNCR1	ADNP	TBC1D4	FALSE	13	75858808	76056250
ADNP_CNCR1	ADNP	GOLGA2	FALSE	9	131018108	131038274
ADNP_CNCR1	ADNP	EIF3C	FALSE	16	28699879	28747051
ADNP_CNCR1	ADNP	RPL27A	FALSE	11	8703958	8736306
ADNP_CNCR1	ADNP	RSL1D1	FALSE	16	11929056	11945442
ADNP_CNCR1	ADNP	SARM1	FALSE	17	26691378	26725182
ADNP_CNCR1	ADNP	WDR18	FALSE	19	983174	994569
ADNP_CNCR1	ADNP	AP3B2	FALSE	15	83328033	83378666
ADNP_CNCR1	ADNP	WWP2	FALSE	16	69796209	69975644
ADNP_CNCR1	ADNP	MAPT	FALSE	17	43971748	44105700
ADNP_CNCR1	ADNP	CDH2	FALSE	18	25530930	25757410
ADNP_CNCR1	ADNP	NEFM	FALSE	8	24770525	24776607
ADNP_CNCR1	ADNP	RPS18	FALSE	6	33379131	33382651
ADNP_CNCR1	ADNP	ISL1	FALSE	5	50678921	50690564
ADNP_CNCR1	ADNP	NUP54	FALSE	4	77035812	77069668
ADNP_CNCR1	ADNP	SNAPIN	FALSE	1	153631130	153634306
ADNP_CNCR1	ADNP	SMARCC1	FALSE	3	47626762	47823596
ADNP_CNCR1	ADNP	PSPC1	FALSE	13	20248896	20357142
ADNP_CNCR1	ADNP	JAKMIP2	FALSE	5	146967990	147162338
ADNP_CNCR1	ADNP	GNPDA1	FALSE	5	141371314	141392606
ADNP_CNCR1	ADNP	POLR2H	FALSE	3	184079506	184086384
ADNP_CNCR1	ADNP	PLXNA2	FALSE	1	208195587	208417665
ADNP_CNCR1	ADNP	RTCA	FALSE	1	100731763	100758325
ADNP_CNCR1	ADNP	RPS19	FALSE	19	42365823	42378831
ADNP_CNCR1	ADNP	UBR3	FALSE	2	170683968	170940641
ADNP_CNCR1	ADNP	MYO1B	FALSE	2	192109911	192290115
ADNP_CNCR1	ADNP	MARCKS	FALSE	6	114178541	114184648
ADNP_CNCR1	ADNP	CDH9	FALSE	5	26880709	27121257
ADNP_CNCR1	ADNP	MAP3K5	FALSE	6	136878185	137113656
ADNP_CNCR1	ADNP	TRO	FALSE	X	54946895	54957864
ADNP_CNCR1	ADNP	GSTP1	FALSE	11	67351066	67354131
ADNP_CNCR1	ADNP	DLD	FALSE	7	107531415	107572175
ADNP_CNCR1	ADNP	CDH6	FALSE	5	31193857	31329253
ADNP_CNCR1	ADNP	HDGFRP3	FALSE	15	83781490	83876575
ADNP_CNCR1	ADNP	H2AFY2	FALSE	10	71812552	71872036
ADNP_CNCR1	ADNP	PIP4K2B	FALSE	17	36921942	36956379
ADNP_CNCR1	ADNP	SMARCC2	FALSE	12	56556767	56583351
ADNP_CNCR1	ADNP	TMEM245	FALSE	9	111777432	111882225
ADNP_CNCR1	ADNP	RAB23	FALSE	6	57053607	57087078
ADNP_CNCR1	ADNP	PYM1	FALSE	12	56295197	56326402
ADNP_CNCR1	ADNP	MRS2	FALSE	6	24403153	24425810
ADNP_CNCR1	ADNP	VGF	FALSE	7	100805790	100808874
ADNP_CNCR1	ADNP	SPTLC1	FALSE	9	94794281	94877666
ADNP_CNCR1	ADNP	PLPPR3	FALSE	19	812488	821977
ADNP_CNCR1	ADNP	HYOU1	FALSE	11	118914900	118927913
ADNP_CNCR1	ADNP	DDB1	FALSE	11	61066923	61110068
ADNP_CNCR1	ADNP	PPIA	FALSE	7	44836279	44864163
ADNP_CNCR1	ADNP	MED17	FALSE	11	93517393	93547861
ADNP_CNCR1	ADNP	DDX39B	FALSE	6	31497996	31510225
ADNP_CNCR1	ADNP	RAB18	FALSE	10	27793197	27831143
ADNP_CNCR1	ADNP	CHD6	FALSE	20	40030741	40247133
ADNP_CNCR1	ADNP	MED22	FALSE	9	136205160	136214986
ADNP_CNCR1	ADNP	SYN1	FALSE	X	47431303	47479252
ADNP_CNCR1	ADNP	YBX1	FALSE	1	43148098	43168020
ADNP_CNCR1	ADNP	BOP1	FALSE	8	145486055	145515082
ADNP_CNCR1	ADNP	PAF1	FALSE	19	39876492	39881835
ADNP_CNCR1	ADNP	RUVBL1	FALSE	3	127783621	127872757
ADNP_CNCR1	ADNP	RBM4	FALSE	11	66384097	66434153
ADNP_CNCR1	ADNP	SMARCD2	FALSE	17	61909444	61920425
ADNP_CNCR1	ADNP	CABLES2	FALSE	20	60963688	60982341
ADNP_CNCR1	ADNP	ARHGEF2	FALSE	1	155916630	155976861
ADNP_CNCR1	ADNP	IGKV1-5	FALSE	2	89246819	89247475
ADNP_CNCR1	ADNP	RPL26	FALSE	17	8280838	8286531
ADNP_CNCR1	ADNP	MED4	FALSE	13	48627459	48669267
ADNP_CNCR1	ADNP	AGPAT1	FALSE	6	32212421	32222305
ADNP_CNCR1	ADNP	MRTO4	FALSE	1	19578033	19586622
ADNP_CNCR1	ADNP	FLG	FALSE	1	152274651	152297679
ADNP_CNCR1	ADNP	RPL21	FALSE	13	27825446	27830828
ADNP_CNCR1	ADNP	LDHB	FALSE	12	21788276	21910791
ADNP_CNCR1	ADNP	POM121	FALSE	7	72344322	72416397
ADNP_CNCR1	ADNP	BCL9L	FALSE	11	118764584	118796317
ADNP_CNCR1	ADNP	KRT25	FALSE	17	38904273	38911584
ADNP_CNCR1	ADNP	DOCK10	FALSE	2	225629807	225907162
ADNP_CNCR1	ADNP	DPYSL3	FALSE	5	146770374	146889619
ADNP_CNCR1	ADNP	IARS	FALSE	9	94972489	95056038
ADNP_CNCR1	ADNP	RPL31	FALSE	2	101618177	101640494
ADNP_CNCR1	ADNP	BTBD2	FALSE	19	1985447	2034880
ADNP_CNCR1	ADNP	KIAA1468	FALSE	18	59854491	59974355
ADNP_CNCR1	ADNP	KCTD6	FALSE	3	58477841	58488087
ADNP_CNCR1	ADNP	RBMX	FALSE	X	135930163	135962923
ADNP_CNCR1	ADNP	SSBP3	FALSE	1	54691105	54879152
ADNP_CNCR1	ADNP	RBM12B	FALSE	8	94741584	94753245
ADNP_CNCR1	ADNP	HIST1H1B	FALSE	6	27834570	27835359
ADNP_CNCR1	ADNP	HNRNPUL2	FALSE	11	62480102	62494821
ADNP_CNCR1	ADNP	RPL18	FALSE	19	49118585	49122793
ADNP_CNCR1	ADNP	SNRPC	FALSE	6	34725183	34741571
ADNP_CNCR1	ADNP	HIST1H4A	FALSE	6	26021907	26022278
ADNP_CNCR1	ADNP	PRCC	FALSE	1	156720402	156770607
ADNP_CNCR1	ADNP	PRDX2	FALSE	19	12907634	12912694
ADNP_CNCR1	ADNP	SNRPA1	FALSE	15	101821715	101835487
ADNP_CNCR1	ADNP	CCDC6	FALSE	10	61548521	61666414
ADNP_CNCR1	ADNP	ELAVL4	FALSE	1	50513686	50669458
ADNP_CNCR1	ADNP	TCOF1	FALSE	5	149737202	149779871
ADNP_CNCR1	ADNP	SRPK1	FALSE	6	35800743	35889119
ADNP_CNCR1	ADNP	BUB3	FALSE	10	124913793	124924886
ADNP_CNCR1	ADNP	CHERP	FALSE	19	16628700	16653341
ADNP_CNCR1	ADNP	NDUFA9	FALSE	12	4758261	4798454
ADNP_CNCR1	ADNP	SSRP1	FALSE	11	57093459	57103351
ADNP_CNCR1	ADNP	EXOSC6	FALSE	16	70284134	70285833
ADNP_CNCR1	ADNP	TLK2	FALSE	17	60536019	60692842
ADNP_CNCR1	ADNP	RPS11	FALSE	19	49999622	50002946
ADNP_CNCR1	ADNP	IGHA1	FALSE	14	106173457	106175002
ADNP_CNCR1	ADNP	STK38	FALSE	6	36461669	36515247
ADNP_CNCR1	ADNP	SF1	FALSE	11	64532078	64546258
ADNP_CNCR1	ADNP	KLHL22	FALSE	22	20783528	20850170
ADNP_CNCR1	ADNP	SOGA3	FALSE	6	127759551	127840500
ADNP_CNCR1	ADNP	KRT33B	FALSE	17	39519746	39526052
ADNP_CNCR1	ADNP	YWHAQ	FALSE	2	9724101	9771143
ADNP_CNCR1	ADNP	ATP1A3	FALSE	19	42472487	42503402
ADNP_CNCR1	ADNP	RTN1	FALSE	14	60062694	60337684
ADNP_CNCR1	ADNP	WDR5	FALSE	9	137000487	137025093
ADNP_CNCR1	ADNP	PCCB	FALSE	3	135969148	136056738
ADNP_CNCR1	ADNP	HNRNPU	FALSE	1	245014468	245027844
ADNP_CNCR1	ADNP	ARHGEF12	FALSE	11	120207787	120360645
ADNP_CNCR1	ADNP	HNRNPAB	FALSE	5	177631508	177638164
ADNP_CNCR1	ADNP	TNIK	FALSE	3	170779128	171178197
ADNP_CNCR1	ADNP	ATP6V1D	FALSE	14	67761088	67826982
ADNP_CNCR1	ADNP	PRDX6	FALSE	1	173446405	173457946
ADNP_CNCR1	ADNP	LIN28B	FALSE	6	105404923	105531207
ADNP_CNCR1	ADNP	SNX9	FALSE	6	158244296	158366109
ADNP_CNCR1	ADNP	DNM1	FALSE	9	130965658	131017527
ADNP_CNCR1	ADNP	CPSF6	FALSE	12	69633317	69668138
ADNP_CNCR1	ADNP	FMNL2	FALSE	2	153191751	153506348
ADNP_CNCR1	ADNP	CCAR2	FALSE	8	22462145	22479027
ADNP_CNCR1	ADNP	EEF2	FALSE	19	3976054	3985467
ADNP_CNCR1	ADNP	ZNF778	FALSE	16	89284118	89295363
ADNP_CNCR1	ADNP	MMAA	FALSE	4	146539415	146581187
ADNP_CNCR1	ADNP	TRIM28	FALSE	19	59055458	59062089
ADNP_CNCR1	ADNP	WDR47	FALSE	1	109512836	109584850
ADNP_CNCR1	ADNP	DHX15	FALSE	4	24519064	24586173
ADNP_CNCR1	ADNP	PLD5	FALSE	1	242246288	242687998
ADNP_CNCR1	ADNP	DPF1	FALSE	19	38701646	38720354
ADNP_CNCR1	ADNP	PIGR	FALSE	1	207101863	207119811
ADNP_CNCR1	ADNP	SLIT2	FALSE	4	20254883	20622184
ADNP_CNCR1	ADNP	SLC3A2	FALSE	11	62623518	62656352
ADNP_CNCR1	ADNP	ARID1B	FALSE	6	157099063	157531913
ADNP_CNCR1	ADNP	MASTL	FALSE	10	27443753	27475853
ADNP_CNCR1	ADNP	UBXN8	FALSE	8	30589764	30624522
ADNP_CNCR1	ADNP	MBL2	FALSE	10	54525140	54531460
ADNP_CNCR1	ADNP	WASHC3	FALSE	12	102406618	102455927
ADNP_CNCR1	ADNP	GTF2IRD1	FALSE	7	73918747	74067561
ADNP_CNCR1	ADNP	MYO5A	FALSE	15	52599480	52821247
ADNP_CNCR1	ADNP	GTF2I	FALSE	7	74071994	74175026
ADNP_CNCR1	ADNP	RPL32	FALSE	3	12875984	12883087
ADNP_CNCR1	ADNP	KRT3	FALSE	12	53183469	53189901
ADNP_CNCR1	ADNP	ROGDI	FALSE	16	4846969	4852951
ADNP_CNCR1	ADNP	SNAP25	FALSE	20	10199478	10288066
ADNP_CNCR1	ADNP	PRSS1	FALSE	7	142457319	142460923
ADNP_CNCR1	ADNP	BRSK1	FALSE	19	55793440	55823901
ADNP_CNCR1	ADNP	SLC25A4	FALSE	4	186064395	186071536
ADNP_CNCR1	ADNP	SRSF2	FALSE	17	74730197	74733456
ADNP_CNCR1	ADNP	FBLL1	FALSE	5	167956121	167957639
ADNP_CNCR1	ADNP	TUBB3	FALSE	16	89985573	90002500
ADNP_CNCR1	ADNP	DPYSL2	FALSE	8	26371791	26515694
ADNP_CNCR1	ADNP	ATP5F1B	FALSE	12	57031959	57039768
ADNP_CNCR1	ADNP	MARK2	FALSE	11	63606400	63678491
ADNP_CNCR1	ADNP	LRSAM1	FALSE	9	130213765	130265780
ADNP_CNCR1	ADNP	EXOSC10	FALSE	1	11126675	11159938
ADNP_CNCR1	ADNP	GTPBP1	FALSE	22	39101728	39134304
ADNP_CNCR1	ADNP	ZFR	FALSE	5	32354456	32444867
ADNP_CNCR1	ADNP	MED31	FALSE	17	6546635	6554954
ADNP_CNCR1	ADNP	DPP10	FALSE	2	115199876	116603328
ADNP_CNCR1	ADNP	ZNF618	FALSE	9	116638562	116818871
ADNP_CNCR1	ADNP	CSNK1D	FALSE	17	80196899	80231607
ADNP_CNCR1	ADNP	MTSS1L	FALSE	16	70695107	70719969
ADNP_CNCR1	ADNP	CHD8	FALSE	14	21853353	21924285
ADNP_CNCR1	ADNP	MAGED1	FALSE	X	51546007	51645357
ADNP_CNCR1	ADNP	MED13L	FALSE	12	116395711	116715143
ADNP_CNCR1	ADNP	PRDX1	FALSE	1	45976708	45988719
ADNP_CNCR1	ADNP	NCOA5	FALSE	20	44689624	44718591
ADNP_CNCR1	ADNP	GCH1	FALSE	14	55308726	55369570
ADNP_CNCR1	ADNP	ZCCHC3	FALSE	20	277737	280965
ADNP_CNCR1	ADNP	AFAP1	FALSE	4	7760441	7941653
ADNP_CNCR1	ADNP	PAFAH1B1	FALSE	17	2496504	2588909
ADNP_CNCR1	ADNP	DSC3	FALSE	18	28569974	28622781
ADNP_CNCR1	ADNP	MAGEE2	FALSE	X	75002823	75005079
ADNP_CNCR1	ADNP	CPSF4	FALSE	7	99036545	99054994
ADNP_CNCR1	ADNP	USP10	FALSE	16	84733584	84813528
ADNP_CNCR1	ADNP	RPLP0	FALSE	12	120634489	120639038
ADNP_CNCR1	ADNP	DNAJB11	FALSE	3	186285192	186315061
ADNP_CNCR1	ADNP	GOLGA4	FALSE	3	37284668	37408242
ADNP_CNCR1	ADNP	ELMO2	FALSE	20	44994688	45061704
ADNP_CNCR1	ADNP	PC	FALSE	11	66615704	66725847
ADNP_CNCR1	ADNP	MIA3	FALSE	1	222791428	222841354
ADNP_CNCR1	ADNP	KTN1	FALSE	14	56025790	56168244
ADNP_CNCR1	ADNP	RPS8	FALSE	1	45240923	45244451
ADNP_CNCR1	ADNP	TUBA1A	FALSE	12	49578579	49583107
ADNP_CNCR1	ADNP	KRT80	FALSE	12	52562780	52585784
ADNP_CNCR1	ADNP	RSAD2	FALSE	2	7005937	7038370
ADNP_CNCR1	ADNP	CRMP1	FALSE	4	5749811	5894785
ADNP_CNCR1	ADNP	KRT75	FALSE	12	52817854	52828309
ADNP_CNCR1	ADNP	ABI1	FALSE	10	27035522	27150016
ADNP_CNCR1	ADNP	CPNE3	FALSE	8	87497059	87573726
ADNP_CNCR1	ADNP	NPM1	FALSE	5	170814120	170838141
ADNP_CNCR1	ADNP	GSK3B	FALSE	3	119540170	119813264
ADNP_CNCR1	ADNP	EPS15L1	FALSE	19	16466050	16582896
ADNP_CNCR1	ADNP	KHDRBS2	FALSE	6	62389865	62996132
ADNP_CNCR1	ADNP	DYNC1I2	FALSE	2	172543919	172604930
ADNP_CNCR1	ADNP	TAF15	FALSE	17	34136474	34191634
ADNP_CNCR1	ADNP	VPS13D	FALSE	1	12290124	12572099
ADNP_CNCR1	ADNP	ZSWIM8	FALSE	10	75545340	75561551
ADNP_CNCR1	ADNP	IGF2BP2	FALSE	3	185361527	185542844
ADNP_CNCR1	ADNP	CDH11	FALSE	16	64977656	65160015
ADNP_CNCR1	ADNP	STXBP1	FALSE	9	130374544	130457460
ADNP_CNCR1	ADNP	SET	FALSE	9	131445703	131458679
ADNP_CNCR1	ADNP	CYFIP2	FALSE	5	156693089	156822606
ADNP_CNCR1	ADNP	TMEM160	FALSE	19	47549165	47551888
ADNP_CNCR1	ADNP	ATP6V1E1	FALSE	22	18074902	18111584
ADNP_CNCR1	ADNP	ANXA2	FALSE	15	60639333	60695082
ADNP_CNCR1	ADNP	LRPPRC	FALSE	2	44113647	44223144
ADNP_CNCR1	ADNP	MED1	FALSE	17	37560538	37607539
ADNP_CNCR1	ADNP	SPAG9	FALSE	17	49039535	49198226
ADNP_CNCR1	ADNP	SSBP2	FALSE	5	80708840	81047616
ADNP_CNCR1	ADNP	ALDOC	FALSE	17	26900133	26904282
ADNP_CNCR1	ADNP	HNRNPR	FALSE	1	23630264	23670829
ADNP_CNCR1	ADNP	FARSA	FALSE	19	13033293	13044851
ADNP_CNCR1	ADNP	GRIPAP1	FALSE	X	48830134	48858675
ADNP_CNCR1	ADNP	COL11A2	FALSE	6	33130458	33160276
ADNP_CNCR1	ADNP	AARS	FALSE	16	70286198	70323446
ADNP_CNCR1	ADNP	SAMM50	FALSE	22	44351301	44406411
ADNP_CNCR1	ADNP	H1FX	FALSE	3	129033615	129035120
ADNP_CNCR1	ADNP	TRAPPC9	FALSE	8	140742586	141468678
ADNP_CNCR1	ADNP	VAPB	FALSE	20	56964178	57026157
ADNP_CNCR1	ADNP	AZGP1	FALSE	7	99564343	99573780
ADNP_CNCR1	ADNP	ISL2	FALSE	15	76629065	76634817
ADNP_CNCR1	ADNP	TUBB6	FALSE	18	12307668	12344319
ADNP_CNCR1	ADNP	ANXA1	FALSE	9	75766673	75785309
ADNP_CNCR1	ADNP	TF	FALSE	3	133464800	133497850
ADNP_CNCR1	ADNP	RPL3	FALSE	22	39708887	39716394
ADNP_CNCR1	ADNP	SEC13	FALSE	3	10334815	10362862
ADNP_CNCR1	ADNP	DDX3Y	FALSE	Y	15016019	15032390
ADNP_CNCR1	ADNP	PSMD2	FALSE	3	184016497	184026842
ADNP_CNCR1	ADNP	ADAR	FALSE	1	154554538	154600475
ADNP_CNCR1	ADNP	IGF2BP3	FALSE	7	23349828	23510086
ADNP_CNCR1	ADNP	PARP1	FALSE	1	226548392	226595780
ADNP_CNCR1	ADNP	RTN3	FALSE	11	63448918	63527363
ADNP_CNCR1	ADNP	BAG4	FALSE	8	38034051	38070819
ADNP_CNCR1	ADNP	EIF4E	FALSE	4	99792835	99851788
ADNP_CNCR1	ADNP	RPL35A	FALSE	3	197676858	197683481
ADNP_CNCR1	ADNP	DHRS7	FALSE	14	60610838	60636574
ADNP_CNCR1	ADNP	MYL6	FALSE	12	56551945	56557280
ADNP_CNCR1	ADNP	ASAP1	FALSE	8	131064353	131455906
ADNP_CNCR1	ADNP	BCKDHA	FALSE	19	41884215	41930910
ADNP_CNCR1	ADNP	GABBR1	FALSE	6	29519995	29597568
ADNP_CNCR1	ADNP	KRT71	FALSE	12	52937693	52946931
ADNP_CNCR1	ADNP	TPP2	FALSE	13	103249353	103331521
ADNP_CNCR1	ADNP	CFAP20	FALSE	16	58147496	58163285
ADNP_CNCR1	ADNP	CTNNA1	FALSE	5	137946656	138270723
ADNP_CNCR1	ADNP	SMARCA4	FALSE	19	11071598	11176071
ADNP_CNCR1	ADNP	ELAVL2	FALSE	9	23690102	23826335
ADNP_CNCR1	ADNP	TERF2	FALSE	16	69389464	69442474
ADNP_CNCR1	ADNP	KRT85	FALSE	12	52753790	52761265
ADNP_CNCR1	ADNP	GPRIN1	FALSE	5	176022803	176037134
ADNP_CNCR1	ADNP	NDEL1	FALSE	17	8316449	8393729
ADNP_CNCR1	ADNP	GRAMD1A	FALSE	19	35485688	35517375
ADNP_CNCR1	ADNP	PPL	FALSE	16	4932508	5010742
ADNP_CNCR1	ADNP	DYRK1A	FALSE	21	38738092	38889753
ADNP_CNCR1	ADNP	RBBP4	FALSE	1	33116743	33151812
ADNP_CNCR1	ADNP	GPHN	FALSE	14	66974125	67648520
ADNP_CNCR1	ADNP	PPP1R3F	FALSE	X	49129242	49160849
ADNP_CNCR1	ADNP	PRB4	FALSE	12	11460017	11463369
ADNP_CNCR1	ADNP	AP2A1	FALSE	19	50270225	50310370
ADNP_CNCR1	ADNP	FAT4	FALSE	4	126237554	126414087
ADNP_CNCR1	ADNP	NUDC	FALSE	1	27226729	27273353
ADNP_CNCR1	ADNP	NOVA1	FALSE	14	26912299	27066960
ADNP_CNCR1	ADNP	HNRNPLL	FALSE	2	38789120	38830728
ADNP_CNCR1	ADNP	GNE	FALSE	9	36214438	36277053
ADNP_CNCR1	ADNP	B4GALNT4	FALSE	11	369796	382116
ADNP_CNCR1	ADNP	DLG3	FALSE	X	69664711	69725337
ADNP_CNCR1	ADNP	PSMB1	FALSE	6	170844205	170862429
ADNP_CNCR1	ADNP	RPL13A	FALSE	19	49990811	49995565
ADNP_CNCR1	ADNP	HIP1R	FALSE	12	123319000	123347507
ADNP_CNCR1	ADNP	KRT24	FALSE	17	38854243	38860002
ADNP_CNCR1	ADNP	CABLES1	FALSE	18	20714528	20840431
ADNP_CNCR1	ADNP	KRT35	FALSE	17	39632941	39637392
ADNP_CNCR1	ADNP	JUP	FALSE	17	39775692	39943183
ADNP_CNCR1	ADNP	NT5DC2	FALSE	3	52558386	52569070
ADNP_CNCR1	ADNP	KIF2A	FALSE	5	61601989	61833076
ADNP_CNCR1	ADNP	YWHAB	FALSE	20	43514317	43537173
ADNP_CNCR1	ADNP	ARID1A	FALSE	1	27022524	27108595
ADNP_CNCR1	ADNP	UPRT	FALSE	X	74493920	74524435
ADNP_CNCR1	ADNP	EIF3D	FALSE	22	36906897	36925483
ADNP_CNCR1	ADNP	HK1	FALSE	10	71029740	71161638
ADNP_CNCR1	ADNP	ANAPC7	FALSE	12	110810705	110841535
ADNP_CNCR1	ADNP	ANK2	FALSE	4	113739265	114304896
ADNP_CNCR1	ADNP	CALCOCO1	FALSE	12	54104903	54121529
ADNP_CNCR1	ADNP	OGDHL	FALSE	10	50942689	50970425
ADNP_CNCR1	ADNP	RPL11	FALSE	1	24018269	24022915
ADNP_CNCR1	ADNP	BAIAP2	FALSE	17	79008948	79091232
ADNP_CNCR1	ADNP	PJA2	FALSE	5	108670410	108745695
ADNP_CNCR1	ADNP	IGKV1-8	FALSE	2	89291928	89292450
ADNP_CNCR1	ADNP	VPS50	FALSE	7	92861653	92988338
ADNP_CNCR1	ADNP	GAK	FALSE	4	843064	926161
ADNP_CNCR1	ADNP	ATP7A	FALSE	X	77171651	77311349
ADNP_CNCR1	ADNP	STIM2	FALSE	4	26859300	27027003
ADNP_CNCR1	ADNP	DCTN1	FALSE	2	74588281	74619214
ADNP_CNCR1	ADNP	BCLAF1	FALSE	6	136578001	136610989
ADNP_CNCR1	ADNP	RALA	FALSE	7	39663082	39747723
ADNP_CNCR1	ADNP	SRGAP2	FALSE	1	206266906	206527996
ADNP_CNCR1	ADNP	AP3B1	FALSE	5	77296349	77590579
ADNP_CNCR1	ADNP	KRT16	FALSE	17	39766030	39772151
ADNP_CNCR1	ADNP	CTAGE5	FALSE	14	39734488	39856156
ADNP_CNCR1	ADNP	SART3	FALSE	12	108916357	108955176
ADNP_CNCR1	ADNP	PHLDB2	FALSE	3	111451344	111695364
ADNP_CNCR1	ADNP	KRT10	FALSE	17	38974369	38978847
ADNP_CNCR1	ADNP	NIN	FALSE	14	51186481	51297839
ADNP_CNCR1	ADNP	VTI1B	FALSE	14	68113792	68141548
ADNP_CNCR1	ADNP	TECR	FALSE	19	14627897	14676792
ADNP_CNCR1	ADNP	MRPS26	FALSE	20	3026591	3028900
ADNP_CNCR1	ADNP	DDX21	FALSE	10	70715884	70744829
ADNP_CNCR1	ADNP	CARMIL3	FALSE	14	24521218	24538938
ADNP_CNCR1	ADNP	VPS51	FALSE	11	64856796	64879332
ADNP_CNCR1	ADNP	RALY	FALSE	20	32581452	32696114
ADNP_CNCR1	ADNP	PPP1CC	FALSE	12	111157485	111180744
ADNP_CNCR1	ADNP	MED12	FALSE	X	70338406	70362303
ADNP_CNCR1	ADNP	SFXN3	FALSE	10	102790991	102800998
ADNP_CNCR1	ADNP	MICAL1	FALSE	6	109765265	109787171
ADNP_CNCR1	ADNP	SERBP1	FALSE	1	67873493	67896098
ADNP_CNCR1	ADNP	H3F3B	FALSE	17	73772515	73781974
ADNP_CNCR1	ADNP	MTSS1	FALSE	8	125563031	125740730
ADNP_CNCR1	ADNP	TMEM176B	FALSE	7	150488373	150498448
ADNP_CNCR1	ADNP	NLGN1	FALSE	3	173114074	174004434
ADNP_CNCR1	ADNP	PLEKHA6	FALSE	1	204187979	204346793
ADNP_CNCR1	ADNP	CSDE1	FALSE	1	115259534	115301297
ADNP_CNCR1	ADNP	XPR1	FALSE	1	180601140	180859387
ADNP_CNCR1	ADNP	COL4A3BP	FALSE	5	74664311	74807963
ADNP_CNCR1	ADNP	DIXDC1	FALSE	11	111797867	111893307
ADNP_CNCR1	ADNP	STX7	FALSE	6	132767006	132834337
ADNP_CNCR1	ADNP	UCK2	FALSE	1	165796768	165880855
ADNP_CNCR1	ADNP	C16orf78	FALSE	16	49407734	49433342
ADNP_CNCR1	ADNP	ROS1	FALSE	6	117609463	117747018
ADNP_CNCR1	ADNP	EIF4E2	FALSE	2	233414762	233448354
ADNP_CNCR1	ADNP	SCCPDH	FALSE	1	246887349	246931439
ADNP_CNCR1	ADNP	CAMK2D	FALSE	4	114372188	114683083
ADNP_CNCR1	ADNP	MTDH	FALSE	8	98656407	98740998
ADNP_CNCR1	ADNP	RPL7A	FALSE	9	136215069	136218281
ADNP_CNCR1	ADNP	ATP4A	FALSE	19	36040945	36054560
ADNP_CNCR1	ADNP	S100A11	FALSE	1	152004982	152020383
ADNP_CNCR1	ADNP	CENPV	FALSE	17	16245848	16256970
ADNP_CNCR1	ADNP	CIITA	FALSE	16	10971055	11026079
ADNP_CNCR1	ADNP	RPL10	FALSE	X	153558423	153577636
ADNP_CNCR1	ADNP	GNB1	FALSE	1	1716729	1822495
ADNP_CNCR1	ADNP	TAB1	FALSE	22	39795746	39833065
ADNP_CNCR1	ADNP	CDH20	FALSE	18	59000815	59223006
ADNP_CNCR1	ADNP	RPL12	FALSE	9	130209953	130213684
ADNP_CNCR1	ADNP	PFN2	FALSE	3	149682691	149768575
ADNP_CNCR1	ADNP	IMPDH2	FALSE	3	49061758	49066841
ADNP_CNCR1	ADNP	CANX	FALSE	5	179105629	179157926
ADNP_CNCR1	ADNP	RBM5	FALSE	3	50126341	50156454
ADNP_CNCR1	ADNP	NID1	FALSE	1	236139130	236228462
ADNP_CNCR1	ADNP	ATP1B1	FALSE	1	169074935	169101960
ADNP_CNCR1	ADNP	ARHGEF6	FALSE	X	135747706	135864247
ADNP_CNCR1	ADNP	NCKAP1	FALSE	2	183773843	183903586
ADNP_CNCR1	ADNP	MAPRE1	FALSE	20	31407699	31438211
ADNP_CNCR1	ADNP	HIGD1A	FALSE	3	42798669	42846023
ADNP_CNCR1	ADNP	GRK5	FALSE	10	120967101	121215131
ADNP_CNCR1	ADNP	MED21	FALSE	12	27175479	27219276
ADNP_CNCR1	ADNP	PDCD6	FALSE	5	271736	353971
ADNP_CNCR1	ADNP	PRR12	FALSE	19	50094900	50129696
ADNP_CNCR1	ADNP	KRT28	FALSE	17	38948455	38956211
ADNP_CNCR1	ADNP	MAP4	FALSE	3	47892182	48130769
ADNP_CNCR1	ADNP	SNRPD3	FALSE	22	24951471	25005947
ADNP_CNCR1	ADNP	NRCAM	FALSE	7	107788068	108097161
ADNP_CNCR1	ADNP	TNXB	FALSE	6	32085376	32161818
ADNP_CNCR1	ADNP	CLCN4	FALSE	X	10125024	10205700
ADNP_CNCR1	ADNP	SHANK3	FALSE	22	51112843	51171726
ADNP_CNCR1	ADNP	OGT	FALSE	X	70752933	70795747
ADNP_CNCR1	ADNP	RPS7	FALSE	2	3622795	3628509
ADNP_CNCR1	ADNP	TUBA1B	FALSE	12	49521565	49525180
ADNP_CNCR1	ADNP	RPL27	FALSE	17	41150290	41154976
ADNP_CNCR1	ADNP	CTSD	FALSE	11	1773982	1785222
ADNP_CNCR1	ADNP	RAI14	FALSE	5	34656342	34832732
ADNP_CNCR1	ADNP	EDIL3	FALSE	5	83236373	83680611
ADNP_CNCR1	ADNP	SSBP1	FALSE	7	141444129	141493730
ADNP_CNCR1	ADNP	PAFAH1B3	FALSE	19	42801185	42807698
ADNP_CNCR1	ADNP	PSD2	FALSE	5	139175406	139224051
ADNP_CNCR1	ADNP	EIF3E	FALSE	8	109213445	109447562
ADNP_CNCR1	ADNP	SF3A1	FALSE	22	30727977	30752936
ADNP_CNCR1	ADNP	LRRC69	FALSE	8	92114060	92231464
ADNP_CNCR1	ADNP	FAM98A	FALSE	2	33808725	33824449
ADNP_CNCR1	ADNP	EIF4A2	FALSE	3	186500994	186507689
ADNP_CNCR1	ADNP	SPECC1L	FALSE	22	24666786	24813708
ADNP_CNCR1	ADNP	VPS53	FALSE	17	411908	624957
ADNP_CNCR1	ADNP	CPSF2	FALSE	14	92588281	92630755
ADNP_CNCR1	ADNP	ZNF326	FALSE	1	90460671	90501090
ADNP_CNCR1	ADNP	KCND2	FALSE	7	119913722	120390385
ADNP_CNCR1	ADNP	RPN1	FALSE	3	128338817	128399918
ADNP_CNCR1	ADNP	KDM1A	FALSE	1	23345941	23410182
ADNP_CNCR1	ADNP	ASS1	FALSE	9	133320316	133376661
ADNP_CNCR1	ADNP	INA	FALSE	10	105036920	105050108
ADNP_CNCR1	ADNP	IDH3A	FALSE	15	78423840	78464291
ADNP_CNCR1	ADNP	SCD5	FALSE	4	83550692	83720010
ADNP_CNCR1	ADNP	AP2A2	FALSE	11	924894	1012239
ADNP_CNCR1	ADNP	CCDC88A	FALSE	2	55514978	55647057
ADNP_CNCR1	ADNP	DAB2IP	FALSE	9	124329336	124547809
ADNP_CNCR1	ADNP	DVL1P1	FALSE	1	1270656	1284798
ADNP_CNCR1	ADNP	NAV1	FALSE	1	201592411	201796102
ADNP_CNCR1	ADNP	PHB2	FALSE	12	7074490	7079988
ADNP_CNCR1	ADNP	KCNMA1	FALSE	10	78629359	79398353
ADNP_CNCR1	ADNP	BCL7A	FALSE	12	122457328	122499948
ADNP_CNCR1	ADNP	MRPS9	FALSE	2	105654441	105716418
ADNP_CNCR1	ADNP	TLK1	FALSE	2	171847333	172087824
ADNP_CNCR1	ADNP	SYNRG	FALSE	17	35874900	35969544
ADNP_CNCR1	ADNP	VDAC2	FALSE	10	76969912	76991206
ADNP_CNCR1	ADNP	CAMK2B	FALSE	7	44256749	44374176
ADNP_CNCR1	ADNP	FBXL15	FALSE	10	104178946	104182893
ADNP_CNCR1	ADNP	LACTB	FALSE	15	63413999	63434260
ADNP_CNCR1	ADNP	LARP4B	FALSE	10	855484	977564
ADNP_CNCR1	ADNP	XPNPEP1	FALSE	10	111624524	111683311
ADNP_CNCR1	ADNP	TMOD2	FALSE	15	52043758	52108565
ADNP_CNCR1	ADNP	NEMF	FALSE	14	50249997	50319921
ADNP_CNCR1	ADNP	COPA	FALSE	1	160259063	160313190
ADNP_CNCR1	ADNP	NEK9	FALSE	14	75548822	75594047
ADNP_CNCR1	ADNP	PDHB	FALSE	3	58413357	58419584
ADNP_CNCR1	ADNP	DPF2	FALSE	11	65101225	65120720
ADNP_CNCR1	ADNP	ATP5J2	FALSE	7	99046098	99063954
ADNP_CNCR1	ADNP	CPSF7	FALSE	11	61170121	61197503
ADNP_CNCR1	ADNP	ALDOA	FALSE	16	30064411	30081778
ADNP_CNCR1	ADNP	PRB2	FALSE	12	11544476	11653975
ADNP_CNCR1	ADNP	WTAP	FALSE	6	160146617	160177351
ADNP_CNCR1	ADNP	EIF3A	FALSE	10	120794356	120840316
ADNP_CNCR1	ADNP	BORCS6	FALSE	17	8091663	8093498
ADNP_CNCR1	ADNP	ZMYM3	FALSE	X	70459474	70474996
ADNP_CNCR1	ADNP	FAM120A	FALSE	9	96214004	96328397
ADNP_CNCR1	ADNP	CIRBP	FALSE	19	1259384	1274879
ADNP_CNCR1	ADNP	CTNND1	FALSE	11	57520715	57587018
ADNP_CNCR1	ADNP	DHX9	FALSE	1	182808504	182856886
ADNP_CNCR1	ADNP	IGSF3	FALSE	1	117117031	117210375
ADNP_CNCR1	ADNP	AP3D1	FALSE	19	2100988	2164464
ADNP_CNCR1	ADNP	CAPZA1	FALSE	1	113161795	113214241
ADNP_CNCR1	ADNP	SYT7	FALSE	11	61282785	61348620
ADNP_CNCR1	ADNP	KRT87P	FALSE	12	52644250	52652651
ADNP_CNCR1	ADNP	ACTG1	FALSE	17	79476997	79490873
ADNP_CNCR1	ADNP	RPS25	FALSE	11	118886422	118889401
ADNP_CNCR1	ADNP	RPL19	FALSE	17	37356536	37360980
ADNP_CNCR1	ADNP	LARP4	FALSE	12	50786166	50873787
ADNP_CNCR1	ADNP	IGKV1D-39	FALSE	2	89901292	89901791
ADNP_CNCR1	ADNP	FUS	FALSE	16	31191431	31203127
ADNP_CNCR1	ADNP	IWS1	FALSE	2	128193783	128284462
ADNP_CNCR1	ADNP	GPR155	FALSE	2	175296966	175351822
ADNP_CNCR1	ADNP	WDR77	FALSE	1	111982512	111991998
ADNP_CNCR1	ADNP	TMEM159	FALSE	16	21169698	21191937
ADNP_CNCR1	ADNP	PFKFB2	FALSE	1	207222801	207254369
ADNP_CNCR1	ADNP	DNM3	FALSE	1	171810621	172387606
ADNP_CNCR1	ADNP	DSC1	FALSE	18	28709199	28742819
ADNP_CNCR1	ADNP	VDAC1	FALSE	5	133307606	133340824
ADNP_CNCR1	ADNP	SRSF5	FALSE	14	70193617	70238722
ADNP_CNCR1	ADNP	MANBA	FALSE	4	103552660	103682151
ADNP_CNCR1	ADNP	MED16	FALSE	19	867962	893218
ADNP_CNCR1	ADNP	HLA-C	FALSE	6	31236526	31239907
ADNP_CNCR1	ADNP	HCK	FALSE	20	30639991	30689659
ADNP_CNCR1	ADNP	TCP1	FALSE	6	160199530	160210781
ADNP_CNCR1	ADNP	LZIC	FALSE	1	9982173	10003465
ADNP_CNCR1	ADNP	KHDRBS1	FALSE	1	32479430	32526451
ADNP_CNCR1	ADNP	PRPF19	FALSE	11	60658202	60674060
ADNP_CNCR1	ADNP	ACOT7	FALSE	1	6324329	6454451
ADNP_CNCR1	ADNP	HCN4	FALSE	15	73612200	73661605
ADNP_CNCR1	ADNP	INTS8	FALSE	8	95825539	95893974
ADNP_CNCR1	ADNP	KCNH1	FALSE	1	210856555	211307457
ADNP_CNCR1	ADNP	PRPH	FALSE	12	49687035	49692465
ADNP_CNCR1	ADNP	TAB2	FALSE	6	149539777	149732749
ADNP_CNCR1	ADNP	TRIOBP	FALSE	22	38093011	38172563
ADNP_CNCR1	ADNP	RCOR3	FALSE	1	211431719	211489727
ADNP_CNCR1	ADNP	RTRAF	FALSE	14	52456232	52477412
ADNP_CNCR1	ADNP	MYEF2	FALSE	15	48431625	48470714
ADNP_CNCR1	ADNP	KRT4	FALSE	12	53200333	53208335
ADNP_CNCR1	ADNP	SPATA2	FALSE	20	48519928	48532080
ADNP_CNCR1	ADNP	SF3B3	FALSE	16	70557691	70608820
ADNP_CNCR1	ADNP	SEPT7	FALSE	7	35840542	35944917
ADNP_CNCR1	ADNP	EMD	FALSE	X	153547665	153549991
ADNP_CNCR1	ADNP	MTMR2	FALSE	11	95566046	95658479
ADNP_CNCR1	ADNP	RPL28	FALSE	19	55896713	55914612
ADNP_CNCR1	ADNP	MED20	FALSE	6	41873092	41888877
ADNP_CNCR1	ADNP	KRT6C	FALSE	12	52862300	52867569
ADNP_CNCR1	ADNP	TRIM46	FALSE	1	155145873	155157447
ADNP_CNCR1	ADNP	NCBP3	FALSE	17	3705452	3749540
ADNP_CNCR1	ADNP	HSPH1	FALSE	13	31710762	31736525
ADNP_CNCR1	ADNP	COPRS	FALSE	17	30178883	30186356
ADNP_CNCR1	ADNP	CAPRIN1	FALSE	11	34073230	34122703
ADNP_CNCR1	ADNP	EIF3J	FALSE	15	44829255	44855227
ADNP_CNCR1	ADNP	TXNRD1	FALSE	12	104609557	104744061
ADNP_CNCR1	ADNP	WDR13	FALSE	X	48449441	48464592
ADNP_CNCR1	ADNP	DCAF7	FALSE	17	61627822	61671639
ADNP_CNCR1	ADNP	RPS12	FALSE	6	133135580	133138703
ADNP_CNCR1	ADNP	RPL14	FALSE	3	40498783	40503861
ADNP_CNCR1	ADNP	MTCH1	FALSE	6	36935917	36954074
ADNP_CNCR1	ADNP	MCCC2	FALSE	5	70098418	70169834
ADNP_CNCR1	ADNP	THRAP3	FALSE	1	36690017	36770958
ADNP_CNCR1	ADNP	RPS14	FALSE	5	149822753	149829319
ADNP_CNCR1	ADNP	ATXN2	FALSE	12	111890018	112037480
ADNP_CNCR1	ADNP	ENAH	FALSE	1	225674537	225840844
ADNP_CNCR1	ADNP	ISLR2	FALSE	15	74392652	74430881
ADNP_CNCR1	ADNP	DIP2B	FALSE	12	50898768	51142450
ADNP_CNCR1	ADNP	SNRPD1	FALSE	18	19192228	19210417
ADNP_CNCR1	ADNP	MATR3	FALSE	5	138609441	138667360
ADNP_CNCR1	ADNP	OPA1	FALSE	3	193310933	193415612
ADNP_CNCR1	ADNP	HSPD1	FALSE	2	198351305	198381461
ADNP_CNCR1	ADNP	KRT36	FALSE	17	39642388	39648798
ADNP_CNCR1	ADNP	KARS	FALSE	16	75661622	75682541
ADNP_CNCR1	ADNP	STATH	FALSE	4	70861647	70868287
ADNP_CNCR1	ADNP	MED24	FALSE	17	38175350	38217468
ADNP_CNCR1	ADNP	ZC3HAV1	FALSE	7	138728266	138794465
ADNP_CNCR1	ADNP	RPS13	FALSE	11	17095936	17099334
ADNP_CNCR1	ADNP	MAP4K4	FALSE	2	102313312	102511149
ADNP_CNCR1	ADNP	G3BP2	FALSE	4	76567966	76649709
ADNP_CNCR1	ADNP	COL1A1	FALSE	17	48260650	48278993
ADNP_CNCR1	ADNP	PCCA	FALSE	13	100741269	101182686
ADNP_CNCR1	ADNP	DHX29	FALSE	5	54552073	54603550
ADNP_CNCR1	ADNP	SGPL1	FALSE	10	72575717	72640930
ADNP_CNCR1	ADNP	NSF	FALSE	17	44668035	44834830
ADNP_CNCR1	ADNP	SBSN	FALSE	19	36014269	36019253
ADNP_CNCR1	ADNP	DSP	FALSE	6	7541808	7586950
ADNP_CNCR1	ADNP	EPB41L3	FALSE	18	5392383	5630699
ADNP_CNCR1	ADNP	LSM14B	FALSE	20	60697517	60710434
ADNP_CNCR1	ADNP	PGAM5	FALSE	12	133287405	133299228
ADNP_CNCR1	ADNP	MAP3K7	FALSE	6	91223292	91296764
ADNP_CNCR1	ADNP	CKAP4	FALSE	12	106631655	106698057
ADNP_CNCR1	ADNP	ATP6V1C1	FALSE	8	104033291	104085279
ADNP_CNCR1	ADNP	TPD52	FALSE	8	80870571	81143467
ADNP_CNCR1	ADNP	PCDHA4	FALSE	5	140186659	140391929
ADNP_CNCR1	ADNP	GRSF1	FALSE	4	71681499	71705662
ADNP_CNCR1	ADNP	DYNC1I1	FALSE	7	95401866	95739634
ADNP_CNCR1	ADNP	CAMSAP2	FALSE	1	200708686	200829832
ADNP_CNCR1	ADNP	WDR37	FALSE	10	1095478	1178237
ADNP_CNCR1	ADNP	WASF1	FALSE	6	110421022	110501207
ADNP_CNCR1	ADNP	SMARCB1	FALSE	22	24129150	24176703
ADNP_CNCR1	ADNP	RPL22	FALSE	1	6241329	6269449
ADNP_CNCR1	ADNP	ALYREF	FALSE	17	79845713	79849462
ADNP_CNCR1	ADNP	SMARCD1	FALSE	12	50478755	50494495
ADNP_CNCR1	ADNP	FIBP	FALSE	11	65651212	65656010
ADNP_CNCR1	ADNP	MAP1LC3B	FALSE	16	87417601	87438385
ADNP_CNCR1	ADNP	CDC42BPB	FALSE	14	103398716	103523799
ADNP_CNCR1	ADNP	RPS10	FALSE	6	34385231	34393902
ADNP_CNCR1	ADNP	WDR11	FALSE	10	122610687	122669036
ADNP_CNCR1	ADNP	KRT33A	FALSE	17	39502344	39507064
ADNP_CNCR1	ADNP	CCT8	FALSE	21	30428126	30446118
ADNP_CNCR1	ADNP	RPS4X	FALSE	X	71475529	71497150
ADNP_CNCR1	ADNP	YWHAE	FALSE	17	1247566	1303672
ADNP_CNCR1	ADNP	AP2M1	FALSE	3	183892477	183901879
ADNP_CNCR1	ADNP	KRT27	FALSE	17	38933060	38938786
ADNP_CNCR1	ADNP	RBFOX2	FALSE	22	36134783	36424473
ADNP_CNCR1	ADNP	ANKRD35	FALSE	1	146552975	146572260
ADNP_CNCR1	ADNP	SLC1A1	FALSE	9	4490444	4587469
ADNP_CNCR1	ADNP	WDR12	FALSE	2	203739505	203879521
ADNP_CNCR1	ADNP	RAB10	FALSE	2	26256976	26360323
ADNP_CNCR1	ADNP	HNRNPC	FALSE	14	21677295	21737653
ADNP_CNCR1	ADNP	MED30	FALSE	8	118532952	118552501
ADNP_CNCR1	ADNP	PNMA2	FALSE	8	26362202	26371608
ADNP_CNCR1	ADNP	SMARCE1	FALSE	17	38781214	38804760
ADNP_CNCR1	ADNP	FAM117B	FALSE	2	203499901	203634480
ADNP_CNCR1	ADNP	AP2B1	FALSE	17	33905065	34053436
ADNP_CNCR1	ADNP	LANCL1	FALSE	2	211295973	211342376
ADNP_CNCR1	ADNP	MED8	FALSE	1	43849588	43855479
ADNP_CNCR1	ADNP	KHSRP	FALSE	19	6413359	6424805
ADNP_CNCR1	ADNP	RAN	FALSE	12	131356424	131362223
ADNP_CNCR1	ADNP	CHCHD3	FALSE	7	132469629	132766848
ADNP_CNCR1	ADNP	MED7	FALSE	5	156564423	156586030
ADNP_CNCR1	ADNP	IMMT	FALSE	2	86371055	86422893
ADNP_CNCR1	ADNP	AMY2B	FALSE	1	104096437	104122156
ADNP_CNCR1	ADNP	PPFIA2	FALSE	12	81652045	82153332
ADNP_CNCR1	ADNP	DPYSL4	FALSE	10	134000404	134019280
ADNP_CNCR1	ADNP	KRT2	FALSE	12	53038342	53045948
ADNP_CNCR1	ADNP	DYNC1LI2	FALSE	16	66754796	66785701
ADNP_CNCR1	ADNP	SRPK2	FALSE	7	104751151	105039755
ADNP_CNCR1	ADNP	MSL1	FALSE	17	38278551	38293042
ADNP_CNCR1	ADNP	STRBP	FALSE	9	125871779	126030855
ADNP_CNCR1	ADNP	MED28	FALSE	4	17616254	17635728
ADNP_CNCR1	ADNP	CCT4	FALSE	2	62095224	62115939
ADNP_CNCR1	ADNP	MTMR1	FALSE	X	149774684	149846825
ADNP_CNCR1	ADNP	GLCCI1	FALSE	7	8008425	8133902
ADNP_CNCR1	ADNP	NONO	FALSE	X	70503042	70521018
ADNP_CNCR1	ADNP	CTPS1	FALSE	1	41445007	41478235
ADNP_CNCR1	ADNP	ZNF207	FALSE	17	30677136	30708905
ADNP_CNCR1	ADNP	KRT82	FALSE	12	52787715	52800139
ADNP_CNCR1	ADNP	ARHGEF7	FALSE	13	111766906	111958084
ADNP_CNCR1	ADNP	SCAF4	FALSE	21	33043346	33104388
ADNP_CNCR1	ADNP	HCN1	FALSE	5	45259349	45696253
ADNP_CNCR1	ADNP	FAM171A2	FALSE	17	42430583	42441243
ADNP_CNCR1	ADNP	DUSP14	FALSE	17	35849937	35873603
ADNP_CNCR1	ADNP	DDX3X	FALSE	X	41192651	41223725
ADNP_CNCR1	ADNP	AGAP3	FALSE	7	150782918	150841523
ADNP_CNCR1	ADNP	PYGB	FALSE	20	25228705	25278650
ADNP_CNCR1	ADNP	HSPA8	FALSE	11	122928197	122933938
ADNP_CNCR1	ADNP	SRP14	FALSE	15	40327940	40331389
ADNP_CNCR1	ADNP	UQCRC2	FALSE	16	21963981	21994981
ADNP_CNCR1	ADNP	CORO1C	FALSE	12	109038885	109125372
ADNP_CNCR1	ADNP	EIF2S2	FALSE	20	32676104	32700138
ADNP_CNCR1	ADNP	KRT31	FALSE	17	39557276	39561144
ADNP_CNCR1	ADNP	TRIM3	FALSE	11	6469843	6495689
ADNP_CNCR1	ADNP	CDC5L	FALSE	6	44355262	44418163
ADNP_CNCR1	ADNP	ATP5F1A	FALSE	18	43660214	43684300
ADNP_CNCR1	ADNP	GYS1	FALSE	19	49471382	49496567
ADNP_CNCR1	ADNP	MARK1	FALSE	1	220701568	220837803
ADNP_CNCR1	ADNP	LRCH1	FALSE	13	47127303	47327175
ADNP_CNCR1	ADNP	ATP5F1C	FALSE	10	7830110	7849778
ADNP_CNCR1	ADNP	LGALS3BP	FALSE	17	76967320	76976191
ADNP_CNCR1	ADNP	EML4	FALSE	2	42396490	42559688
ADNP_CNCR1	ADNP	EIF3L	FALSE	22	38244875	38285414
ADNP_CNCR1	ADNP	ARF1	FALSE	1	228270361	228286912
ADNP_CNCR1	ADNP	YIPF1	FALSE	1	54317392	54356407
ADNP_CNCR1	ADNP	INTS5	FALSE	11	62414320	62420774
ADNP_CNCR1	ADNP	PRSS3	FALSE	9	33750515	33799230
ADNP_CNCR1	ADNP	TUBB	FALSE	6	30677842	30683067
ADNP_CNCR1	ADNP	PUM1	FALSE	1	31404353	31538838
ADNP_CNCR1	ADNP	EIF4A1	FALSE	17	7476024	7482323
ADNP_CNCR1	ADNP	RPL5	FALSE	1	93297582	93307481
ADNP_CNCR1	ADNP	SH2B2	FALSE	7	101928441	101964991
ADNP_CNCR1	ADNP	NAPA	FALSE	19	47990894	48018497
ADNP_CNCR1	ADNP	ANKZF1	FALSE	2	220094479	220101391
ADNP_CNCR1	ADNP	PLEKHA5	FALSE	12	19282648	19529334
ADNP_CNCR1	ADNP	SNPH	FALSE	20	1246960	1289972
ADNP_CNCR1	ADNP	GGA3	FALSE	17	73232694	73258444
ADNP_CNCR1	ADNP	CAMK2G	FALSE	10	75572259	75634343
ADNP_CNCR1	ADNP	TUBB8	FALSE	10	92828	120103
ADNP_CNCR1	ADNP	STAU1	FALSE	20	47729878	47804904
ADNP_CNCR1	ADNP	SNRPA	FALSE	19	41256542	41271294
ADNP_CNCR1	ADNP	PDE4B	FALSE	1	66258197	66840259
ADNP_CNCR1	ADNP	GYG1	FALSE	3	148709128	148745419
ADNP_CNCR1	ADNP	PABPC1	FALSE	8	101698044	101735037
ADNP_CNCR1	ADNP	SRGAP1	FALSE	12	64238073	64541613
ADNP_CNCR1	ADNP	GNAZ	FALSE	22	23412540	23467224
ADNP_CNCR1	ADNP	NSDHL	FALSE	X	151999439	152038201
ADNP_CNCR1	ADNP	SUGP2	FALSE	19	19101697	19144832
ADNP_CNCR1	ADNP	KIAA1217	FALSE	10	23983675	24836772
ADNP_CNCR1	ADNP	RTCB	FALSE	22	32783569	32808242
ADNP_CNCR1	ADNP	HNRNPL	FALSE	19	39327028	39342987
ADNP_CNCR1	ADNP	SS18L1	FALSE	20	60718822	60757540
ADNP_CNCR1	ADNP	SAFB	FALSE	19	5623046	5668489
ADNP_CNCR1	ADNP	DUT	FALSE	15	48623208	48635570
ADNP_CNCR1	ADNP	TMEM35A	FALSE	X	100333868	100351356
ADNP_CNCR1	ADNP	NCBP1	FALSE	9	100395908	100436030
ADNP_CNCR1	ADNP	KRT14	FALSE	17	39738531	39743173
ADNP_CNCR1	ADNP	ILF2	FALSE	1	153634512	153643524
ADNP_CNCR1	ADNP	MED14	FALSE	X	40507558	40595110
ADNP_CNCR1	ADNP	ELAVL3	FALSE	19	11562141	11591861
ADNP_CNCR1	ADNP	SMARCA2	FALSE	9	2015342	2193624
ADNP_CNCR1	ADNP	KRT9	FALSE	17	39722096	39728310
ADNP_CNCR1	ADNP	HUWE1	FALSE	X	53559057	53713673
ADNP_CNCR1	ADNP	AKAP8	FALSE	19	15464196	15490609
ADNP_CNCR1	ADNP	SNRPN	FALSE	15	25068794	25223870
ADNP_CNCR1	ADNP	BLOC1S2	FALSE	10	102033713	102046469
ADNP_CNCR1	ADNP	UBAP2L	FALSE	1	154192655	154243986
ADNP_CNCR1	ADNP	PPFIBP1	FALSE	12	27676364	27848497
ADNP_CNCR1	ADNP	RPL6	FALSE	12	112842994	112856642
ADNP_CNCR1	ADNP	DDX17	FALSE	22	38879445	38903665
ADNP_CNCR1	ADNP	EBF1	FALSE	5	158122928	158526769
ADNP_CNCR1	ADNP	HP1BP3	FALSE	1	21069154	21113816
ADNP_CNCR1	ADNP	ACTC1	FALSE	15	35080297	35088340
ADNP_CNCR1	ADNP	ALS2	FALSE	2	202565277	202645912
ADNP_CNCR1	ADNP	AGK	FALSE	7	141250989	141355044
ADNP_CNCR1	ADNP	DLAT	FALSE	11	111895537	111935113
ADNP_CNCR1	ADNP	DBT	FALSE	1	100652475	100715390
ADNP_CNCR1	ADNP	MAPK1	FALSE	22	22108789	22221970
ADNP_CNCR1	ADNP	UCKL1	FALSE	20	62571186	62587769
ADNP_CNCR1	ADNP	SFXN1	FALSE	5	174904065	174956745
ADNP_CNCR1	ADNP	CRBN	FALSE	3	3190676	3221394
ADNP_CNCR1	ADNP	CUL3	FALSE	2	225334867	225450110
ADNP_CNCR1	ADNP	RDH11	FALSE	14	68143518	68162531
ADNP_CNCR1	ADNP	KCNB2	FALSE	8	73449626	73850584
ADNP_CNCR1	ADNP	EPB41L1	FALSE	20	34679426	34820721
ADNP_CNCR1	ADNP	MRPS36	FALSE	5	68513587	68525954
ADNP_CNCR1	ADNP	APIP	FALSE	11	34874641	34938046
ADNP_CNCR1	ADNP	RBM17	FALSE	10	6130950	6159420
ADNP_CNCR1	ADNP	TARDBP	FALSE	1	11072414	11085796
ADNP_CNCR1	ADNP	SPTBN1	FALSE	2	54683422	54896812
ADNP_CNCR1	ADNP	KCNA6	FALSE	12	4918342	4960277
ADNP_CNCR1	ADNP	ERH	FALSE	14	69846848	69865344
ADNP_CNCR1	ADNP	LSM12	FALSE	17	42112003	42144987
ADNP_CNCR1	ADNP	NUDT21	FALSE	16	56463045	56486111
ADNP_CNCR1	ADNP	NAP1L4	FALSE	11	2965667	3013607
ADNP_CNCR1	ADNP	ERC1	FALSE	12	1099675	1605099
ADNP_CNCR1	ADNP	EWSR1	FALSE	22	29663998	29696515
ADNP_CNCR1	ADNP	FAM171A1	FALSE	10	15253642	15413061
ADNP_CNCR1	ADNP	HNRNPM	FALSE	19	8509651	8553998
ADNP_CNCR1	ADNP	BSCL2	FALSE	11	62457747	62477317
ADNP_CNCR1	ADNP	HSD17B12	FALSE	11	43577986	43878167
ADNP_CNCR1	ADNP	DCX	FALSE	X	110537007	110655603
ADNP_CNCR1	ADNP	EIF2S1	FALSE	14	67826714	67853233
ADNP_CNCR1	ADNP	AAK1	FALSE	2	69688532	69901481
ADNP_CNCR1	ADNP	DPYSL5	FALSE	2	27070615	27173219
ADNP_CNCR1	ADNP	XRN2	FALSE	20	21283942	21370463
ADNP_CNCR1	ADNP	DHX30	FALSE	3	47844399	47891685
ADNP_CNCR1	ADNP	HNRNPA0	FALSE	5	137087075	137090039
ADNP_CNCR1	ADNP	SYN2	FALSE	3	12045876	12232900
ADNP_CNCR1	ADNP	FAM91A1	FALSE	8	124780696	124827692
ADNP_CNCR1	ADNP	NOP56	FALSE	20	2632791	2639039
ADNP_CNCR1	ADNP	REPS1	FALSE	6	139224630	139309398
ADNP_CNCR1	ADNP	FTH1	FALSE	11	61727190	61735132
ADNP_CNCR1	ADNP	VAPA	FALSE	18	9913999	9960018
ADNP_CNCR1	ADNP	IGKV4-1	FALSE	2	89184913	89185669
ADNP_CNCR1	ADNP	HBB	FALSE	11	5246694	5250625
ADNP_CNCR1	ADNP	ANKRD28	FALSE	3	15708743	15901278
ADNP_CNCR1	ADNP	CDH4	FALSE	20	59827482	60515673
ADNP_CNCR1	ADNP	EPRS	FALSE	1	220141943	220220000
ADNP_CNCR1	ADNP	ATXN2L	FALSE	16	28834356	28848558
ADNP_CNCR1	ADNP	CDC42BPA	FALSE	1	227177566	227506175
ADNP_CNCR1	ADNP	AHCY	FALSE	20	32868074	32899608
ADNP_CNCR1	ADNP	SYNGAP1	FALSE	6	33527235	33560852
ADNP_CNCR1	ADNP	VCP	FALSE	9	35056061	35073246
ADNP_CNCR1	ADNP	ZNF512	FALSE	2	27805897	27858041
ADNP_CNCR1	ADNP	LEO1	FALSE	15	52230222	52264003
ADNP_CNCR1	ADNP	MCU	FALSE	10	74451889	74647452
ADNP_CNCR1	ADNP	PRMT5	FALSE	14	23389720	23398794
ADNP_CNCR1	ADNP	LDHA	FALSE	11	18415935	18429972
ADNP_CNCR1	ADNP	DDX6	FALSE	11	118620040	118661864
ADNP_CNCR1	ADNP	KCNQ2	FALSE	20	62037542	62103993
ADNP_CNCR1	ADNP	THAP5	FALSE	7	108194987	108210194
ADNP_CNCR1	ADNP	NCL	FALSE	2	232318242	232348352
ADNP_CNCR1	ADNP	IARS2	FALSE	1	220267444	220321380
ADNP_CNCR1	ADNP	PRMT1	FALSE	19	50179043	50192286
ADNP_CNCR1	ADNP	SPTAN1	FALSE	9	131314866	131395941
ADNP_CNCR1	ADNP	AARSD1	FALSE	17	41102543	41116515
ADNP_CNCR1	ADNP	EIF3K	FALSE	19	39109735	39127595
ADNP_CNCR1	ADNP	EPM2A	FALSE	6	145822719	146057160
ADNP_CNCR1	ADNP	UBA52	FALSE	19	18682540	18688360
ADNP_CNCR1	ADNP	RPS23	FALSE	5	81569177	81574396
ADNP_CNCR1	ADNP	CHCHD6	FALSE	3	126423063	126679249
ADNP_CNCR1	ADNP	PAICS	FALSE	4	57301907	57327534
ADNP_CNCR1	ADNP	RPS26	FALSE	12	56435637	56438116
ADNP_CNCR1	ADNP	HMGCR	FALSE	5	74632154	74657929
ADNP_CNCR1	ADNP	RNMT	FALSE	18	13726659	13764557
ADNP_CNCR1	ADNP	SSB	FALSE	2	170648443	170668574
ADNP_CNCR1	ADNP	SLC25A1	FALSE	22	19163095	19166343
ADNP_CNCR1	ADNP	ROCK1	FALSE	18	18526867	18691812
ADNP_CNCR1	ADNP	CAPZB	FALSE	1	19665267	19812066
ADNP_CNCR1	ADNP	MAP1A	FALSE	15	43803156	43823818
ADNP_CNCR1	ADNP	HNRNPD	FALSE	4	83273651	83295656
ADNP_CNCR1	ADNP	SDK1	FALSE	7	3341080	4308632
ADNP_CNCR1	ADNP	TDRD6	FALSE	6	46655612	46672056
ADNP_CNCR1	ADNP	SND1	FALSE	7	127292234	127732661
ADNP_CNCR1	ADNP	BTBD10	FALSE	11	13409548	13484844
ADNP_CNCR1	ADNP	CCAR1	FALSE	10	70480769	70552134
ADNP_CNCR1	ADNP	PPP1R12A	FALSE	12	80167343	80329240
ADNP_CNCR1	ADNP	GIT1	FALSE	17	27900487	27921072
ADNP_CNCR1	ADNP	PRDX4	FALSE	X	23682379	23704516
ADNP_CNCR1	ADNP	RPS15	FALSE	19	1438358	1440583
ADNP_CNCR1	ADNP	SF3B2	FALSE	11	65818200	65836779
ADNP_CNCR1	ADNP	MAPRE3	FALSE	2	27193480	27250064
ADNP_CNCR1	ADNP	EIF3M	FALSE	11	32605344	32627808
ADNP_CNCR1	ADNP	RPS27	FALSE	1	153963235	153964626
ADNP_CNCR1	ADNP	MAP1LC3A	FALSE	20	33134658	33148149
ADNP_CNCR1	ADNP	RABL6	FALSE	9	139702374	139735639
ADNP_CNCR1	ADNP	SF3B1	FALSE	2	198254508	198299815
ADNP_CNCR1	ADNP	MARCKSL1	FALSE	1	32799433	32801980
ADNP_CNCR1	ADNP	KRT6B	FALSE	12	52840435	52845910
ADNP_CNCR1	ADNP	DSC2	FALSE	18	28645940	28682378
ADNP_CNCR1	ADNP	TP53BP1	FALSE	15	43699407	43802926
ADNP_CNCR1	ADNP	STMN1	FALSE	1	26210672	26233482
ADNP_CNCR1	ADNP	FABP5	FALSE	8	82192598	82197012
ADNP_CNCR1	ADNP	TTLL12	FALSE	22	43562628	43583139
ADNP_CNCR1	ADNP	HRNR	FALSE	1	152184558	152196669
ADNP_CNCR1	ADNP	NOL4L	FALSE	20	31030862	31172876
ADNP_CNCR1	ADNP	GAP43	FALSE	3	115342171	115440337
ADNP_CNCR1	ADNP	IRGQ	FALSE	19	44088521	44100287
ADNP_CNCR1	ADNP	KCTD1	FALSE	18	24034874	24237365
ADNP_CNCR1	ADNP	AUP1	FALSE	2	74753772	74757066
ADNP_CNCR1	ADNP	ALDH18A1	FALSE	10	97365696	97416463
ADNP_CNCR1	ADNP	DBN1	FALSE	5	176883609	176901402
ADNP_CNCR1	ADNP	MYBBP1A	FALSE	17	4442192	4458926
ADNP_CNCR1	ADNP	C1QBP	FALSE	17	5336097	5352150
ADNP_CNCR1	ADNP	ASPRV1	FALSE	2	70187226	70189397
ADNP_CNCR1	ADNP	DPF3	FALSE	14	73086004	73360809
ADNP_CNCR1	ADNP	RPL29	FALSE	3	52027616	52029958
ADNP_CNCR1	ADNP	AFG3L2	FALSE	18	12328943	12377313
ADNP_CNCR1	ADNP	TRIM21	FALSE	11	4406127	4414926
ADNP_CNCR1	ADNP	EIF3G	FALSE	19	10225693	10230596
ADNP_CNCR1	ADNP	DECR1	FALSE	8	91013633	91064320
ADNP_CNCR1	ADNP	SBF1	FALSE	22	50883429	50913454
ADNP_CNCR1	ADNP	MYH10	FALSE	17	8377523	8534079
ADNP_CNCR1	ADNP	CTNNB1	FALSE	3	41236328	41301587
ADNP_CNCR1	ADNP	KRT77	FALSE	12	53083410	53097247
ADNP_CNCR1	ADNP	CDC73	FALSE	1	193091147	193223031
ADNP_CNCR1	ADNP	SF3B4	FALSE	1	150609732	150614759
ADNP_CNCR1	ADNP	KIF21A	FALSE	12	39687030	39837192
ADNP_CNCR1	ADNP	METTL3	FALSE	14	21966277	21979517
ADNP_CNCR1	ADNP	ABI2	FALSE	2	204192942	204312446
ADNP_CNCR1	ADNP	EPN2	FALSE	17	19118928	19240028
ADNP_CNCR1	ADNP	PDE4C	FALSE	19	18318771	18366229
ADNP_CNCR1	ADNP	AP3M1	FALSE	10	75881524	75910821
ADNP_CNCR1	ADNP	HSP90AB1	FALSE	6	44214824	44221620
ADNP_CNCR1	ADNP	DCTN2	FALSE	12	57923885	57941114
ADNP_CNCR1	ADNP	EEF1A1P5	FALSE	9	135894816	135896553
ADNP_CNCR1	ADNP	ASPH	FALSE	8	62413116	62627155
ADNP_CNCR1	ADNP	ACTBL2	FALSE	5	56775846	56778636
ADNP_CNCR1	ADNP	CLIP2	FALSE	7	73754432	73870900
ADNP_CNCR1	ADNP	PPM1E	FALSE	17	56833230	57058983
ADNP_CNCR1	ADNP	PPP1R12C	FALSE	19	55602281	55628927
ADNP_CNCR1	ADNP	PTCD3	FALSE	2	86333305	86369280
ADNP_CNCR1	ADNP	NDUFS1	FALSE	2	206979541	207024327
ADNP_CNCR1	ADNP	ERC2	FALSE	3	55542336	56502391
ADNP_CNCR1	ADNP	LDB1	FALSE	10	103867317	103880210
ADNP_CNCR1	ADNP	HSPA1B	FALSE	6	31777702	31780222
ADNP_CNCR1	ADNP	RUFY3	FALSE	4	71569921	71673032
ADNP_CNCR1	ADNP	PPP1R9B	FALSE	17	48211104	48227991
ADNP_CNCR1	ADNP	BORCS5	FALSE	12	12510012	12624167
ADNP_CNCR1	ADNP	GRK2	FALSE	11	67033944	67054027
ADNP_CNCR1	ADNP	FMR1	FALSE	X	146993666	147032842
ADNP_CNCR1	ADNP	NRP1	FALSE	10	33466420	33625190
ADNP_CNCR1	ADNP	NUMBL	FALSE	19	41172596	41196877
ADNP_CNCR1	ADNP	IFI16	FALSE	1	158969758	159024945
ADNP_CNCR1	ADNP	LRFN5	FALSE	14	42076773	42373752
ADNP_CNCR1	ADNP	CUL1	FALSE	7	148395006	148498128
ADNP_CNCR1	ADNP	IGF2BP1	FALSE	17	47074774	47133012
ADNP_CNCR1	ADNP	NXF1	FALSE	11	62559595	62573774
ADNP_CNCR1	ADNP	KRT13	FALSE	17	39657233	39661957
ADNP_CNCR1	ADNP	RPL13	FALSE	16	89627065	89630950
ADNP_CNCR1	ADNP	RPL23A	FALSE	17	27046411	27051377
ADNP_CNCR1	ADNP	AKR1B10	FALSE	7	134212344	134226160
ADNP_CNCR1	ADNP	NIPSNAP1	FALSE	22	29950797	29977326
ADNP_CNCR1	ADNP	MLYCD	FALSE	16	83932731	83949787
ADNP_CNCR1	ADNP	AGO2	FALSE	8	141541264	141645718
ADNP_CNCR1	ADNP	PTPN1	FALSE	20	49126891	49201299
ADNP_CNCR1	ADNP	CDC16	FALSE	13	115000362	115038198
ADNP_CNCR1	ADNP	CAPZA2	FALSE	7	116451124	116562103
ADNP_CNCR1	ADNP	MTMR3	FALSE	22	30279144	30426855
ADNP_CNCR1	ADNP	RPS9	FALSE	19	54704601	54752858
ADNP_CNCR1	ADNP	FBL	FALSE	19	40325098	40337054
ADNP_CNCR1	ADNP	DYNC1H1	FALSE	14	102430865	102517129
ADNP_CNCR1	ADNP	KRT19	FALSE	17	39679869	39684560
ADNP_CNCR1	ADNP	CLIP1	FALSE	12	122755979	122907179
ADNP_CNCR1	ADNP	EBF3	FALSE	10	131633547	131762105
ADNP_CNCR1	ADNP	CYLD	FALSE	16	50775961	50835846
ADNP_CNCR1	ADNP	EPPK1	FALSE	8	144939497	144952632
ADNP_CNCR1	ADNP	NACC1	FALSE	19	13228917	13251955
ADNP_CNCR1	ADNP	SUPT16H	FALSE	14	21819631	21852425
ADNP_CNCR1	ADNP	BLOC1S1	FALSE	12	56109820	56113871
ADNP_CNCR1	ADNP	IGLV4-60	FALSE	22	22516592	22517074
ADNP_CNCR1	ADNP	POF1B	FALSE	X	84532402	84634748
ADNP_CNCR1	ADNP	SFPQ	FALSE	1	35641979	35658749
ADNP_CNCR1	ADNP	MIF	FALSE	22	24236191	24237414
ADNP_CNCR1	ADNP	PPP2CA	FALSE	5	133530025	133561833
ADNP_CNCR1	ADNP	NPY6R	FALSE	5	137136882	137146440
ADNP_CNCR1	ADNP	ALDH3A2	FALSE	17	19551449	19580911
ADNP_CNCR1	ADNP	LETM1	FALSE	4	1813206	1857974
ADNP_CNCR1	ADNP	DEAF1	FALSE	11	644233	706715
ADNP_CNCR1	ADNP	BEND4	FALSE	4	42112955	42154895
ADNP_CNCR1	ADNP	TP53I11	FALSE	11	44907454	44972840
ADNP_CNCR1	ADNP	CALM2	FALSE	2	47387221	47403740
ADNP_CNCR1	ADNP	CDK19	FALSE	6	110931181	111137161
ADNP_CNCR1	ADNP	UBE2C	FALSE	20	44441215	44445596
ADNP_CNCR1	ADNP	RABGAP1	FALSE	9	125703112	125867145
ADNP_CNCR1	ADNP	SF3A3	FALSE	1	38422647	38456593
ADNP_CNCR1	ADNP	TERF2IP	FALSE	16	75681684	75795770
ADNP_CNCR1	ADNP	TUBAL3	FALSE	10	5435061	5446793
ADNP_CNCR1	ADNP	RPS28	FALSE	19	8386042	8388224
ADNP_CNCR1	ADNP	CDH7	FALSE	18	63417488	63548638
ADNP_CNCR1	ADNP	HNRNPUL1	FALSE	19	41768401	41813503
ADNP_CNCR1	ADNP	SRSF3	FALSE	6	36562145	36573377
ADNP_CNCR1	ADNP	PPIB	FALSE	15	64448011	64455404
ADNP_CNCR1	ADNP	PURA	FALSE	5	139487362	139496321
ADNP_CNCR1	ADNP	RPL34	FALSE	4	109541722	109551568
ADNP_CNCR1	ADNP	TTYH3	FALSE	7	2671585	2704436
ADNP_CNCR1	ADNP	ZSCAN18	FALSE	19	58595205	58629794
ADNP_CNCR1	ADNP	RPL18A	FALSE	19	17970685	17974962
ADNP_CNCR1	ADNP	CBX1	FALSE	17	46147414	46178883
ADNP_CNCR1	ADNP	CLSTN3	FALSE	12	7282294	7311541
ADNP_CNCR1	ADNP	RPL17	FALSE	18	47014851	47018906
ADNP_CNCR1	ADNP	KRT6A	FALSE	12	52880958	52887041
ADNP_CNCR1	ADNP	SYT2	FALSE	1	202559724	202679545
ADNP_CNCR1	ADNP	RPS20	FALSE	8	56979854	56987069
ADNP_CNCR1	ADNP	DYNC1LI1	FALSE	3	32567463	32612366
ADNP_CNCR1	ADNP	SLC25A5	FALSE	X	118602363	118605282
ADNP_CNCR1	ADNP	B4GAT1	FALSE	11	66112845	66115100
ADNP_CNCR1	ADNP	PTDSS1	FALSE	8	97273943	97349223
ADNP_CNCR1	ADNP	AP1B1	FALSE	22	29723669	29819168
ADNP_CNCR1	ADNP	MED19	FALSE	11	57471186	57479693
ADNP_CNCR1	ADNP	ELMO1	FALSE	7	36893961	37488852
ADNP_CNCR1	ADNP	JPT2	FALSE	16	1728257	1752281
ADNP_CNCR1	ADNP	RPS5	FALSE	19	58897767	58906173
ADNP_CNCR1	ADNP	TGM3	FALSE	20	2276647	2321724
ADNP_CNCR1	ADNP	MED9	FALSE	17	17380300	17396540
ADNP_CNCR1	ADNP	PRRC2A	FALSE	6	31588497	31605548
ADNP_CNCR1	ADNP	TIGD6	FALSE	5	149372681	149380730
ADNP_CNCR1	ADNP	OSBPL7	FALSE	17	45884738	45899200
ADNP_CNCR1	ADNP	OSBPL8	FALSE	12	76745577	76953589
ADNP_CNCR1	ADNP	EEF1A2	FALSE	20	62119366	62130505
ADNP_CNCR1	ADNP	SH3GLB1	FALSE	1	87170259	87213867
ADNP_CNCR1	ADNP	RPS17	FALSE	15	82821158	82824972
ADNP_CNCR1	ADNP	COPE	FALSE	19	19010323	19030206
ADNP_CNCR1	ADNP	WDR61	FALSE	15	78570177	78592136
ADNP_CNCR1	ADNP	PPP1CB	FALSE	2	28974506	29025806
ADNP_CNCR1	ADNP	RPS16	FALSE	19	39923847	39926588
ADNP_CNCR1	ADNP	SNRPD2	FALSE	19	46190712	46195827
ADNP_CNCR1	ADNP	SEC16A	FALSE	9	139334549	139372141
ADNP_CNCR1	ADNP	ATG9A	FALSE	2	220074494	220094439
ADNP_CNCR1	ADNP	HSP90AA1	FALSE	14	102547075	102606036
ADNP_CNCR1	ADNP	CRNN	FALSE	1	152381719	152386739
ADNP_CNCR1	ADNP	BASP1	FALSE	5	17065707	17276943
ADNP_CNCR1	ADNP	ATP5O	FALSE	21	35275757	35288284
ADNP_CNCR1	ADNP	IGLL5	FALSE	22	23229960	23238287
ADNP_CNCR1	ADNP	STOML2	FALSE	9	35099888	35103154
ADNP_CNCR1	ADNP	IGKV2-29	FALSE	2	89533655	89534393
ADNP_CNCR1	ADNP	SYT1	FALSE	12	79257773	79845788
ADNP_CNCR1	ADNP	PAFAH1B2	FALSE	11	117014983	117047610
ADNP_CNCR1	ADNP	RBM10	FALSE	X	47004304	47046248
ADNP_CNCR1	ADNP	CCT3	FALSE	1	156278759	156337664
ADNP_CNCR1	ADNP	LGALS7	FALSE	19	39261611	39264132
ADNP_CNCR1	ADNP	RPS21	FALSE	20	60962172	60963576
ADNP_CNCR1	ADNP	ANAPC4	FALSE	4	25378835	25420120
ADNP_CNCR1	ADNP	ELAVL1	FALSE	19	8023463	8070543
ADNP_CNCR1	ADNP	ALB	FALSE	4	74262831	74287129
ADNP_CNCR1	ADNP	PCMT1	FALSE	6	150070579	150132556
ADNP_CNCR1	ADNP	NCCRP1	FALSE	19	39687601	39692524
ADNP_CNCR1	ADNP	NOP58	FALSE	2	203130439	203168389
ADNP_CNCR1	ADNP	RAB6B	FALSE	3	133543083	133614680
ADNP_CNCR1	ADNP	ANKEF1	FALSE	20	9966774	10037410
ADNP_CNCR1	ADNP	AGAP1	FALSE	2	236402733	237040444
ADNP_CNCR1	ADNP	RBM26	FALSE	13	79885962	79980612
ADNP_CNCR1	ADNP	GSE1	FALSE	16	85645015	85709810
ADNP_CNCR1	ADNP	CDH3	FALSE	16	68670092	68756519
ADNP_CNCR1	ADNP	CYP2B6	FALSE	19	41497204	41524303
ADNP_CNCR1	ADNP	RPL10A	FALSE	6	35436185	35438562
ADNP_CNCR1	ADNP	C16orf58	FALSE	16	31500792	31520630
ADNP_CNCR1	ADNP	FAM98B	FALSE	15	38746328	38779911
ADNP_CNCR1	ADNP	TFG	FALSE	3	100428205	100467810
ADNP_CNCR1	ADNP	CLTC	FALSE	17	57697219	57773671
ADNP_CNCR1	ADNP	POGZ	FALSE	1	151375200	151431941
ADNP_CNCR1	ADNP	EIF3I	FALSE	1	32687529	32697205
ADNP_CNCR1	ADNP	ATP2B1	FALSE	12	89981828	90103077
ADNP_CNCR1	ADNP	PCDH8	FALSE	13	53418109	53422775
ADNP_CNCR1	ADNP	RPL7	FALSE	8	74202506	74208024
ADNP_CNCR1	ADNP	TAOK2	FALSE	16	29984962	30003582
ADNP_CNCR1	ADNP	CLASP1	FALSE	2	122095352	122407163
ADNP_CNCR1	ADNP	CDSN	FALSE	6	31075367	31080724
ADNP_CNCR1	ADNP	SLC25A22	FALSE	11	790475	798316
ADNP_CNCR1	ADNP	HNRNPF	FALSE	10	43881065	43904614
ADNP_CNCR1	ADNP	NEFL	FALSE	8	24808468	24814624
ADNP_CNCR1	ADNP	DDX5	FALSE	17	62495734	62504317
ADNP_CNCR1	ADNP	ADD2	FALSE	2	70834750	70995357
ADNP_CNCR1	ADNP	GARS	FALSE	7	30634297	30673649
ADNP_CNCR1	ADNP	ATAD3A	FALSE	1	1447531	1470067
ADNP_CNCR1	ADNP	MARS	FALSE	12	57869228	57911352
ADNP_CNCR1	ADNP	B9D1	FALSE	17	19240867	19281495
ADNP_CNCR1	ADNP	DDX1	FALSE	2	15731302	15771235
ADNP_CNCR1	ADNP	RPS6	FALSE	9	19375713	19380252
ADNP_CNCR1	ADNP	EEF1G	FALSE	11	62327073	62342401
ADNP_CNCR1	ADNP	PTEN	FALSE	10	89622870	89731687
ADNP_CNCR1	ADNP	CDK5	FALSE	7	150750899	150755617
ADNP_CNCR1	ADNP	WASHC5	FALSE	8	126036502	126104061
ADNP_CNCR1	ADNP	RIMS4	FALSE	20	43380449	43438979
ADNP_CNCR1	ADNP	VANGL2	FALSE	1	160370376	160398468
ADNP_CNCR1	ADNP	TRIM32	FALSE	9	119449581	119463579
ADNP_CNCR1	ADNP	CNTN1	FALSE	12	41086244	41466220
ADNP_CNCR1	ADNP	LSM14A	FALSE	19	34663409	34720420
ADNP_CNCR1	ADNP	CSNK2A1	FALSE	20	459116	524465
ADNP_CNCR1	ADNP	HSPA6	FALSE	1	161494036	161496681
ADNP_CNCR1	ADNP	UPF1	FALSE	19	18942747	18979045
ADNP_CNCR1	ADNP	LRRC59	FALSE	17	48452420	48474914
ADNP_CNCR1	ADNP	RAC1	FALSE	7	6414154	6443608
ADNP_CNCR1	ADNP	RPL23	FALSE	17	37004118	37010096
ADNP_CNCR1	ADNP	PRKRA	FALSE	2	179296141	179316239
ADNP_CNCR1	ADNP	FXR1	FALSE	3	180585929	180700541
ADNP_CNCR1	ADNP	ILF3	FALSE	19	10764937	10803093
ADNP_CNCR1	ADNP	GIGYF1	FALSE	7	100277130	100287071
ADNP_CNCR1	ADNP	TRAF7	FALSE	16	2205699	2228130
ADNP_CNCR1	ADNP	RPS3	FALSE	11	75110530	75133324
ADNP_CNCR1	ADNP	RPL8	FALSE	8	146015150	146017972
ADNP_CNCR1	ADNP	INPP5F	FALSE	10	121485609	121588652
ADNP_CNCR1	ADNP	ALDH7A1	FALSE	5	125877533	125931110
ADNP_CNCR1	ADNP	CALML3	FALSE	10	5566924	5568225
ADNP_CNCR1	ADNP	PCDHGB6	FALSE	5	140787770	140892546
ADNP_CNCR1	ADNP	CEP170	FALSE	1	243287730	243418650
ADNP_CNCR1	ADNP	KRT78	FALSE	12	53231588	53242876
ADNP_CNCR1	ADNP	FARSB	FALSE	2	223435255	223521056
ADNP_CNCR1	ADNP	YWHAH	FALSE	22	32340447	32353590
ADNP_CNCR1	ADNP	NOVA2	FALSE	19	46436992	46476804
ADNP_CNCR1	ADNP	RPL35	FALSE	9	127620159	127624260
ADNP_CNCR1	ADNP	ADD1	FALSE	4	2845584	2931803
ADNP_CNCR1	ADNP	CMAS	FALSE	12	22199108	22218608
ADNP_CNCR1	ADNP	RPTN	FALSE	1	152126071	152131704
ADNP	ADNP	IGHG1	TRUE	14	106202680	106209408
ADNP	ADNP	RAB3GAP1	TRUE	2	135809835	135933964
ADNP	ADNP	OGDH	TRUE	7	44646171	44748665
ADNP	ADNP	CBX3	TRUE	7	26240782	26252976
ADNP	ADNP	PML	TRUE	15	74287014	74340153
ADNP	ADNP	TRA2A	TRUE	7	23544399	23571660
ADNP	ADNP	SOAT1	TRUE	1	179262925	179327815
ADNP	ADNP	PLCB1	TRUE	20	8112824	8949003
ADNP	ADNP	SEC24C	TRUE	10	75504120	75531919
ADNP	ADNP	MAPRE2	TRUE	18	32556892	32723434
ADNP	ADNP	RRBP1	TRUE	20	17594323	17662940
ADNP	ADNP	DLST	TRUE	14	75348594	75370448
ADNP	ADNP	MED23	FALSE	6	131895106	131949369
ADNP	ADNP	MGST3	FALSE	1	165600098	165631033
ADNP	ADNP	RACK1	FALSE	5	180663897	180675096
ADNP	ADNP	APBA1	FALSE	9	72042446	72287222
ADNP	ADNP	ATP6V1G2	FALSE	6	31512239	31516204
ADNP	ADNP	CLASP2	FALSE	3	33537737	33759848
ADNP	ADNP	EIF4G1	FALSE	3	184032283	184053146
ADNP	ADNP	SLC25A11	FALSE	17	4840425	4843546
ADNP	ADNP	KXD1	FALSE	19	18668572	18680197
ADNP	ADNP	SYT11	FALSE	1	155829300	155854990
ADNP	ADNP	CTR9	FALSE	11	10772534	10801290
ADNP	ADNP	SEC23B	FALSE	20	18488137	18542059
ADNP	ADNP	NES	FALSE	1	156638555	156647189
ADNP	ADNP	NSUN2	FALSE	5	6599352	6633404
ADNP	ADNP	RPL4	FALSE	15	66790355	66816870
ADNP	ADNP	SHTN1	FALSE	10	118640988	118886097
ADNP	ADNP	HTATSF1	FALSE	X	135579238	135594505
ADNP	ADNP	ARG1	FALSE	6	131894284	131905472
ADNP	ADNP	PARK7	FALSE	1	8014351	8045565
ADNP	ADNP	PABPC4	FALSE	1	40026488	40042462
ADNP	ADNP	AKAP8L	FALSE	19	15490859	15529952
ADNP	ADNP	AGL	FALSE	1	100315640	100389579
ADNP	ADNP	HSD17B10	FALSE	X	53174258	53177373
ADNP	ADNP	NOL3	FALSE	16	67204057	67209643
ADNP	ADNP	NMNAT1	FALSE	1	10003486	10045559
ADNP	ADNP	RNF111	FALSE	15	59157374	59389618
ADNP	ADNP	PPP2R1A	FALSE	19	52693292	52730687
ADNP	ADNP	DHX16	FALSE	6	30610735	30630683
ADNP	ADNP	PACS1	FALSE	11	65837834	66012218
ADNP	ADNP	C2orf16	FALSE	2	27799389	27805588
ADNP	ADNP	RPS15A	FALSE	16	18792617	18801705
ADNP	ADNP	RPRD1B	FALSE	20	36661948	36720768
ADNP	ADNP	ANKRD40	FALSE	17	48770551	48785285
ADNP	ADNP	LPCAT1	FALSE	5	1456595	1524092
ADNP	ADNP	TBC1D10C	FALSE	11	67171386	67177560
ADNP	ADNP	HSPA9	FALSE	5	137890571	137911133
ADNP	ADNP	SEC63	FALSE	6	108188960	108279393
ADNP	ADNP	EIF3B	FALSE	7	2393721	2420380
ADNP	ADNP	MAP2	FALSE	2	210288782	210598842
ADNP	ADNP	DHX36	FALSE	3	153990335	154042286
ADNP	ADNP	SHROOM3	FALSE	4	77356253	77704406
ADNP	ADNP	HCN3	FALSE	1	155247374	155259639
ADNP	ADNP	CTNNA2	FALSE	2	79412357	80875905
ADNP	ADNP	RPS3A	FALSE	4	152020725	152025804
ADNP	ADNP	TOP1	FALSE	20	39657458	39753127
ADNP	ADNP	PUF60	FALSE	8	144898514	144912029
ADNP	ADNP	ANAPC5	FALSE	12	121746048	121837699
ADNP	ADNP	SRM	FALSE	1	11114641	11120081
ADNP	ADNP	ATP6V1A	FALSE	3	113465866	113530903
ADNP	ADNP	CDH10	FALSE	5	24487209	24645087
ADNP	ADNP	RPSA	FALSE	3	39448180	39454033
ADNP	ADNP	KIF5A	FALSE	12	57943781	57980415
ADNP	ADNP	PHGDH	FALSE	1	120202421	120286838
ADNP	ADNP	KLC1	FALSE	14	104028233	104167888
ADNP	ADNP	TRIM25	FALSE	17	54965270	54991399
ADNP	ADNP	PLD3	FALSE	19	40854363	40886346
ADNP	ADNP	NUP62	FALSE	19	50410082	50433020
ADNP	ADNP	RPL15	FALSE	3	23958036	23965183
ADNP	ADNP	NUP88	FALSE	17	5264258	5323480
ADNP	ADNP	MDH2	FALSE	7	75513008	75532465
ADNP	ADNP	BRWD1-AS2	FALSE	21	40685861	40686888
ADNP	ADNP	KRT76	FALSE	12	53161939	53171129
ADNP	ADNP	USO1	FALSE	4	76649777	76735382
ADNP	ADNP	TEX264	FALSE	3	51696709	51738339
ADNP	ADNP	RPL36A	FALSE	X	100645812	100651105
ADNP	ADNP	HSPA5	FALSE	9	127997132	128003609
ADNP	ADNP	PGAP1	FALSE	2	197697728	197792520
ADNP	ADNP	AFTPH	FALSE	2	64751465	64820139
ADNP	ADNP	GAREM2	FALSE	2	26395957	26412532
ADNP	ADNP	ACTL6B	FALSE	7	100240720	100254084
ADNP	ADNP	MAP1B	FALSE	5	71403061	71505395
ADNP	ADNP	IGKV1-33	FALSE	2	89567758	89568263
ADNP	ADNP	CCNC	FALSE	6	99990256	100016849
ADNP	ADNP	KRT34	FALSE	17	39533902	39538655
ADNP	ADNP	KLC4	FALSE	6	43008515	43042837
ADNP	ADNP	CASP14	FALSE	19	15160195	15169104
ADNP	ADNP	TUBB4A	FALSE	19	6494330	6502859
ADNP	ADNP	MARK3	FALSE	14	103851729	103970168
ADNP	ADNP	RBM6	FALSE	3	49977440	50137478
ADNP	ADNP	FLG2	FALSE	1	152321211	152332482
ADNP	ADNP	MCCC1	FALSE	3	182733006	182833863
ADNP	ADNP	CLTA	FALSE	9	36190853	36304778
ADNP	ADNP	RNF170	FALSE	8	42704780	42752433
ADNP	ADNP	ACACA	FALSE	17	35441923	35766909
ADNP	ADNP	SNRNP70	FALSE	19	49588676	49611862
ADNP	ADNP	NUP58	FALSE	13	25875694	25923938
ADNP	ADNP	RPL9	FALSE	4	39455744	39460568
ADNP	ADNP	PCDH1	FALSE	5	141232938	141258811
ADNP	ADNP	ARHGAP10	FALSE	4	148653214	148993931
ADNP	ADNP	HIST1H1E	FALSE	6	26156559	26157343
ADNP	ADNP	CASK	FALSE	X	41374187	41782716
ADNP	ADNP	CORO1B	FALSE	11	67205519	67211292
ADNP	ADNP	SDF4	FALSE	1	1152288	1167411
ADNP	ADNP	ADGRD2	FALSE	9	127213704	127240868
ADNP	ADNP	PRKG1	FALSE	10	52750945	54058110
ADNP	ADNP	EFTUD2	FALSE	17	42927311	42977030
ADNP	ADNP	CTNND2	FALSE	5	10971952	11904155
ADNP	ADNP	PACS2	FALSE	14	105766900	105864484
ADNP	ADNP	STRAP	FALSE	12	16035325	16056412
ADNP	ADNP	SRSF7	FALSE	2	38970741	38978636
ADNP	ADNP	SF3A2	FALSE	19	2236520	2248678
ADNP	ADNP	PTBP2	FALSE	1	97187221	97289294
ADNP	ADNP	TXN	FALSE	9	113006091	113018920
ADNP	ADNP	BORCS7	FALSE	10	104614016	104624718
ADNP	ADNP	CAT	FALSE	11	34460472	34493609
ADNP	ADNP	SLC25A3	FALSE	12	98987369	98995946
ADNP	ADNP	COL1A2	FALSE	7	94023873	94060544
ADNP	ADNP	RPS2	FALSE	16	2012053	2014861
ADNP	ADNP	TUBB2B	FALSE	6	3224495	3231964
ADNP	ADNP	ZC3H7B	FALSE	22	41697526	41756151
ADNP	ADNP	PPFIA3	FALSE	19	49622646	49654283
ADNP	ADNP	H2AFY	FALSE	5	134669590	134735604
ADNP	ADNP	BCKDHB	FALSE	6	80816364	81055987
ADNP	ADNP	MAP7D1	FALSE	1	36621180	36646450
ADNP	ADNP	FAM53C	FALSE	5	137667624	137685416
ADNP	ADNP	TRIM36	FALSE	5	114460459	114516243
ADNP	ADNP	RUVBL2	FALSE	19	49496705	49519252
ADNP	ADNP	VIM	FALSE	10	17270258	17279592
ADNP	ADNP	CSTA	FALSE	3	122044091	122060819
ADNP	ADNP	MVP	FALSE	16	29831715	29859355
ADNP	ADNP	SMR3B	FALSE	4	71235810	71255961
ADNP	ADNP	HNRNPA3	FALSE	2	178077291	178088686
ADNP	ADNP	PPP2R2D	FALSE	10	133787054	133812430
ADNP	ADNP	IQSEC3	FALSE	12	175931	287626
ADNP	ADNP	MAP6	FALSE	11	75297963	75380165
ADNP	ADNP	TMEM94	FALSE	17	73437240	73496533
ADNP	ADNP	ATP6V1B2	FALSE	8	20054878	20084330
ADNP	ADNP	CNTNAP1	FALSE	17	40834631	40851832
ADNP	ADNP	PFKM	FALSE	12	48498922	48540187
ADNP	ADNP	KRT83	FALSE	12	52708085	52715182
ADNP	ADNP	HNRNPDL	FALSE	4	83343717	83351294
ADNP	ADNP	HIST1H2BM	FALSE	6	27782822	27783267
ADNP	ADNP	BAG6	FALSE	6	31606805	31620482
ADNP	ADNP	U2SURP	FALSE	3	142683339	142779567
ADNP	ADNP	EEF1B2	FALSE	2	207024309	207027652
ADNP	ADNP	HACD3	FALSE	15	65822756	65870687
ADNP	ADNP	SLC25A12	FALSE	2	172640880	172864766
ADNP	ADNP	HSPB1	FALSE	7	75931861	75933612
ADNP	ADNP	SSH1	FALSE	12	109176466	109251366
ADNP	ADNP	EEF1E1	FALSE	6	8073593	8102811
ADNP	ADNP	MTHFD1	FALSE	14	64854749	64926722
ADNP	ADNP	EML1	FALSE	14	100204030	100408397
ADNP	ADNP	RPS24	FALSE	10	79793518	79816570
ADNP	ADNP	BHLHE22	FALSE	8	65492814	65496181
ADNP	ADNP	HNRNPH1	FALSE	5	179041179	179061785
ADNP	ADNP	LNPK	FALSE	2	176788610	176867567
ADNP	ADNP	KCTD15	FALSE	19	34286838	34306668
ADNP	ADNP	PDHA1	FALSE	X	19362011	19379823
ADNP	ADNP	CNP	FALSE	17	40118759	40129749
ADNP	ADNP	BORCS8	FALSE	19	19287712	19303400
ADNP	ADNP	GPRIN3	FALSE	4	90157537	90229161
ADNP	ADNP	UBA1	FALSE	X	47050296	47074563
ADNP	ADNP	KRT17	FALSE	17	39775689	39781094
ADNP	ADNP	PCDHB2	FALSE	5	140474228	140476963
ADNP	ADNP	CPSF1	FALSE	8	145618444	145634753
ADNP	ADNP	DLG5	FALSE	10	79550549	79686378
ADNP	ADNP	NUP153	FALSE	6	17615269	17706656
ADNP	ADNP	COPB2	FALSE	3	139074442	139108574
ADNP	ADNP	SCD	FALSE	10	102106881	102124591
ADNP	ADNP	NAA50	FALSE	3	113435307	113465147
ADNP	ADNP	S100A9	FALSE	1	153330330	153333503
ADNP	ADNP	DCD	FALSE	12	55038375	55042277
ADNP	ADNP	PCYT1A	FALSE	3	195941093	196014828
ADNP	ADNP	STX1B	FALSE	16	31000577	31021949
ADNP	ADNP	DNAJB1	FALSE	19	14625582	14640582
ADNP	ADNP	MOCS2	FALSE	5	52391509	52405893
ADNP	ADNP	GSDMA	FALSE	17	38119226	38134019
ADNP	ADNP	CAMSAP3	FALSE	19	7660788	7683190
ADNP	ADNP	BICRA	FALSE	19	48111453	48206534
ADNP	ADNP	KIF21B	FALSE	1	200938520	200992828
ADNP	ADNP	KIDINS220	FALSE	2	8865408	8977760
ADNP	ADNP	WRNIP1	FALSE	6	2765648	2787186
ADNP	ADNP	LARP1	FALSE	5	154092462	154197167
ADNP	ADNP	TRMT61B	FALSE	2	29072687	29093167
ADNP	ADNP	EML2	FALSE	19	46110252	46148887
ADNP	ADNP	IGKC	FALSE	2	89156674	89157196
ADNP	ADNP	SF3B6	FALSE	2	24290456	24299243
ADNP	ADNP	PKM	FALSE	15	72491370	72524164
ADNP	ADNP	HDAC2	FALSE	6	114254192	114332472
ADNP	ADNP	VAT1	FALSE	17	41166622	41177140
ADNP	ADNP	ARL14EP	FALSE	11	30344598	30359774
ADNP	ADNP	RFC1	FALSE	4	39289076	39367995
ADNP	ADNP	WASH6P	FALSE	X	155250491	155255375
ADNP	ADNP	SMCHD1	FALSE	18	2655737	2805015
ADNP	ADNP	WASHC4	FALSE	12	105501102	105562912
ADNP	ADNP	GLG1	FALSE	16	74485856	74641012
ADNP	ADNP	HNRNPA2B1	FALSE	7	26229547	26241149
ADNP	ADNP	H1F0	FALSE	22	38201114	38203442
ADNP	ADNP	C4A	FALSE	6	32058986	32079643
ADNP	ADNP	CARMIL2	FALSE	16	67678891	67691472
ADNP	ADNP	SYNCRIP	FALSE	6	86318053	86353510
ADNP	ADNP	ACTL6A	FALSE	3	179280668	179306196
ADNP	ADNP	GAPDH	FALSE	12	6643093	6647537
ADNP	ADNP	ACTR1A	FALSE	10	104238986	104262482
ADNP	ADNP	RIOX1	FALSE	14	73957644	73960105
ADNP	ADNP	ABCF1	FALSE	6	30529000	30554805
ADNP	ADNP	CDC23	FALSE	5	137523339	137549032
ADNP	ADNP	TBL2	FALSE	7	73033889	73043748
ADNP	ADNP	ING5	FALSE	2	242641450	242668893
ADNP	ADNP	SSBP4	FALSE	19	18529674	18545372
ADNP	ADNP	CCT5	FALSE	5	10250033	10266524
ADNP	ADNP	HSP90B1	FALSE	12	104323885	104347423
ADNP	ADNP	RBM28	FALSE	7	127937738	127983962
ADNP	ADNP	HOXD3	FALSE	2	177001340	177037830
ADNP	ADNP	STK4	FALSE	20	43595115	43708600
ADNP	ADNP	GRIK3	FALSE	1	37261128	37499730
ADNP	ADNP	TTN	FALSE	2	179390716	179695529
ADNP	ADNP	G3BP1	FALSE	5	151150606	151192346
ADNP	ADNP	HSD17B4	FALSE	5	118788138	118972894
ADNP	ADNP	BRSK2	FALSE	11	1411129	1483919
ADNP	ADNP	HIST1H2AJ	FALSE	6	27782112	27782607
ADNP	ADNP	AP2S1	FALSE	19	47341393	47354249
ADNP	ADNP	WDR33	FALSE	2	128458596	128568761
ADNP	ADNP	HNRNPH2	FALSE	X	100663283	100669121
ADNP	ADNP	USP7	FALSE	16	8985951	9058371
ADNP	ADNP	PHB	FALSE	17	47481414	47492246
ADNP	ADNP	TUBB2A	FALSE	6	3153903	3157760
ADNP	ADNP	VMP1	FALSE	17	57784553	57919616
ADNP	ADNP	EIF5B	FALSE	2	99953816	100017789
ADNP	ADNP	ZC2HC1A	FALSE	8	79578282	79632000
ADNP	ADNP	KHDRBS3	FALSE	8	136469700	136668965
ADNP	ADNP	MAP7D2	FALSE	X	20024831	20135035
ADNP	ADNP	EIF3F	FALSE	11	7991798	8023409
ADNP	ADNP	NUFIP2	FALSE	17	27582854	27621136
ADNP	ADNP	KRT1	FALSE	12	53068520	53074191
ADNP	ADNP	WDR7	FALSE	18	54318574	54698828
ADNP	ADNP	BCR	FALSE	22	23521891	23660224
ADNP	ADNP	KIF5C	FALSE	2	149632819	149889353
ADNP	ADNP	TPI1	FALSE	12	6976283	6980112
ADNP	ADNP	MRPS5	FALSE	2	95752952	95815179
ADNP	ADNP	DDX24	FALSE	14	94517266	94547591
ADNP	ADNP	PABPN1	FALSE	14	23790498	23795394
ADNP	ADNP	TUFM	FALSE	16	28853732	28857729
ADNP	ADNP	CAMSAP1	FALSE	9	138700333	138799074
ADNP	ADNP	DCLK1	FALSE	13	36345478	36705443
ADNP	ADNP	ATP6V1G1	FALSE	9	117350026	117360653
ADNP	ADNP	EIF3H	FALSE	8	117654369	117779164
ADNP	ADNP	ADD3	FALSE	10	111756126	111895323
ADNP	ADNP	LYZ	FALSE	12	69742121	69748014
ADNP	ADNP	EIF2S3	FALSE	X	24072833	24096088
ADNP	ADNP	CENPF	FALSE	1	214776538	214837931
ADNP	ADNP	CDH8	FALSE	16	61681146	62070939
ADNP	ADNP	PA2G4	FALSE	12	56498103	56507691
ADNP	ADNP	DCAF1	FALSE	3	51433298	51534010
ADNP	ADNP	YWHAZ	FALSE	8	101928753	101965616
ADNP	ADNP	CLU	FALSE	8	27454434	27472548
ADNP	ADNP	HNRNPK	FALSE	9	86582998	86595569
ADNP	ADNP	ZBED9	FALSE	6	28538312	28583989
ADNP	ADNP	DYNLT1	FALSE	6	159057506	159065771
ADNP	ADNP	MED27	FALSE	9	134735494	134955295
ADNP	ADNP	KRT86	FALSE	12	52643084	52702947
ADNP	ADNP	PELP1	FALSE	17	4574679	4607632
ADNP	ADNP	U2AF1	FALSE	21	44513066	44527697
ADNP	ADNP	TRPM8	FALSE	2	234826043	234928166
ADNP	ADNP	NOP2	FALSE	12	6666029	6677857
ADNP	ADNP	RBM14	FALSE	11	66384053	66394818
ADNP	ADNP	PSIP1	FALSE	9	15464064	15511017
ADNP	ADNP	UBTF	FALSE	17	42282401	42298994
ADNP	ADNP	ACLY	FALSE	17	40023161	40086795
ADNP	ADNP	COX20	FALSE	1	244998624	245008359
ADNP	ADNP	SFN	FALSE	1	27189633	27190947
ADNP	ADNP	ACSL4	FALSE	X	108867473	108976632
ADNP	ADNP	NCAM2	FALSE	21	22370633	22915650
ADNP	ADNP	IGHG2	FALSE	14	106109389	106111127
ADNP	ADNP	RPLP1	FALSE	15	69745123	69748255
ADNP	ADNP	IGLC3	FALSE	22	23248512	23248973
ADNP	ADNP	C2CD5	FALSE	12	22601517	22697480
ADNP	ADNP	RPL30	FALSE	8	99037079	99058697
ADNP	ADNP	PPIP5K2	FALSE	5	102455853	102548500
ADNP	ADNP	EIF4G2	FALSE	11	10818597	10830657
ADNP	ADNP	SLC25A13	FALSE	7	95749532	95951459
ADNP	ADNP	CALML5	FALSE	10	5540658	5541533
ADNP	ADNP	KRT5	FALSE	12	52908359	52914471
ADNP	ADNP	VASP	FALSE	19	46009837	46030241
ADNP	ADNP	SRCIN1	FALSE	17	36686252	36762184
ADNP	ADNP	SHANK2-AS3	FALSE	11	70708895	70711220
ADNP	ADNP	DCHS1	FALSE	11	6642556	6677085
ADNP	ADNP	XRCC5	FALSE	2	216972187	217071026
ADNP	ADNP	NLGN4Y	FALSE	Y	16634518	16957530
ADNP	ADNP	FIP1L1	FALSE	4	54243810	55161439
ADNP	ADNP	FXR2	FALSE	17	7494548	7518189
ADNP	ADNP	LMNA	FALSE	1	156052364	156109880
ADNP	ADNP	SERPINB3	FALSE	18	61322431	61329197
ADNP	ADNP	CFL1	FALSE	11	65590493	65629497
ADNP	ADNP	DSG1	FALSE	18	28898052	28936992
ADNP	ADNP	PRH1	FALSE	12	11033610	11036854
ADNP	ADNP	SEC23A	FALSE	14	39501123	39578850
ADNP	ADNP	TRIM71	FALSE	3	32859510	32939318
ADNP	ADNP	PDE4D	FALSE	5	58264865	59817947
ADNP	ADNP	TBC1D10B	FALSE	16	30368423	30381585
ADNP	ADNP	ACAP3	FALSE	1	1227756	1244989
ADNP	ADNP	DAZAP1	FALSE	19	1407568	1435719
ADNP	ADNP	MRPS22	FALSE	3	138724648	139076065
ADNP	ADNP	RNF214	FALSE	11	117103341	117157161
ADNP	ADNP	RPL36	FALSE	19	5674958	5691887
ADNP	ADNP	KRT23	FALSE	17	39078948	39093886
ADNP	ADNP	YWHAG	FALSE	7	75956116	75988348
ADNP	ADNP	SERPINB12	FALSE	18	61223393	61234244
ADNP	ADNP	CNTROB	FALSE	17	7835419	7853236
ADNP	ADNP	HNRNPH3	FALSE	10	70090931	70102948
ADNP	ADNP	GNAO1	FALSE	16	56225302	56391356
ADNP	ADNP	CDC27	FALSE	17	45195069	45266788
ADNP	ADNP	MAP1S	FALSE	19	17830051	17845325
ADNP	ADNP	SMARCD3	FALSE	7	150935850	150974982
ADNP	ADNP	PDHX	FALSE	11	34937376	35042138
ADNP	ADNP	U2AF2	FALSE	19	56165512	56186081
ADNP	ADNP	CSNK2B	FALSE	6	31633013	31638120
ADNP	ADNP	RFTN1	FALSE	3	16355081	16555533
ADNP	ADNP	PNPLA6	FALSE	19	7598890	7626650
ADNP	ADNP	ENO1	FALSE	1	8921061	8939308
ADNP	ADNP	STAU2	FALSE	8	74332604	74659943
ADNP	ADNP	RPL24	FALSE	3	101399935	101405626
ADNP	ADNP	XRCC6	FALSE	22	42017123	42060044
ADNP	ADNP	TUBB4B	FALSE	9	140135665	140138159
ADNP	ADNP	HSPA12A	FALSE	10	118430703	118502085
ADNP	ADNP	MYL12A	FALSE	18	3247479	3256234
ADNP	ADNP	ALDH1A2	FALSE	15	58245622	58790065
ADNP	ADNP	RPLP2	FALSE	11	809647	812880
ADNP	ADNP	MSMP	FALSE	9	35752987	35756610
ADNP	ADNP	SRSF1	FALSE	17	56080721	56084707
ADNP	ADNP	FARP1	FALSE	13	98794816	99102027
ADNP	ADNP	GLUD2	FALSE	X	120181462	120183794
ADNP	ADNP	HNRNPA1	FALSE	12	54673977	54680872
ADNP	ADNP	TBC1D4	FALSE	13	75858808	76056250
ADNP	ADNP	GOLGA2	FALSE	9	131018108	131038274
ADNP	ADNP	EIF3C	FALSE	16	28699879	28747051
ADNP	ADNP	RPL27A	FALSE	11	8703958	8736306
ADNP	ADNP	RSL1D1	FALSE	16	11929056	11945442
ADNP	ADNP	SARM1	FALSE	17	26691378	26725182
ADNP	ADNP	WDR18	FALSE	19	983174	994569
ADNP	ADNP	AP3B2	FALSE	15	83328033	83378666
ADNP	ADNP	WWP2	FALSE	16	69796209	69975644
ADNP	ADNP	MAPT	FALSE	17	43971748	44105700
ADNP	ADNP	CDH2	FALSE	18	25530930	25757410
ADNP	ADNP	NEFM	FALSE	8	24770525	24776607
ADNP	ADNP	RPS18	FALSE	6	33379131	33382651
ADNP	ADNP	ISL1	FALSE	5	50678921	50690564
ADNP	ADNP	NUP54	FALSE	4	77035812	77069668
ADNP	ADNP	SNAPIN	FALSE	1	153631130	153634306
ADNP	ADNP	SMARCC1	FALSE	3	47626762	47823596
ADNP	ADNP	PSPC1	FALSE	13	20248896	20357142
ADNP	ADNP	JAKMIP2	FALSE	5	146967990	147162338
ADNP	ADNP	GNPDA1	FALSE	5	141371314	141392606
ADNP	ADNP	POLR2H	FALSE	3	184079506	184086384
ADNP	ADNP	PLXNA2	FALSE	1	208195587	208417665
ADNP	ADNP	RTCA	FALSE	1	100731763	100758325
ADNP	ADNP	RPS19	FALSE	19	42365823	42378831
ADNP	ADNP	UBR3	FALSE	2	170683968	170940641
ADNP	ADNP	MYO1B	FALSE	2	192109911	192290115
ADNP	ADNP	MARCKS	FALSE	6	114178541	114184648
ADNP	ADNP	CDH9	FALSE	5	26880709	27121257
ADNP	ADNP	MAP3K5	FALSE	6	136878185	137113656
ADNP	ADNP	TRO	FALSE	X	54946895	54957864
ADNP	ADNP	GSTP1	FALSE	11	67351066	67354131
ADNP	ADNP	DLD	FALSE	7	107531415	107572175
ADNP	ADNP	CDH6	FALSE	5	31193857	31329253
ADNP	ADNP	HDGFRP3	FALSE	15	83781490	83876575
ADNP	ADNP	H2AFY2	FALSE	10	71812552	71872036
ADNP	ADNP	PIP4K2B	FALSE	17	36921942	36956379
ADNP	ADNP	SMARCC2	FALSE	12	56556767	56583351
ADNP	ADNP	TMEM245	FALSE	9	111777432	111882225
ADNP	ADNP	RAB23	FALSE	6	57053607	57087078
ADNP	ADNP	PYM1	FALSE	12	56295197	56326402
ADNP	ADNP	MRS2	FALSE	6	24403153	24425810
ADNP	ADNP	VGF	FALSE	7	100805790	100808874
ADNP	ADNP	SPTLC1	FALSE	9	94794281	94877666
ADNP	ADNP	PLPPR3	FALSE	19	812488	821977
ADNP	ADNP	HYOU1	FALSE	11	118914900	118927913
ADNP	ADNP	DDB1	FALSE	11	61066923	61110068
ADNP	ADNP	PPIA	FALSE	7	44836279	44864163
ADNP	ADNP	MED17	FALSE	11	93517393	93547861
ADNP	ADNP	DDX39B	FALSE	6	31497996	31510225
ADNP	ADNP	RAB18	FALSE	10	27793197	27831143
ADNP	ADNP	CHD6	FALSE	20	40030741	40247133
ADNP	ADNP	MED22	FALSE	9	136205160	136214986
ADNP	ADNP	SYN1	FALSE	X	47431303	47479252
ADNP	ADNP	YBX1	FALSE	1	43148098	43168020
ADNP	ADNP	BOP1	FALSE	8	145486055	145515082
ADNP	ADNP	PAF1	FALSE	19	39876492	39881835
ADNP	ADNP	RUVBL1	FALSE	3	127783621	127872757
ADNP	ADNP	RBM4	FALSE	11	66384097	66434153
ADNP	ADNP	SMARCD2	FALSE	17	61909444	61920425
ADNP	ADNP	CABLES2	FALSE	20	60963688	60982341
ADNP	ADNP	ARHGEF2	FALSE	1	155916630	155976861
ADNP	ADNP	IGKV1-5	FALSE	2	89246819	89247475
ADNP	ADNP	RPL26	FALSE	17	8280838	8286531
ADNP	ADNP	MED4	FALSE	13	48627459	48669267
ADNP	ADNP	AGPAT1	FALSE	6	32212421	32222305
ADNP	ADNP	MRTO4	FALSE	1	19578033	19586622
ADNP	ADNP	FLG	FALSE	1	152274651	152297679
ADNP	ADNP	RPL21	FALSE	13	27825446	27830828
ADNP	ADNP	LDHB	FALSE	12	21788276	21910791
ADNP	ADNP	POM121	FALSE	7	72344322	72416397
ADNP	ADNP	BCL9L	FALSE	11	118764584	118796317
ADNP	ADNP	KRT25	FALSE	17	38904273	38911584
ADNP	ADNP	DOCK10	FALSE	2	225629807	225907162
ADNP	ADNP	DPYSL3	FALSE	5	146770374	146889619
ADNP	ADNP	IARS	FALSE	9	94972489	95056038
ADNP	ADNP	RPL31	FALSE	2	101618177	101640494
ADNP	ADNP	BTBD2	FALSE	19	1985447	2034880
ADNP	ADNP	KIAA1468	FALSE	18	59854491	59974355
ADNP	ADNP	KCTD6	FALSE	3	58477841	58488087
ADNP	ADNP	RBMX	FALSE	X	135930163	135962923
ADNP	ADNP	SSBP3	FALSE	1	54691105	54879152
ADNP	ADNP	RBM12B	FALSE	8	94741584	94753245
ADNP	ADNP	HIST1H1B	FALSE	6	27834570	27835359
ADNP	ADNP	HNRNPUL2	FALSE	11	62480102	62494821
ADNP	ADNP	RPL18	FALSE	19	49118585	49122793
ADNP	ADNP	SNRPC	FALSE	6	34725183	34741571
ADNP	ADNP	HIST1H4A	FALSE	6	26021907	26022278
ADNP	ADNP	PRCC	FALSE	1	156720402	156770607
ADNP	ADNP	PRDX2	FALSE	19	12907634	12912694
ADNP	ADNP	SNRPA1	FALSE	15	101821715	101835487
ADNP	ADNP	CCDC6	FALSE	10	61548521	61666414
ADNP	ADNP	ELAVL4	FALSE	1	50513686	50669458
ADNP	ADNP	TCOF1	FALSE	5	149737202	149779871
ADNP	ADNP	SRPK1	FALSE	6	35800743	35889119
ADNP	ADNP	BUB3	FALSE	10	124913793	124924886
ADNP	ADNP	CHERP	FALSE	19	16628700	16653341
ADNP	ADNP	NDUFA9	FALSE	12	4758261	4798454
ADNP	ADNP	SSRP1	FALSE	11	57093459	57103351
ADNP	ADNP	EXOSC6	FALSE	16	70284134	70285833
ADNP	ADNP	TLK2	FALSE	17	60536019	60692842
ADNP	ADNP	RPS11	FALSE	19	49999622	50002946
ADNP	ADNP	IGHA1	FALSE	14	106173457	106175002
ADNP	ADNP	STK38	FALSE	6	36461669	36515247
ADNP	ADNP	SF1	FALSE	11	64532078	64546258
ADNP	ADNP	KLHL22	FALSE	22	20783528	20850170
ADNP	ADNP	SOGA3	FALSE	6	127759551	127840500
ADNP	ADNP	KRT33B	FALSE	17	39519746	39526052
ADNP	ADNP	YWHAQ	FALSE	2	9724101	9771143
ADNP	ADNP	ATP1A3	FALSE	19	42472487	42503402
ADNP	ADNP	RTN1	FALSE	14	60062694	60337684
ADNP	ADNP	WDR5	FALSE	9	137000487	137025093
ADNP	ADNP	PCCB	FALSE	3	135969148	136056738
ADNP	ADNP	HNRNPU	FALSE	1	245014468	245027844
ADNP	ADNP	ARHGEF12	FALSE	11	120207787	120360645
ADNP	ADNP	HNRNPAB	FALSE	5	177631508	177638164
ADNP	ADNP	TNIK	FALSE	3	170779128	171178197
ADNP	ADNP	ATP6V1D	FALSE	14	67761088	67826982
ADNP	ADNP	PRDX6	FALSE	1	173446405	173457946
ADNP	ADNP	LIN28B	FALSE	6	105404923	105531207
ADNP	ADNP	SNX9	FALSE	6	158244296	158366109
ADNP	ADNP	DNM1	FALSE	9	130965658	131017527
ADNP	ADNP	CPSF6	FALSE	12	69633317	69668138
ADNP	ADNP	FMNL2	FALSE	2	153191751	153506348
ADNP	ADNP	CCAR2	FALSE	8	22462145	22479027
ADNP	ADNP	EEF2	FALSE	19	3976054	3985467
ADNP	ADNP	ZNF778	FALSE	16	89284118	89295363
ADNP	ADNP	MMAA	FALSE	4	146539415	146581187
ADNP	ADNP	TRIM28	FALSE	19	59055458	59062089
ADNP	ADNP	WDR47	FALSE	1	109512836	109584850
ADNP	ADNP	DHX15	FALSE	4	24519064	24586173
ADNP	ADNP	PLD5	FALSE	1	242246288	242687998
ADNP	ADNP	DPF1	FALSE	19	38701646	38720354
ADNP	ADNP	PIGR	FALSE	1	207101863	207119811
ADNP	ADNP	SLIT2	FALSE	4	20254883	20622184
ADNP	ADNP	SLC3A2	FALSE	11	62623518	62656352
ADNP	ADNP	ARID1B	FALSE	6	157099063	157531913
ADNP	ADNP	MASTL	FALSE	10	27443753	27475853
ADNP	ADNP	UBXN8	FALSE	8	30589764	30624522
ADNP	ADNP	MBL2	FALSE	10	54525140	54531460
ADNP	ADNP	WASHC3	FALSE	12	102406618	102455927
ADNP	ADNP	GTF2IRD1	FALSE	7	73918747	74067561
ADNP	ADNP	MYO5A	FALSE	15	52599480	52821247
ADNP	ADNP	GTF2I	FALSE	7	74071994	74175026
ADNP	ADNP	RPL32	FALSE	3	12875984	12883087
ADNP	ADNP	KRT3	FALSE	12	53183469	53189901
ADNP	ADNP	ROGDI	FALSE	16	4846969	4852951
ADNP	ADNP	SNAP25	FALSE	20	10199478	10288066
ADNP	ADNP	PRSS1	FALSE	7	142457319	142460923
ADNP	ADNP	BRSK1	FALSE	19	55793440	55823901
ADNP	ADNP	SLC25A4	FALSE	4	186064395	186071536
ADNP	ADNP	SRSF2	FALSE	17	74730197	74733456
ADNP	ADNP	FBLL1	FALSE	5	167956121	167957639
ADNP	ADNP	TUBB3	FALSE	16	89985573	90002500
ADNP	ADNP	DPYSL2	FALSE	8	26371791	26515694
ADNP	ADNP	ATP5F1B	FALSE	12	57031959	57039768
ADNP	ADNP	MARK2	FALSE	11	63606400	63678491
ADNP	ADNP	LRSAM1	FALSE	9	130213765	130265780
ADNP	ADNP	EXOSC10	FALSE	1	11126675	11159938
ADNP	ADNP	GTPBP1	FALSE	22	39101728	39134304
ADNP	ADNP	ZFR	FALSE	5	32354456	32444867
ADNP	ADNP	MED31	FALSE	17	6546635	6554954
ADNP	ADNP	DPP10	FALSE	2	115199876	116603328
ADNP	ADNP	ZNF618	FALSE	9	116638562	116818871
ADNP	ADNP	CSNK1D	FALSE	17	80196899	80231607
ADNP	ADNP	MTSS1L	FALSE	16	70695107	70719969
ADNP	ADNP	CHD8	FALSE	14	21853353	21924285
ADNP	ADNP	MAGED1	FALSE	X	51546007	51645357
ADNP	ADNP	MED13L	FALSE	12	116395711	116715143
ADNP	ADNP	PRDX1	FALSE	1	45976708	45988719
ADNP	ADNP	NCOA5	FALSE	20	44689624	44718591
ADNP	ADNP	GCH1	FALSE	14	55308726	55369570
ADNP	ADNP	ZCCHC3	FALSE	20	277737	280965
ADNP	ADNP	AFAP1	FALSE	4	7760441	7941653
ADNP	ADNP	PAFAH1B1	FALSE	17	2496504	2588909
ADNP	ADNP	DSC3	FALSE	18	28569974	28622781
ADNP	ADNP	MAGEE2	FALSE	X	75002823	75005079
ADNP	ADNP	CPSF4	FALSE	7	99036545	99054994
ADNP	ADNP	USP10	FALSE	16	84733584	84813528
ADNP	ADNP	RPLP0	FALSE	12	120634489	120639038
ADNP	ADNP	DNAJB11	FALSE	3	186285192	186315061
ADNP	ADNP	GOLGA4	FALSE	3	37284668	37408242
ADNP	ADNP	ELMO2	FALSE	20	44994688	45061704
ADNP	ADNP	PC	FALSE	11	66615704	66725847
ADNP	ADNP	MIA3	FALSE	1	222791428	222841354
ADNP	ADNP	KTN1	FALSE	14	56025790	56168244
ADNP	ADNP	RPS8	FALSE	1	45240923	45244451
ADNP	ADNP	TUBA1A	FALSE	12	49578579	49583107
ADNP	ADNP	KRT80	FALSE	12	52562780	52585784
ADNP	ADNP	RSAD2	FALSE	2	7005937	7038370
ADNP	ADNP	CRMP1	FALSE	4	5749811	5894785
ADNP	ADNP	KRT75	FALSE	12	52817854	52828309
ADNP	ADNP	ABI1	FALSE	10	27035522	27150016
ADNP	ADNP	CPNE3	FALSE	8	87497059	87573726
ADNP	ADNP	NPM1	FALSE	5	170814120	170838141
ADNP	ADNP	GSK3B	FALSE	3	119540170	119813264
ADNP	ADNP	EPS15L1	FALSE	19	16466050	16582896
ADNP	ADNP	KHDRBS2	FALSE	6	62389865	62996132
ADNP	ADNP	DYNC1I2	FALSE	2	172543919	172604930
ADNP	ADNP	TAF15	FALSE	17	34136474	34191634
ADNP	ADNP	VPS13D	FALSE	1	12290124	12572099
ADNP	ADNP	ZSWIM8	FALSE	10	75545340	75561551
ADNP	ADNP	IGF2BP2	FALSE	3	185361527	185542844
ADNP	ADNP	CDH11	FALSE	16	64977656	65160015
ADNP	ADNP	STXBP1	FALSE	9	130374544	130457460
ADNP	ADNP	SET	FALSE	9	131445703	131458679
ADNP	ADNP	CYFIP2	FALSE	5	156693089	156822606
ADNP	ADNP	TMEM160	FALSE	19	47549165	47551888
ADNP	ADNP	ATP6V1E1	FALSE	22	18074902	18111584
ADNP	ADNP	ANXA2	FALSE	15	60639333	60695082
ADNP	ADNP	LRPPRC	FALSE	2	44113647	44223144
ADNP	ADNP	MED1	FALSE	17	37560538	37607539
ADNP	ADNP	SPAG9	FALSE	17	49039535	49198226
ADNP	ADNP	SSBP2	FALSE	5	80708840	81047616
ADNP	ADNP	ALDOC	FALSE	17	26900133	26904282
ADNP	ADNP	HNRNPR	FALSE	1	23630264	23670829
ADNP	ADNP	FARSA	FALSE	19	13033293	13044851
ADNP	ADNP	GRIPAP1	FALSE	X	48830134	48858675
ADNP	ADNP	COL11A2	FALSE	6	33130458	33160276
ADNP	ADNP	AARS	FALSE	16	70286198	70323446
ADNP	ADNP	SAMM50	FALSE	22	44351301	44406411
ADNP	ADNP	H1FX	FALSE	3	129033615	129035120
ADNP	ADNP	TRAPPC9	FALSE	8	140742586	141468678
ADNP	ADNP	VAPB	FALSE	20	56964178	57026157
ADNP	ADNP	AZGP1	FALSE	7	99564343	99573780
ADNP	ADNP	ISL2	FALSE	15	76629065	76634817
ADNP	ADNP	TUBB6	FALSE	18	12307668	12344319
ADNP	ADNP	ANXA1	FALSE	9	75766673	75785309
ADNP	ADNP	TF	FALSE	3	133464800	133497850
ADNP	ADNP	RPL3	FALSE	22	39708887	39716394
ADNP	ADNP	SEC13	FALSE	3	10334815	10362862
ADNP	ADNP	DDX3Y	FALSE	Y	15016019	15032390
ADNP	ADNP	PSMD2	FALSE	3	184016497	184026842
ADNP	ADNP	ADAR	FALSE	1	154554538	154600475
ADNP	ADNP	IGF2BP3	FALSE	7	23349828	23510086
ADNP	ADNP	PARP1	FALSE	1	226548392	226595780
ADNP	ADNP	RTN3	FALSE	11	63448918	63527363
ADNP	ADNP	BAG4	FALSE	8	38034051	38070819
ADNP	ADNP	EIF4E	FALSE	4	99792835	99851788
ADNP	ADNP	RPL35A	FALSE	3	197676858	197683481
ADNP	ADNP	DHRS7	FALSE	14	60610838	60636574
ADNP	ADNP	MYL6	FALSE	12	56551945	56557280
ADNP	ADNP	ASAP1	FALSE	8	131064353	131455906
ADNP	ADNP	BCKDHA	FALSE	19	41884215	41930910
ADNP	ADNP	GABBR1	FALSE	6	29519995	29597568
ADNP	ADNP	KRT71	FALSE	12	52937693	52946931
ADNP	ADNP	TPP2	FALSE	13	103249353	103331521
ADNP	ADNP	CFAP20	FALSE	16	58147496	58163285
ADNP	ADNP	CTNNA1	FALSE	5	137946656	138270723
ADNP	ADNP	SMARCA4	FALSE	19	11071598	11176071
ADNP	ADNP	ELAVL2	FALSE	9	23690102	23826335
ADNP	ADNP	TERF2	FALSE	16	69389464	69442474
ADNP	ADNP	KRT85	FALSE	12	52753790	52761265
ADNP	ADNP	GPRIN1	FALSE	5	176022803	176037134
ADNP	ADNP	NDEL1	FALSE	17	8316449	8393729
ADNP	ADNP	GRAMD1A	FALSE	19	35485688	35517375
ADNP	ADNP	PPL	FALSE	16	4932508	5010742
ADNP	ADNP	DYRK1A	FALSE	21	38738092	38889753
ADNP	ADNP	RBBP4	FALSE	1	33116743	33151812
ADNP	ADNP	GPHN	FALSE	14	66974125	67648520
ADNP	ADNP	PPP1R3F	FALSE	X	49129242	49160849
ADNP	ADNP	PRB4	FALSE	12	11460017	11463369
ADNP	ADNP	AP2A1	FALSE	19	50270225	50310370
ADNP	ADNP	FAT4	FALSE	4	126237554	126414087
ADNP	ADNP	NUDC	FALSE	1	27226729	27273353
ADNP	ADNP	NOVA1	FALSE	14	26912299	27066960
ADNP	ADNP	HNRNPLL	FALSE	2	38789120	38830728
ADNP	ADNP	GNE	FALSE	9	36214438	36277053
ADNP	ADNP	B4GALNT4	FALSE	11	369796	382116
ADNP	ADNP	DLG3	FALSE	X	69664711	69725337
ADNP	ADNP	PSMB1	FALSE	6	170844205	170862429
ADNP	ADNP	RPL13A	FALSE	19	49990811	49995565
ADNP	ADNP	HIP1R	FALSE	12	123319000	123347507
ADNP	ADNP	KRT24	FALSE	17	38854243	38860002
ADNP	ADNP	CABLES1	FALSE	18	20714528	20840431
ADNP	ADNP	KRT35	FALSE	17	39632941	39637392
ADNP	ADNP	JUP	FALSE	17	39775692	39943183
ADNP	ADNP	NT5DC2	FALSE	3	52558386	52569070
ADNP	ADNP	KIF2A	FALSE	5	61601989	61833076
ADNP	ADNP	YWHAB	FALSE	20	43514317	43537173
ADNP	ADNP	ARID1A	FALSE	1	27022524	27108595
ADNP	ADNP	UPRT	FALSE	X	74493920	74524435
ADNP	ADNP	EIF3D	FALSE	22	36906897	36925483
ADNP	ADNP	HK1	FALSE	10	71029740	71161638
ADNP	ADNP	ANAPC7	FALSE	12	110810705	110841535
ADNP	ADNP	ANK2	FALSE	4	113739265	114304896
ADNP	ADNP	CALCOCO1	FALSE	12	54104903	54121529
ADNP	ADNP	OGDHL	FALSE	10	50942689	50970425
ADNP	ADNP	RPL11	FALSE	1	24018269	24022915
ADNP	ADNP	BAIAP2	FALSE	17	79008948	79091232
ADNP	ADNP	PJA2	FALSE	5	108670410	108745695
ADNP	ADNP	IGKV1-8	FALSE	2	89291928	89292450
ADNP	ADNP	VPS50	FALSE	7	92861653	92988338
ADNP	ADNP	GAK	FALSE	4	843064	926161
ADNP	ADNP	ATP7A	FALSE	X	77171651	77311349
ADNP	ADNP	STIM2	FALSE	4	26859300	27027003
ADNP	ADNP	DCTN1	FALSE	2	74588281	74619214
ADNP	ADNP	BCLAF1	FALSE	6	136578001	136610989
ADNP	ADNP	RALA	FALSE	7	39663082	39747723
ADNP	ADNP	SRGAP2	FALSE	1	206266906	206527996
ADNP	ADNP	AP3B1	FALSE	5	77296349	77590579
ADNP	ADNP	KRT16	FALSE	17	39766030	39772151
ADNP	ADNP	CTAGE5	FALSE	14	39734488	39856156
ADNP	ADNP	SART3	FALSE	12	108916357	108955176
ADNP	ADNP	PHLDB2	FALSE	3	111451344	111695364
ADNP	ADNP	KRT10	FALSE	17	38974369	38978847
ADNP	ADNP	NIN	FALSE	14	51186481	51297839
ADNP	ADNP	VTI1B	FALSE	14	68113792	68141548
ADNP	ADNP	TECR	FALSE	19	14627897	14676792
ADNP	ADNP	MRPS26	FALSE	20	3026591	3028900
ADNP	ADNP	DDX21	FALSE	10	70715884	70744829
ADNP	ADNP	CARMIL3	FALSE	14	24521218	24538938
ADNP	ADNP	VPS51	FALSE	11	64856796	64879332
ADNP	ADNP	RALY	FALSE	20	32581452	32696114
ADNP	ADNP	PPP1CC	FALSE	12	111157485	111180744
ADNP	ADNP	MED12	FALSE	X	70338406	70362303
ADNP	ADNP	SFXN3	FALSE	10	102790991	102800998
ADNP	ADNP	MICAL1	FALSE	6	109765265	109787171
ADNP	ADNP	SERBP1	FALSE	1	67873493	67896098
ADNP	ADNP	H3F3B	FALSE	17	73772515	73781974
ADNP	ADNP	MTSS1	FALSE	8	125563031	125740730
ADNP	ADNP	TMEM176B	FALSE	7	150488373	150498448
ADNP	ADNP	NLGN1	FALSE	3	173114074	174004434
ADNP	ADNP	PLEKHA6	FALSE	1	204187979	204346793
ADNP	ADNP	CSDE1	FALSE	1	115259534	115301297
ADNP	ADNP	XPR1	FALSE	1	180601140	180859387
ADNP	ADNP	COL4A3BP	FALSE	5	74664311	74807963
ADNP	ADNP	DIXDC1	FALSE	11	111797867	111893307
ADNP	ADNP	STX7	FALSE	6	132767006	132834337
ADNP	ADNP	UCK2	FALSE	1	165796768	165880855
ADNP	ADNP	C16orf78	FALSE	16	49407734	49433342
ADNP	ADNP	ROS1	FALSE	6	117609463	117747018
ADNP	ADNP	EIF4E2	FALSE	2	233414762	233448354
ADNP	ADNP	SCCPDH	FALSE	1	246887349	246931439
ADNP	ADNP	CAMK2D	FALSE	4	114372188	114683083
ADNP	ADNP	MTDH	FALSE	8	98656407	98740998
ADNP	ADNP	RPL7A	FALSE	9	136215069	136218281
ADNP	ADNP	ATP4A	FALSE	19	36040945	36054560
ADNP	ADNP	S100A11	FALSE	1	152004982	152020383
ADNP	ADNP	CENPV	FALSE	17	16245848	16256970
ADNP	ADNP	CIITA	FALSE	16	10971055	11026079
ADNP	ADNP	RPL10	FALSE	X	153558423	153577636
ADNP	ADNP	GNB1	FALSE	1	1716729	1822495
ADNP	ADNP	TAB1	FALSE	22	39795746	39833065
ADNP	ADNP	CDH20	FALSE	18	59000815	59223006
ADNP	ADNP	RPL12	FALSE	9	130209953	130213684
ADNP	ADNP	PFN2	FALSE	3	149682691	149768575
ADNP	ADNP	IMPDH2	FALSE	3	49061758	49066841
ADNP	ADNP	CANX	FALSE	5	179105629	179157926
ADNP	ADNP	RBM5	FALSE	3	50126341	50156454
ADNP	ADNP	NID1	FALSE	1	236139130	236228462
ADNP	ADNP	ATP1B1	FALSE	1	169074935	169101960
ADNP	ADNP	ARHGEF6	FALSE	X	135747706	135864247
ADNP	ADNP	NCKAP1	FALSE	2	183773843	183903586
ADNP	ADNP	MAPRE1	FALSE	20	31407699	31438211
ADNP	ADNP	HIGD1A	FALSE	3	42798669	42846023
ADNP	ADNP	GRK5	FALSE	10	120967101	121215131
ADNP	ADNP	MED21	FALSE	12	27175479	27219276
ADNP	ADNP	PDCD6	FALSE	5	271736	353971
ADNP	ADNP	PRR12	FALSE	19	50094900	50129696
ADNP	ADNP	KRT28	FALSE	17	38948455	38956211
ADNP	ADNP	MAP4	FALSE	3	47892182	48130769
ADNP	ADNP	SNRPD3	FALSE	22	24951471	25005947
ADNP	ADNP	NRCAM	FALSE	7	107788068	108097161
ADNP	ADNP	TNXB	FALSE	6	32085376	32161818
ADNP	ADNP	CLCN4	FALSE	X	10125024	10205700
ADNP	ADNP	SHANK3	FALSE	22	51112843	51171726
ADNP	ADNP	OGT	FALSE	X	70752933	70795747
ADNP	ADNP	RPS7	FALSE	2	3622795	3628509
ADNP	ADNP	TUBA1B	FALSE	12	49521565	49525180
ADNP	ADNP	RPL27	FALSE	17	41150290	41154976
ADNP	ADNP	CTSD	FALSE	11	1773982	1785222
ADNP	ADNP	RAI14	FALSE	5	34656342	34832732
ADNP	ADNP	EDIL3	FALSE	5	83236373	83680611
ADNP	ADNP	SSBP1	FALSE	7	141444129	141493730
ADNP	ADNP	PAFAH1B3	FALSE	19	42801185	42807698
ADNP	ADNP	PSD2	FALSE	5	139175406	139224051
ADNP	ADNP	EIF3E	FALSE	8	109213445	109447562
ADNP	ADNP	SF3A1	FALSE	22	30727977	30752936
ADNP	ADNP	LRRC69	FALSE	8	92114060	92231464
ADNP	ADNP	FAM98A	FALSE	2	33808725	33824449
ADNP	ADNP	EIF4A2	FALSE	3	186500994	186507689
ADNP	ADNP	SPECC1L	FALSE	22	24666786	24813708
ADNP	ADNP	VPS53	FALSE	17	411908	624957
ADNP	ADNP	CPSF2	FALSE	14	92588281	92630755
ADNP	ADNP	ZNF326	FALSE	1	90460671	90501090
ADNP	ADNP	KCND2	FALSE	7	119913722	120390385
ADNP	ADNP	RPN1	FALSE	3	128338817	128399918
ADNP	ADNP	KDM1A	FALSE	1	23345941	23410182
ADNP	ADNP	ASS1	FALSE	9	133320316	133376661
ADNP	ADNP	INA	FALSE	10	105036920	105050108
ADNP	ADNP	IDH3A	FALSE	15	78423840	78464291
ADNP	ADNP	SCD5	FALSE	4	83550692	83720010
ADNP	ADNP	AP2A2	FALSE	11	924894	1012239
ADNP	ADNP	CCDC88A	FALSE	2	55514978	55647057
ADNP	ADNP	DAB2IP	FALSE	9	124329336	124547809
ADNP	ADNP	DVL1P1	FALSE	1	1270656	1284798
ADNP	ADNP	NAV1	FALSE	1	201592411	201796102
ADNP	ADNP	PHB2	FALSE	12	7074490	7079988
ADNP	ADNP	KCNMA1	FALSE	10	78629359	79398353
ADNP	ADNP	BCL7A	FALSE	12	122457328	122499948
ADNP	ADNP	MRPS9	FALSE	2	105654441	105716418
ADNP	ADNP	TLK1	FALSE	2	171847333	172087824
ADNP	ADNP	SYNRG	FALSE	17	35874900	35969544
ADNP	ADNP	VDAC2	FALSE	10	76969912	76991206
ADNP	ADNP	CAMK2B	FALSE	7	44256749	44374176
ADNP	ADNP	FBXL15	FALSE	10	104178946	104182893
ADNP	ADNP	LACTB	FALSE	15	63413999	63434260
ADNP	ADNP	LARP4B	FALSE	10	855484	977564
ADNP	ADNP	XPNPEP1	FALSE	10	111624524	111683311
ADNP	ADNP	TMOD2	FALSE	15	52043758	52108565
ADNP	ADNP	NEMF	FALSE	14	50249997	50319921
ADNP	ADNP	COPA	FALSE	1	160259063	160313190
ADNP	ADNP	NEK9	FALSE	14	75548822	75594047
ADNP	ADNP	PDHB	FALSE	3	58413357	58419584
ADNP	ADNP	DPF2	FALSE	11	65101225	65120720
ADNP	ADNP	ATP5J2	FALSE	7	99046098	99063954
ADNP	ADNP	CPSF7	FALSE	11	61170121	61197503
ADNP	ADNP	ALDOA	FALSE	16	30064411	30081778
ADNP	ADNP	PRB2	FALSE	12	11544476	11653975
ADNP	ADNP	WTAP	FALSE	6	160146617	160177351
ADNP	ADNP	EIF3A	FALSE	10	120794356	120840316
ADNP	ADNP	BORCS6	FALSE	17	8091663	8093498
ADNP	ADNP	ZMYM3	FALSE	X	70459474	70474996
ADNP	ADNP	FAM120A	FALSE	9	96214004	96328397
ADNP	ADNP	CIRBP	FALSE	19	1259384	1274879
ADNP	ADNP	CTNND1	FALSE	11	57520715	57587018
ADNP	ADNP	DHX9	FALSE	1	182808504	182856886
ADNP	ADNP	IGSF3	FALSE	1	117117031	117210375
ADNP	ADNP	AP3D1	FALSE	19	2100988	2164464
ADNP	ADNP	CAPZA1	FALSE	1	113161795	113214241
ADNP	ADNP	SYT7	FALSE	11	61282785	61348620
ADNP	ADNP	KRT87P	FALSE	12	52644250	52652651
ADNP	ADNP	ACTG1	FALSE	17	79476997	79490873
ADNP	ADNP	RPS25	FALSE	11	118886422	118889401
ADNP	ADNP	RPL19	FALSE	17	37356536	37360980
ADNP	ADNP	LARP4	FALSE	12	50786166	50873787
ADNP	ADNP	IGKV1D-39	FALSE	2	89901292	89901791
ADNP	ADNP	FUS	FALSE	16	31191431	31203127
ADNP	ADNP	IWS1	FALSE	2	128193783	128284462
ADNP	ADNP	GPR155	FALSE	2	175296966	175351822
ADNP	ADNP	WDR77	FALSE	1	111982512	111991998
ADNP	ADNP	TMEM159	FALSE	16	21169698	21191937
ADNP	ADNP	PFKFB2	FALSE	1	207222801	207254369
ADNP	ADNP	DNM3	FALSE	1	171810621	172387606
ADNP	ADNP	DSC1	FALSE	18	28709199	28742819
ADNP	ADNP	VDAC1	FALSE	5	133307606	133340824
ADNP	ADNP	SRSF5	FALSE	14	70193617	70238722
ADNP	ADNP	MANBA	FALSE	4	103552660	103682151
ADNP	ADNP	MED16	FALSE	19	867962	893218
ADNP	ADNP	HLA-C	FALSE	6	31236526	31239907
ADNP	ADNP	HCK	FALSE	20	30639991	30689659
ADNP	ADNP	TCP1	FALSE	6	160199530	160210781
ADNP	ADNP	LZIC	FALSE	1	9982173	10003465
ADNP	ADNP	KHDRBS1	FALSE	1	32479430	32526451
ADNP	ADNP	PRPF19	FALSE	11	60658202	60674060
ADNP	ADNP	ACOT7	FALSE	1	6324329	6454451
ADNP	ADNP	HCN4	FALSE	15	73612200	73661605
ADNP	ADNP	INTS8	FALSE	8	95825539	95893974
ADNP	ADNP	KCNH1	FALSE	1	210856555	211307457
ADNP	ADNP	PRPH	FALSE	12	49687035	49692465
ADNP	ADNP	TAB2	FALSE	6	149539777	149732749
ADNP	ADNP	TRIOBP	FALSE	22	38093011	38172563
ADNP	ADNP	RCOR3	FALSE	1	211431719	211489727
ADNP	ADNP	RTRAF	FALSE	14	52456232	52477412
ADNP	ADNP	MYEF2	FALSE	15	48431625	48470714
ADNP	ADNP	KRT4	FALSE	12	53200333	53208335
ADNP	ADNP	SPATA2	FALSE	20	48519928	48532080
ADNP	ADNP	SF3B3	FALSE	16	70557691	70608820
ADNP	ADNP	SEPT7	FALSE	7	35840542	35944917
ADNP	ADNP	EMD	FALSE	X	153547665	153549991
ADNP	ADNP	MTMR2	FALSE	11	95566046	95658479
ADNP	ADNP	RPL28	FALSE	19	55896713	55914612
ADNP	ADNP	MED20	FALSE	6	41873092	41888877
ADNP	ADNP	KRT6C	FALSE	12	52862300	52867569
ADNP	ADNP	TRIM46	FALSE	1	155145873	155157447
ADNP	ADNP	NCBP3	FALSE	17	3705452	3749540
ADNP	ADNP	HSPH1	FALSE	13	31710762	31736525
ADNP	ADNP	COPRS	FALSE	17	30178883	30186356
ADNP	ADNP	CAPRIN1	FALSE	11	34073230	34122703
ADNP	ADNP	EIF3J	FALSE	15	44829255	44855227
ADNP	ADNP	TXNRD1	FALSE	12	104609557	104744061
ADNP	ADNP	WDR13	FALSE	X	48449441	48464592
ADNP	ADNP	DCAF7	FALSE	17	61627822	61671639
ADNP	ADNP	RPS12	FALSE	6	133135580	133138703
ADNP	ADNP	RPL14	FALSE	3	40498783	40503861
ADNP	ADNP	MTCH1	FALSE	6	36935917	36954074
ADNP	ADNP	MCCC2	FALSE	5	70098418	70169834
ADNP	ADNP	THRAP3	FALSE	1	36690017	36770958
ADNP	ADNP	RPS14	FALSE	5	149822753	149829319
ADNP	ADNP	ATXN2	FALSE	12	111890018	112037480
ADNP	ADNP	ENAH	FALSE	1	225674537	225840844
ADNP	ADNP	ISLR2	FALSE	15	74392652	74430881
ADNP	ADNP	DIP2B	FALSE	12	50898768	51142450
ADNP	ADNP	SNRPD1	FALSE	18	19192228	19210417
ADNP	ADNP	MATR3	FALSE	5	138609441	138667360
ADNP	ADNP	OPA1	FALSE	3	193310933	193415612
ADNP	ADNP	HSPD1	FALSE	2	198351305	198381461
ADNP	ADNP	KRT36	FALSE	17	39642388	39648798
ADNP	ADNP	KARS	FALSE	16	75661622	75682541
ADNP	ADNP	STATH	FALSE	4	70861647	70868287
ADNP	ADNP	MED24	FALSE	17	38175350	38217468
ADNP	ADNP	ZC3HAV1	FALSE	7	138728266	138794465
ADNP	ADNP	RPS13	FALSE	11	17095936	17099334
ADNP	ADNP	MAP4K4	FALSE	2	102313312	102511149
ADNP	ADNP	G3BP2	FALSE	4	76567966	76649709
ADNP	ADNP	COL1A1	FALSE	17	48260650	48278993
ADNP	ADNP	PCCA	FALSE	13	100741269	101182686
ADNP	ADNP	DHX29	FALSE	5	54552073	54603550
ADNP	ADNP	SGPL1	FALSE	10	72575717	72640930
ADNP	ADNP	NSF	FALSE	17	44668035	44834830
ADNP	ADNP	SBSN	FALSE	19	36014269	36019253
ADNP	ADNP	DSP	FALSE	6	7541808	7586950
ADNP	ADNP	EPB41L3	FALSE	18	5392383	5630699
ADNP	ADNP	LSM14B	FALSE	20	60697517	60710434
ADNP	ADNP	PGAM5	FALSE	12	133287405	133299228
ADNP	ADNP	MAP3K7	FALSE	6	91223292	91296764
ADNP	ADNP	CKAP4	FALSE	12	106631655	106698057
ADNP	ADNP	ATP6V1C1	FALSE	8	104033291	104085279
ADNP	ADNP	TPD52	FALSE	8	80870571	81143467
ADNP	ADNP	PCDHA4	FALSE	5	140186659	140391929
ADNP	ADNP	GRSF1	FALSE	4	71681499	71705662
ADNP	ADNP	DYNC1I1	FALSE	7	95401866	95739634
ADNP	ADNP	CAMSAP2	FALSE	1	200708686	200829832
ADNP	ADNP	WDR37	FALSE	10	1095478	1178237
ADNP	ADNP	WASF1	FALSE	6	110421022	110501207
ADNP	ADNP	SMARCB1	FALSE	22	24129150	24176703
ADNP	ADNP	RPL22	FALSE	1	6241329	6269449
ADNP	ADNP	ALYREF	FALSE	17	79845713	79849462
ADNP	ADNP	SMARCD1	FALSE	12	50478755	50494495
ADNP	ADNP	FIBP	FALSE	11	65651212	65656010
ADNP	ADNP	MAP1LC3B	FALSE	16	87417601	87438385
ADNP	ADNP	CDC42BPB	FALSE	14	103398716	103523799
ADNP	ADNP	RPS10	FALSE	6	34385231	34393902
ADNP	ADNP	WDR11	FALSE	10	122610687	122669036
ADNP	ADNP	KRT33A	FALSE	17	39502344	39507064
ADNP	ADNP	CCT8	FALSE	21	30428126	30446118
ADNP	ADNP	RPS4X	FALSE	X	71475529	71497150
ADNP	ADNP	YWHAE	FALSE	17	1247566	1303672
ADNP	ADNP	AP2M1	FALSE	3	183892477	183901879
ADNP	ADNP	KRT27	FALSE	17	38933060	38938786
ADNP	ADNP	RBFOX2	FALSE	22	36134783	36424473
ADNP	ADNP	ANKRD35	FALSE	1	146552975	146572260
ADNP	ADNP	SLC1A1	FALSE	9	4490444	4587469
ADNP	ADNP	WDR12	FALSE	2	203739505	203879521
ADNP	ADNP	RAB10	FALSE	2	26256976	26360323
ADNP	ADNP	HNRNPC	FALSE	14	21677295	21737653
ADNP	ADNP	MED30	FALSE	8	118532952	118552501
ADNP	ADNP	PNMA2	FALSE	8	26362202	26371608
ADNP	ADNP	SMARCE1	FALSE	17	38781214	38804760
ADNP	ADNP	FAM117B	FALSE	2	203499901	203634480
ADNP	ADNP	AP2B1	FALSE	17	33905065	34053436
ADNP	ADNP	LANCL1	FALSE	2	211295973	211342376
ADNP	ADNP	MED8	FALSE	1	43849588	43855479
ADNP	ADNP	KHSRP	FALSE	19	6413359	6424805
ADNP	ADNP	RAN	FALSE	12	131356424	131362223
ADNP	ADNP	CHCHD3	FALSE	7	132469629	132766848
ADNP	ADNP	MED7	FALSE	5	156564423	156586030
ADNP	ADNP	IMMT	FALSE	2	86371055	86422893
ADNP	ADNP	AMY2B	FALSE	1	104096437	104122156
ADNP	ADNP	PPFIA2	FALSE	12	81652045	82153332
ADNP	ADNP	DPYSL4	FALSE	10	134000404	134019280
ADNP	ADNP	KRT2	FALSE	12	53038342	53045948
ADNP	ADNP	DYNC1LI2	FALSE	16	66754796	66785701
ADNP	ADNP	SRPK2	FALSE	7	104751151	105039755
ADNP	ADNP	MSL1	FALSE	17	38278551	38293042
ADNP	ADNP	STRBP	FALSE	9	125871779	126030855
ADNP	ADNP	MED28	FALSE	4	17616254	17635728
ADNP	ADNP	CCT4	FALSE	2	62095224	62115939
ADNP	ADNP	MTMR1	FALSE	X	149774684	149846825
ADNP	ADNP	GLCCI1	FALSE	7	8008425	8133902
ADNP	ADNP	NONO	FALSE	X	70503042	70521018
ADNP	ADNP	CTPS1	FALSE	1	41445007	41478235
ADNP	ADNP	ZNF207	FALSE	17	30677136	30708905
ADNP	ADNP	KRT82	FALSE	12	52787715	52800139
ADNP	ADNP	ARHGEF7	FALSE	13	111766906	111958084
ADNP	ADNP	SCAF4	FALSE	21	33043346	33104388
ADNP	ADNP	HCN1	FALSE	5	45259349	45696253
ADNP	ADNP	FAM171A2	FALSE	17	42430583	42441243
ADNP	ADNP	DUSP14	FALSE	17	35849937	35873603
ADNP	ADNP	DDX3X	FALSE	X	41192651	41223725
ADNP	ADNP	AGAP3	FALSE	7	150782918	150841523
ADNP	ADNP	PYGB	FALSE	20	25228705	25278650
ADNP	ADNP	HSPA8	FALSE	11	122928197	122933938
ADNP	ADNP	SRP14	FALSE	15	40327940	40331389
ADNP	ADNP	UQCRC2	FALSE	16	21963981	21994981
ADNP	ADNP	CORO1C	FALSE	12	109038885	109125372
ADNP	ADNP	EIF2S2	FALSE	20	32676104	32700138
ADNP	ADNP	KRT31	FALSE	17	39557276	39561144
ADNP	ADNP	TRIM3	FALSE	11	6469843	6495689
ADNP	ADNP	CDC5L	FALSE	6	44355262	44418163
ADNP	ADNP	ATP5F1A	FALSE	18	43660214	43684300
ADNP	ADNP	GYS1	FALSE	19	49471382	49496567
ADNP	ADNP	MARK1	FALSE	1	220701568	220837803
ADNP	ADNP	LRCH1	FALSE	13	47127303	47327175
ADNP	ADNP	ATP5F1C	FALSE	10	7830110	7849778
ADNP	ADNP	LGALS3BP	FALSE	17	76967320	76976191
ADNP	ADNP	EML4	FALSE	2	42396490	42559688
ADNP	ADNP	EIF3L	FALSE	22	38244875	38285414
ADNP	ADNP	ARF1	FALSE	1	228270361	228286912
ADNP	ADNP	YIPF1	FALSE	1	54317392	54356407
ADNP	ADNP	INTS5	FALSE	11	62414320	62420774
ADNP	ADNP	PRSS3	FALSE	9	33750515	33799230
ADNP	ADNP	TUBB	FALSE	6	30677842	30683067
ADNP	ADNP	PUM1	FALSE	1	31404353	31538838
ADNP	ADNP	EIF4A1	FALSE	17	7476024	7482323
ADNP	ADNP	RPL5	FALSE	1	93297582	93307481
ADNP	ADNP	SH2B2	FALSE	7	101928441	101964991
ADNP	ADNP	NAPA	FALSE	19	47990894	48018497
ADNP	ADNP	ANKZF1	FALSE	2	220094479	220101391
ADNP	ADNP	PLEKHA5	FALSE	12	19282648	19529334
ADNP	ADNP	SNPH	FALSE	20	1246960	1289972
ADNP	ADNP	GGA3	FALSE	17	73232694	73258444
ADNP	ADNP	CAMK2G	FALSE	10	75572259	75634343
ADNP	ADNP	TUBB8	FALSE	10	92828	120103
ADNP	ADNP	STAU1	FALSE	20	47729878	47804904
ADNP	ADNP	SNRPA	FALSE	19	41256542	41271294
ADNP	ADNP	PDE4B	FALSE	1	66258197	66840259
ADNP	ADNP	GYG1	FALSE	3	148709128	148745419
ADNP	ADNP	PABPC1	FALSE	8	101698044	101735037
ADNP	ADNP	SRGAP1	FALSE	12	64238073	64541613
ADNP	ADNP	GNAZ	FALSE	22	23412540	23467224
ADNP	ADNP	NSDHL	FALSE	X	151999439	152038201
ADNP	ADNP	SUGP2	FALSE	19	19101697	19144832
ADNP	ADNP	KIAA1217	FALSE	10	23983675	24836772
ADNP	ADNP	RTCB	FALSE	22	32783569	32808242
ADNP	ADNP	HNRNPL	FALSE	19	39327028	39342987
ADNP	ADNP	SS18L1	FALSE	20	60718822	60757540
ADNP	ADNP	SAFB	FALSE	19	5623046	5668489
ADNP	ADNP	DUT	FALSE	15	48623208	48635570
ADNP	ADNP	TMEM35A	FALSE	X	100333868	100351356
ADNP	ADNP	NCBP1	FALSE	9	100395908	100436030
ADNP	ADNP	KRT14	FALSE	17	39738531	39743173
ADNP	ADNP	ILF2	FALSE	1	153634512	153643524
ADNP	ADNP	MED14	FALSE	X	40507558	40595110
ADNP	ADNP	ELAVL3	FALSE	19	11562141	11591861
ADNP	ADNP	SMARCA2	FALSE	9	2015342	2193624
ADNP	ADNP	KRT9	FALSE	17	39722096	39728310
ADNP	ADNP	HUWE1	FALSE	X	53559057	53713673
ADNP	ADNP	AKAP8	FALSE	19	15464196	15490609
ADNP	ADNP	SNRPN	FALSE	15	25068794	25223870
ADNP	ADNP	BLOC1S2	FALSE	10	102033713	102046469
ADNP	ADNP	UBAP2L	FALSE	1	154192655	154243986
ADNP	ADNP	PPFIBP1	FALSE	12	27676364	27848497
ADNP	ADNP	RPL6	FALSE	12	112842994	112856642
ADNP	ADNP	DDX17	FALSE	22	38879445	38903665
ADNP	ADNP	EBF1	FALSE	5	158122928	158526769
ADNP	ADNP	HP1BP3	FALSE	1	21069154	21113816
ADNP	ADNP	ACTC1	FALSE	15	35080297	35088340
ADNP	ADNP	ALS2	FALSE	2	202565277	202645912
ADNP	ADNP	AGK	FALSE	7	141250989	141355044
ADNP	ADNP	DLAT	FALSE	11	111895537	111935113
ADNP	ADNP	DBT	FALSE	1	100652475	100715390
ADNP	ADNP	MAPK1	FALSE	22	22108789	22221970
ADNP	ADNP	UCKL1	FALSE	20	62571186	62587769
ADNP	ADNP	SFXN1	FALSE	5	174904065	174956745
ADNP	ADNP	CRBN	FALSE	3	3190676	3221394
ADNP	ADNP	CUL3	FALSE	2	225334867	225450110
ADNP	ADNP	RDH11	FALSE	14	68143518	68162531
ADNP	ADNP	KCNB2	FALSE	8	73449626	73850584
ADNP	ADNP	EPB41L1	FALSE	20	34679426	34820721
ADNP	ADNP	MRPS36	FALSE	5	68513587	68525954
ADNP	ADNP	APIP	FALSE	11	34874641	34938046
ADNP	ADNP	RBM17	FALSE	10	6130950	6159420
ADNP	ADNP	TARDBP	FALSE	1	11072414	11085796
ADNP	ADNP	SPTBN1	FALSE	2	54683422	54896812
ADNP	ADNP	KCNA6	FALSE	12	4918342	4960277
ADNP	ADNP	ERH	FALSE	14	69846848	69865344
ADNP	ADNP	LSM12	FALSE	17	42112003	42144987
ADNP	ADNP	NUDT21	FALSE	16	56463045	56486111
ADNP	ADNP	NAP1L4	FALSE	11	2965667	3013607
ADNP	ADNP	ERC1	FALSE	12	1099675	1605099
ADNP	ADNP	EWSR1	FALSE	22	29663998	29696515
ADNP	ADNP	FAM171A1	FALSE	10	15253642	15413061
ADNP	ADNP	HNRNPM	FALSE	19	8509651	8553998
ADNP	ADNP	BSCL2	FALSE	11	62457747	62477317
ADNP	ADNP	HSD17B12	FALSE	11	43577986	43878167
ADNP	ADNP	DCX	FALSE	X	110537007	110655603
ADNP	ADNP	EIF2S1	FALSE	14	67826714	67853233
ADNP	ADNP	AAK1	FALSE	2	69688532	69901481
ADNP	ADNP	DPYSL5	FALSE	2	27070615	27173219
ADNP	ADNP	XRN2	FALSE	20	21283942	21370463
ADNP	ADNP	DHX30	FALSE	3	47844399	47891685
ADNP	ADNP	HNRNPA0	FALSE	5	137087075	137090039
ADNP	ADNP	SYN2	FALSE	3	12045876	12232900
ADNP	ADNP	FAM91A1	FALSE	8	124780696	124827692
ADNP	ADNP	NOP56	FALSE	20	2632791	2639039
ADNP	ADNP	REPS1	FALSE	6	139224630	139309398
ADNP	ADNP	FTH1	FALSE	11	61727190	61735132
ADNP	ADNP	VAPA	FALSE	18	9913999	9960018
ADNP	ADNP	IGKV4-1	FALSE	2	89184913	89185669
ADNP	ADNP	HBB	FALSE	11	5246694	5250625
ADNP	ADNP	ANKRD28	FALSE	3	15708743	15901278
ADNP	ADNP	CDH4	FALSE	20	59827482	60515673
ADNP	ADNP	EPRS	FALSE	1	220141943	220220000
ADNP	ADNP	ATXN2L	FALSE	16	28834356	28848558
ADNP	ADNP	CDC42BPA	FALSE	1	227177566	227506175
ADNP	ADNP	AHCY	FALSE	20	32868074	32899608
ADNP	ADNP	SYNGAP1	FALSE	6	33527235	33560852
ADNP	ADNP	VCP	FALSE	9	35056061	35073246
ADNP	ADNP	ZNF512	FALSE	2	27805897	27858041
ADNP	ADNP	LEO1	FALSE	15	52230222	52264003
ADNP	ADNP	MCU	FALSE	10	74451889	74647452
ADNP	ADNP	PRMT5	FALSE	14	23389720	23398794
ADNP	ADNP	LDHA	FALSE	11	18415935	18429972
ADNP	ADNP	DDX6	FALSE	11	118620040	118661864
ADNP	ADNP	KCNQ2	FALSE	20	62037542	62103993
ADNP	ADNP	THAP5	FALSE	7	108194987	108210194
ADNP	ADNP	NCL	FALSE	2	232318242	232348352
ADNP	ADNP	IARS2	FALSE	1	220267444	220321380
ADNP	ADNP	PRMT1	FALSE	19	50179043	50192286
ADNP	ADNP	SPTAN1	FALSE	9	131314866	131395941
ADNP	ADNP	AARSD1	FALSE	17	41102543	41116515
ADNP	ADNP	EIF3K	FALSE	19	39109735	39127595
ADNP	ADNP	EPM2A	FALSE	6	145822719	146057160
ADNP	ADNP	UBA52	FALSE	19	18682540	18688360
ADNP	ADNP	RPS23	FALSE	5	81569177	81574396
ADNP	ADNP	CHCHD6	FALSE	3	126423063	126679249
ADNP	ADNP	PAICS	FALSE	4	57301907	57327534
ADNP	ADNP	RPS26	FALSE	12	56435637	56438116
ADNP	ADNP	HMGCR	FALSE	5	74632154	74657929
ADNP	ADNP	RNMT	FALSE	18	13726659	13764557
ADNP	ADNP	SSB	FALSE	2	170648443	170668574
ADNP	ADNP	SLC25A1	FALSE	22	19163095	19166343
ADNP	ADNP	ROCK1	FALSE	18	18526867	18691812
ADNP	ADNP	CAPZB	FALSE	1	19665267	19812066
ADNP	ADNP	MAP1A	FALSE	15	43803156	43823818
ADNP	ADNP	HNRNPD	FALSE	4	83273651	83295656
ADNP	ADNP	SDK1	FALSE	7	3341080	4308632
ADNP	ADNP	TDRD6	FALSE	6	46655612	46672056
ADNP	ADNP	SND1	FALSE	7	127292234	127732661
ADNP	ADNP	BTBD10	FALSE	11	13409548	13484844
ADNP	ADNP	CCAR1	FALSE	10	70480769	70552134
ADNP	ADNP	PPP1R12A	FALSE	12	80167343	80329240
ADNP	ADNP	GIT1	FALSE	17	27900487	27921072
ADNP	ADNP	PRDX4	FALSE	X	23682379	23704516
ADNP	ADNP	RPS15	FALSE	19	1438358	1440583
ADNP	ADNP	SF3B2	FALSE	11	65818200	65836779
ADNP	ADNP	MAPRE3	FALSE	2	27193480	27250064
ADNP	ADNP	EIF3M	FALSE	11	32605344	32627808
ADNP	ADNP	RPS27	FALSE	1	153963235	153964626
ADNP	ADNP	MAP1LC3A	FALSE	20	33134658	33148149
ADNP	ADNP	RABL6	FALSE	9	139702374	139735639
ADNP	ADNP	SF3B1	FALSE	2	198254508	198299815
ADNP	ADNP	MARCKSL1	FALSE	1	32799433	32801980
ADNP	ADNP	KRT6B	FALSE	12	52840435	52845910
ADNP	ADNP	DSC2	FALSE	18	28645940	28682378
ADNP	ADNP	TP53BP1	FALSE	15	43699407	43802926
ADNP	ADNP	STMN1	FALSE	1	26210672	26233482
ADNP	ADNP	FABP5	FALSE	8	82192598	82197012
ADNP	ADNP	TTLL12	FALSE	22	43562628	43583139
ADNP	ADNP	HRNR	FALSE	1	152184558	152196669
ADNP	ADNP	NOL4L	FALSE	20	31030862	31172876
ADNP	ADNP	GAP43	FALSE	3	115342171	115440337
ADNP	ADNP	IRGQ	FALSE	19	44088521	44100287
ADNP	ADNP	KCTD1	FALSE	18	24034874	24237365
ADNP	ADNP	AUP1	FALSE	2	74753772	74757066
ADNP	ADNP	ALDH18A1	FALSE	10	97365696	97416463
ADNP	ADNP	DBN1	FALSE	5	176883609	176901402
ADNP	ADNP	MYBBP1A	FALSE	17	4442192	4458926
ADNP	ADNP	C1QBP	FALSE	17	5336097	5352150
ADNP	ADNP	ASPRV1	FALSE	2	70187226	70189397
ADNP	ADNP	DPF3	FALSE	14	73086004	73360809
ADNP	ADNP	RPL29	FALSE	3	52027616	52029958
ADNP	ADNP	AFG3L2	FALSE	18	12328943	12377313
ADNP	ADNP	TRIM21	FALSE	11	4406127	4414926
ADNP	ADNP	EIF3G	FALSE	19	10225693	10230596
ADNP	ADNP	DECR1	FALSE	8	91013633	91064320
ADNP	ADNP	SBF1	FALSE	22	50883429	50913454
ADNP	ADNP	MYH10	FALSE	17	8377523	8534079
ADNP	ADNP	CTNNB1	FALSE	3	41236328	41301587
ADNP	ADNP	KRT77	FALSE	12	53083410	53097247
ADNP	ADNP	CDC73	FALSE	1	193091147	193223031
ADNP	ADNP	SF3B4	FALSE	1	150609732	150614759
ADNP	ADNP	KIF21A	FALSE	12	39687030	39837192
ADNP	ADNP	METTL3	FALSE	14	21966277	21979517
ADNP	ADNP	ABI2	FALSE	2	204192942	204312446
ADNP	ADNP	EPN2	FALSE	17	19118928	19240028
ADNP	ADNP	PDE4C	FALSE	19	18318771	18366229
ADNP	ADNP	AP3M1	FALSE	10	75881524	75910821
ADNP	ADNP	HSP90AB1	FALSE	6	44214824	44221620
ADNP	ADNP	DCTN2	FALSE	12	57923885	57941114
ADNP	ADNP	EEF1A1P5	FALSE	9	135894816	135896553
ADNP	ADNP	ASPH	FALSE	8	62413116	62627155
ADNP	ADNP	ACTBL2	FALSE	5	56775846	56778636
ADNP	ADNP	CLIP2	FALSE	7	73754432	73870900
ADNP	ADNP	PPM1E	FALSE	17	56833230	57058983
ADNP	ADNP	PPP1R12C	FALSE	19	55602281	55628927
ADNP	ADNP	PTCD3	FALSE	2	86333305	86369280
ADNP	ADNP	NDUFS1	FALSE	2	206979541	207024327
ADNP	ADNP	ERC2	FALSE	3	55542336	56502391
ADNP	ADNP	LDB1	FALSE	10	103867317	103880210
ADNP	ADNP	HSPA1B	FALSE	6	31777702	31780222
ADNP	ADNP	RUFY3	FALSE	4	71569921	71673032
ADNP	ADNP	PPP1R9B	FALSE	17	48211104	48227991
ADNP	ADNP	BORCS5	FALSE	12	12510012	12624167
ADNP	ADNP	GRK2	FALSE	11	67033944	67054027
ADNP	ADNP	FMR1	FALSE	X	146993666	147032842
ADNP	ADNP	NRP1	FALSE	10	33466420	33625190
ADNP	ADNP	NUMBL	FALSE	19	41172596	41196877
ADNP	ADNP	IFI16	FALSE	1	158969758	159024945
ADNP	ADNP	LRFN5	FALSE	14	42076773	42373752
ADNP	ADNP	CUL1	FALSE	7	148395006	148498128
ADNP	ADNP	IGF2BP1	FALSE	17	47074774	47133012
ADNP	ADNP	NXF1	FALSE	11	62559595	62573774
ADNP	ADNP	KRT13	FALSE	17	39657233	39661957
ADNP	ADNP	RPL13	FALSE	16	89627065	89630950
ADNP	ADNP	RPL23A	FALSE	17	27046411	27051377
ADNP	ADNP	AKR1B10	FALSE	7	134212344	134226160
ADNP	ADNP	NIPSNAP1	FALSE	22	29950797	29977326
ADNP	ADNP	MLYCD	FALSE	16	83932731	83949787
ADNP	ADNP	AGO2	FALSE	8	141541264	141645718
ADNP	ADNP	PTPN1	FALSE	20	49126891	49201299
ADNP	ADNP	CDC16	FALSE	13	115000362	115038198
ADNP	ADNP	CAPZA2	FALSE	7	116451124	116562103
ADNP	ADNP	MTMR3	FALSE	22	30279144	30426855
ADNP	ADNP	RPS9	FALSE	19	54704601	54752858
ADNP	ADNP	FBL	FALSE	19	40325098	40337054
ADNP	ADNP	DYNC1H1	FALSE	14	102430865	102517129
ADNP	ADNP	KRT19	FALSE	17	39679869	39684560
ADNP	ADNP	CLIP1	FALSE	12	122755979	122907179
ADNP	ADNP	EBF3	FALSE	10	131633547	131762105
ADNP	ADNP	CYLD	FALSE	16	50775961	50835846
ADNP	ADNP	EPPK1	FALSE	8	144939497	144952632
ADNP	ADNP	NACC1	FALSE	19	13228917	13251955
ADNP	ADNP	SUPT16H	FALSE	14	21819631	21852425
ADNP	ADNP	BLOC1S1	FALSE	12	56109820	56113871
ADNP	ADNP	IGLV4-60	FALSE	22	22516592	22517074
ADNP	ADNP	POF1B	FALSE	X	84532402	84634748
ADNP	ADNP	SFPQ	FALSE	1	35641979	35658749
ADNP	ADNP	MIF	FALSE	22	24236191	24237414
ADNP	ADNP	PPP2CA	FALSE	5	133530025	133561833
ADNP	ADNP	NPY6R	FALSE	5	137136882	137146440
ADNP	ADNP	ALDH3A2	FALSE	17	19551449	19580911
ADNP	ADNP	LETM1	FALSE	4	1813206	1857974
ADNP	ADNP	DEAF1	FALSE	11	644233	706715
ADNP	ADNP	BEND4	FALSE	4	42112955	42154895
ADNP	ADNP	TP53I11	FALSE	11	44907454	44972840
ADNP	ADNP	CALM2	FALSE	2	47387221	47403740
ADNP	ADNP	CDK19	FALSE	6	110931181	111137161
ADNP	ADNP	UBE2C	FALSE	20	44441215	44445596
ADNP	ADNP	RABGAP1	FALSE	9	125703112	125867145
ADNP	ADNP	SF3A3	FALSE	1	38422647	38456593
ADNP	ADNP	TERF2IP	FALSE	16	75681684	75795770
ADNP	ADNP	TUBAL3	FALSE	10	5435061	5446793
ADNP	ADNP	RPS28	FALSE	19	8386042	8388224
ADNP	ADNP	CDH7	FALSE	18	63417488	63548638
ADNP	ADNP	HNRNPUL1	FALSE	19	41768401	41813503
ADNP	ADNP	SRSF3	FALSE	6	36562145	36573377
ADNP	ADNP	PPIB	FALSE	15	64448011	64455404
ADNP	ADNP	PURA	FALSE	5	139487362	139496321
ADNP	ADNP	RPL34	FALSE	4	109541722	109551568
ADNP	ADNP	TTYH3	FALSE	7	2671585	2704436
ADNP	ADNP	ZSCAN18	FALSE	19	58595205	58629794
ADNP	ADNP	RPL18A	FALSE	19	17970685	17974962
ADNP	ADNP	CBX1	FALSE	17	46147414	46178883
ADNP	ADNP	CLSTN3	FALSE	12	7282294	7311541
ADNP	ADNP	RPL17	FALSE	18	47014851	47018906
ADNP	ADNP	KRT6A	FALSE	12	52880958	52887041
ADNP	ADNP	SYT2	FALSE	1	202559724	202679545
ADNP	ADNP	RPS20	FALSE	8	56979854	56987069
ADNP	ADNP	DYNC1LI1	FALSE	3	32567463	32612366
ADNP	ADNP	SLC25A5	FALSE	X	118602363	118605282
ADNP	ADNP	B4GAT1	FALSE	11	66112845	66115100
ADNP	ADNP	PTDSS1	FALSE	8	97273943	97349223
ADNP	ADNP	AP1B1	FALSE	22	29723669	29819168
ADNP	ADNP	MED19	FALSE	11	57471186	57479693
ADNP	ADNP	ELMO1	FALSE	7	36893961	37488852
ADNP	ADNP	JPT2	FALSE	16	1728257	1752281
ADNP	ADNP	RPS5	FALSE	19	58897767	58906173
ADNP	ADNP	TGM3	FALSE	20	2276647	2321724
ADNP	ADNP	MED9	FALSE	17	17380300	17396540
ADNP	ADNP	PRRC2A	FALSE	6	31588497	31605548
ADNP	ADNP	TIGD6	FALSE	5	149372681	149380730
ADNP	ADNP	OSBPL7	FALSE	17	45884738	45899200
ADNP	ADNP	OSBPL8	FALSE	12	76745577	76953589
ADNP	ADNP	EEF1A2	FALSE	20	62119366	62130505
ADNP	ADNP	SH3GLB1	FALSE	1	87170259	87213867
ADNP	ADNP	RPS17	FALSE	15	82821158	82824972
ADNP	ADNP	COPE	FALSE	19	19010323	19030206
ADNP	ADNP	WDR61	FALSE	15	78570177	78592136
ADNP	ADNP	PPP1CB	FALSE	2	28974506	29025806
ADNP	ADNP	RPS16	FALSE	19	39923847	39926588
ADNP	ADNP	SNRPD2	FALSE	19	46190712	46195827
