## Supplementary Tables for "Interaction studies of risk proteins in human induced neurons reveal convergent biology and novel mechanisms underlying autism spectrum disorders": ASD_Supp_Table_3.xlsx (part 2 of 3)

### Sheet: Interactor_Lists (continued)
Dataset	Index protein	Gene symbol	IsInteractor	Chr (hg19)	Start (hg19)	End (hg19)
ADNP	ADNP	SEC16A	FALSE	9	139334549	139372141
ADNP	ADNP	ATG9A	FALSE	2	220074494	220094439
ADNP	ADNP	HSP90AA1	FALSE	14	102547075	102606036
ADNP	ADNP	CRNN	FALSE	1	152381719	152386739
ADNP	ADNP	BASP1	FALSE	5	17065707	17276943
ADNP	ADNP	ATP5O	FALSE	21	35275757	35288284
ADNP	ADNP	IGLL5	FALSE	22	23229960	23238287
ADNP	ADNP	STOML2	FALSE	9	35099888	35103154
ADNP	ADNP	IGKV2-29	FALSE	2	89533655	89534393
ADNP	ADNP	SYT1	FALSE	12	79257773	79845788
ADNP	ADNP	PAFAH1B2	FALSE	11	117014983	117047610
ADNP	ADNP	RBM10	FALSE	X	47004304	47046248
ADNP	ADNP	CCT3	FALSE	1	156278759	156337664
ADNP	ADNP	LGALS7	FALSE	19	39261611	39264132
ADNP	ADNP	RPS21	FALSE	20	60962172	60963576
ADNP	ADNP	ANAPC4	FALSE	4	25378835	25420120
ADNP	ADNP	ELAVL1	FALSE	19	8023463	8070543
ADNP	ADNP	ALB	FALSE	4	74262831	74287129
ADNP	ADNP	PCMT1	FALSE	6	150070579	150132556
ADNP	ADNP	NCCRP1	FALSE	19	39687601	39692524
ADNP	ADNP	NOP58	FALSE	2	203130439	203168389
ADNP	ADNP	RAB6B	FALSE	3	133543083	133614680
ADNP	ADNP	ANKEF1	FALSE	20	9966774	10037410
ADNP	ADNP	AGAP1	FALSE	2	236402733	237040444
ADNP	ADNP	RBM26	FALSE	13	79885962	79980612
ADNP	ADNP	GSE1	FALSE	16	85645015	85709810
ADNP	ADNP	CDH3	FALSE	16	68670092	68756519
ADNP	ADNP	CYP2B6	FALSE	19	41497204	41524303
ADNP	ADNP	RPL10A	FALSE	6	35436185	35438562
ADNP	ADNP	C16orf58	FALSE	16	31500792	31520630
ADNP	ADNP	FAM98B	FALSE	15	38746328	38779911
ADNP	ADNP	TFG	FALSE	3	100428205	100467810
ADNP	ADNP	CLTC	FALSE	17	57697219	57773671
ADNP	ADNP	POGZ	FALSE	1	151375200	151431941
ADNP	ADNP	EIF3I	FALSE	1	32687529	32697205
ADNP	ADNP	ATP2B1	FALSE	12	89981828	90103077
ADNP	ADNP	PCDH8	FALSE	13	53418109	53422775
ADNP	ADNP	RPL7	FALSE	8	74202506	74208024
ADNP	ADNP	TAOK2	FALSE	16	29984962	30003582
ADNP	ADNP	CLASP1	FALSE	2	122095352	122407163
ADNP	ADNP	CDSN	FALSE	6	31075367	31080724
ADNP	ADNP	SLC25A22	FALSE	11	790475	798316
ADNP	ADNP	HNRNPF	FALSE	10	43881065	43904614
ADNP	ADNP	NEFL	FALSE	8	24808468	24814624
ADNP	ADNP	DDX5	FALSE	17	62495734	62504317
ADNP	ADNP	ADD2	FALSE	2	70834750	70995357
ADNP	ADNP	GARS	FALSE	7	30634297	30673649
ADNP	ADNP	ATAD3A	FALSE	1	1447531	1470067
ADNP	ADNP	MARS	FALSE	12	57869228	57911352
ADNP	ADNP	B9D1	FALSE	17	19240867	19281495
ADNP	ADNP	DDX1	FALSE	2	15731302	15771235
ADNP	ADNP	RPS6	FALSE	9	19375713	19380252
ADNP	ADNP	EEF1G	FALSE	11	62327073	62342401
ADNP	ADNP	PTEN	FALSE	10	89622870	89731687
ADNP	ADNP	CDK5	FALSE	7	150750899	150755617
ADNP	ADNP	WASHC5	FALSE	8	126036502	126104061
ADNP	ADNP	RIMS4	FALSE	20	43380449	43438979
ADNP	ADNP	VANGL2	FALSE	1	160370376	160398468
ADNP	ADNP	TRIM32	FALSE	9	119449581	119463579
ADNP	ADNP	CNTN1	FALSE	12	41086244	41466220
ADNP	ADNP	LSM14A	FALSE	19	34663409	34720420
ADNP	ADNP	CSNK2A1	FALSE	20	459116	524465
ADNP	ADNP	HSPA6	FALSE	1	161494036	161496681
ADNP	ADNP	UPF1	FALSE	19	18942747	18979045
ADNP	ADNP	LRRC59	FALSE	17	48452420	48474914
ADNP	ADNP	RAC1	FALSE	7	6414154	6443608
ADNP	ADNP	RPL23	FALSE	17	37004118	37010096
ADNP	ADNP	PRKRA	FALSE	2	179296141	179316239
ADNP	ADNP	FXR1	FALSE	3	180585929	180700541
ADNP	ADNP	ILF3	FALSE	19	10764937	10803093
ADNP	ADNP	GIGYF1	FALSE	7	100277130	100287071
ADNP	ADNP	TRAF7	FALSE	16	2205699	2228130
ADNP	ADNP	RPS3	FALSE	11	75110530	75133324
ADNP	ADNP	RPL8	FALSE	8	146015150	146017972
ADNP	ADNP	INPP5F	FALSE	10	121485609	121588652
ADNP	ADNP	ALDH7A1	FALSE	5	125877533	125931110
ADNP	ADNP	CALML3	FALSE	10	5566924	5568225
ADNP	ADNP	PCDHGB6	FALSE	5	140787770	140892546
ADNP	ADNP	CEP170	FALSE	1	243287730	243418650
ADNP	ADNP	KRT78	FALSE	12	53231588	53242876
ADNP	ADNP	FARSB	FALSE	2	223435255	223521056
ADNP	ADNP	YWHAH	FALSE	22	32340447	32353590
ADNP	ADNP	NOVA2	FALSE	19	46436992	46476804
ADNP	ADNP	RPL35	FALSE	9	127620159	127624260
ADNP	ADNP	ADD1	FALSE	4	2845584	2931803
ADNP	ADNP	CMAS	FALSE	12	22199108	22218608
ADNP	ADNP	RPTN	FALSE	1	152126071	152131704
ANK2_CNCR1	ANK2	SNX9	TRUE	6	158244296	158366109
ANK2_CNCR1	ANK2	CDC73	TRUE	1	193091147	193223031
ANK2_CNCR1	ANK2	PSD2	TRUE	5	139175406	139224051
ANK2_CNCR1	ANK2	MOCS2	TRUE	5	52391509	52405893
ANK2_CNCR1	ANK2	HP1BP3	TRUE	1	21069154	21113816
ANK2_CNCR1	ANK2	IGHG2	TRUE	14	106109389	106111127
ANK2_CNCR1	ANK2	RFC1	TRUE	4	39289076	39367995
ANK2_CNCR1	ANK2	RRBP1	TRUE	20	17594323	17662940
ANK2_CNCR1	ANK2	MED23	FALSE	6	131895106	131949369
ANK2_CNCR1	ANK2	MGST3	FALSE	1	165600098	165631033
ANK2_CNCR1	ANK2	RACK1	FALSE	5	180663897	180675096
ANK2_CNCR1	ANK2	APBA1	FALSE	9	72042446	72287222
ANK2_CNCR1	ANK2	ATP6V1G2	FALSE	6	31512239	31516204
ANK2_CNCR1	ANK2	CLASP2	FALSE	3	33537737	33759848
ANK2_CNCR1	ANK2	EIF4G1	FALSE	3	184032283	184053146
ANK2_CNCR1	ANK2	SLC25A11	FALSE	17	4840425	4843546
ANK2_CNCR1	ANK2	KXD1	FALSE	19	18668572	18680197
ANK2_CNCR1	ANK2	SYT11	FALSE	1	155829300	155854990
ANK2_CNCR1	ANK2	CTR9	FALSE	11	10772534	10801290
ANK2_CNCR1	ANK2	SEC23B	FALSE	20	18488137	18542059
ANK2_CNCR1	ANK2	NES	FALSE	1	156638555	156647189
ANK2_CNCR1	ANK2	NSUN2	FALSE	5	6599352	6633404
ANK2_CNCR1	ANK2	RPL4	FALSE	15	66790355	66816870
ANK2_CNCR1	ANK2	SHTN1	FALSE	10	118640988	118886097
ANK2_CNCR1	ANK2	HTATSF1	FALSE	X	135579238	135594505
ANK2_CNCR1	ANK2	ARG1	FALSE	6	131894284	131905472
ANK2_CNCR1	ANK2	PARK7	FALSE	1	8014351	8045565
ANK2_CNCR1	ANK2	PABPC4	FALSE	1	40026488	40042462
ANK2_CNCR1	ANK2	AKAP8L	FALSE	19	15490859	15529952
ANK2_CNCR1	ANK2	AGL	FALSE	1	100315640	100389579
ANK2_CNCR1	ANK2	HSD17B10	FALSE	X	53174258	53177373
ANK2_CNCR1	ANK2	NOL3	FALSE	16	67204057	67209643
ANK2_CNCR1	ANK2	NMNAT1	FALSE	1	10003486	10045559
ANK2_CNCR1	ANK2	RNF111	FALSE	15	59157374	59389618
ANK2_CNCR1	ANK2	PPP2R1A	FALSE	19	52693292	52730687
ANK2_CNCR1	ANK2	DHX16	FALSE	6	30610735	30630683
ANK2_CNCR1	ANK2	PACS1	FALSE	11	65837834	66012218
ANK2_CNCR1	ANK2	C2orf16	FALSE	2	27799389	27805588
ANK2_CNCR1	ANK2	RPS15A	FALSE	16	18792617	18801705
ANK2_CNCR1	ANK2	RPRD1B	FALSE	20	36661948	36720768
ANK2_CNCR1	ANK2	ANKRD40	FALSE	17	48770551	48785285
ANK2_CNCR1	ANK2	LPCAT1	FALSE	5	1456595	1524092
ANK2_CNCR1	ANK2	TBC1D10C	FALSE	11	67171386	67177560
ANK2_CNCR1	ANK2	HSPA9	FALSE	5	137890571	137911133
ANK2_CNCR1	ANK2	SEC63	FALSE	6	108188960	108279393
ANK2_CNCR1	ANK2	EIF3B	FALSE	7	2393721	2420380
ANK2_CNCR1	ANK2	MAP2	FALSE	2	210288782	210598842
ANK2_CNCR1	ANK2	DHX36	FALSE	3	153990335	154042286
ANK2_CNCR1	ANK2	SHROOM3	FALSE	4	77356253	77704406
ANK2_CNCR1	ANK2	HCN3	FALSE	1	155247374	155259639
ANK2_CNCR1	ANK2	CTNNA2	FALSE	2	79412357	80875905
ANK2_CNCR1	ANK2	RPS3A	FALSE	4	152020725	152025804
ANK2_CNCR1	ANK2	TOP1	FALSE	20	39657458	39753127
ANK2_CNCR1	ANK2	PUF60	FALSE	8	144898514	144912029
ANK2_CNCR1	ANK2	ANAPC5	FALSE	12	121746048	121837699
ANK2_CNCR1	ANK2	SRM	FALSE	1	11114641	11120081
ANK2_CNCR1	ANK2	ATP6V1A	FALSE	3	113465866	113530903
ANK2_CNCR1	ANK2	CDH10	FALSE	5	24487209	24645087
ANK2_CNCR1	ANK2	RPSA	FALSE	3	39448180	39454033
ANK2_CNCR1	ANK2	KIF5A	FALSE	12	57943781	57980415
ANK2_CNCR1	ANK2	PHGDH	FALSE	1	120202421	120286838
ANK2_CNCR1	ANK2	KLC1	FALSE	14	104028233	104167888
ANK2_CNCR1	ANK2	TRIM25	FALSE	17	54965270	54991399
ANK2_CNCR1	ANK2	PLD3	FALSE	19	40854363	40886346
ANK2_CNCR1	ANK2	NUP62	FALSE	19	50410082	50433020
ANK2_CNCR1	ANK2	RPL15	FALSE	3	23958036	23965183
ANK2_CNCR1	ANK2	NUP88	FALSE	17	5264258	5323480
ANK2_CNCR1	ANK2	MDH2	FALSE	7	75513008	75532465
ANK2_CNCR1	ANK2	BRWD1-AS2	FALSE	21	40685861	40686888
ANK2_CNCR1	ANK2	KRT76	FALSE	12	53161939	53171129
ANK2_CNCR1	ANK2	USO1	FALSE	4	76649777	76735382
ANK2_CNCR1	ANK2	TEX264	FALSE	3	51696709	51738339
ANK2_CNCR1	ANK2	RPL36A	FALSE	X	100645812	100651105
ANK2_CNCR1	ANK2	HSPA5	FALSE	9	127997132	128003609
ANK2_CNCR1	ANK2	PGAP1	FALSE	2	197697728	197792520
ANK2_CNCR1	ANK2	AFTPH	FALSE	2	64751465	64820139
ANK2_CNCR1	ANK2	GAREM2	FALSE	2	26395957	26412532
ANK2_CNCR1	ANK2	ACTL6B	FALSE	7	100240720	100254084
ANK2_CNCR1	ANK2	MAP1B	FALSE	5	71403061	71505395
ANK2_CNCR1	ANK2	IGKV1-33	FALSE	2	89567758	89568263
ANK2_CNCR1	ANK2	CCNC	FALSE	6	99990256	100016849
ANK2_CNCR1	ANK2	KRT34	FALSE	17	39533902	39538655
ANK2_CNCR1	ANK2	KLC4	FALSE	6	43008515	43042837
ANK2_CNCR1	ANK2	CASP14	FALSE	19	15160195	15169104
ANK2_CNCR1	ANK2	TUBB4A	FALSE	19	6494330	6502859
ANK2_CNCR1	ANK2	MARK3	FALSE	14	103851729	103970168
ANK2_CNCR1	ANK2	RBM6	FALSE	3	49977440	50137478
ANK2_CNCR1	ANK2	FLG2	FALSE	1	152321211	152332482
ANK2_CNCR1	ANK2	MCCC1	FALSE	3	182733006	182833863
ANK2_CNCR1	ANK2	CLTA	FALSE	9	36190853	36304778
ANK2_CNCR1	ANK2	RNF170	FALSE	8	42704780	42752433
ANK2_CNCR1	ANK2	ACACA	FALSE	17	35441923	35766909
ANK2_CNCR1	ANK2	SNRNP70	FALSE	19	49588676	49611862
ANK2_CNCR1	ANK2	NUP58	FALSE	13	25875694	25923938
ANK2_CNCR1	ANK2	RPL9	FALSE	4	39455744	39460568
ANK2_CNCR1	ANK2	PCDH1	FALSE	5	141232938	141258811
ANK2_CNCR1	ANK2	ARHGAP10	FALSE	4	148653214	148993931
ANK2_CNCR1	ANK2	HIST1H1E	FALSE	6	26156559	26157343
ANK2_CNCR1	ANK2	CASK	FALSE	X	41374187	41782716
ANK2_CNCR1	ANK2	CORO1B	FALSE	11	67205519	67211292
ANK2_CNCR1	ANK2	SDF4	FALSE	1	1152288	1167411
ANK2_CNCR1	ANK2	ADGRD2	FALSE	9	127213704	127240868
ANK2_CNCR1	ANK2	PRKG1	FALSE	10	52750945	54058110
ANK2_CNCR1	ANK2	EFTUD2	FALSE	17	42927311	42977030
ANK2_CNCR1	ANK2	CTNND2	FALSE	5	10971952	11904155
ANK2_CNCR1	ANK2	PACS2	FALSE	14	105766900	105864484
ANK2_CNCR1	ANK2	STRAP	FALSE	12	16035325	16056412
ANK2_CNCR1	ANK2	SRSF7	FALSE	2	38970741	38978636
ANK2_CNCR1	ANK2	SF3A2	FALSE	19	2236520	2248678
ANK2_CNCR1	ANK2	PTBP2	FALSE	1	97187221	97289294
ANK2_CNCR1	ANK2	TXN	FALSE	9	113006091	113018920
ANK2_CNCR1	ANK2	BORCS7	FALSE	10	104614016	104624718
ANK2_CNCR1	ANK2	CAT	FALSE	11	34460472	34493609
ANK2_CNCR1	ANK2	SLC25A3	FALSE	12	98987369	98995946
ANK2_CNCR1	ANK2	COL1A2	FALSE	7	94023873	94060544
ANK2_CNCR1	ANK2	RPS2	FALSE	16	2012053	2014861
ANK2_CNCR1	ANK2	TUBB2B	FALSE	6	3224495	3231964
ANK2_CNCR1	ANK2	ZC3H7B	FALSE	22	41697526	41756151
ANK2_CNCR1	ANK2	PPFIA3	FALSE	19	49622646	49654283
ANK2_CNCR1	ANK2	H2AFY	FALSE	5	134669590	134735604
ANK2_CNCR1	ANK2	BCKDHB	FALSE	6	80816364	81055987
ANK2_CNCR1	ANK2	MAP7D1	FALSE	1	36621180	36646450
ANK2_CNCR1	ANK2	FAM53C	FALSE	5	137667624	137685416
ANK2_CNCR1	ANK2	TRIM36	FALSE	5	114460459	114516243
ANK2_CNCR1	ANK2	RUVBL2	FALSE	19	49496705	49519252
ANK2_CNCR1	ANK2	CSTA	FALSE	3	122044091	122060819
ANK2_CNCR1	ANK2	VIM	FALSE	10	17270258	17279592
ANK2_CNCR1	ANK2	MVP	FALSE	16	29831715	29859355
ANK2_CNCR1	ANK2	SMR3B	FALSE	4	71235810	71255961
ANK2_CNCR1	ANK2	HNRNPA3	FALSE	2	178077291	178088686
ANK2_CNCR1	ANK2	PPP2R2D	FALSE	10	133787054	133812430
ANK2_CNCR1	ANK2	IQSEC3	FALSE	12	175931	287626
ANK2_CNCR1	ANK2	MAP6	FALSE	11	75297963	75380165
ANK2_CNCR1	ANK2	TMEM94	FALSE	17	73437240	73496533
ANK2_CNCR1	ANK2	ATP6V1B2	FALSE	8	20054878	20084330
ANK2_CNCR1	ANK2	CNTNAP1	FALSE	17	40834631	40851832
ANK2_CNCR1	ANK2	PFKM	FALSE	12	48498922	48540187
ANK2_CNCR1	ANK2	KRT83	FALSE	12	52708085	52715182
ANK2_CNCR1	ANK2	HNRNPDL	FALSE	4	83343717	83351294
ANK2_CNCR1	ANK2	HIST1H2BM	FALSE	6	27782822	27783267
ANK2_CNCR1	ANK2	BAG6	FALSE	6	31606805	31620482
ANK2_CNCR1	ANK2	U2SURP	FALSE	3	142683339	142779567
ANK2_CNCR1	ANK2	EEF1B2	FALSE	2	207024309	207027652
ANK2_CNCR1	ANK2	HACD3	FALSE	15	65822756	65870687
ANK2_CNCR1	ANK2	SLC25A12	FALSE	2	172640880	172864766
ANK2_CNCR1	ANK2	HSPB1	FALSE	7	75931861	75933612
ANK2_CNCR1	ANK2	SSH1	FALSE	12	109176466	109251366
ANK2_CNCR1	ANK2	EEF1E1	FALSE	6	8073593	8102811
ANK2_CNCR1	ANK2	MTHFD1	FALSE	14	64854749	64926722
ANK2_CNCR1	ANK2	EML1	FALSE	14	100204030	100408397
ANK2_CNCR1	ANK2	RPS24	FALSE	10	79793518	79816570
ANK2_CNCR1	ANK2	BHLHE22	FALSE	8	65492814	65496181
ANK2_CNCR1	ANK2	HNRNPH1	FALSE	5	179041179	179061785
ANK2_CNCR1	ANK2	LNPK	FALSE	2	176788610	176867567
ANK2_CNCR1	ANK2	KCTD15	FALSE	19	34286838	34306668
ANK2_CNCR1	ANK2	PDHA1	FALSE	X	19362011	19379823
ANK2_CNCR1	ANK2	CNP	FALSE	17	40118759	40129749
ANK2_CNCR1	ANK2	BORCS8	FALSE	19	19287712	19303400
ANK2_CNCR1	ANK2	GPRIN3	FALSE	4	90157537	90229161
ANK2_CNCR1	ANK2	TRA2A	FALSE	7	23544399	23571660
ANK2_CNCR1	ANK2	UBA1	FALSE	X	47050296	47074563
ANK2_CNCR1	ANK2	KRT17	FALSE	17	39775689	39781094
ANK2_CNCR1	ANK2	PCDHB2	FALSE	5	140474228	140476963
ANK2_CNCR1	ANK2	CPSF1	FALSE	8	145618444	145634753
ANK2_CNCR1	ANK2	DLG5	FALSE	10	79550549	79686378
ANK2_CNCR1	ANK2	NUP153	FALSE	6	17615269	17706656
ANK2_CNCR1	ANK2	COPB2	FALSE	3	139074442	139108574
ANK2_CNCR1	ANK2	SCD	FALSE	10	102106881	102124591
ANK2_CNCR1	ANK2	NAA50	FALSE	3	113435307	113465147
ANK2_CNCR1	ANK2	S100A9	FALSE	1	153330330	153333503
ANK2_CNCR1	ANK2	DCD	FALSE	12	55038375	55042277
ANK2_CNCR1	ANK2	PCYT1A	FALSE	3	195941093	196014828
ANK2_CNCR1	ANK2	STX1B	FALSE	16	31000577	31021949
ANK2_CNCR1	ANK2	DNAJB1	FALSE	19	14625582	14640582
ANK2_CNCR1	ANK2	GSDMA	FALSE	17	38119226	38134019
ANK2_CNCR1	ANK2	CAMSAP3	FALSE	19	7660788	7683190
ANK2_CNCR1	ANK2	BICRA	FALSE	19	48111453	48206534
ANK2_CNCR1	ANK2	KIF21B	FALSE	1	200938520	200992828
ANK2_CNCR1	ANK2	KIDINS220	FALSE	2	8865408	8977760
ANK2_CNCR1	ANK2	WRNIP1	FALSE	6	2765648	2787186
ANK2_CNCR1	ANK2	LARP1	FALSE	5	154092462	154197167
ANK2_CNCR1	ANK2	TRMT61B	FALSE	2	29072687	29093167
ANK2_CNCR1	ANK2	EML2	FALSE	19	46110252	46148887
ANK2_CNCR1	ANK2	IGKC	FALSE	2	89156674	89157196
ANK2_CNCR1	ANK2	SF3B6	FALSE	2	24290456	24299243
ANK2_CNCR1	ANK2	PKM	FALSE	15	72491370	72524164
ANK2_CNCR1	ANK2	HDAC2	FALSE	6	114254192	114332472
ANK2_CNCR1	ANK2	VAT1	FALSE	17	41166622	41177140
ANK2_CNCR1	ANK2	ARL14EP	FALSE	11	30344598	30359774
ANK2_CNCR1	ANK2	WASH6P	FALSE	X	155250491	155255375
ANK2_CNCR1	ANK2	SMCHD1	FALSE	18	2655737	2805015
ANK2_CNCR1	ANK2	WASHC4	FALSE	12	105501102	105562912
ANK2_CNCR1	ANK2	GLG1	FALSE	16	74485856	74641012
ANK2_CNCR1	ANK2	HNRNPA2B1	FALSE	7	26229547	26241149
ANK2_CNCR1	ANK2	H1F0	FALSE	22	38201114	38203442
ANK2_CNCR1	ANK2	C4A	FALSE	6	32058986	32079643
ANK2_CNCR1	ANK2	CARMIL2	FALSE	16	67678891	67691472
ANK2_CNCR1	ANK2	SYNCRIP	FALSE	6	86318053	86353510
ANK2_CNCR1	ANK2	ACTL6A	FALSE	3	179280668	179306196
ANK2_CNCR1	ANK2	GAPDH	FALSE	12	6643093	6647537
ANK2_CNCR1	ANK2	ACTR1A	FALSE	10	104238986	104262482
ANK2_CNCR1	ANK2	RIOX1	FALSE	14	73957644	73960105
ANK2_CNCR1	ANK2	ABCF1	FALSE	6	30529000	30554805
ANK2_CNCR1	ANK2	CDC23	FALSE	5	137523339	137549032
ANK2_CNCR1	ANK2	TBL2	FALSE	7	73033889	73043748
ANK2_CNCR1	ANK2	ING5	FALSE	2	242641450	242668893
ANK2_CNCR1	ANK2	SSBP4	FALSE	19	18529674	18545372
ANK2_CNCR1	ANK2	CCT5	FALSE	5	10250033	10266524
ANK2_CNCR1	ANK2	HSP90B1	FALSE	12	104323885	104347423
ANK2_CNCR1	ANK2	RBM28	FALSE	7	127937738	127983962
ANK2_CNCR1	ANK2	HOXD3	FALSE	2	177001340	177037830
ANK2_CNCR1	ANK2	STK4	FALSE	20	43595115	43708600
ANK2_CNCR1	ANK2	GRIK3	FALSE	1	37261128	37499730
ANK2_CNCR1	ANK2	TTN	FALSE	2	179390716	179695529
ANK2_CNCR1	ANK2	G3BP1	FALSE	5	151150606	151192346
ANK2_CNCR1	ANK2	HSD17B4	FALSE	5	118788138	118972894
ANK2_CNCR1	ANK2	BRSK2	FALSE	11	1411129	1483919
ANK2_CNCR1	ANK2	HIST1H2AJ	FALSE	6	27782112	27782607
ANK2_CNCR1	ANK2	AP2S1	FALSE	19	47341393	47354249
ANK2_CNCR1	ANK2	WDR33	FALSE	2	128458596	128568761
ANK2_CNCR1	ANK2	HNRNPH2	FALSE	X	100663283	100669121
ANK2_CNCR1	ANK2	USP7	FALSE	16	8985951	9058371
ANK2_CNCR1	ANK2	PHB	FALSE	17	47481414	47492246
ANK2_CNCR1	ANK2	TUBB2A	FALSE	6	3153903	3157760
ANK2_CNCR1	ANK2	VMP1	FALSE	17	57784553	57919616
ANK2_CNCR1	ANK2	EIF5B	FALSE	2	99953816	100017789
ANK2_CNCR1	ANK2	ZC2HC1A	FALSE	8	79578282	79632000
ANK2_CNCR1	ANK2	KHDRBS3	FALSE	8	136469700	136668965
ANK2_CNCR1	ANK2	MAP7D2	FALSE	X	20024831	20135035
ANK2_CNCR1	ANK2	EIF3F	FALSE	11	7991798	8023409
ANK2_CNCR1	ANK2	NUFIP2	FALSE	17	27582854	27621136
ANK2_CNCR1	ANK2	KRT1	FALSE	12	53068520	53074191
ANK2_CNCR1	ANK2	WDR7	FALSE	18	54318574	54698828
ANK2_CNCR1	ANK2	BCR	FALSE	22	23521891	23660224
ANK2_CNCR1	ANK2	KIF5C	FALSE	2	149632819	149889353
ANK2_CNCR1	ANK2	TPI1	FALSE	12	6976283	6980112
ANK2_CNCR1	ANK2	MRPS5	FALSE	2	95752952	95815179
ANK2_CNCR1	ANK2	DDX24	FALSE	14	94517266	94547591
ANK2_CNCR1	ANK2	PABPN1	FALSE	14	23790498	23795394
ANK2_CNCR1	ANK2	TUFM	FALSE	16	28853732	28857729
ANK2_CNCR1	ANK2	CAMSAP1	FALSE	9	138700333	138799074
ANK2_CNCR1	ANK2	DCLK1	FALSE	13	36345478	36705443
ANK2_CNCR1	ANK2	ATP6V1G1	FALSE	9	117350026	117360653
ANK2_CNCR1	ANK2	EIF3H	FALSE	8	117654369	117779164
ANK2_CNCR1	ANK2	ADD3	FALSE	10	111756126	111895323
ANK2_CNCR1	ANK2	LYZ	FALSE	12	69742121	69748014
ANK2_CNCR1	ANK2	EIF2S3	FALSE	X	24072833	24096088
ANK2_CNCR1	ANK2	CENPF	FALSE	1	214776538	214837931
ANK2_CNCR1	ANK2	CDH8	FALSE	16	61681146	62070939
ANK2_CNCR1	ANK2	PA2G4	FALSE	12	56498103	56507691
ANK2_CNCR1	ANK2	DCAF1	FALSE	3	51433298	51534010
ANK2_CNCR1	ANK2	YWHAZ	FALSE	8	101928753	101965616
ANK2_CNCR1	ANK2	CLU	FALSE	8	27454434	27472548
ANK2_CNCR1	ANK2	HNRNPK	FALSE	9	86582998	86595569
ANK2_CNCR1	ANK2	ZBED9	FALSE	6	28538312	28583989
ANK2_CNCR1	ANK2	DYNLT1	FALSE	6	159057506	159065771
ANK2_CNCR1	ANK2	MED27	FALSE	9	134735494	134955295
ANK2_CNCR1	ANK2	KRT86	FALSE	12	52643084	52702947
ANK2_CNCR1	ANK2	PELP1	FALSE	17	4574679	4607632
ANK2_CNCR1	ANK2	U2AF1	FALSE	21	44513066	44527697
ANK2_CNCR1	ANK2	TRPM8	FALSE	2	234826043	234928166
ANK2_CNCR1	ANK2	NOP2	FALSE	12	6666029	6677857
ANK2_CNCR1	ANK2	RBM14	FALSE	11	66384053	66394818
ANK2_CNCR1	ANK2	PSIP1	FALSE	9	15464064	15511017
ANK2_CNCR1	ANK2	UBTF	FALSE	17	42282401	42298994
ANK2_CNCR1	ANK2	ACLY	FALSE	17	40023161	40086795
ANK2_CNCR1	ANK2	COX20	FALSE	1	244998624	245008359
ANK2_CNCR1	ANK2	SFN	FALSE	1	27189633	27190947
ANK2_CNCR1	ANK2	ACSL4	FALSE	X	108867473	108976632
ANK2_CNCR1	ANK2	NCAM2	FALSE	21	22370633	22915650
ANK2_CNCR1	ANK2	RPLP1	FALSE	15	69745123	69748255
ANK2_CNCR1	ANK2	IGLC3	FALSE	22	23248512	23248973
ANK2_CNCR1	ANK2	C2CD5	FALSE	12	22601517	22697480
ANK2_CNCR1	ANK2	RPL30	FALSE	8	99037079	99058697
ANK2_CNCR1	ANK2	PPIP5K2	FALSE	5	102455853	102548500
ANK2_CNCR1	ANK2	EIF4G2	FALSE	11	10818597	10830657
ANK2_CNCR1	ANK2	SLC25A13	FALSE	7	95749532	95951459
ANK2_CNCR1	ANK2	CALML5	FALSE	10	5540658	5541533
ANK2_CNCR1	ANK2	KRT5	FALSE	12	52908359	52914471
ANK2_CNCR1	ANK2	VASP	FALSE	19	46009837	46030241
ANK2_CNCR1	ANK2	SRCIN1	FALSE	17	36686252	36762184
ANK2_CNCR1	ANK2	SHANK2-AS3	FALSE	11	70708895	70711220
ANK2_CNCR1	ANK2	DCHS1	FALSE	11	6642556	6677085
ANK2_CNCR1	ANK2	XRCC5	FALSE	2	216972187	217071026
ANK2_CNCR1	ANK2	NLGN4Y	FALSE	Y	16634518	16957530
ANK2_CNCR1	ANK2	FIP1L1	FALSE	4	54243810	55161439
ANK2_CNCR1	ANK2	FXR2	FALSE	17	7494548	7518189
ANK2_CNCR1	ANK2	RAB3GAP1	FALSE	2	135809835	135933964
ANK2_CNCR1	ANK2	LMNA	FALSE	1	156052364	156109880
ANK2_CNCR1	ANK2	SERPINB3	FALSE	18	61322431	61329197
ANK2_CNCR1	ANK2	CFL1	FALSE	11	65590493	65629497
ANK2_CNCR1	ANK2	DSG1	FALSE	18	28898052	28936992
ANK2_CNCR1	ANK2	PRH1	FALSE	12	11033610	11036854
ANK2_CNCR1	ANK2	SEC23A	FALSE	14	39501123	39578850
ANK2_CNCR1	ANK2	TRIM71	FALSE	3	32859510	32939318
ANK2_CNCR1	ANK2	PDE4D	FALSE	5	58264865	59817947
ANK2_CNCR1	ANK2	TBC1D10B	FALSE	16	30368423	30381585
ANK2_CNCR1	ANK2	ACAP3	FALSE	1	1227756	1244989
ANK2_CNCR1	ANK2	DAZAP1	FALSE	19	1407568	1435719
ANK2_CNCR1	ANK2	MRPS22	FALSE	3	138724648	139076065
ANK2_CNCR1	ANK2	RNF214	FALSE	11	117103341	117157161
ANK2_CNCR1	ANK2	RPL36	FALSE	19	5674958	5691887
ANK2_CNCR1	ANK2	KRT23	FALSE	17	39078948	39093886
ANK2_CNCR1	ANK2	YWHAG	FALSE	7	75956116	75988348
ANK2_CNCR1	ANK2	SERPINB12	FALSE	18	61223393	61234244
ANK2_CNCR1	ANK2	CNTROB	FALSE	17	7835419	7853236
ANK2_CNCR1	ANK2	HNRNPH3	FALSE	10	70090931	70102948
ANK2_CNCR1	ANK2	GNAO1	FALSE	16	56225302	56391356
ANK2_CNCR1	ANK2	CDC27	FALSE	17	45195069	45266788
ANK2_CNCR1	ANK2	MAP1S	FALSE	19	17830051	17845325
ANK2_CNCR1	ANK2	SMARCD3	FALSE	7	150935850	150974982
ANK2_CNCR1	ANK2	PDHX	FALSE	11	34937376	35042138
ANK2_CNCR1	ANK2	U2AF2	FALSE	19	56165512	56186081
ANK2_CNCR1	ANK2	RFTN1	FALSE	3	16355081	16555533
ANK2_CNCR1	ANK2	PNPLA6	FALSE	19	7598890	7626650
ANK2_CNCR1	ANK2	CSNK2B	FALSE	6	31633013	31638120
ANK2_CNCR1	ANK2	ENO1	FALSE	1	8921061	8939308
ANK2_CNCR1	ANK2	STAU2	FALSE	8	74332604	74659943
ANK2_CNCR1	ANK2	SEC24C	FALSE	10	75504120	75531919
ANK2_CNCR1	ANK2	RPL24	FALSE	3	101399935	101405626
ANK2_CNCR1	ANK2	XRCC6	FALSE	22	42017123	42060044
ANK2_CNCR1	ANK2	TUBB4B	FALSE	9	140135665	140138159
ANK2_CNCR1	ANK2	HSPA12A	FALSE	10	118430703	118502085
ANK2_CNCR1	ANK2	MYL12A	FALSE	18	3247479	3256234
ANK2_CNCR1	ANK2	ALDH1A2	FALSE	15	58245622	58790065
ANK2_CNCR1	ANK2	RPLP2	FALSE	11	809647	812880
ANK2_CNCR1	ANK2	MSMP	FALSE	9	35752987	35756610
ANK2_CNCR1	ANK2	SRSF1	FALSE	17	56080721	56084707
ANK2_CNCR1	ANK2	FARP1	FALSE	13	98794816	99102027
ANK2_CNCR1	ANK2	GLUD2	FALSE	X	120181462	120183794
ANK2_CNCR1	ANK2	HNRNPA1	FALSE	12	54673977	54680872
ANK2_CNCR1	ANK2	TBC1D4	FALSE	13	75858808	76056250
ANK2_CNCR1	ANK2	GOLGA2	FALSE	9	131018108	131038274
ANK2_CNCR1	ANK2	EIF3C	FALSE	16	28699879	28747051
ANK2_CNCR1	ANK2	RPL27A	FALSE	11	8703958	8736306
ANK2_CNCR1	ANK2	RSL1D1	FALSE	16	11929056	11945442
ANK2_CNCR1	ANK2	SARM1	FALSE	17	26691378	26725182
ANK2_CNCR1	ANK2	WDR18	FALSE	19	983174	994569
ANK2_CNCR1	ANK2	AP3B2	FALSE	15	83328033	83378666
ANK2_CNCR1	ANK2	WWP2	FALSE	16	69796209	69975644
ANK2_CNCR1	ANK2	MAPT	FALSE	17	43971748	44105700
ANK2_CNCR1	ANK2	CDH2	FALSE	18	25530930	25757410
ANK2_CNCR1	ANK2	NEFM	FALSE	8	24770525	24776607
ANK2_CNCR1	ANK2	RPS18	FALSE	6	33379131	33382651
ANK2_CNCR1	ANK2	ISL1	FALSE	5	50678921	50690564
ANK2_CNCR1	ANK2	NUP54	FALSE	4	77035812	77069668
ANK2_CNCR1	ANK2	SNAPIN	FALSE	1	153631130	153634306
ANK2_CNCR1	ANK2	SMARCC1	FALSE	3	47626762	47823596
ANK2_CNCR1	ANK2	PSPC1	FALSE	13	20248896	20357142
ANK2_CNCR1	ANK2	JAKMIP2	FALSE	5	146967990	147162338
ANK2_CNCR1	ANK2	GNPDA1	FALSE	5	141371314	141392606
ANK2_CNCR1	ANK2	POLR2H	FALSE	3	184079506	184086384
ANK2_CNCR1	ANK2	PLXNA2	FALSE	1	208195587	208417665
ANK2_CNCR1	ANK2	RTCA	FALSE	1	100731763	100758325
ANK2_CNCR1	ANK2	RPS19	FALSE	19	42365823	42378831
ANK2_CNCR1	ANK2	UBR3	FALSE	2	170683968	170940641
ANK2_CNCR1	ANK2	MYO1B	FALSE	2	192109911	192290115
ANK2_CNCR1	ANK2	MARCKS	FALSE	6	114178541	114184648
ANK2_CNCR1	ANK2	CDH9	FALSE	5	26880709	27121257
ANK2_CNCR1	ANK2	MAP3K5	FALSE	6	136878185	137113656
ANK2_CNCR1	ANK2	TRO	FALSE	X	54946895	54957864
ANK2_CNCR1	ANK2	GSTP1	FALSE	11	67351066	67354131
ANK2_CNCR1	ANK2	DLD	FALSE	7	107531415	107572175
ANK2_CNCR1	ANK2	CDH6	FALSE	5	31193857	31329253
ANK2_CNCR1	ANK2	HDGFRP3	FALSE	15	83781490	83876575
ANK2_CNCR1	ANK2	H2AFY2	FALSE	10	71812552	71872036
ANK2_CNCR1	ANK2	PIP4K2B	FALSE	17	36921942	36956379
ANK2_CNCR1	ANK2	SMARCC2	FALSE	12	56556767	56583351
ANK2_CNCR1	ANK2	ADNP	FALSE	20	49505585	49547958
ANK2_CNCR1	ANK2	TMEM245	FALSE	9	111777432	111882225
ANK2_CNCR1	ANK2	RAB23	FALSE	6	57053607	57087078
ANK2_CNCR1	ANK2	PYM1	FALSE	12	56295197	56326402
ANK2_CNCR1	ANK2	MRS2	FALSE	6	24403153	24425810
ANK2_CNCR1	ANK2	VGF	FALSE	7	100805790	100808874
ANK2_CNCR1	ANK2	SPTLC1	FALSE	9	94794281	94877666
ANK2_CNCR1	ANK2	PLPPR3	FALSE	19	812488	821977
ANK2_CNCR1	ANK2	HYOU1	FALSE	11	118914900	118927913
ANK2_CNCR1	ANK2	DDB1	FALSE	11	61066923	61110068
ANK2_CNCR1	ANK2	PPIA	FALSE	7	44836279	44864163
ANK2_CNCR1	ANK2	MED17	FALSE	11	93517393	93547861
ANK2_CNCR1	ANK2	DDX39B	FALSE	6	31497996	31510225
ANK2_CNCR1	ANK2	RAB18	FALSE	10	27793197	27831143
ANK2_CNCR1	ANK2	CHD6	FALSE	20	40030741	40247133
ANK2_CNCR1	ANK2	MED22	FALSE	9	136205160	136214986
ANK2_CNCR1	ANK2	SYN1	FALSE	X	47431303	47479252
ANK2_CNCR1	ANK2	YBX1	FALSE	1	43148098	43168020
ANK2_CNCR1	ANK2	BOP1	FALSE	8	145486055	145515082
ANK2_CNCR1	ANK2	PAF1	FALSE	19	39876492	39881835
ANK2_CNCR1	ANK2	RUVBL1	FALSE	3	127783621	127872757
ANK2_CNCR1	ANK2	RBM4	FALSE	11	66384097	66434153
ANK2_CNCR1	ANK2	SMARCD2	FALSE	17	61909444	61920425
ANK2_CNCR1	ANK2	CABLES2	FALSE	20	60963688	60982341
ANK2_CNCR1	ANK2	ARHGEF2	FALSE	1	155916630	155976861
ANK2_CNCR1	ANK2	IGKV1-5	FALSE	2	89246819	89247475
ANK2_CNCR1	ANK2	RPL26	FALSE	17	8280838	8286531
ANK2_CNCR1	ANK2	MED4	FALSE	13	48627459	48669267
ANK2_CNCR1	ANK2	AGPAT1	FALSE	6	32212421	32222305
ANK2_CNCR1	ANK2	MRTO4	FALSE	1	19578033	19586622
ANK2_CNCR1	ANK2	FLG	FALSE	1	152274651	152297679
ANK2_CNCR1	ANK2	RPL21	FALSE	13	27825446	27830828
ANK2_CNCR1	ANK2	LDHB	FALSE	12	21788276	21910791
ANK2_CNCR1	ANK2	POM121	FALSE	7	72344322	72416397
ANK2_CNCR1	ANK2	BCL9L	FALSE	11	118764584	118796317
ANK2_CNCR1	ANK2	KRT25	FALSE	17	38904273	38911584
ANK2_CNCR1	ANK2	DOCK10	FALSE	2	225629807	225907162
ANK2_CNCR1	ANK2	DPYSL3	FALSE	5	146770374	146889619
ANK2_CNCR1	ANK2	RPL31	FALSE	2	101618177	101640494
ANK2_CNCR1	ANK2	IARS	FALSE	9	94972489	95056038
ANK2_CNCR1	ANK2	BTBD2	FALSE	19	1985447	2034880
ANK2_CNCR1	ANK2	KIAA1468	FALSE	18	59854491	59974355
ANK2_CNCR1	ANK2	KCTD6	FALSE	3	58477841	58488087
ANK2_CNCR1	ANK2	RBMX	FALSE	X	135930163	135962923
ANK2_CNCR1	ANK2	SSBP3	FALSE	1	54691105	54879152
ANK2_CNCR1	ANK2	RBM12B	FALSE	8	94741584	94753245
ANK2_CNCR1	ANK2	HIST1H1B	FALSE	6	27834570	27835359
ANK2_CNCR1	ANK2	HNRNPUL2	FALSE	11	62480102	62494821
ANK2_CNCR1	ANK2	RPL18	FALSE	19	49118585	49122793
ANK2_CNCR1	ANK2	SNRPC	FALSE	6	34725183	34741571
ANK2_CNCR1	ANK2	HIST1H4A	FALSE	6	26021907	26022278
ANK2_CNCR1	ANK2	PRCC	FALSE	1	156720402	156770607
ANK2_CNCR1	ANK2	PRDX2	FALSE	19	12907634	12912694
ANK2_CNCR1	ANK2	SNRPA1	FALSE	15	101821715	101835487
ANK2_CNCR1	ANK2	CCDC6	FALSE	10	61548521	61666414
ANK2_CNCR1	ANK2	ELAVL4	FALSE	1	50513686	50669458
ANK2_CNCR1	ANK2	TCOF1	FALSE	5	149737202	149779871
ANK2_CNCR1	ANK2	SRPK1	FALSE	6	35800743	35889119
ANK2_CNCR1	ANK2	BUB3	FALSE	10	124913793	124924886
ANK2_CNCR1	ANK2	CHERP	FALSE	19	16628700	16653341
ANK2_CNCR1	ANK2	NDUFA9	FALSE	12	4758261	4798454
ANK2_CNCR1	ANK2	SSRP1	FALSE	11	57093459	57103351
ANK2_CNCR1	ANK2	EXOSC6	FALSE	16	70284134	70285833
ANK2_CNCR1	ANK2	TLK2	FALSE	17	60536019	60692842
ANK2_CNCR1	ANK2	RPS11	FALSE	19	49999622	50002946
ANK2_CNCR1	ANK2	IGHA1	FALSE	14	106173457	106175002
ANK2_CNCR1	ANK2	STK38	FALSE	6	36461669	36515247
ANK2_CNCR1	ANK2	SF1	FALSE	11	64532078	64546258
ANK2_CNCR1	ANK2	KLHL22	FALSE	22	20783528	20850170
ANK2_CNCR1	ANK2	SOGA3	FALSE	6	127759551	127840500
ANK2_CNCR1	ANK2	KRT33B	FALSE	17	39519746	39526052
ANK2_CNCR1	ANK2	YWHAQ	FALSE	2	9724101	9771143
ANK2_CNCR1	ANK2	ATP1A3	FALSE	19	42472487	42503402
ANK2_CNCR1	ANK2	RTN1	FALSE	14	60062694	60337684
ANK2_CNCR1	ANK2	WDR5	FALSE	9	137000487	137025093
ANK2_CNCR1	ANK2	PCCB	FALSE	3	135969148	136056738
ANK2_CNCR1	ANK2	HNRNPU	FALSE	1	245014468	245027844
ANK2_CNCR1	ANK2	ARHGEF12	FALSE	11	120207787	120360645
ANK2_CNCR1	ANK2	HNRNPAB	FALSE	5	177631508	177638164
ANK2_CNCR1	ANK2	TNIK	FALSE	3	170779128	171178197
ANK2_CNCR1	ANK2	ATP6V1D	FALSE	14	67761088	67826982
ANK2_CNCR1	ANK2	PRDX6	FALSE	1	173446405	173457946
ANK2_CNCR1	ANK2	LIN28B	FALSE	6	105404923	105531207
ANK2_CNCR1	ANK2	DNM1	FALSE	9	130965658	131017527
ANK2_CNCR1	ANK2	CPSF6	FALSE	12	69633317	69668138
ANK2_CNCR1	ANK2	FMNL2	FALSE	2	153191751	153506348
ANK2_CNCR1	ANK2	CCAR2	FALSE	8	22462145	22479027
ANK2_CNCR1	ANK2	EEF2	FALSE	19	3976054	3985467
ANK2_CNCR1	ANK2	ZNF778	FALSE	16	89284118	89295363
ANK2_CNCR1	ANK2	MMAA	FALSE	4	146539415	146581187
ANK2_CNCR1	ANK2	TRIM28	FALSE	19	59055458	59062089
ANK2_CNCR1	ANK2	WDR47	FALSE	1	109512836	109584850
ANK2_CNCR1	ANK2	DHX15	FALSE	4	24519064	24586173
ANK2_CNCR1	ANK2	IGHG1	FALSE	14	106202680	106209408
ANK2_CNCR1	ANK2	PLD5	FALSE	1	242246288	242687998
ANK2_CNCR1	ANK2	DPF1	FALSE	19	38701646	38720354
ANK2_CNCR1	ANK2	PIGR	FALSE	1	207101863	207119811
ANK2_CNCR1	ANK2	SLIT2	FALSE	4	20254883	20622184
ANK2_CNCR1	ANK2	SLC3A2	FALSE	11	62623518	62656352
ANK2_CNCR1	ANK2	ARID1B	FALSE	6	157099063	157531913
ANK2_CNCR1	ANK2	MASTL	FALSE	10	27443753	27475853
ANK2_CNCR1	ANK2	UBXN8	FALSE	8	30589764	30624522
ANK2_CNCR1	ANK2	MBL2	FALSE	10	54525140	54531460
ANK2_CNCR1	ANK2	WASHC3	FALSE	12	102406618	102455927
ANK2_CNCR1	ANK2	GTF2IRD1	FALSE	7	73918747	74067561
ANK2_CNCR1	ANK2	MYO5A	FALSE	15	52599480	52821247
ANK2_CNCR1	ANK2	GTF2I	FALSE	7	74071994	74175026
ANK2_CNCR1	ANK2	RPL32	FALSE	3	12875984	12883087
ANK2_CNCR1	ANK2	KRT3	FALSE	12	53183469	53189901
ANK2_CNCR1	ANK2	ROGDI	FALSE	16	4846969	4852951
ANK2_CNCR1	ANK2	PRSS1	FALSE	7	142457319	142460923
ANK2_CNCR1	ANK2	SNAP25	FALSE	20	10199478	10288066
ANK2_CNCR1	ANK2	BRSK1	FALSE	19	55793440	55823901
ANK2_CNCR1	ANK2	SLC25A4	FALSE	4	186064395	186071536
ANK2_CNCR1	ANK2	SRSF2	FALSE	17	74730197	74733456
ANK2_CNCR1	ANK2	FBLL1	FALSE	5	167956121	167957639
ANK2_CNCR1	ANK2	TUBB3	FALSE	16	89985573	90002500
ANK2_CNCR1	ANK2	DPYSL2	FALSE	8	26371791	26515694
ANK2_CNCR1	ANK2	ATP5F1B	FALSE	12	57031959	57039768
ANK2_CNCR1	ANK2	MARK2	FALSE	11	63606400	63678491
ANK2_CNCR1	ANK2	LRSAM1	FALSE	9	130213765	130265780
ANK2_CNCR1	ANK2	EXOSC10	FALSE	1	11126675	11159938
ANK2_CNCR1	ANK2	GTPBP1	FALSE	22	39101728	39134304
ANK2_CNCR1	ANK2	ZFR	FALSE	5	32354456	32444867
ANK2_CNCR1	ANK2	MED31	FALSE	17	6546635	6554954
ANK2_CNCR1	ANK2	DPP10	FALSE	2	115199876	116603328
ANK2_CNCR1	ANK2	ZNF618	FALSE	9	116638562	116818871
ANK2_CNCR1	ANK2	CSNK1D	FALSE	17	80196899	80231607
ANK2_CNCR1	ANK2	MTSS1L	FALSE	16	70695107	70719969
ANK2_CNCR1	ANK2	CHD8	FALSE	14	21853353	21924285
ANK2_CNCR1	ANK2	MAGED1	FALSE	X	51546007	51645357
ANK2_CNCR1	ANK2	MED13L	FALSE	12	116395711	116715143
ANK2_CNCR1	ANK2	PRDX1	FALSE	1	45976708	45988719
ANK2_CNCR1	ANK2	NCOA5	FALSE	20	44689624	44718591
ANK2_CNCR1	ANK2	GCH1	FALSE	14	55308726	55369570
ANK2_CNCR1	ANK2	ZCCHC3	FALSE	20	277737	280965
ANK2_CNCR1	ANK2	AFAP1	FALSE	4	7760441	7941653
ANK2_CNCR1	ANK2	PAFAH1B1	FALSE	17	2496504	2588909
ANK2_CNCR1	ANK2	DSC3	FALSE	18	28569974	28622781
ANK2_CNCR1	ANK2	MAGEE2	FALSE	X	75002823	75005079
ANK2_CNCR1	ANK2	CPSF4	FALSE	7	99036545	99054994
ANK2_CNCR1	ANK2	USP10	FALSE	16	84733584	84813528
ANK2_CNCR1	ANK2	RPLP0	FALSE	12	120634489	120639038
ANK2_CNCR1	ANK2	DNAJB11	FALSE	3	186285192	186315061
ANK2_CNCR1	ANK2	GOLGA4	FALSE	3	37284668	37408242
ANK2_CNCR1	ANK2	ELMO2	FALSE	20	44994688	45061704
ANK2_CNCR1	ANK2	PC	FALSE	11	66615704	66725847
ANK2_CNCR1	ANK2	MIA3	FALSE	1	222791428	222841354
ANK2_CNCR1	ANK2	KTN1	FALSE	14	56025790	56168244
ANK2_CNCR1	ANK2	RPS8	FALSE	1	45240923	45244451
ANK2_CNCR1	ANK2	TUBA1A	FALSE	12	49578579	49583107
ANK2_CNCR1	ANK2	KRT80	FALSE	12	52562780	52585784
ANK2_CNCR1	ANK2	RSAD2	FALSE	2	7005937	7038370
ANK2_CNCR1	ANK2	CRMP1	FALSE	4	5749811	5894785
ANK2_CNCR1	ANK2	KRT75	FALSE	12	52817854	52828309
ANK2_CNCR1	ANK2	ABI1	FALSE	10	27035522	27150016
ANK2_CNCR1	ANK2	CPNE3	FALSE	8	87497059	87573726
ANK2_CNCR1	ANK2	NPM1	FALSE	5	170814120	170838141
ANK2_CNCR1	ANK2	GSK3B	FALSE	3	119540170	119813264
ANK2_CNCR1	ANK2	EPS15L1	FALSE	19	16466050	16582896
ANK2_CNCR1	ANK2	KHDRBS2	FALSE	6	62389865	62996132
ANK2_CNCR1	ANK2	DYNC1I2	FALSE	2	172543919	172604930
ANK2_CNCR1	ANK2	TAF15	FALSE	17	34136474	34191634
ANK2_CNCR1	ANK2	VPS13D	FALSE	1	12290124	12572099
ANK2_CNCR1	ANK2	ZSWIM8	FALSE	10	75545340	75561551
ANK2_CNCR1	ANK2	IGF2BP2	FALSE	3	185361527	185542844
ANK2_CNCR1	ANK2	CDH11	FALSE	16	64977656	65160015
ANK2_CNCR1	ANK2	STXBP1	FALSE	9	130374544	130457460
ANK2_CNCR1	ANK2	SET	FALSE	9	131445703	131458679
ANK2_CNCR1	ANK2	CYFIP2	FALSE	5	156693089	156822606
ANK2_CNCR1	ANK2	TMEM160	FALSE	19	47549165	47551888
ANK2_CNCR1	ANK2	ATP6V1E1	FALSE	22	18074902	18111584
ANK2_CNCR1	ANK2	ANXA2	FALSE	15	60639333	60695082
ANK2_CNCR1	ANK2	LRPPRC	FALSE	2	44113647	44223144
ANK2_CNCR1	ANK2	MED1	FALSE	17	37560538	37607539
ANK2_CNCR1	ANK2	SPAG9	FALSE	17	49039535	49198226
ANK2_CNCR1	ANK2	SSBP2	FALSE	5	80708840	81047616
ANK2_CNCR1	ANK2	ALDOC	FALSE	17	26900133	26904282
ANK2_CNCR1	ANK2	HNRNPR	FALSE	1	23630264	23670829
ANK2_CNCR1	ANK2	FARSA	FALSE	19	13033293	13044851
ANK2_CNCR1	ANK2	GRIPAP1	FALSE	X	48830134	48858675
ANK2_CNCR1	ANK2	COL11A2	FALSE	6	33130458	33160276
ANK2_CNCR1	ANK2	AARS	FALSE	16	70286198	70323446
ANK2_CNCR1	ANK2	SAMM50	FALSE	22	44351301	44406411
ANK2_CNCR1	ANK2	H1FX	FALSE	3	129033615	129035120
ANK2_CNCR1	ANK2	TRAPPC9	FALSE	8	140742586	141468678
ANK2_CNCR1	ANK2	VAPB	FALSE	20	56964178	57026157
ANK2_CNCR1	ANK2	AZGP1	FALSE	7	99564343	99573780
ANK2_CNCR1	ANK2	ISL2	FALSE	15	76629065	76634817
ANK2_CNCR1	ANK2	TUBB6	FALSE	18	12307668	12344319
ANK2_CNCR1	ANK2	ANXA1	FALSE	9	75766673	75785309
ANK2_CNCR1	ANK2	TF	FALSE	3	133464800	133497850
ANK2_CNCR1	ANK2	RPL3	FALSE	22	39708887	39716394
ANK2_CNCR1	ANK2	SEC13	FALSE	3	10334815	10362862
ANK2_CNCR1	ANK2	DDX3Y	FALSE	Y	15016019	15032390
ANK2_CNCR1	ANK2	PSMD2	FALSE	3	184016497	184026842
ANK2_CNCR1	ANK2	ADAR	FALSE	1	154554538	154600475
ANK2_CNCR1	ANK2	PARP1	FALSE	1	226548392	226595780
ANK2_CNCR1	ANK2	IGF2BP3	FALSE	7	23349828	23510086
ANK2_CNCR1	ANK2	RTN3	FALSE	11	63448918	63527363
ANK2_CNCR1	ANK2	BAG4	FALSE	8	38034051	38070819
ANK2_CNCR1	ANK2	EIF4E	FALSE	4	99792835	99851788
ANK2_CNCR1	ANK2	RPL35A	FALSE	3	197676858	197683481
ANK2_CNCR1	ANK2	DHRS7	FALSE	14	60610838	60636574
ANK2_CNCR1	ANK2	MYL6	FALSE	12	56551945	56557280
ANK2_CNCR1	ANK2	ASAP1	FALSE	8	131064353	131455906
ANK2_CNCR1	ANK2	BCKDHA	FALSE	19	41884215	41930910
ANK2_CNCR1	ANK2	GABBR1	FALSE	6	29519995	29597568
ANK2_CNCR1	ANK2	KRT71	FALSE	12	52937693	52946931
ANK2_CNCR1	ANK2	TPP2	FALSE	13	103249353	103331521
ANK2_CNCR1	ANK2	CFAP20	FALSE	16	58147496	58163285
ANK2_CNCR1	ANK2	CTNNA1	FALSE	5	137946656	138270723
ANK2_CNCR1	ANK2	SMARCA4	FALSE	19	11071598	11176071
ANK2_CNCR1	ANK2	ELAVL2	FALSE	9	23690102	23826335
ANK2_CNCR1	ANK2	TERF2	FALSE	16	69389464	69442474
ANK2_CNCR1	ANK2	KRT85	FALSE	12	52753790	52761265
ANK2_CNCR1	ANK2	GPRIN1	FALSE	5	176022803	176037134
ANK2_CNCR1	ANK2	NDEL1	FALSE	17	8316449	8393729
ANK2_CNCR1	ANK2	GRAMD1A	FALSE	19	35485688	35517375
ANK2_CNCR1	ANK2	PPL	FALSE	16	4932508	5010742
ANK2_CNCR1	ANK2	DYRK1A	FALSE	21	38738092	38889753
ANK2_CNCR1	ANK2	RBBP4	FALSE	1	33116743	33151812
ANK2_CNCR1	ANK2	GPHN	FALSE	14	66974125	67648520
ANK2_CNCR1	ANK2	PPP1R3F	FALSE	X	49129242	49160849
ANK2_CNCR1	ANK2	PRB4	FALSE	12	11460017	11463369
ANK2_CNCR1	ANK2	AP2A1	FALSE	19	50270225	50310370
ANK2_CNCR1	ANK2	FAT4	FALSE	4	126237554	126414087
ANK2_CNCR1	ANK2	NUDC	FALSE	1	27226729	27273353
ANK2_CNCR1	ANK2	NOVA1	FALSE	14	26912299	27066960
ANK2_CNCR1	ANK2	HNRNPLL	FALSE	2	38789120	38830728
ANK2_CNCR1	ANK2	GNE	FALSE	9	36214438	36277053
ANK2_CNCR1	ANK2	B4GALNT4	FALSE	11	369796	382116
ANK2_CNCR1	ANK2	DLG3	FALSE	X	69664711	69725337
ANK2_CNCR1	ANK2	PSMB1	FALSE	6	170844205	170862429
ANK2_CNCR1	ANK2	RPL13A	FALSE	19	49990811	49995565
ANK2_CNCR1	ANK2	HIP1R	FALSE	12	123319000	123347507
ANK2_CNCR1	ANK2	KRT24	FALSE	17	38854243	38860002
ANK2_CNCR1	ANK2	CABLES1	FALSE	18	20714528	20840431
ANK2_CNCR1	ANK2	KRT35	FALSE	17	39632941	39637392
ANK2_CNCR1	ANK2	JUP	FALSE	17	39775692	39943183
ANK2_CNCR1	ANK2	NT5DC2	FALSE	3	52558386	52569070
ANK2_CNCR1	ANK2	KIF2A	FALSE	5	61601989	61833076
ANK2_CNCR1	ANK2	YWHAB	FALSE	20	43514317	43537173
ANK2_CNCR1	ANK2	ARID1A	FALSE	1	27022524	27108595
ANK2_CNCR1	ANK2	UPRT	FALSE	X	74493920	74524435
ANK2_CNCR1	ANK2	EIF3D	FALSE	22	36906897	36925483
ANK2_CNCR1	ANK2	HK1	FALSE	10	71029740	71161638
ANK2_CNCR1	ANK2	ANAPC7	FALSE	12	110810705	110841535
ANK2_CNCR1	ANK2	CALCOCO1	FALSE	12	54104903	54121529
ANK2_CNCR1	ANK2	OGDHL	FALSE	10	50942689	50970425
ANK2_CNCR1	ANK2	RPL11	FALSE	1	24018269	24022915
ANK2_CNCR1	ANK2	BAIAP2	FALSE	17	79008948	79091232
ANK2_CNCR1	ANK2	PJA2	FALSE	5	108670410	108745695
ANK2_CNCR1	ANK2	IGKV1-8	FALSE	2	89291928	89292450
ANK2_CNCR1	ANK2	VPS50	FALSE	7	92861653	92988338
ANK2_CNCR1	ANK2	GAK	FALSE	4	843064	926161
ANK2_CNCR1	ANK2	ATP7A	FALSE	X	77171651	77311349
ANK2_CNCR1	ANK2	STIM2	FALSE	4	26859300	27027003
ANK2_CNCR1	ANK2	DCTN1	FALSE	2	74588281	74619214
ANK2_CNCR1	ANK2	BCLAF1	FALSE	6	136578001	136610989
ANK2_CNCR1	ANK2	RALA	FALSE	7	39663082	39747723
ANK2_CNCR1	ANK2	SRGAP2	FALSE	1	206266906	206527996
ANK2_CNCR1	ANK2	AP3B1	FALSE	5	77296349	77590579
ANK2_CNCR1	ANK2	KRT16	FALSE	17	39766030	39772151
ANK2_CNCR1	ANK2	CTAGE5	FALSE	14	39734488	39856156
ANK2_CNCR1	ANK2	SART3	FALSE	12	108916357	108955176
ANK2_CNCR1	ANK2	PHLDB2	FALSE	3	111451344	111695364
ANK2_CNCR1	ANK2	KRT10	FALSE	17	38974369	38978847
ANK2_CNCR1	ANK2	NIN	FALSE	14	51186481	51297839
ANK2_CNCR1	ANK2	VTI1B	FALSE	14	68113792	68141548
ANK2_CNCR1	ANK2	TECR	FALSE	19	14627897	14676792
ANK2_CNCR1	ANK2	MRPS26	FALSE	20	3026591	3028900
ANK2_CNCR1	ANK2	DDX21	FALSE	10	70715884	70744829
ANK2_CNCR1	ANK2	CARMIL3	FALSE	14	24521218	24538938
ANK2_CNCR1	ANK2	VPS51	FALSE	11	64856796	64879332
ANK2_CNCR1	ANK2	RALY	FALSE	20	32581452	32696114
ANK2_CNCR1	ANK2	PPP1CC	FALSE	12	111157485	111180744
ANK2_CNCR1	ANK2	MED12	FALSE	X	70338406	70362303
ANK2_CNCR1	ANK2	SFXN3	FALSE	10	102790991	102800998
ANK2_CNCR1	ANK2	MICAL1	FALSE	6	109765265	109787171
ANK2_CNCR1	ANK2	SERBP1	FALSE	1	67873493	67896098
ANK2_CNCR1	ANK2	H3F3B	FALSE	17	73772515	73781974
ANK2_CNCR1	ANK2	MTSS1	FALSE	8	125563031	125740730
ANK2_CNCR1	ANK2	TMEM176B	FALSE	7	150488373	150498448
ANK2_CNCR1	ANK2	NLGN1	FALSE	3	173114074	174004434
ANK2_CNCR1	ANK2	PLEKHA6	FALSE	1	204187979	204346793
ANK2_CNCR1	ANK2	CSDE1	FALSE	1	115259534	115301297
ANK2_CNCR1	ANK2	XPR1	FALSE	1	180601140	180859387
ANK2_CNCR1	ANK2	COL4A3BP	FALSE	5	74664311	74807963
ANK2_CNCR1	ANK2	DIXDC1	FALSE	11	111797867	111893307
ANK2_CNCR1	ANK2	STX7	FALSE	6	132767006	132834337
ANK2_CNCR1	ANK2	UCK2	FALSE	1	165796768	165880855
ANK2_CNCR1	ANK2	C16orf78	FALSE	16	49407734	49433342
ANK2_CNCR1	ANK2	ROS1	FALSE	6	117609463	117747018
ANK2_CNCR1	ANK2	EIF4E2	FALSE	2	233414762	233448354
ANK2_CNCR1	ANK2	SCCPDH	FALSE	1	246887349	246931439
ANK2_CNCR1	ANK2	CAMK2D	FALSE	4	114372188	114683083
ANK2_CNCR1	ANK2	MTDH	FALSE	8	98656407	98740998
ANK2_CNCR1	ANK2	RPL7A	FALSE	9	136215069	136218281
ANK2_CNCR1	ANK2	ATP4A	FALSE	19	36040945	36054560
ANK2_CNCR1	ANK2	S100A11	FALSE	1	152004982	152020383
ANK2_CNCR1	ANK2	CENPV	FALSE	17	16245848	16256970
ANK2_CNCR1	ANK2	CIITA	FALSE	16	10971055	11026079
ANK2_CNCR1	ANK2	RPL10	FALSE	X	153558423	153577636
ANK2_CNCR1	ANK2	GNB1	FALSE	1	1716729	1822495
ANK2_CNCR1	ANK2	TAB1	FALSE	22	39795746	39833065
ANK2_CNCR1	ANK2	CDH20	FALSE	18	59000815	59223006
ANK2_CNCR1	ANK2	RPL12	FALSE	9	130209953	130213684
ANK2_CNCR1	ANK2	PFN2	FALSE	3	149682691	149768575
ANK2_CNCR1	ANK2	IMPDH2	FALSE	3	49061758	49066841
ANK2_CNCR1	ANK2	CANX	FALSE	5	179105629	179157926
ANK2_CNCR1	ANK2	RBM5	FALSE	3	50126341	50156454
ANK2_CNCR1	ANK2	NID1	FALSE	1	236139130	236228462
ANK2_CNCR1	ANK2	ATP1B1	FALSE	1	169074935	169101960
ANK2_CNCR1	ANK2	ARHGEF6	FALSE	X	135747706	135864247
ANK2_CNCR1	ANK2	NCKAP1	FALSE	2	183773843	183903586
ANK2_CNCR1	ANK2	MAPRE1	FALSE	20	31407699	31438211
ANK2_CNCR1	ANK2	HIGD1A	FALSE	3	42798669	42846023
ANK2_CNCR1	ANK2	GRK5	FALSE	10	120967101	121215131
ANK2_CNCR1	ANK2	MED21	FALSE	12	27175479	27219276
ANK2_CNCR1	ANK2	PDCD6	FALSE	5	271736	353971
ANK2_CNCR1	ANK2	PRR12	FALSE	19	50094900	50129696
ANK2_CNCR1	ANK2	KRT28	FALSE	17	38948455	38956211
ANK2_CNCR1	ANK2	MAP4	FALSE	3	47892182	48130769
ANK2_CNCR1	ANK2	SNRPD3	FALSE	22	24951471	25005947
ANK2_CNCR1	ANK2	NRCAM	FALSE	7	107788068	108097161
ANK2_CNCR1	ANK2	TNXB	FALSE	6	32085376	32161818
ANK2_CNCR1	ANK2	CLCN4	FALSE	X	10125024	10205700
ANK2_CNCR1	ANK2	SHANK3	FALSE	22	51112843	51171726
ANK2_CNCR1	ANK2	OGT	FALSE	X	70752933	70795747
ANK2_CNCR1	ANK2	RPS7	FALSE	2	3622795	3628509
ANK2_CNCR1	ANK2	TUBA1B	FALSE	12	49521565	49525180
ANK2_CNCR1	ANK2	RPL27	FALSE	17	41150290	41154976
ANK2_CNCR1	ANK2	CTSD	FALSE	11	1773982	1785222
ANK2_CNCR1	ANK2	RAI14	FALSE	5	34656342	34832732
ANK2_CNCR1	ANK2	EDIL3	FALSE	5	83236373	83680611
ANK2_CNCR1	ANK2	SSBP1	FALSE	7	141444129	141493730
ANK2_CNCR1	ANK2	PAFAH1B3	FALSE	19	42801185	42807698
ANK2_CNCR1	ANK2	EIF3E	FALSE	8	109213445	109447562
ANK2_CNCR1	ANK2	SF3A1	FALSE	22	30727977	30752936
ANK2_CNCR1	ANK2	LRRC69	FALSE	8	92114060	92231464
ANK2_CNCR1	ANK2	FAM98A	FALSE	2	33808725	33824449
ANK2_CNCR1	ANK2	EIF4A2	FALSE	3	186500994	186507689
ANK2_CNCR1	ANK2	SPECC1L	FALSE	22	24666786	24813708
ANK2_CNCR1	ANK2	VPS53	FALSE	17	411908	624957
ANK2_CNCR1	ANK2	CPSF2	FALSE	14	92588281	92630755
ANK2_CNCR1	ANK2	ZNF326	FALSE	1	90460671	90501090
ANK2_CNCR1	ANK2	KCND2	FALSE	7	119913722	120390385
ANK2_CNCR1	ANK2	RPN1	FALSE	3	128338817	128399918
ANK2_CNCR1	ANK2	KDM1A	FALSE	1	23345941	23410182
ANK2_CNCR1	ANK2	ASS1	FALSE	9	133320316	133376661
ANK2_CNCR1	ANK2	INA	FALSE	10	105036920	105050108
ANK2_CNCR1	ANK2	IDH3A	FALSE	15	78423840	78464291
ANK2_CNCR1	ANK2	SCD5	FALSE	4	83550692	83720010
ANK2_CNCR1	ANK2	AP2A2	FALSE	11	924894	1012239
ANK2_CNCR1	ANK2	CCDC88A	FALSE	2	55514978	55647057
ANK2_CNCR1	ANK2	DAB2IP	FALSE	9	124329336	124547809
ANK2_CNCR1	ANK2	DVL1P1	FALSE	1	1270656	1284798
ANK2_CNCR1	ANK2	NAV1	FALSE	1	201592411	201796102
ANK2_CNCR1	ANK2	PHB2	FALSE	12	7074490	7079988
ANK2_CNCR1	ANK2	KCNMA1	FALSE	10	78629359	79398353
ANK2_CNCR1	ANK2	BCL7A	FALSE	12	122457328	122499948
ANK2_CNCR1	ANK2	MRPS9	FALSE	2	105654441	105716418
ANK2_CNCR1	ANK2	TLK1	FALSE	2	171847333	172087824
ANK2_CNCR1	ANK2	SYNRG	FALSE	17	35874900	35969544
ANK2_CNCR1	ANK2	VDAC2	FALSE	10	76969912	76991206
ANK2_CNCR1	ANK2	CAMK2B	FALSE	7	44256749	44374176
ANK2_CNCR1	ANK2	FBXL15	FALSE	10	104178946	104182893
ANK2_CNCR1	ANK2	LACTB	FALSE	15	63413999	63434260
ANK2_CNCR1	ANK2	LARP4B	FALSE	10	855484	977564
ANK2_CNCR1	ANK2	XPNPEP1	FALSE	10	111624524	111683311
ANK2_CNCR1	ANK2	TMOD2	FALSE	15	52043758	52108565
ANK2_CNCR1	ANK2	NEMF	FALSE	14	50249997	50319921
ANK2_CNCR1	ANK2	NEK9	FALSE	14	75548822	75594047
ANK2_CNCR1	ANK2	COPA	FALSE	1	160259063	160313190
ANK2_CNCR1	ANK2	PDHB	FALSE	3	58413357	58419584
ANK2_CNCR1	ANK2	DPF2	FALSE	11	65101225	65120720
ANK2_CNCR1	ANK2	ATP5J2	FALSE	7	99046098	99063954
ANK2_CNCR1	ANK2	CPSF7	FALSE	11	61170121	61197503
ANK2_CNCR1	ANK2	ALDOA	FALSE	16	30064411	30081778
ANK2_CNCR1	ANK2	PRB2	FALSE	12	11544476	11653975
ANK2_CNCR1	ANK2	WTAP	FALSE	6	160146617	160177351
ANK2_CNCR1	ANK2	EIF3A	FALSE	10	120794356	120840316
ANK2_CNCR1	ANK2	BORCS6	FALSE	17	8091663	8093498
ANK2_CNCR1	ANK2	ZMYM3	FALSE	X	70459474	70474996
ANK2_CNCR1	ANK2	FAM120A	FALSE	9	96214004	96328397
ANK2_CNCR1	ANK2	CIRBP	FALSE	19	1259384	1274879
ANK2_CNCR1	ANK2	CTNND1	FALSE	11	57520715	57587018
ANK2_CNCR1	ANK2	DHX9	FALSE	1	182808504	182856886
ANK2_CNCR1	ANK2	IGSF3	FALSE	1	117117031	117210375
ANK2_CNCR1	ANK2	AP3D1	FALSE	19	2100988	2164464
ANK2_CNCR1	ANK2	CAPZA1	FALSE	1	113161795	113214241
ANK2_CNCR1	ANK2	SYT7	FALSE	11	61282785	61348620
ANK2_CNCR1	ANK2	KRT87P	FALSE	12	52644250	52652651
ANK2_CNCR1	ANK2	ACTG1	FALSE	17	79476997	79490873
ANK2_CNCR1	ANK2	RPS25	FALSE	11	118886422	118889401
ANK2_CNCR1	ANK2	RPL19	FALSE	17	37356536	37360980
ANK2_CNCR1	ANK2	LARP4	FALSE	12	50786166	50873787
ANK2_CNCR1	ANK2	IGKV1D-39	FALSE	2	89901292	89901791
ANK2_CNCR1	ANK2	FUS	FALSE	16	31191431	31203127
ANK2_CNCR1	ANK2	IWS1	FALSE	2	128193783	128284462
ANK2_CNCR1	ANK2	GPR155	FALSE	2	175296966	175351822
ANK2_CNCR1	ANK2	WDR77	FALSE	1	111982512	111991998
ANK2_CNCR1	ANK2	TMEM159	FALSE	16	21169698	21191937
ANK2_CNCR1	ANK2	PFKFB2	FALSE	1	207222801	207254369
ANK2_CNCR1	ANK2	DNM3	FALSE	1	171810621	172387606
ANK2_CNCR1	ANK2	DSC1	FALSE	18	28709199	28742819
ANK2_CNCR1	ANK2	VDAC1	FALSE	5	133307606	133340824
ANK2_CNCR1	ANK2	SRSF5	FALSE	14	70193617	70238722
ANK2_CNCR1	ANK2	MANBA	FALSE	4	103552660	103682151
ANK2_CNCR1	ANK2	MED16	FALSE	19	867962	893218
ANK2_CNCR1	ANK2	HLA-C	FALSE	6	31236526	31239907
ANK2_CNCR1	ANK2	HCK	FALSE	20	30639991	30689659
ANK2_CNCR1	ANK2	TCP1	FALSE	6	160199530	160210781
ANK2_CNCR1	ANK2	LZIC	FALSE	1	9982173	10003465
ANK2_CNCR1	ANK2	KHDRBS1	FALSE	1	32479430	32526451
ANK2_CNCR1	ANK2	PRPF19	FALSE	11	60658202	60674060
ANK2_CNCR1	ANK2	ACOT7	FALSE	1	6324329	6454451
ANK2_CNCR1	ANK2	HCN4	FALSE	15	73612200	73661605
ANK2_CNCR1	ANK2	INTS8	FALSE	8	95825539	95893974
ANK2_CNCR1	ANK2	KCNH1	FALSE	1	210856555	211307457
ANK2_CNCR1	ANK2	PRPH	FALSE	12	49687035	49692465
ANK2_CNCR1	ANK2	TAB2	FALSE	6	149539777	149732749
ANK2_CNCR1	ANK2	TRIOBP	FALSE	22	38093011	38172563
ANK2_CNCR1	ANK2	RCOR3	FALSE	1	211431719	211489727
ANK2_CNCR1	ANK2	RTRAF	FALSE	14	52456232	52477412
ANK2_CNCR1	ANK2	MYEF2	FALSE	15	48431625	48470714
ANK2_CNCR1	ANK2	KRT4	FALSE	12	53200333	53208335
ANK2_CNCR1	ANK2	SPATA2	FALSE	20	48519928	48532080
ANK2_CNCR1	ANK2	SF3B3	FALSE	16	70557691	70608820
ANK2_CNCR1	ANK2	SEPT7	FALSE	7	35840542	35944917
ANK2_CNCR1	ANK2	EMD	FALSE	X	153547665	153549991
ANK2_CNCR1	ANK2	MTMR2	FALSE	11	95566046	95658479
ANK2_CNCR1	ANK2	RPL28	FALSE	19	55896713	55914612
ANK2_CNCR1	ANK2	MED20	FALSE	6	41873092	41888877
ANK2_CNCR1	ANK2	KRT6C	FALSE	12	52862300	52867569
ANK2_CNCR1	ANK2	TRIM46	FALSE	1	155145873	155157447
ANK2_CNCR1	ANK2	NCBP3	FALSE	17	3705452	3749540
ANK2_CNCR1	ANK2	HSPH1	FALSE	13	31710762	31736525
ANK2_CNCR1	ANK2	COPRS	FALSE	17	30178883	30186356
ANK2_CNCR1	ANK2	CAPRIN1	FALSE	11	34073230	34122703
ANK2_CNCR1	ANK2	EIF3J	FALSE	15	44829255	44855227
ANK2_CNCR1	ANK2	TXNRD1	FALSE	12	104609557	104744061
ANK2_CNCR1	ANK2	WDR13	FALSE	X	48449441	48464592
ANK2_CNCR1	ANK2	DCAF7	FALSE	17	61627822	61671639
ANK2_CNCR1	ANK2	RPS12	FALSE	6	133135580	133138703
ANK2_CNCR1	ANK2	RPL14	FALSE	3	40498783	40503861
ANK2_CNCR1	ANK2	MTCH1	FALSE	6	36935917	36954074
ANK2_CNCR1	ANK2	MCCC2	FALSE	5	70098418	70169834
ANK2_CNCR1	ANK2	THRAP3	FALSE	1	36690017	36770958
ANK2_CNCR1	ANK2	RPS14	FALSE	5	149822753	149829319
ANK2_CNCR1	ANK2	ATXN2	FALSE	12	111890018	112037480
ANK2_CNCR1	ANK2	ENAH	FALSE	1	225674537	225840844
ANK2_CNCR1	ANK2	ISLR2	FALSE	15	74392652	74430881
ANK2_CNCR1	ANK2	DIP2B	FALSE	12	50898768	51142450
ANK2_CNCR1	ANK2	SNRPD1	FALSE	18	19192228	19210417
ANK2_CNCR1	ANK2	MATR3	FALSE	5	138609441	138667360
ANK2_CNCR1	ANK2	OPA1	FALSE	3	193310933	193415612
ANK2_CNCR1	ANK2	HSPD1	FALSE	2	198351305	198381461
ANK2_CNCR1	ANK2	KRT36	FALSE	17	39642388	39648798
ANK2_CNCR1	ANK2	KARS	FALSE	16	75661622	75682541
ANK2_CNCR1	ANK2	STATH	FALSE	4	70861647	70868287
ANK2_CNCR1	ANK2	MED24	FALSE	17	38175350	38217468
ANK2_CNCR1	ANK2	ZC3HAV1	FALSE	7	138728266	138794465
ANK2_CNCR1	ANK2	RPS13	FALSE	11	17095936	17099334
ANK2_CNCR1	ANK2	MAP4K4	FALSE	2	102313312	102511149
ANK2_CNCR1	ANK2	G3BP2	FALSE	4	76567966	76649709
ANK2_CNCR1	ANK2	COL1A1	FALSE	17	48260650	48278993
ANK2_CNCR1	ANK2	PCCA	FALSE	13	100741269	101182686
ANK2_CNCR1	ANK2	DHX29	FALSE	5	54552073	54603550
ANK2_CNCR1	ANK2	SGPL1	FALSE	10	72575717	72640930
ANK2_CNCR1	ANK2	NSF	FALSE	17	44668035	44834830
ANK2_CNCR1	ANK2	SBSN	FALSE	19	36014269	36019253
ANK2_CNCR1	ANK2	DSP	FALSE	6	7541808	7586950
ANK2_CNCR1	ANK2	EPB41L3	FALSE	18	5392383	5630699
ANK2_CNCR1	ANK2	LSM14B	FALSE	20	60697517	60710434
ANK2_CNCR1	ANK2	PGAM5	FALSE	12	133287405	133299228
ANK2_CNCR1	ANK2	MAP3K7	FALSE	6	91223292	91296764
ANK2_CNCR1	ANK2	CKAP4	FALSE	12	106631655	106698057
ANK2_CNCR1	ANK2	ATP6V1C1	FALSE	8	104033291	104085279
ANK2_CNCR1	ANK2	TPD52	FALSE	8	80870571	81143467
ANK2_CNCR1	ANK2	PCDHA4	FALSE	5	140186659	140391929
ANK2_CNCR1	ANK2	GRSF1	FALSE	4	71681499	71705662
ANK2_CNCR1	ANK2	DYNC1I1	FALSE	7	95401866	95739634
ANK2_CNCR1	ANK2	CAMSAP2	FALSE	1	200708686	200829832
ANK2_CNCR1	ANK2	WDR37	FALSE	10	1095478	1178237
ANK2_CNCR1	ANK2	WASF1	FALSE	6	110421022	110501207
ANK2_CNCR1	ANK2	SMARCB1	FALSE	22	24129150	24176703
ANK2_CNCR1	ANK2	RPL22	FALSE	1	6241329	6269449
ANK2_CNCR1	ANK2	ALYREF	FALSE	17	79845713	79849462
ANK2_CNCR1	ANK2	SMARCD1	FALSE	12	50478755	50494495
ANK2_CNCR1	ANK2	FIBP	FALSE	11	65651212	65656010
ANK2_CNCR1	ANK2	MAP1LC3B	FALSE	16	87417601	87438385
ANK2_CNCR1	ANK2	CDC42BPB	FALSE	14	103398716	103523799
ANK2_CNCR1	ANK2	RPS10	FALSE	6	34385231	34393902
ANK2_CNCR1	ANK2	WDR11	FALSE	10	122610687	122669036
ANK2_CNCR1	ANK2	KRT33A	FALSE	17	39502344	39507064
ANK2_CNCR1	ANK2	CCT8	FALSE	21	30428126	30446118
ANK2_CNCR1	ANK2	RPS4X	FALSE	X	71475529	71497150
ANK2_CNCR1	ANK2	YWHAE	FALSE	17	1247566	1303672
ANK2_CNCR1	ANK2	AP2M1	FALSE	3	183892477	183901879
ANK2_CNCR1	ANK2	KRT27	FALSE	17	38933060	38938786
ANK2_CNCR1	ANK2	RBFOX2	FALSE	22	36134783	36424473
ANK2_CNCR1	ANK2	ANKRD35	FALSE	1	146552975	146572260
ANK2_CNCR1	ANK2	SLC1A1	FALSE	9	4490444	4587469
ANK2_CNCR1	ANK2	WDR12	FALSE	2	203739505	203879521
ANK2_CNCR1	ANK2	RAB10	FALSE	2	26256976	26360323
ANK2_CNCR1	ANK2	HNRNPC	FALSE	14	21677295	21737653
ANK2_CNCR1	ANK2	MED30	FALSE	8	118532952	118552501
ANK2_CNCR1	ANK2	PNMA2	FALSE	8	26362202	26371608
ANK2_CNCR1	ANK2	SMARCE1	FALSE	17	38781214	38804760
ANK2_CNCR1	ANK2	FAM117B	FALSE	2	203499901	203634480
ANK2_CNCR1	ANK2	AP2B1	FALSE	17	33905065	34053436
ANK2_CNCR1	ANK2	LANCL1	FALSE	2	211295973	211342376
ANK2_CNCR1	ANK2	MED8	FALSE	1	43849588	43855479
ANK2_CNCR1	ANK2	KHSRP	FALSE	19	6413359	6424805
ANK2_CNCR1	ANK2	RAN	FALSE	12	131356424	131362223
ANK2_CNCR1	ANK2	CHCHD3	FALSE	7	132469629	132766848
ANK2_CNCR1	ANK2	MED7	FALSE	5	156564423	156586030
ANK2_CNCR1	ANK2	IMMT	FALSE	2	86371055	86422893
ANK2_CNCR1	ANK2	AMY2B	FALSE	1	104096437	104122156
ANK2_CNCR1	ANK2	PPFIA2	FALSE	12	81652045	82153332
ANK2_CNCR1	ANK2	DPYSL4	FALSE	10	134000404	134019280
ANK2_CNCR1	ANK2	KRT2	FALSE	12	53038342	53045948
ANK2_CNCR1	ANK2	DYNC1LI2	FALSE	16	66754796	66785701
ANK2_CNCR1	ANK2	SRPK2	FALSE	7	104751151	105039755
ANK2_CNCR1	ANK2	MSL1	FALSE	17	38278551	38293042
ANK2_CNCR1	ANK2	STRBP	FALSE	9	125871779	126030855
ANK2_CNCR1	ANK2	MED28	FALSE	4	17616254	17635728
ANK2_CNCR1	ANK2	CCT4	FALSE	2	62095224	62115939
ANK2_CNCR1	ANK2	MTMR1	FALSE	X	149774684	149846825
ANK2_CNCR1	ANK2	GLCCI1	FALSE	7	8008425	8133902
ANK2_CNCR1	ANK2	NONO	FALSE	X	70503042	70521018
ANK2_CNCR1	ANK2	CTPS1	FALSE	1	41445007	41478235
ANK2_CNCR1	ANK2	ZNF207	FALSE	17	30677136	30708905
ANK2_CNCR1	ANK2	KRT82	FALSE	12	52787715	52800139
ANK2_CNCR1	ANK2	ARHGEF7	FALSE	13	111766906	111958084
ANK2_CNCR1	ANK2	SCAF4	FALSE	21	33043346	33104388
ANK2_CNCR1	ANK2	HCN1	FALSE	5	45259349	45696253
ANK2_CNCR1	ANK2	FAM171A2	FALSE	17	42430583	42441243
ANK2_CNCR1	ANK2	DUSP14	FALSE	17	35849937	35873603
ANK2_CNCR1	ANK2	DDX3X	FALSE	X	41192651	41223725
ANK2_CNCR1	ANK2	AGAP3	FALSE	7	150782918	150841523
ANK2_CNCR1	ANK2	PYGB	FALSE	20	25228705	25278650
ANK2_CNCR1	ANK2	HSPA8	FALSE	11	122928197	122933938
ANK2_CNCR1	ANK2	SRP14	FALSE	15	40327940	40331389
ANK2_CNCR1	ANK2	UQCRC2	FALSE	16	21963981	21994981
ANK2_CNCR1	ANK2	CORO1C	FALSE	12	109038885	109125372
ANK2_CNCR1	ANK2	EIF2S2	FALSE	20	32676104	32700138
ANK2_CNCR1	ANK2	KRT31	FALSE	17	39557276	39561144
ANK2_CNCR1	ANK2	TRIM3	FALSE	11	6469843	6495689
ANK2_CNCR1	ANK2	CDC5L	FALSE	6	44355262	44418163
ANK2_CNCR1	ANK2	ATP5F1A	FALSE	18	43660214	43684300
ANK2_CNCR1	ANK2	GYS1	FALSE	19	49471382	49496567
ANK2_CNCR1	ANK2	MARK1	FALSE	1	220701568	220837803
ANK2_CNCR1	ANK2	LRCH1	FALSE	13	47127303	47327175
ANK2_CNCR1	ANK2	ATP5F1C	FALSE	10	7830110	7849778
ANK2_CNCR1	ANK2	LGALS3BP	FALSE	17	76967320	76976191
ANK2_CNCR1	ANK2	EML4	FALSE	2	42396490	42559688
ANK2_CNCR1	ANK2	EIF3L	FALSE	22	38244875	38285414
ANK2_CNCR1	ANK2	ARF1	FALSE	1	228270361	228286912
ANK2_CNCR1	ANK2	YIPF1	FALSE	1	54317392	54356407
ANK2_CNCR1	ANK2	INTS5	FALSE	11	62414320	62420774
ANK2_CNCR1	ANK2	PRSS3	FALSE	9	33750515	33799230
ANK2_CNCR1	ANK2	TUBB	FALSE	6	30677842	30683067
ANK2_CNCR1	ANK2	PUM1	FALSE	1	31404353	31538838
ANK2_CNCR1	ANK2	EIF4A1	FALSE	17	7476024	7482323
ANK2_CNCR1	ANK2	RPL5	FALSE	1	93297582	93307481
ANK2_CNCR1	ANK2	SH2B2	FALSE	7	101928441	101964991
ANK2_CNCR1	ANK2	NAPA	FALSE	19	47990894	48018497
ANK2_CNCR1	ANK2	ANKZF1	FALSE	2	220094479	220101391
ANK2_CNCR1	ANK2	PLEKHA5	FALSE	12	19282648	19529334
ANK2_CNCR1	ANK2	SNPH	FALSE	20	1246960	1289972
ANK2_CNCR1	ANK2	GGA3	FALSE	17	73232694	73258444
ANK2_CNCR1	ANK2	CAMK2G	FALSE	10	75572259	75634343
ANK2_CNCR1	ANK2	TUBB8	FALSE	10	92828	120103
ANK2_CNCR1	ANK2	STAU1	FALSE	20	47729878	47804904
ANK2_CNCR1	ANK2	SNRPA	FALSE	19	41256542	41271294
ANK2_CNCR1	ANK2	PDE4B	FALSE	1	66258197	66840259
ANK2_CNCR1	ANK2	GYG1	FALSE	3	148709128	148745419
ANK2_CNCR1	ANK2	PABPC1	FALSE	8	101698044	101735037
ANK2_CNCR1	ANK2	SRGAP1	FALSE	12	64238073	64541613
ANK2_CNCR1	ANK2	GNAZ	FALSE	22	23412540	23467224
ANK2_CNCR1	ANK2	NSDHL	FALSE	X	151999439	152038201
ANK2_CNCR1	ANK2	SUGP2	FALSE	19	19101697	19144832
ANK2_CNCR1	ANK2	KIAA1217	FALSE	10	23983675	24836772
ANK2_CNCR1	ANK2	RTCB	FALSE	22	32783569	32808242
ANK2_CNCR1	ANK2	HNRNPL	FALSE	19	39327028	39342987
ANK2_CNCR1	ANK2	SS18L1	FALSE	20	60718822	60757540
ANK2_CNCR1	ANK2	SAFB	FALSE	19	5623046	5668489
ANK2_CNCR1	ANK2	DUT	FALSE	15	48623208	48635570
ANK2_CNCR1	ANK2	TMEM35A	FALSE	X	100333868	100351356
ANK2_CNCR1	ANK2	NCBP1	FALSE	9	100395908	100436030
ANK2_CNCR1	ANK2	KRT14	FALSE	17	39738531	39743173
ANK2_CNCR1	ANK2	ILF2	FALSE	1	153634512	153643524
ANK2_CNCR1	ANK2	MED14	FALSE	X	40507558	40595110
ANK2_CNCR1	ANK2	ELAVL3	FALSE	19	11562141	11591861
ANK2_CNCR1	ANK2	SMARCA2	FALSE	9	2015342	2193624
ANK2_CNCR1	ANK2	KRT9	FALSE	17	39722096	39728310
ANK2_CNCR1	ANK2	HUWE1	FALSE	X	53559057	53713673
ANK2_CNCR1	ANK2	AKAP8	FALSE	19	15464196	15490609
ANK2_CNCR1	ANK2	SNRPN	FALSE	15	25068794	25223870
ANK2_CNCR1	ANK2	BLOC1S2	FALSE	10	102033713	102046469
ANK2_CNCR1	ANK2	UBAP2L	FALSE	1	154192655	154243986
ANK2_CNCR1	ANK2	DDX17	FALSE	22	38879445	38903665
ANK2_CNCR1	ANK2	RPL6	FALSE	12	112842994	112856642
ANK2_CNCR1	ANK2	PPFIBP1	FALSE	12	27676364	27848497
ANK2_CNCR1	ANK2	EBF1	FALSE	5	158122928	158526769
ANK2_CNCR1	ANK2	PLCB1	FALSE	20	8112824	8949003
ANK2_CNCR1	ANK2	ACTC1	FALSE	15	35080297	35088340
ANK2_CNCR1	ANK2	ALS2	FALSE	2	202565277	202645912
ANK2_CNCR1	ANK2	AGK	FALSE	7	141250989	141355044
ANK2_CNCR1	ANK2	DLAT	FALSE	11	111895537	111935113
ANK2_CNCR1	ANK2	DBT	FALSE	1	100652475	100715390
ANK2_CNCR1	ANK2	MAPK1	FALSE	22	22108789	22221970
ANK2_CNCR1	ANK2	UCKL1	FALSE	20	62571186	62587769
ANK2_CNCR1	ANK2	SFXN1	FALSE	5	174904065	174956745
ANK2_CNCR1	ANK2	CRBN	FALSE	3	3190676	3221394
ANK2_CNCR1	ANK2	CUL3	FALSE	2	225334867	225450110
ANK2_CNCR1	ANK2	RDH11	FALSE	14	68143518	68162531
ANK2_CNCR1	ANK2	KCNB2	FALSE	8	73449626	73850584
ANK2_CNCR1	ANK2	EPB41L1	FALSE	20	34679426	34820721
ANK2_CNCR1	ANK2	MRPS36	FALSE	5	68513587	68525954
ANK2_CNCR1	ANK2	APIP	FALSE	11	34874641	34938046
ANK2_CNCR1	ANK2	RBM17	FALSE	10	6130950	6159420
ANK2_CNCR1	ANK2	TARDBP	FALSE	1	11072414	11085796
ANK2_CNCR1	ANK2	SPTBN1	FALSE	2	54683422	54896812
ANK2_CNCR1	ANK2	KCNA6	FALSE	12	4918342	4960277
ANK2_CNCR1	ANK2	ERH	FALSE	14	69846848	69865344
ANK2_CNCR1	ANK2	LSM12	FALSE	17	42112003	42144987
ANK2_CNCR1	ANK2	NUDT21	FALSE	16	56463045	56486111
ANK2_CNCR1	ANK2	NAP1L4	FALSE	11	2965667	3013607
ANK2_CNCR1	ANK2	ERC1	FALSE	12	1099675	1605099
ANK2_CNCR1	ANK2	EWSR1	FALSE	22	29663998	29696515
ANK2_CNCR1	ANK2	FAM171A1	FALSE	10	15253642	15413061
ANK2_CNCR1	ANK2	HNRNPM	FALSE	19	8509651	8553998
ANK2_CNCR1	ANK2	BSCL2	FALSE	11	62457747	62477317
ANK2_CNCR1	ANK2	HSD17B12	FALSE	11	43577986	43878167
ANK2_CNCR1	ANK2	DCX	FALSE	X	110537007	110655603
ANK2_CNCR1	ANK2	EIF2S1	FALSE	14	67826714	67853233
ANK2_CNCR1	ANK2	AAK1	FALSE	2	69688532	69901481
ANK2_CNCR1	ANK2	DPYSL5	FALSE	2	27070615	27173219
ANK2_CNCR1	ANK2	XRN2	FALSE	20	21283942	21370463
ANK2_CNCR1	ANK2	DHX30	FALSE	3	47844399	47891685
ANK2_CNCR1	ANK2	HNRNPA0	FALSE	5	137087075	137090039
ANK2_CNCR1	ANK2	SYN2	FALSE	3	12045876	12232900
ANK2_CNCR1	ANK2	FAM91A1	FALSE	8	124780696	124827692
ANK2_CNCR1	ANK2	NOP56	FALSE	20	2632791	2639039
ANK2_CNCR1	ANK2	REPS1	FALSE	6	139224630	139309398
ANK2_CNCR1	ANK2	FTH1	FALSE	11	61727190	61735132
ANK2_CNCR1	ANK2	OGDH	FALSE	7	44646171	44748665
ANK2_CNCR1	ANK2	VAPA	FALSE	18	9913999	9960018
ANK2_CNCR1	ANK2	IGKV4-1	FALSE	2	89184913	89185669
ANK2_CNCR1	ANK2	HBB	FALSE	11	5246694	5250625
ANK2_CNCR1	ANK2	ANKRD28	FALSE	3	15708743	15901278
ANK2_CNCR1	ANK2	CDH4	FALSE	20	59827482	60515673
ANK2_CNCR1	ANK2	EPRS	FALSE	1	220141943	220220000
ANK2_CNCR1	ANK2	ATXN2L	FALSE	16	28834356	28848558
ANK2_CNCR1	ANK2	PML	FALSE	15	74287014	74340153
ANK2_CNCR1	ANK2	CDC42BPA	FALSE	1	227177566	227506175
ANK2_CNCR1	ANK2	AHCY	FALSE	20	32868074	32899608
ANK2_CNCR1	ANK2	SYNGAP1	FALSE	6	33527235	33560852
ANK2_CNCR1	ANK2	VCP	FALSE	9	35056061	35073246
ANK2_CNCR1	ANK2	ZNF512	FALSE	2	27805897	27858041
ANK2_CNCR1	ANK2	LEO1	FALSE	15	52230222	52264003
ANK2_CNCR1	ANK2	MCU	FALSE	10	74451889	74647452
ANK2_CNCR1	ANK2	PRMT5	FALSE	14	23389720	23398794
ANK2_CNCR1	ANK2	LDHA	FALSE	11	18415935	18429972
ANK2_CNCR1	ANK2	DDX6	FALSE	11	118620040	118661864
ANK2_CNCR1	ANK2	CBX3	FALSE	7	26240782	26252976
ANK2_CNCR1	ANK2	KCNQ2	FALSE	20	62037542	62103993
ANK2_CNCR1	ANK2	THAP5	FALSE	7	108194987	108210194
ANK2_CNCR1	ANK2	NCL	FALSE	2	232318242	232348352
ANK2_CNCR1	ANK2	IARS2	FALSE	1	220267444	220321380
ANK2_CNCR1	ANK2	PRMT1	FALSE	19	50179043	50192286
ANK2_CNCR1	ANK2	SPTAN1	FALSE	9	131314866	131395941
ANK2_CNCR1	ANK2	AARSD1	FALSE	17	41102543	41116515
ANK2_CNCR1	ANK2	EIF3K	FALSE	19	39109735	39127595
ANK2_CNCR1	ANK2	EPM2A	FALSE	6	145822719	146057160
ANK2_CNCR1	ANK2	UBA52	FALSE	19	18682540	18688360
ANK2_CNCR1	ANK2	RPS23	FALSE	5	81569177	81574396
ANK2_CNCR1	ANK2	CHCHD6	FALSE	3	126423063	126679249
ANK2_CNCR1	ANK2	PAICS	FALSE	4	57301907	57327534
ANK2_CNCR1	ANK2	RPS26	FALSE	12	56435637	56438116
ANK2_CNCR1	ANK2	HMGCR	FALSE	5	74632154	74657929
ANK2_CNCR1	ANK2	RNMT	FALSE	18	13726659	13764557
ANK2_CNCR1	ANK2	SSB	FALSE	2	170648443	170668574
ANK2_CNCR1	ANK2	SLC25A1	FALSE	22	19163095	19166343
ANK2_CNCR1	ANK2	ROCK1	FALSE	18	18526867	18691812
ANK2_CNCR1	ANK2	CAPZB	FALSE	1	19665267	19812066
ANK2_CNCR1	ANK2	HNRNPD	FALSE	4	83273651	83295656
ANK2_CNCR1	ANK2	MAP1A	FALSE	15	43803156	43823818
ANK2_CNCR1	ANK2	SDK1	FALSE	7	3341080	4308632
ANK2_CNCR1	ANK2	TDRD6	FALSE	6	46655612	46672056
ANK2_CNCR1	ANK2	SND1	FALSE	7	127292234	127732661
ANK2_CNCR1	ANK2	BTBD10	FALSE	11	13409548	13484844
ANK2_CNCR1	ANK2	CCAR1	FALSE	10	70480769	70552134
ANK2_CNCR1	ANK2	PPP1R12A	FALSE	12	80167343	80329240
ANK2_CNCR1	ANK2	GIT1	FALSE	17	27900487	27921072
ANK2_CNCR1	ANK2	PRDX4	FALSE	X	23682379	23704516
ANK2_CNCR1	ANK2	RPS15	FALSE	19	1438358	1440583
ANK2_CNCR1	ANK2	SF3B2	FALSE	11	65818200	65836779
ANK2_CNCR1	ANK2	MAPRE3	FALSE	2	27193480	27250064
ANK2_CNCR1	ANK2	EIF3M	FALSE	11	32605344	32627808
ANK2_CNCR1	ANK2	RPS27	FALSE	1	153963235	153964626
ANK2_CNCR1	ANK2	MAP1LC3A	FALSE	20	33134658	33148149
ANK2_CNCR1	ANK2	RABL6	FALSE	9	139702374	139735639
ANK2_CNCR1	ANK2	SF3B1	FALSE	2	198254508	198299815
ANK2_CNCR1	ANK2	MARCKSL1	FALSE	1	32799433	32801980
ANK2_CNCR1	ANK2	KRT6B	FALSE	12	52840435	52845910
ANK2_CNCR1	ANK2	DSC2	FALSE	18	28645940	28682378
ANK2_CNCR1	ANK2	TP53BP1	FALSE	15	43699407	43802926
ANK2_CNCR1	ANK2	STMN1	FALSE	1	26210672	26233482
ANK2_CNCR1	ANK2	FABP5	FALSE	8	82192598	82197012
ANK2_CNCR1	ANK2	TTLL12	FALSE	22	43562628	43583139
ANK2_CNCR1	ANK2	HRNR	FALSE	1	152184558	152196669
ANK2_CNCR1	ANK2	NOL4L	FALSE	20	31030862	31172876
ANK2_CNCR1	ANK2	GAP43	FALSE	3	115342171	115440337
ANK2_CNCR1	ANK2	IRGQ	FALSE	19	44088521	44100287
ANK2_CNCR1	ANK2	KCTD1	FALSE	18	24034874	24237365
ANK2_CNCR1	ANK2	AUP1	FALSE	2	74753772	74757066
ANK2_CNCR1	ANK2	ALDH18A1	FALSE	10	97365696	97416463
ANK2_CNCR1	ANK2	DBN1	FALSE	5	176883609	176901402
ANK2_CNCR1	ANK2	MYBBP1A	FALSE	17	4442192	4458926
ANK2_CNCR1	ANK2	C1QBP	FALSE	17	5336097	5352150
ANK2_CNCR1	ANK2	ASPRV1	FALSE	2	70187226	70189397
ANK2_CNCR1	ANK2	DPF3	FALSE	14	73086004	73360809
ANK2_CNCR1	ANK2	RPL29	FALSE	3	52027616	52029958
ANK2_CNCR1	ANK2	AFG3L2	FALSE	18	12328943	12377313
ANK2_CNCR1	ANK2	TRIM21	FALSE	11	4406127	4414926
ANK2_CNCR1	ANK2	EIF3G	FALSE	19	10225693	10230596
ANK2_CNCR1	ANK2	DECR1	FALSE	8	91013633	91064320
ANK2_CNCR1	ANK2	DLST	FALSE	14	75348594	75370448
ANK2_CNCR1	ANK2	SBF1	FALSE	22	50883429	50913454
ANK2_CNCR1	ANK2	MYH10	FALSE	17	8377523	8534079
ANK2_CNCR1	ANK2	CTNNB1	FALSE	3	41236328	41301587
ANK2_CNCR1	ANK2	KRT77	FALSE	12	53083410	53097247
ANK2_CNCR1	ANK2	SF3B4	FALSE	1	150609732	150614759
ANK2_CNCR1	ANK2	KIF21A	FALSE	12	39687030	39837192
ANK2_CNCR1	ANK2	METTL3	FALSE	14	21966277	21979517
ANK2_CNCR1	ANK2	ABI2	FALSE	2	204192942	204312446
ANK2_CNCR1	ANK2	EPN2	FALSE	17	19118928	19240028
ANK2_CNCR1	ANK2	PDE4C	FALSE	19	18318771	18366229
ANK2_CNCR1	ANK2	AP3M1	FALSE	10	75881524	75910821
ANK2_CNCR1	ANK2	HSP90AB1	FALSE	6	44214824	44221620
ANK2_CNCR1	ANK2	DCTN2	FALSE	12	57923885	57941114
ANK2_CNCR1	ANK2	EEF1A1P5	FALSE	9	135894816	135896553
ANK2_CNCR1	ANK2	ASPH	FALSE	8	62413116	62627155
ANK2_CNCR1	ANK2	ACTBL2	FALSE	5	56775846	56778636
ANK2_CNCR1	ANK2	PPM1E	FALSE	17	56833230	57058983
ANK2_CNCR1	ANK2	CLIP2	FALSE	7	73754432	73870900
ANK2_CNCR1	ANK2	PPP1R12C	FALSE	19	55602281	55628927
ANK2_CNCR1	ANK2	PTCD3	FALSE	2	86333305	86369280
ANK2_CNCR1	ANK2	NDUFS1	FALSE	2	206979541	207024327
ANK2_CNCR1	ANK2	ERC2	FALSE	3	55542336	56502391
ANK2_CNCR1	ANK2	LDB1	FALSE	10	103867317	103880210
ANK2_CNCR1	ANK2	HSPA1B	FALSE	6	31777702	31780222
ANK2_CNCR1	ANK2	RUFY3	FALSE	4	71569921	71673032
ANK2_CNCR1	ANK2	PPP1R9B	FALSE	17	48211104	48227991
ANK2_CNCR1	ANK2	BORCS5	FALSE	12	12510012	12624167
ANK2_CNCR1	ANK2	GRK2	FALSE	11	67033944	67054027
ANK2_CNCR1	ANK2	FMR1	FALSE	X	146993666	147032842
ANK2_CNCR1	ANK2	NRP1	FALSE	10	33466420	33625190
ANK2_CNCR1	ANK2	NUMBL	FALSE	19	41172596	41196877
ANK2_CNCR1	ANK2	IFI16	FALSE	1	158969758	159024945
ANK2_CNCR1	ANK2	LRFN5	FALSE	14	42076773	42373752
ANK2_CNCR1	ANK2	CUL1	FALSE	7	148395006	148498128
ANK2_CNCR1	ANK2	IGF2BP1	FALSE	17	47074774	47133012
ANK2_CNCR1	ANK2	SOAT1	FALSE	1	179262925	179327815
ANK2_CNCR1	ANK2	NXF1	FALSE	11	62559595	62573774
ANK2_CNCR1	ANK2	KRT13	FALSE	17	39657233	39661957
ANK2_CNCR1	ANK2	RPL13	FALSE	16	89627065	89630950
ANK2_CNCR1	ANK2	RPL23A	FALSE	17	27046411	27051377
ANK2_CNCR1	ANK2	AKR1B10	FALSE	7	134212344	134226160
ANK2_CNCR1	ANK2	NIPSNAP1	FALSE	22	29950797	29977326
ANK2_CNCR1	ANK2	MLYCD	FALSE	16	83932731	83949787
ANK2_CNCR1	ANK2	AGO2	FALSE	8	141541264	141645718
ANK2_CNCR1	ANK2	PTPN1	FALSE	20	49126891	49201299
ANK2_CNCR1	ANK2	CDC16	FALSE	13	115000362	115038198
ANK2_CNCR1	ANK2	CAPZA2	FALSE	7	116451124	116562103
ANK2_CNCR1	ANK2	MTMR3	FALSE	22	30279144	30426855
ANK2_CNCR1	ANK2	RPS9	FALSE	19	54704601	54752858
ANK2_CNCR1	ANK2	FBL	FALSE	19	40325098	40337054
ANK2_CNCR1	ANK2	DYNC1H1	FALSE	14	102430865	102517129
ANK2_CNCR1	ANK2	KRT19	FALSE	17	39679869	39684560
ANK2_CNCR1	ANK2	CLIP1	FALSE	12	122755979	122907179
ANK2_CNCR1	ANK2	EBF3	FALSE	10	131633547	131762105
ANK2_CNCR1	ANK2	CYLD	FALSE	16	50775961	50835846
ANK2_CNCR1	ANK2	EPPK1	FALSE	8	144939497	144952632
ANK2_CNCR1	ANK2	NACC1	FALSE	19	13228917	13251955
ANK2_CNCR1	ANK2	SUPT16H	FALSE	14	21819631	21852425
ANK2_CNCR1	ANK2	BLOC1S1	FALSE	12	56109820	56113871
ANK2_CNCR1	ANK2	IGLV4-60	FALSE	22	22516592	22517074
ANK2_CNCR1	ANK2	POF1B	FALSE	X	84532402	84634748
ANK2_CNCR1	ANK2	SFPQ	FALSE	1	35641979	35658749
ANK2_CNCR1	ANK2	MIF	FALSE	22	24236191	24237414
ANK2_CNCR1	ANK2	PPP2CA	FALSE	5	133530025	133561833
ANK2_CNCR1	ANK2	NPY6R	FALSE	5	137136882	137146440
ANK2_CNCR1	ANK2	ALDH3A2	FALSE	17	19551449	19580911
ANK2_CNCR1	ANK2	LETM1	FALSE	4	1813206	1857974
ANK2_CNCR1	ANK2	DEAF1	FALSE	11	644233	706715
ANK2_CNCR1	ANK2	BEND4	FALSE	4	42112955	42154895
ANK2_CNCR1	ANK2	TP53I11	FALSE	11	44907454	44972840
ANK2_CNCR1	ANK2	CALM2	FALSE	2	47387221	47403740
ANK2_CNCR1	ANK2	CDK19	FALSE	6	110931181	111137161
ANK2_CNCR1	ANK2	UBE2C	FALSE	20	44441215	44445596
ANK2_CNCR1	ANK2	RABGAP1	FALSE	9	125703112	125867145
ANK2_CNCR1	ANK2	SF3A3	FALSE	1	38422647	38456593
ANK2_CNCR1	ANK2	TERF2IP	FALSE	16	75681684	75795770
ANK2_CNCR1	ANK2	TUBAL3	FALSE	10	5435061	5446793
ANK2_CNCR1	ANK2	RPS28	FALSE	19	8386042	8388224
ANK2_CNCR1	ANK2	CDH7	FALSE	18	63417488	63548638
ANK2_CNCR1	ANK2	HNRNPUL1	FALSE	19	41768401	41813503
ANK2_CNCR1	ANK2	SRSF3	FALSE	6	36562145	36573377
ANK2_CNCR1	ANK2	PPIB	FALSE	15	64448011	64455404
ANK2_CNCR1	ANK2	PURA	FALSE	5	139487362	139496321
ANK2_CNCR1	ANK2	RPL34	FALSE	4	109541722	109551568
ANK2_CNCR1	ANK2	TTYH3	FALSE	7	2671585	2704436
ANK2_CNCR1	ANK2	ZSCAN18	FALSE	19	58595205	58629794
ANK2_CNCR1	ANK2	RPL18A	FALSE	19	17970685	17974962
ANK2_CNCR1	ANK2	CBX1	FALSE	17	46147414	46178883
ANK2_CNCR1	ANK2	RPL17	FALSE	18	47014851	47018906
ANK2_CNCR1	ANK2	CLSTN3	FALSE	12	7282294	7311541
ANK2_CNCR1	ANK2	KRT6A	FALSE	12	52880958	52887041
ANK2_CNCR1	ANK2	SYT2	FALSE	1	202559724	202679545
ANK2_CNCR1	ANK2	RPS20	FALSE	8	56979854	56987069
ANK2_CNCR1	ANK2	DYNC1LI1	FALSE	3	32567463	32612366
ANK2_CNCR1	ANK2	SLC25A5	FALSE	X	118602363	118605282
ANK2_CNCR1	ANK2	B4GAT1	FALSE	11	66112845	66115100
ANK2_CNCR1	ANK2	PTDSS1	FALSE	8	97273943	97349223
ANK2_CNCR1	ANK2	AP1B1	FALSE	22	29723669	29819168
ANK2_CNCR1	ANK2	MED19	FALSE	11	57471186	57479693
ANK2_CNCR1	ANK2	ELMO1	FALSE	7	36893961	37488852
ANK2_CNCR1	ANK2	JPT2	FALSE	16	1728257	1752281
ANK2_CNCR1	ANK2	MED9	FALSE	17	17380300	17396540
ANK2_CNCR1	ANK2	TGM3	FALSE	20	2276647	2321724
ANK2_CNCR1	ANK2	RPS5	FALSE	19	58897767	58906173
ANK2_CNCR1	ANK2	PRRC2A	FALSE	6	31588497	31605548
ANK2_CNCR1	ANK2	TIGD6	FALSE	5	149372681	149380730
ANK2_CNCR1	ANK2	OSBPL7	FALSE	17	45884738	45899200
ANK2_CNCR1	ANK2	OSBPL8	FALSE	12	76745577	76953589
ANK2_CNCR1	ANK2	EEF1A2	FALSE	20	62119366	62130505
ANK2_CNCR1	ANK2	SH3GLB1	FALSE	1	87170259	87213867
ANK2_CNCR1	ANK2	RPS17	FALSE	15	82821158	82824972
ANK2_CNCR1	ANK2	COPE	FALSE	19	19010323	19030206
ANK2_CNCR1	ANK2	WDR61	FALSE	15	78570177	78592136
ANK2_CNCR1	ANK2	PPP1CB	FALSE	2	28974506	29025806
ANK2_CNCR1	ANK2	RPS16	FALSE	19	39923847	39926588
ANK2_CNCR1	ANK2	SNRPD2	FALSE	19	46190712	46195827
ANK2_CNCR1	ANK2	SEC16A	FALSE	9	139334549	139372141
ANK2_CNCR1	ANK2	ATG9A	FALSE	2	220074494	220094439
ANK2_CNCR1	ANK2	HSP90AA1	FALSE	14	102547075	102606036
ANK2_CNCR1	ANK2	CRNN	FALSE	1	152381719	152386739
ANK2_CNCR1	ANK2	BASP1	FALSE	5	17065707	17276943
ANK2_CNCR1	ANK2	ATP5O	FALSE	21	35275757	35288284
ANK2_CNCR1	ANK2	IGLL5	FALSE	22	23229960	23238287
ANK2_CNCR1	ANK2	STOML2	FALSE	9	35099888	35103154
ANK2_CNCR1	ANK2	IGKV2-29	FALSE	2	89533655	89534393
ANK2_CNCR1	ANK2	SYT1	FALSE	12	79257773	79845788
ANK2_CNCR1	ANK2	PAFAH1B2	FALSE	11	117014983	117047610
ANK2_CNCR1	ANK2	RBM10	FALSE	X	47004304	47046248
ANK2_CNCR1	ANK2	CCT3	FALSE	1	156278759	156337664
ANK2_CNCR1	ANK2	LGALS7	FALSE	19	39261611	39264132
ANK2_CNCR1	ANK2	RPS21	FALSE	20	60962172	60963576
ANK2_CNCR1	ANK2	ANAPC4	FALSE	4	25378835	25420120
ANK2_CNCR1	ANK2	ELAVL1	FALSE	19	8023463	8070543
ANK2_CNCR1	ANK2	ALB	FALSE	4	74262831	74287129
ANK2_CNCR1	ANK2	PCMT1	FALSE	6	150070579	150132556
ANK2_CNCR1	ANK2	NCCRP1	FALSE	19	39687601	39692524
ANK2_CNCR1	ANK2	NOP58	FALSE	2	203130439	203168389
ANK2_CNCR1	ANK2	RAB6B	FALSE	3	133543083	133614680
ANK2_CNCR1	ANK2	ANKEF1	FALSE	20	9966774	10037410
ANK2_CNCR1	ANK2	AGAP1	FALSE	2	236402733	237040444
ANK2_CNCR1	ANK2	RBM26	FALSE	13	79885962	79980612
ANK2_CNCR1	ANK2	GSE1	FALSE	16	85645015	85709810
ANK2_CNCR1	ANK2	CDH3	FALSE	16	68670092	68756519
ANK2_CNCR1	ANK2	CYP2B6	FALSE	19	41497204	41524303
ANK2_CNCR1	ANK2	RPL10A	FALSE	6	35436185	35438562
ANK2_CNCR1	ANK2	C16orf58	FALSE	16	31500792	31520630
ANK2_CNCR1	ANK2	FAM98B	FALSE	15	38746328	38779911
ANK2_CNCR1	ANK2	TFG	FALSE	3	100428205	100467810
ANK2_CNCR1	ANK2	CLTC	FALSE	17	57697219	57773671
ANK2_CNCR1	ANK2	POGZ	FALSE	1	151375200	151431941
ANK2_CNCR1	ANK2	EIF3I	FALSE	1	32687529	32697205
ANK2_CNCR1	ANK2	ATP2B1	FALSE	12	89981828	90103077
ANK2_CNCR1	ANK2	PCDH8	FALSE	13	53418109	53422775
ANK2_CNCR1	ANK2	RPL7	FALSE	8	74202506	74208024
ANK2_CNCR1	ANK2	TAOK2	FALSE	16	29984962	30003582
ANK2_CNCR1	ANK2	CLASP1	FALSE	2	122095352	122407163
ANK2_CNCR1	ANK2	CDSN	FALSE	6	31075367	31080724
ANK2_CNCR1	ANK2	SLC25A22	FALSE	11	790475	798316
ANK2_CNCR1	ANK2	HNRNPF	FALSE	10	43881065	43904614
ANK2_CNCR1	ANK2	NEFL	FALSE	8	24808468	24814624
ANK2_CNCR1	ANK2	DDX5	FALSE	17	62495734	62504317
ANK2_CNCR1	ANK2	ADD2	FALSE	2	70834750	70995357
ANK2_CNCR1	ANK2	GARS	FALSE	7	30634297	30673649
ANK2_CNCR1	ANK2	ATAD3A	FALSE	1	1447531	1470067
ANK2_CNCR1	ANK2	MARS	FALSE	12	57869228	57911352
ANK2_CNCR1	ANK2	B9D1	FALSE	17	19240867	19281495
ANK2_CNCR1	ANK2	DDX1	FALSE	2	15731302	15771235
ANK2_CNCR1	ANK2	RPS6	FALSE	9	19375713	19380252
ANK2_CNCR1	ANK2	EEF1G	FALSE	11	62327073	62342401
ANK2_CNCR1	ANK2	PTEN	FALSE	10	89622870	89731687
ANK2_CNCR1	ANK2	CDK5	FALSE	7	150750899	150755617
ANK2_CNCR1	ANK2	WASHC5	FALSE	8	126036502	126104061
ANK2_CNCR1	ANK2	RIMS4	FALSE	20	43380449	43438979
ANK2_CNCR1	ANK2	VANGL2	FALSE	1	160370376	160398468
ANK2_CNCR1	ANK2	TRIM32	FALSE	9	119449581	119463579
ANK2_CNCR1	ANK2	CNTN1	FALSE	12	41086244	41466220
ANK2_CNCR1	ANK2	LSM14A	FALSE	19	34663409	34720420
ANK2_CNCR1	ANK2	CSNK2A1	FALSE	20	459116	524465
ANK2_CNCR1	ANK2	HSPA6	FALSE	1	161494036	161496681
ANK2_CNCR1	ANK2	UPF1	FALSE	19	18942747	18979045
ANK2_CNCR1	ANK2	LRRC59	FALSE	17	48452420	48474914
ANK2_CNCR1	ANK2	RAC1	FALSE	7	6414154	6443608
ANK2_CNCR1	ANK2	RPL23	FALSE	17	37004118	37010096
ANK2_CNCR1	ANK2	PRKRA	FALSE	2	179296141	179316239
ANK2_CNCR1	ANK2	FXR1	FALSE	3	180585929	180700541
ANK2_CNCR1	ANK2	ILF3	FALSE	19	10764937	10803093
ANK2_CNCR1	ANK2	GIGYF1	FALSE	7	100277130	100287071
ANK2_CNCR1	ANK2	TRAF7	FALSE	16	2205699	2228130
ANK2_CNCR1	ANK2	RPS3	FALSE	11	75110530	75133324
ANK2_CNCR1	ANK2	RPL8	FALSE	8	146015150	146017972
ANK2_CNCR1	ANK2	INPP5F	FALSE	10	121485609	121588652
ANK2_CNCR1	ANK2	ALDH7A1	FALSE	5	125877533	125931110
ANK2_CNCR1	ANK2	CALML3	FALSE	10	5566924	5568225
ANK2_CNCR1	ANK2	PCDHGB6	FALSE	5	140787770	140892546
ANK2_CNCR1	ANK2	CEP170	FALSE	1	243287730	243418650
ANK2_CNCR1	ANK2	KRT78	FALSE	12	53231588	53242876
ANK2_CNCR1	ANK2	FARSB	FALSE	2	223435255	223521056
ANK2_CNCR1	ANK2	YWHAH	FALSE	22	32340447	32353590
ANK2_CNCR1	ANK2	NOVA2	FALSE	19	46436992	46476804
ANK2_CNCR1	ANK2	RPL35	FALSE	9	127620159	127624260
ANK2_CNCR1	ANK2	ADD1	FALSE	4	2845584	2931803
ANK2_CNCR1	ANK2	CMAS	FALSE	12	22199108	22218608
ANK2_CNCR1	ANK2	MAPRE2	FALSE	18	32556892	32723434
ANK2_CNCR1	ANK2	RPTN	FALSE	1	152126071	152131704
ARID1B_CNCR1	ARID1B	SF3B2	TRUE	11	65818200	65836779
ARID1B_CNCR1	ARID1B	SMARCA4	TRUE	19	11071598	11176071
ARID1B_CNCR1	ARID1B	SMARCD3	TRUE	7	150935850	150974982
ARID1B_CNCR1	ARID1B	SMARCC1	TRUE	3	47626762	47823596
ARID1B_CNCR1	ARID1B	ACTL6A	TRUE	3	179280668	179306196
ARID1B_CNCR1	ARID1B	CYFIP2	TRUE	5	156693089	156822606
ARID1B_CNCR1	ARID1B	ACTL6B	TRUE	7	100240720	100254084
ARID1B_CNCR1	ARID1B	SMARCE1	TRUE	17	38781214	38804760
ARID1B_CNCR1	ARID1B	SF3B1	TRUE	2	198254508	198299815
ARID1B_CNCR1	ARID1B	SF3A1	TRUE	22	30727977	30752936
ARID1B_CNCR1	ARID1B	DPYSL3	TRUE	5	146770374	146889619
ARID1B_CNCR1	ARID1B	RTCA	TRUE	1	100731763	100758325
ARID1B_CNCR1	ARID1B	SS18L1	TRUE	20	60718822	60757540
ARID1B_CNCR1	ARID1B	RBM5	TRUE	3	50126341	50156454
ARID1B_CNCR1	ARID1B	SF3B3	TRUE	16	70557691	70608820
ARID1B_CNCR1	ARID1B	IGHG1	TRUE	14	106202680	106209408
ARID1B_CNCR1	ARID1B	DPF2	TRUE	11	65101225	65120720
ARID1B_CNCR1	ARID1B	DNAJB1	TRUE	19	14625582	14640582
ARID1B_CNCR1	ARID1B	DPF1	TRUE	19	38701646	38720354
ARID1B_CNCR1	ARID1B	SMARCC2	TRUE	12	56556767	56583351
ARID1B_CNCR1	ARID1B	CAMSAP2	TRUE	1	200708686	200829832
ARID1B_CNCR1	ARID1B	ARID1A	TRUE	1	27022524	27108595
ARID1B_CNCR1	ARID1B	HIST1H2BM	TRUE	6	27782822	27783267
ARID1B_CNCR1	ARID1B	SMARCB1	TRUE	22	24129150	24176703
ARID1B_CNCR1	ARID1B	U2SURP	TRUE	3	142683339	142779567
ARID1B_CNCR1	ARID1B	TFG	TRUE	3	100428205	100467810
ARID1B_CNCR1	ARID1B	SMARCD1	TRUE	12	50478755	50494495
ARID1B_CNCR1	ARID1B	RPL6	TRUE	12	112842994	112856642
ARID1B_CNCR1	ARID1B	DPF3	TRUE	14	73086004	73360809
ARID1B_CNCR1	ARID1B	BUB3	TRUE	10	124913793	124924886
ARID1B_CNCR1	ARID1B	CHERP	TRUE	19	16628700	16653341
ARID1B_CNCR1	ARID1B	ATXN2L	TRUE	16	28834356	28848558
ARID1B_CNCR1	ARID1B	NLGN1	TRUE	3	173114074	174004434
ARID1B_CNCR1	ARID1B	CRMP1	TRUE	4	5749811	5894785
ARID1B_CNCR1	ARID1B	ZNF207	TRUE	17	30677136	30708905
ARID1B_CNCR1	ARID1B	DPYSL2	TRUE	8	26371791	26515694
ARID1B_CNCR1	ARID1B	DLST	TRUE	14	75348594	75370448
ARID1B_CNCR1	ARID1B	MED23	FALSE	6	131895106	131949369
ARID1B_CNCR1	ARID1B	MGST3	FALSE	1	165600098	165631033
ARID1B_CNCR1	ARID1B	RACK1	FALSE	5	180663897	180675096
ARID1B_CNCR1	ARID1B	APBA1	FALSE	9	72042446	72287222
ARID1B_CNCR1	ARID1B	ATP6V1G2	FALSE	6	31512239	31516204
ARID1B_CNCR1	ARID1B	CLASP2	FALSE	3	33537737	33759848
ARID1B_CNCR1	ARID1B	EIF4G1	FALSE	3	184032283	184053146
ARID1B_CNCR1	ARID1B	SLC25A11	FALSE	17	4840425	4843546
ARID1B_CNCR1	ARID1B	KXD1	FALSE	19	18668572	18680197
ARID1B_CNCR1	ARID1B	SYT11	FALSE	1	155829300	155854990
ARID1B_CNCR1	ARID1B	CTR9	FALSE	11	10772534	10801290
ARID1B_CNCR1	ARID1B	SEC23B	FALSE	20	18488137	18542059
ARID1B_CNCR1	ARID1B	NES	FALSE	1	156638555	156647189
ARID1B_CNCR1	ARID1B	NSUN2	FALSE	5	6599352	6633404
ARID1B_CNCR1	ARID1B	RPL4	FALSE	15	66790355	66816870
ARID1B_CNCR1	ARID1B	SHTN1	FALSE	10	118640988	118886097
ARID1B_CNCR1	ARID1B	HTATSF1	FALSE	X	135579238	135594505
ARID1B_CNCR1	ARID1B	ARG1	FALSE	6	131894284	131905472
ARID1B_CNCR1	ARID1B	PARK7	FALSE	1	8014351	8045565
ARID1B_CNCR1	ARID1B	PABPC4	FALSE	1	40026488	40042462
ARID1B_CNCR1	ARID1B	AKAP8L	FALSE	19	15490859	15529952
ARID1B_CNCR1	ARID1B	AGL	FALSE	1	100315640	100389579
ARID1B_CNCR1	ARID1B	HSD17B10	FALSE	X	53174258	53177373
ARID1B_CNCR1	ARID1B	NOL3	FALSE	16	67204057	67209643
ARID1B_CNCR1	ARID1B	NMNAT1	FALSE	1	10003486	10045559
ARID1B_CNCR1	ARID1B	RNF111	FALSE	15	59157374	59389618
ARID1B_CNCR1	ARID1B	PPP2R1A	FALSE	19	52693292	52730687
ARID1B_CNCR1	ARID1B	DHX16	FALSE	6	30610735	30630683
ARID1B_CNCR1	ARID1B	PACS1	FALSE	11	65837834	66012218
ARID1B_CNCR1	ARID1B	C2orf16	FALSE	2	27799389	27805588
ARID1B_CNCR1	ARID1B	RPS15A	FALSE	16	18792617	18801705
ARID1B_CNCR1	ARID1B	RPRD1B	FALSE	20	36661948	36720768
ARID1B_CNCR1	ARID1B	ANKRD40	FALSE	17	48770551	48785285
ARID1B_CNCR1	ARID1B	LPCAT1	FALSE	5	1456595	1524092
ARID1B_CNCR1	ARID1B	TBC1D10C	FALSE	11	67171386	67177560
ARID1B_CNCR1	ARID1B	HSPA9	FALSE	5	137890571	137911133
ARID1B_CNCR1	ARID1B	SEC63	FALSE	6	108188960	108279393
ARID1B_CNCR1	ARID1B	EIF3B	FALSE	7	2393721	2420380
ARID1B_CNCR1	ARID1B	MAP2	FALSE	2	210288782	210598842
ARID1B_CNCR1	ARID1B	DHX36	FALSE	3	153990335	154042286
ARID1B_CNCR1	ARID1B	SHROOM3	FALSE	4	77356253	77704406
ARID1B_CNCR1	ARID1B	HCN3	FALSE	1	155247374	155259639
ARID1B_CNCR1	ARID1B	CTNNA2	FALSE	2	79412357	80875905
ARID1B_CNCR1	ARID1B	RPS3A	FALSE	4	152020725	152025804
ARID1B_CNCR1	ARID1B	TOP1	FALSE	20	39657458	39753127
ARID1B_CNCR1	ARID1B	PUF60	FALSE	8	144898514	144912029
ARID1B_CNCR1	ARID1B	ANAPC5	FALSE	12	121746048	121837699
ARID1B_CNCR1	ARID1B	SRM	FALSE	1	11114641	11120081
ARID1B_CNCR1	ARID1B	ATP6V1A	FALSE	3	113465866	113530903
ARID1B_CNCR1	ARID1B	CDH10	FALSE	5	24487209	24645087
ARID1B_CNCR1	ARID1B	RPSA	FALSE	3	39448180	39454033
ARID1B_CNCR1	ARID1B	KIF5A	FALSE	12	57943781	57980415
ARID1B_CNCR1	ARID1B	PHGDH	FALSE	1	120202421	120286838
ARID1B_CNCR1	ARID1B	KLC1	FALSE	14	104028233	104167888
ARID1B_CNCR1	ARID1B	TRIM25	FALSE	17	54965270	54991399
ARID1B_CNCR1	ARID1B	PLD3	FALSE	19	40854363	40886346
ARID1B_CNCR1	ARID1B	NUP62	FALSE	19	50410082	50433020
ARID1B_CNCR1	ARID1B	RPL15	FALSE	3	23958036	23965183
ARID1B_CNCR1	ARID1B	NUP88	FALSE	17	5264258	5323480
ARID1B_CNCR1	ARID1B	MDH2	FALSE	7	75513008	75532465
ARID1B_CNCR1	ARID1B	BRWD1-AS2	FALSE	21	40685861	40686888
ARID1B_CNCR1	ARID1B	KRT76	FALSE	12	53161939	53171129
ARID1B_CNCR1	ARID1B	USO1	FALSE	4	76649777	76735382
ARID1B_CNCR1	ARID1B	TEX264	FALSE	3	51696709	51738339
ARID1B_CNCR1	ARID1B	RPL36A	FALSE	X	100645812	100651105
ARID1B_CNCR1	ARID1B	HSPA5	FALSE	9	127997132	128003609
ARID1B_CNCR1	ARID1B	PGAP1	FALSE	2	197697728	197792520
ARID1B_CNCR1	ARID1B	AFTPH	FALSE	2	64751465	64820139
ARID1B_CNCR1	ARID1B	GAREM2	FALSE	2	26395957	26412532
ARID1B_CNCR1	ARID1B	MAP1B	FALSE	5	71403061	71505395
ARID1B_CNCR1	ARID1B	IGKV1-33	FALSE	2	89567758	89568263
ARID1B_CNCR1	ARID1B	CCNC	FALSE	6	99990256	100016849
ARID1B_CNCR1	ARID1B	KRT34	FALSE	17	39533902	39538655
ARID1B_CNCR1	ARID1B	KLC4	FALSE	6	43008515	43042837
ARID1B_CNCR1	ARID1B	CASP14	FALSE	19	15160195	15169104
ARID1B_CNCR1	ARID1B	TUBB4A	FALSE	19	6494330	6502859
ARID1B_CNCR1	ARID1B	MARK3	FALSE	14	103851729	103970168
ARID1B_CNCR1	ARID1B	RBM6	FALSE	3	49977440	50137478
ARID1B_CNCR1	ARID1B	FLG2	FALSE	1	152321211	152332482
ARID1B_CNCR1	ARID1B	MCCC1	FALSE	3	182733006	182833863
ARID1B_CNCR1	ARID1B	CLTA	FALSE	9	36190853	36304778
ARID1B_CNCR1	ARID1B	RNF170	FALSE	8	42704780	42752433
ARID1B_CNCR1	ARID1B	ACACA	FALSE	17	35441923	35766909
ARID1B_CNCR1	ARID1B	SNRNP70	FALSE	19	49588676	49611862
ARID1B_CNCR1	ARID1B	NUP58	FALSE	13	25875694	25923938
ARID1B_CNCR1	ARID1B	RPL9	FALSE	4	39455744	39460568
ARID1B_CNCR1	ARID1B	PCDH1	FALSE	5	141232938	141258811
ARID1B_CNCR1	ARID1B	ARHGAP10	FALSE	4	148653214	148993931
ARID1B_CNCR1	ARID1B	HIST1H1E	FALSE	6	26156559	26157343
ARID1B_CNCR1	ARID1B	CASK	FALSE	X	41374187	41782716
ARID1B_CNCR1	ARID1B	CORO1B	FALSE	11	67205519	67211292
ARID1B_CNCR1	ARID1B	SDF4	FALSE	1	1152288	1167411
ARID1B_CNCR1	ARID1B	ADGRD2	FALSE	9	127213704	127240868
ARID1B_CNCR1	ARID1B	PRKG1	FALSE	10	52750945	54058110
ARID1B_CNCR1	ARID1B	EFTUD2	FALSE	17	42927311	42977030
ARID1B_CNCR1	ARID1B	CTNND2	FALSE	5	10971952	11904155
ARID1B_CNCR1	ARID1B	PACS2	FALSE	14	105766900	105864484
ARID1B_CNCR1	ARID1B	STRAP	FALSE	12	16035325	16056412
ARID1B_CNCR1	ARID1B	SRSF7	FALSE	2	38970741	38978636
ARID1B_CNCR1	ARID1B	SF3A2	FALSE	19	2236520	2248678
ARID1B_CNCR1	ARID1B	PTBP2	FALSE	1	97187221	97289294
ARID1B_CNCR1	ARID1B	TXN	FALSE	9	113006091	113018920
ARID1B_CNCR1	ARID1B	BORCS7	FALSE	10	104614016	104624718
ARID1B_CNCR1	ARID1B	CAT	FALSE	11	34460472	34493609
ARID1B_CNCR1	ARID1B	SLC25A3	FALSE	12	98987369	98995946
ARID1B_CNCR1	ARID1B	COL1A2	FALSE	7	94023873	94060544
ARID1B_CNCR1	ARID1B	RPS2	FALSE	16	2012053	2014861
ARID1B_CNCR1	ARID1B	TUBB2B	FALSE	6	3224495	3231964
ARID1B_CNCR1	ARID1B	ZC3H7B	FALSE	22	41697526	41756151
ARID1B_CNCR1	ARID1B	PPFIA3	FALSE	19	49622646	49654283
ARID1B_CNCR1	ARID1B	H2AFY	FALSE	5	134669590	134735604
ARID1B_CNCR1	ARID1B	BCKDHB	FALSE	6	80816364	81055987
ARID1B_CNCR1	ARID1B	MAP7D1	FALSE	1	36621180	36646450
ARID1B_CNCR1	ARID1B	FAM53C	FALSE	5	137667624	137685416
ARID1B_CNCR1	ARID1B	TRIM36	FALSE	5	114460459	114516243
ARID1B_CNCR1	ARID1B	RUVBL2	FALSE	19	49496705	49519252
ARID1B_CNCR1	ARID1B	VIM	FALSE	10	17270258	17279592
ARID1B_CNCR1	ARID1B	CSTA	FALSE	3	122044091	122060819
ARID1B_CNCR1	ARID1B	MVP	FALSE	16	29831715	29859355
ARID1B_CNCR1	ARID1B	SMR3B	FALSE	4	71235810	71255961
ARID1B_CNCR1	ARID1B	HNRNPA3	FALSE	2	178077291	178088686
ARID1B_CNCR1	ARID1B	PPP2R2D	FALSE	10	133787054	133812430
ARID1B_CNCR1	ARID1B	IQSEC3	FALSE	12	175931	287626
ARID1B_CNCR1	ARID1B	MAP6	FALSE	11	75297963	75380165
ARID1B_CNCR1	ARID1B	TMEM94	FALSE	17	73437240	73496533
ARID1B_CNCR1	ARID1B	ATP6V1B2	FALSE	8	20054878	20084330
ARID1B_CNCR1	ARID1B	CNTNAP1	FALSE	17	40834631	40851832
ARID1B_CNCR1	ARID1B	PFKM	FALSE	12	48498922	48540187
ARID1B_CNCR1	ARID1B	KRT83	FALSE	12	52708085	52715182
ARID1B_CNCR1	ARID1B	HNRNPDL	FALSE	4	83343717	83351294
ARID1B_CNCR1	ARID1B	BAG6	FALSE	6	31606805	31620482
ARID1B_CNCR1	ARID1B	EEF1B2	FALSE	2	207024309	207027652
ARID1B_CNCR1	ARID1B	HACD3	FALSE	15	65822756	65870687
ARID1B_CNCR1	ARID1B	SLC25A12	FALSE	2	172640880	172864766
ARID1B_CNCR1	ARID1B	HSPB1	FALSE	7	75931861	75933612
ARID1B_CNCR1	ARID1B	SSH1	FALSE	12	109176466	109251366
ARID1B_CNCR1	ARID1B	EEF1E1	FALSE	6	8073593	8102811
ARID1B_CNCR1	ARID1B	MTHFD1	FALSE	14	64854749	64926722
ARID1B_CNCR1	ARID1B	EML1	FALSE	14	100204030	100408397
ARID1B_CNCR1	ARID1B	RPS24	FALSE	10	79793518	79816570
ARID1B_CNCR1	ARID1B	BHLHE22	FALSE	8	65492814	65496181
ARID1B_CNCR1	ARID1B	HNRNPH1	FALSE	5	179041179	179061785
ARID1B_CNCR1	ARID1B	LNPK	FALSE	2	176788610	176867567
ARID1B_CNCR1	ARID1B	KCTD15	FALSE	19	34286838	34306668
ARID1B_CNCR1	ARID1B	PDHA1	FALSE	X	19362011	19379823
ARID1B_CNCR1	ARID1B	CNP	FALSE	17	40118759	40129749
ARID1B_CNCR1	ARID1B	BORCS8	FALSE	19	19287712	19303400
ARID1B_CNCR1	ARID1B	GPRIN3	FALSE	4	90157537	90229161
ARID1B_CNCR1	ARID1B	TRA2A	FALSE	7	23544399	23571660
ARID1B_CNCR1	ARID1B	UBA1	FALSE	X	47050296	47074563
ARID1B_CNCR1	ARID1B	KRT17	FALSE	17	39775689	39781094
ARID1B_CNCR1	ARID1B	PCDHB2	FALSE	5	140474228	140476963
ARID1B_CNCR1	ARID1B	CPSF1	FALSE	8	145618444	145634753
ARID1B_CNCR1	ARID1B	DLG5	FALSE	10	79550549	79686378
ARID1B_CNCR1	ARID1B	NUP153	FALSE	6	17615269	17706656
ARID1B_CNCR1	ARID1B	COPB2	FALSE	3	139074442	139108574
ARID1B_CNCR1	ARID1B	SCD	FALSE	10	102106881	102124591
ARID1B_CNCR1	ARID1B	NAA50	FALSE	3	113435307	113465147
ARID1B_CNCR1	ARID1B	S100A9	FALSE	1	153330330	153333503
ARID1B_CNCR1	ARID1B	DCD	FALSE	12	55038375	55042277
ARID1B_CNCR1	ARID1B	PCYT1A	FALSE	3	195941093	196014828
ARID1B_CNCR1	ARID1B	STX1B	FALSE	16	31000577	31021949
ARID1B_CNCR1	ARID1B	MOCS2	FALSE	5	52391509	52405893
ARID1B_CNCR1	ARID1B	GSDMA	FALSE	17	38119226	38134019
ARID1B_CNCR1	ARID1B	CAMSAP3	FALSE	19	7660788	7683190
ARID1B_CNCR1	ARID1B	BICRA	FALSE	19	48111453	48206534
ARID1B_CNCR1	ARID1B	KIF21B	FALSE	1	200938520	200992828
ARID1B_CNCR1	ARID1B	KIDINS220	FALSE	2	8865408	8977760
ARID1B_CNCR1	ARID1B	WRNIP1	FALSE	6	2765648	2787186
ARID1B_CNCR1	ARID1B	LARP1	FALSE	5	154092462	154197167
ARID1B_CNCR1	ARID1B	TRMT61B	FALSE	2	29072687	29093167
ARID1B_CNCR1	ARID1B	EML2	FALSE	19	46110252	46148887
ARID1B_CNCR1	ARID1B	IGKC	FALSE	2	89156674	89157196
ARID1B_CNCR1	ARID1B	SF3B6	FALSE	2	24290456	24299243
ARID1B_CNCR1	ARID1B	PKM	FALSE	15	72491370	72524164
ARID1B_CNCR1	ARID1B	HDAC2	FALSE	6	114254192	114332472
ARID1B_CNCR1	ARID1B	VAT1	FALSE	17	41166622	41177140
ARID1B_CNCR1	ARID1B	ARL14EP	FALSE	11	30344598	30359774
ARID1B_CNCR1	ARID1B	RFC1	FALSE	4	39289076	39367995
ARID1B_CNCR1	ARID1B	WASH6P	FALSE	X	155250491	155255375
ARID1B_CNCR1	ARID1B	SMCHD1	FALSE	18	2655737	2805015
ARID1B_CNCR1	ARID1B	WASHC4	FALSE	12	105501102	105562912
ARID1B_CNCR1	ARID1B	GLG1	FALSE	16	74485856	74641012
ARID1B_CNCR1	ARID1B	H1F0	FALSE	22	38201114	38203442
ARID1B_CNCR1	ARID1B	HNRNPA2B1	FALSE	7	26229547	26241149
ARID1B_CNCR1	ARID1B	C4A	FALSE	6	32058986	32079643
ARID1B_CNCR1	ARID1B	CARMIL2	FALSE	16	67678891	67691472
ARID1B_CNCR1	ARID1B	SYNCRIP	FALSE	6	86318053	86353510
ARID1B_CNCR1	ARID1B	GAPDH	FALSE	12	6643093	6647537
ARID1B_CNCR1	ARID1B	ACTR1A	FALSE	10	104238986	104262482
ARID1B_CNCR1	ARID1B	RIOX1	FALSE	14	73957644	73960105
ARID1B_CNCR1	ARID1B	ABCF1	FALSE	6	30529000	30554805
ARID1B_CNCR1	ARID1B	CDC23	FALSE	5	137523339	137549032
ARID1B_CNCR1	ARID1B	TBL2	FALSE	7	73033889	73043748
ARID1B_CNCR1	ARID1B	ING5	FALSE	2	242641450	242668893
ARID1B_CNCR1	ARID1B	SSBP4	FALSE	19	18529674	18545372
ARID1B_CNCR1	ARID1B	CCT5	FALSE	5	10250033	10266524
ARID1B_CNCR1	ARID1B	HSP90B1	FALSE	12	104323885	104347423
ARID1B_CNCR1	ARID1B	RBM28	FALSE	7	127937738	127983962
ARID1B_CNCR1	ARID1B	HOXD3	FALSE	2	177001340	177037830
ARID1B_CNCR1	ARID1B	STK4	FALSE	20	43595115	43708600
ARID1B_CNCR1	ARID1B	GRIK3	FALSE	1	37261128	37499730
ARID1B_CNCR1	ARID1B	TTN	FALSE	2	179390716	179695529
ARID1B_CNCR1	ARID1B	G3BP1	FALSE	5	151150606	151192346
ARID1B_CNCR1	ARID1B	HSD17B4	FALSE	5	118788138	118972894
ARID1B_CNCR1	ARID1B	BRSK2	FALSE	11	1411129	1483919
ARID1B_CNCR1	ARID1B	HIST1H2AJ	FALSE	6	27782112	27782607
ARID1B_CNCR1	ARID1B	AP2S1	FALSE	19	47341393	47354249
ARID1B_CNCR1	ARID1B	WDR33	FALSE	2	128458596	128568761
ARID1B_CNCR1	ARID1B	HNRNPH2	FALSE	X	100663283	100669121
ARID1B_CNCR1	ARID1B	USP7	FALSE	16	8985951	9058371
ARID1B_CNCR1	ARID1B	PHB	FALSE	17	47481414	47492246
ARID1B_CNCR1	ARID1B	TUBB2A	FALSE	6	3153903	3157760
ARID1B_CNCR1	ARID1B	VMP1	FALSE	17	57784553	57919616
ARID1B_CNCR1	ARID1B	EIF5B	FALSE	2	99953816	100017789
ARID1B_CNCR1	ARID1B	ZC2HC1A	FALSE	8	79578282	79632000
ARID1B_CNCR1	ARID1B	KHDRBS3	FALSE	8	136469700	136668965
ARID1B_CNCR1	ARID1B	MAP7D2	FALSE	X	20024831	20135035
ARID1B_CNCR1	ARID1B	EIF3F	FALSE	11	7991798	8023409
ARID1B_CNCR1	ARID1B	NUFIP2	FALSE	17	27582854	27621136
ARID1B_CNCR1	ARID1B	KRT1	FALSE	12	53068520	53074191
ARID1B_CNCR1	ARID1B	WDR7	FALSE	18	54318574	54698828
ARID1B_CNCR1	ARID1B	BCR	FALSE	22	23521891	23660224
ARID1B_CNCR1	ARID1B	KIF5C	FALSE	2	149632819	149889353
ARID1B_CNCR1	ARID1B	TPI1	FALSE	12	6976283	6980112
ARID1B_CNCR1	ARID1B	MRPS5	FALSE	2	95752952	95815179
ARID1B_CNCR1	ARID1B	DDX24	FALSE	14	94517266	94547591
ARID1B_CNCR1	ARID1B	PABPN1	FALSE	14	23790498	23795394
ARID1B_CNCR1	ARID1B	TUFM	FALSE	16	28853732	28857729
ARID1B_CNCR1	ARID1B	CAMSAP1	FALSE	9	138700333	138799074
ARID1B_CNCR1	ARID1B	DCLK1	FALSE	13	36345478	36705443
ARID1B_CNCR1	ARID1B	ATP6V1G1	FALSE	9	117350026	117360653
ARID1B_CNCR1	ARID1B	EIF3H	FALSE	8	117654369	117779164
ARID1B_CNCR1	ARID1B	ADD3	FALSE	10	111756126	111895323
ARID1B_CNCR1	ARID1B	LYZ	FALSE	12	69742121	69748014
ARID1B_CNCR1	ARID1B	EIF2S3	FALSE	X	24072833	24096088
ARID1B_CNCR1	ARID1B	CENPF	FALSE	1	214776538	214837931
ARID1B_CNCR1	ARID1B	CDH8	FALSE	16	61681146	62070939
ARID1B_CNCR1	ARID1B	PA2G4	FALSE	12	56498103	56507691
ARID1B_CNCR1	ARID1B	DCAF1	FALSE	3	51433298	51534010
ARID1B_CNCR1	ARID1B	YWHAZ	FALSE	8	101928753	101965616
ARID1B_CNCR1	ARID1B	CLU	FALSE	8	27454434	27472548
ARID1B_CNCR1	ARID1B	HNRNPK	FALSE	9	86582998	86595569
ARID1B_CNCR1	ARID1B	ZBED9	FALSE	6	28538312	28583989
ARID1B_CNCR1	ARID1B	DYNLT1	FALSE	6	159057506	159065771
ARID1B_CNCR1	ARID1B	MED27	FALSE	9	134735494	134955295
ARID1B_CNCR1	ARID1B	KRT86	FALSE	12	52643084	52702947
ARID1B_CNCR1	ARID1B	PELP1	FALSE	17	4574679	4607632
ARID1B_CNCR1	ARID1B	U2AF1	FALSE	21	44513066	44527697
ARID1B_CNCR1	ARID1B	TRPM8	FALSE	2	234826043	234928166
ARID1B_CNCR1	ARID1B	NOP2	FALSE	12	6666029	6677857
ARID1B_CNCR1	ARID1B	RBM14	FALSE	11	66384053	66394818
ARID1B_CNCR1	ARID1B	PSIP1	FALSE	9	15464064	15511017
ARID1B_CNCR1	ARID1B	UBTF	FALSE	17	42282401	42298994
ARID1B_CNCR1	ARID1B	ACLY	FALSE	17	40023161	40086795
ARID1B_CNCR1	ARID1B	COX20	FALSE	1	244998624	245008359
ARID1B_CNCR1	ARID1B	SFN	FALSE	1	27189633	27190947
ARID1B_CNCR1	ARID1B	ACSL4	FALSE	X	108867473	108976632
ARID1B_CNCR1	ARID1B	NCAM2	FALSE	21	22370633	22915650
ARID1B_CNCR1	ARID1B	RPLP1	FALSE	15	69745123	69748255
ARID1B_CNCR1	ARID1B	IGHG2	FALSE	14	106109389	106111127
ARID1B_CNCR1	ARID1B	IGLC3	FALSE	22	23248512	23248973
ARID1B_CNCR1	ARID1B	C2CD5	FALSE	12	22601517	22697480
ARID1B_CNCR1	ARID1B	RPL30	FALSE	8	99037079	99058697
ARID1B_CNCR1	ARID1B	PPIP5K2	FALSE	5	102455853	102548500
ARID1B_CNCR1	ARID1B	EIF4G2	FALSE	11	10818597	10830657
ARID1B_CNCR1	ARID1B	SLC25A13	FALSE	7	95749532	95951459
ARID1B_CNCR1	ARID1B	CALML5	FALSE	10	5540658	5541533
ARID1B_CNCR1	ARID1B	KRT5	FALSE	12	52908359	52914471
ARID1B_CNCR1	ARID1B	VASP	FALSE	19	46009837	46030241
ARID1B_CNCR1	ARID1B	SRCIN1	FALSE	17	36686252	36762184
ARID1B_CNCR1	ARID1B	SHANK2-AS3	FALSE	11	70708895	70711220
ARID1B_CNCR1	ARID1B	DCHS1	FALSE	11	6642556	6677085
ARID1B_CNCR1	ARID1B	XRCC5	FALSE	2	216972187	217071026
ARID1B_CNCR1	ARID1B	NLGN4Y	FALSE	Y	16634518	16957530
ARID1B_CNCR1	ARID1B	FIP1L1	FALSE	4	54243810	55161439
ARID1B_CNCR1	ARID1B	FXR2	FALSE	17	7494548	7518189
ARID1B_CNCR1	ARID1B	RAB3GAP1	FALSE	2	135809835	135933964
ARID1B_CNCR1	ARID1B	LMNA	FALSE	1	156052364	156109880
ARID1B_CNCR1	ARID1B	SERPINB3	FALSE	18	61322431	61329197
ARID1B_CNCR1	ARID1B	CFL1	FALSE	11	65590493	65629497
ARID1B_CNCR1	ARID1B	DSG1	FALSE	18	28898052	28936992
ARID1B_CNCR1	ARID1B	PRH1	FALSE	12	11033610	11036854
ARID1B_CNCR1	ARID1B	SEC23A	FALSE	14	39501123	39578850
ARID1B_CNCR1	ARID1B	TRIM71	FALSE	3	32859510	32939318
ARID1B_CNCR1	ARID1B	PDE4D	FALSE	5	58264865	59817947
ARID1B_CNCR1	ARID1B	TBC1D10B	FALSE	16	30368423	30381585
ARID1B_CNCR1	ARID1B	ACAP3	FALSE	1	1227756	1244989
ARID1B_CNCR1	ARID1B	DAZAP1	FALSE	19	1407568	1435719
ARID1B_CNCR1	ARID1B	MRPS22	FALSE	3	138724648	139076065
ARID1B_CNCR1	ARID1B	RNF214	FALSE	11	117103341	117157161
ARID1B_CNCR1	ARID1B	RPL36	FALSE	19	5674958	5691887
ARID1B_CNCR1	ARID1B	KRT23	FALSE	17	39078948	39093886
ARID1B_CNCR1	ARID1B	YWHAG	FALSE	7	75956116	75988348
ARID1B_CNCR1	ARID1B	SERPINB12	FALSE	18	61223393	61234244
ARID1B_CNCR1	ARID1B	CNTROB	FALSE	17	7835419	7853236
ARID1B_CNCR1	ARID1B	HNRNPH3	FALSE	10	70090931	70102948
ARID1B_CNCR1	ARID1B	GNAO1	FALSE	16	56225302	56391356
ARID1B_CNCR1	ARID1B	CDC27	FALSE	17	45195069	45266788
ARID1B_CNCR1	ARID1B	MAP1S	FALSE	19	17830051	17845325
ARID1B_CNCR1	ARID1B	PDHX	FALSE	11	34937376	35042138
ARID1B_CNCR1	ARID1B	U2AF2	FALSE	19	56165512	56186081
ARID1B_CNCR1	ARID1B	RFTN1	FALSE	3	16355081	16555533
ARID1B_CNCR1	ARID1B	CSNK2B	FALSE	6	31633013	31638120
ARID1B_CNCR1	ARID1B	PNPLA6	FALSE	19	7598890	7626650
ARID1B_CNCR1	ARID1B	ENO1	FALSE	1	8921061	8939308
ARID1B_CNCR1	ARID1B	STAU2	FALSE	8	74332604	74659943
ARID1B_CNCR1	ARID1B	SEC24C	FALSE	10	75504120	75531919
ARID1B_CNCR1	ARID1B	RPL24	FALSE	3	101399935	101405626
ARID1B_CNCR1	ARID1B	XRCC6	FALSE	22	42017123	42060044
ARID1B_CNCR1	ARID1B	TUBB4B	FALSE	9	140135665	140138159
ARID1B_CNCR1	ARID1B	HSPA12A	FALSE	10	118430703	118502085
ARID1B_CNCR1	ARID1B	MYL12A	FALSE	18	3247479	3256234
ARID1B_CNCR1	ARID1B	ALDH1A2	FALSE	15	58245622	58790065
ARID1B_CNCR1	ARID1B	RPLP2	FALSE	11	809647	812880
ARID1B_CNCR1	ARID1B	SRSF1	FALSE	17	56080721	56084707
ARID1B_CNCR1	ARID1B	MSMP	FALSE	9	35752987	35756610
ARID1B_CNCR1	ARID1B	FARP1	FALSE	13	98794816	99102027
ARID1B_CNCR1	ARID1B	GLUD2	FALSE	X	120181462	120183794
ARID1B_CNCR1	ARID1B	HNRNPA1	FALSE	12	54673977	54680872
ARID1B_CNCR1	ARID1B	TBC1D4	FALSE	13	75858808	76056250
ARID1B_CNCR1	ARID1B	GOLGA2	FALSE	9	131018108	131038274
ARID1B_CNCR1	ARID1B	EIF3C	FALSE	16	28699879	28747051
ARID1B_CNCR1	ARID1B	RPL27A	FALSE	11	8703958	8736306
ARID1B_CNCR1	ARID1B	RSL1D1	FALSE	16	11929056	11945442
ARID1B_CNCR1	ARID1B	SARM1	FALSE	17	26691378	26725182
ARID1B_CNCR1	ARID1B	WDR18	FALSE	19	983174	994569
ARID1B_CNCR1	ARID1B	AP3B2	FALSE	15	83328033	83378666
ARID1B_CNCR1	ARID1B	WWP2	FALSE	16	69796209	69975644
ARID1B_CNCR1	ARID1B	MAPT	FALSE	17	43971748	44105700
ARID1B_CNCR1	ARID1B	CDH2	FALSE	18	25530930	25757410
ARID1B_CNCR1	ARID1B	NEFM	FALSE	8	24770525	24776607
ARID1B_CNCR1	ARID1B	RPS18	FALSE	6	33379131	33382651
ARID1B_CNCR1	ARID1B	ISL1	FALSE	5	50678921	50690564
ARID1B_CNCR1	ARID1B	NUP54	FALSE	4	77035812	77069668
ARID1B_CNCR1	ARID1B	SNAPIN	FALSE	1	153631130	153634306
ARID1B_CNCR1	ARID1B	PSPC1	FALSE	13	20248896	20357142
ARID1B_CNCR1	ARID1B	JAKMIP2	FALSE	5	146967990	147162338
ARID1B_CNCR1	ARID1B	GNPDA1	FALSE	5	141371314	141392606
ARID1B_CNCR1	ARID1B	POLR2H	FALSE	3	184079506	184086384
ARID1B_CNCR1	ARID1B	PLXNA2	FALSE	1	208195587	208417665
ARID1B_CNCR1	ARID1B	RPS19	FALSE	19	42365823	42378831
ARID1B_CNCR1	ARID1B	UBR3	FALSE	2	170683968	170940641
ARID1B_CNCR1	ARID1B	MYO1B	FALSE	2	192109911	192290115
ARID1B_CNCR1	ARID1B	MARCKS	FALSE	6	114178541	114184648
ARID1B_CNCR1	ARID1B	CDH9	FALSE	5	26880709	27121257
ARID1B_CNCR1	ARID1B	MAP3K5	FALSE	6	136878185	137113656
ARID1B_CNCR1	ARID1B	TRO	FALSE	X	54946895	54957864
ARID1B_CNCR1	ARID1B	GSTP1	FALSE	11	67351066	67354131
ARID1B_CNCR1	ARID1B	DLD	FALSE	7	107531415	107572175
ARID1B_CNCR1	ARID1B	CDH6	FALSE	5	31193857	31329253
ARID1B_CNCR1	ARID1B	HDGFRP3	FALSE	15	83781490	83876575
ARID1B_CNCR1	ARID1B	H2AFY2	FALSE	10	71812552	71872036
ARID1B_CNCR1	ARID1B	PIP4K2B	FALSE	17	36921942	36956379
ARID1B_CNCR1	ARID1B	ADNP	FALSE	20	49505585	49547958
ARID1B_CNCR1	ARID1B	TMEM245	FALSE	9	111777432	111882225
ARID1B_CNCR1	ARID1B	RAB23	FALSE	6	57053607	57087078
ARID1B_CNCR1	ARID1B	PYM1	FALSE	12	56295197	56326402
ARID1B_CNCR1	ARID1B	MRS2	FALSE	6	24403153	24425810
ARID1B_CNCR1	ARID1B	VGF	FALSE	7	100805790	100808874
ARID1B_CNCR1	ARID1B	SPTLC1	FALSE	9	94794281	94877666
ARID1B_CNCR1	ARID1B	PLPPR3	FALSE	19	812488	821977
ARID1B_CNCR1	ARID1B	HYOU1	FALSE	11	118914900	118927913
ARID1B_CNCR1	ARID1B	DDB1	FALSE	11	61066923	61110068
ARID1B_CNCR1	ARID1B	PPIA	FALSE	7	44836279	44864163
ARID1B_CNCR1	ARID1B	MED17	FALSE	11	93517393	93547861
ARID1B_CNCR1	ARID1B	DDX39B	FALSE	6	31497996	31510225
ARID1B_CNCR1	ARID1B	RAB18	FALSE	10	27793197	27831143
ARID1B_CNCR1	ARID1B	CHD6	FALSE	20	40030741	40247133
ARID1B_CNCR1	ARID1B	MED22	FALSE	9	136205160	136214986
ARID1B_CNCR1	ARID1B	SYN1	FALSE	X	47431303	47479252
ARID1B_CNCR1	ARID1B	YBX1	FALSE	1	43148098	43168020
ARID1B_CNCR1	ARID1B	BOP1	FALSE	8	145486055	145515082
ARID1B_CNCR1	ARID1B	PAF1	FALSE	19	39876492	39881835
ARID1B_CNCR1	ARID1B	RUVBL1	FALSE	3	127783621	127872757
ARID1B_CNCR1	ARID1B	RBM4	FALSE	11	66384097	66434153
ARID1B_CNCR1	ARID1B	SMARCD2	FALSE	17	61909444	61920425
ARID1B_CNCR1	ARID1B	CABLES2	FALSE	20	60963688	60982341
ARID1B_CNCR1	ARID1B	ARHGEF2	FALSE	1	155916630	155976861
ARID1B_CNCR1	ARID1B	IGKV1-5	FALSE	2	89246819	89247475
ARID1B_CNCR1	ARID1B	RPL26	FALSE	17	8280838	8286531
ARID1B_CNCR1	ARID1B	MED4	FALSE	13	48627459	48669267
ARID1B_CNCR1	ARID1B	AGPAT1	FALSE	6	32212421	32222305
ARID1B_CNCR1	ARID1B	MRTO4	FALSE	1	19578033	19586622
ARID1B_CNCR1	ARID1B	RPL21	FALSE	13	27825446	27830828
ARID1B_CNCR1	ARID1B	FLG	FALSE	1	152274651	152297679
ARID1B_CNCR1	ARID1B	LDHB	FALSE	12	21788276	21910791
ARID1B_CNCR1	ARID1B	POM121	FALSE	7	72344322	72416397
ARID1B_CNCR1	ARID1B	BCL9L	FALSE	11	118764584	118796317
ARID1B_CNCR1	ARID1B	KRT25	FALSE	17	38904273	38911584
ARID1B_CNCR1	ARID1B	DOCK10	FALSE	2	225629807	225907162
ARID1B_CNCR1	ARID1B	IARS	FALSE	9	94972489	95056038
ARID1B_CNCR1	ARID1B	RPL31	FALSE	2	101618177	101640494
ARID1B_CNCR1	ARID1B	BTBD2	FALSE	19	1985447	2034880
ARID1B_CNCR1	ARID1B	KIAA1468	FALSE	18	59854491	59974355
ARID1B_CNCR1	ARID1B	KCTD6	FALSE	3	58477841	58488087
ARID1B_CNCR1	ARID1B	RBMX	FALSE	X	135930163	135962923
ARID1B_CNCR1	ARID1B	SSBP3	FALSE	1	54691105	54879152
ARID1B_CNCR1	ARID1B	RBM12B	FALSE	8	94741584	94753245
ARID1B_CNCR1	ARID1B	HIST1H1B	FALSE	6	27834570	27835359
ARID1B_CNCR1	ARID1B	RPL18	FALSE	19	49118585	49122793
ARID1B_CNCR1	ARID1B	HNRNPUL2	FALSE	11	62480102	62494821
ARID1B_CNCR1	ARID1B	SNRPC	FALSE	6	34725183	34741571
ARID1B_CNCR1	ARID1B	HIST1H4A	FALSE	6	26021907	26022278
ARID1B_CNCR1	ARID1B	PRCC	FALSE	1	156720402	156770607
ARID1B_CNCR1	ARID1B	PRDX2	FALSE	19	12907634	12912694
ARID1B_CNCR1	ARID1B	SNRPA1	FALSE	15	101821715	101835487
ARID1B_CNCR1	ARID1B	CCDC6	FALSE	10	61548521	61666414
ARID1B_CNCR1	ARID1B	ELAVL4	FALSE	1	50513686	50669458
ARID1B_CNCR1	ARID1B	TCOF1	FALSE	5	149737202	149779871
ARID1B_CNCR1	ARID1B	SRPK1	FALSE	6	35800743	35889119
ARID1B_CNCR1	ARID1B	NDUFA9	FALSE	12	4758261	4798454
ARID1B_CNCR1	ARID1B	SSRP1	FALSE	11	57093459	57103351
ARID1B_CNCR1	ARID1B	EXOSC6	FALSE	16	70284134	70285833
ARID1B_CNCR1	ARID1B	TLK2	FALSE	17	60536019	60692842
ARID1B_CNCR1	ARID1B	RPS11	FALSE	19	49999622	50002946
ARID1B_CNCR1	ARID1B	IGHA1	FALSE	14	106173457	106175002
ARID1B_CNCR1	ARID1B	STK38	FALSE	6	36461669	36515247
ARID1B_CNCR1	ARID1B	SF1	FALSE	11	64532078	64546258
ARID1B_CNCR1	ARID1B	KLHL22	FALSE	22	20783528	20850170
ARID1B_CNCR1	ARID1B	SOGA3	FALSE	6	127759551	127840500
ARID1B_CNCR1	ARID1B	KRT33B	FALSE	17	39519746	39526052
ARID1B_CNCR1	ARID1B	YWHAQ	FALSE	2	9724101	9771143
ARID1B_CNCR1	ARID1B	ATP1A3	FALSE	19	42472487	42503402
ARID1B_CNCR1	ARID1B	RTN1	FALSE	14	60062694	60337684
ARID1B_CNCR1	ARID1B	WDR5	FALSE	9	137000487	137025093
ARID1B_CNCR1	ARID1B	PCCB	FALSE	3	135969148	136056738
ARID1B_CNCR1	ARID1B	HNRNPU	FALSE	1	245014468	245027844
ARID1B_CNCR1	ARID1B	ARHGEF12	FALSE	11	120207787	120360645
ARID1B_CNCR1	ARID1B	HNRNPAB	FALSE	5	177631508	177638164
ARID1B_CNCR1	ARID1B	TNIK	FALSE	3	170779128	171178197
ARID1B_CNCR1	ARID1B	ATP6V1D	FALSE	14	67761088	67826982
ARID1B_CNCR1	ARID1B	PRDX6	FALSE	1	173446405	173457946
ARID1B_CNCR1	ARID1B	LIN28B	FALSE	6	105404923	105531207
ARID1B_CNCR1	ARID1B	SNX9	FALSE	6	158244296	158366109
ARID1B_CNCR1	ARID1B	DNM1	FALSE	9	130965658	131017527
ARID1B_CNCR1	ARID1B	CPSF6	FALSE	12	69633317	69668138
ARID1B_CNCR1	ARID1B	FMNL2	FALSE	2	153191751	153506348
ARID1B_CNCR1	ARID1B	CCAR2	FALSE	8	22462145	22479027
ARID1B_CNCR1	ARID1B	EEF2	FALSE	19	3976054	3985467
ARID1B_CNCR1	ARID1B	ZNF778	FALSE	16	89284118	89295363
ARID1B_CNCR1	ARID1B	MMAA	FALSE	4	146539415	146581187
ARID1B_CNCR1	ARID1B	TRIM28	FALSE	19	59055458	59062089
ARID1B_CNCR1	ARID1B	WDR47	FALSE	1	109512836	109584850
ARID1B_CNCR1	ARID1B	DHX15	FALSE	4	24519064	24586173
ARID1B_CNCR1	ARID1B	PLD5	FALSE	1	242246288	242687998
ARID1B_CNCR1	ARID1B	PIGR	FALSE	1	207101863	207119811
ARID1B_CNCR1	ARID1B	SLIT2	FALSE	4	20254883	20622184
ARID1B_CNCR1	ARID1B	SLC3A2	FALSE	11	62623518	62656352
ARID1B_CNCR1	ARID1B	MASTL	FALSE	10	27443753	27475853
ARID1B_CNCR1	ARID1B	UBXN8	FALSE	8	30589764	30624522
ARID1B_CNCR1	ARID1B	MBL2	FALSE	10	54525140	54531460
ARID1B_CNCR1	ARID1B	WASHC3	FALSE	12	102406618	102455927
ARID1B_CNCR1	ARID1B	GTF2IRD1	FALSE	7	73918747	74067561
ARID1B_CNCR1	ARID1B	MYO5A	FALSE	15	52599480	52821247
ARID1B_CNCR1	ARID1B	RPL32	FALSE	3	12875984	12883087
ARID1B_CNCR1	ARID1B	GTF2I	FALSE	7	74071994	74175026
ARID1B_CNCR1	ARID1B	KRT3	FALSE	12	53183469	53189901
ARID1B_CNCR1	ARID1B	ROGDI	FALSE	16	4846969	4852951
ARID1B_CNCR1	ARID1B	PRSS1	FALSE	7	142457319	142460923
ARID1B_CNCR1	ARID1B	SNAP25	FALSE	20	10199478	10288066
ARID1B_CNCR1	ARID1B	BRSK1	FALSE	19	55793440	55823901
ARID1B_CNCR1	ARID1B	SLC25A4	FALSE	4	186064395	186071536
ARID1B_CNCR1	ARID1B	SRSF2	FALSE	17	74730197	74733456
ARID1B_CNCR1	ARID1B	FBLL1	FALSE	5	167956121	167957639
ARID1B_CNCR1	ARID1B	TUBB3	FALSE	16	89985573	90002500
ARID1B_CNCR1	ARID1B	ATP5F1B	FALSE	12	57031959	57039768
ARID1B_CNCR1	ARID1B	MARK2	FALSE	11	63606400	63678491
ARID1B_CNCR1	ARID1B	LRSAM1	FALSE	9	130213765	130265780
ARID1B_CNCR1	ARID1B	EXOSC10	FALSE	1	11126675	11159938
ARID1B_CNCR1	ARID1B	GTPBP1	FALSE	22	39101728	39134304
ARID1B_CNCR1	ARID1B	ZFR	FALSE	5	32354456	32444867
ARID1B_CNCR1	ARID1B	MED31	FALSE	17	6546635	6554954
ARID1B_CNCR1	ARID1B	DPP10	FALSE	2	115199876	116603328
ARID1B_CNCR1	ARID1B	ZNF618	FALSE	9	116638562	116818871
ARID1B_CNCR1	ARID1B	CSNK1D	FALSE	17	80196899	80231607
ARID1B_CNCR1	ARID1B	MTSS1L	FALSE	16	70695107	70719969
ARID1B_CNCR1	ARID1B	CHD8	FALSE	14	21853353	21924285
ARID1B_CNCR1	ARID1B	MAGED1	FALSE	X	51546007	51645357
ARID1B_CNCR1	ARID1B	MED13L	FALSE	12	116395711	116715143
ARID1B_CNCR1	ARID1B	PRDX1	FALSE	1	45976708	45988719
ARID1B_CNCR1	ARID1B	NCOA5	FALSE	20	44689624	44718591
ARID1B_CNCR1	ARID1B	ZCCHC3	FALSE	20	277737	280965
ARID1B_CNCR1	ARID1B	GCH1	FALSE	14	55308726	55369570
ARID1B_CNCR1	ARID1B	AFAP1	FALSE	4	7760441	7941653
ARID1B_CNCR1	ARID1B	PAFAH1B1	FALSE	17	2496504	2588909
ARID1B_CNCR1	ARID1B	DSC3	FALSE	18	28569974	28622781
ARID1B_CNCR1	ARID1B	MAGEE2	FALSE	X	75002823	75005079
ARID1B_CNCR1	ARID1B	CPSF4	FALSE	7	99036545	99054994
ARID1B_CNCR1	ARID1B	USP10	FALSE	16	84733584	84813528
ARID1B_CNCR1	ARID1B	RPLP0	FALSE	12	120634489	120639038
ARID1B_CNCR1	ARID1B	DNAJB11	FALSE	3	186285192	186315061
ARID1B_CNCR1	ARID1B	GOLGA4	FALSE	3	37284668	37408242
ARID1B_CNCR1	ARID1B	ELMO2	FALSE	20	44994688	45061704
ARID1B_CNCR1	ARID1B	PC	FALSE	11	66615704	66725847
ARID1B_CNCR1	ARID1B	MIA3	FALSE	1	222791428	222841354
ARID1B_CNCR1	ARID1B	KTN1	FALSE	14	56025790	56168244
ARID1B_CNCR1	ARID1B	RPS8	FALSE	1	45240923	45244451
ARID1B_CNCR1	ARID1B	TUBA1A	FALSE	12	49578579	49583107
ARID1B_CNCR1	ARID1B	KRT80	FALSE	12	52562780	52585784
ARID1B_CNCR1	ARID1B	RSAD2	FALSE	2	7005937	7038370
ARID1B_CNCR1	ARID1B	KRT75	FALSE	12	52817854	52828309
ARID1B_CNCR1	ARID1B	ABI1	FALSE	10	27035522	27150016
ARID1B_CNCR1	ARID1B	CPNE3	FALSE	8	87497059	87573726
ARID1B_CNCR1	ARID1B	NPM1	FALSE	5	170814120	170838141
ARID1B_CNCR1	ARID1B	GSK3B	FALSE	3	119540170	119813264
ARID1B_CNCR1	ARID1B	EPS15L1	FALSE	19	16466050	16582896
ARID1B_CNCR1	ARID1B	KHDRBS2	FALSE	6	62389865	62996132
ARID1B_CNCR1	ARID1B	DYNC1I2	FALSE	2	172543919	172604930
ARID1B_CNCR1	ARID1B	TAF15	FALSE	17	34136474	34191634
ARID1B_CNCR1	ARID1B	VPS13D	FALSE	1	12290124	12572099
ARID1B_CNCR1	ARID1B	ZSWIM8	FALSE	10	75545340	75561551
ARID1B_CNCR1	ARID1B	IGF2BP2	FALSE	3	185361527	185542844
ARID1B_CNCR1	ARID1B	CDH11	FALSE	16	64977656	65160015
ARID1B_CNCR1	ARID1B	STXBP1	FALSE	9	130374544	130457460
ARID1B_CNCR1	ARID1B	SET	FALSE	9	131445703	131458679
ARID1B_CNCR1	ARID1B	TMEM160	FALSE	19	47549165	47551888
ARID1B_CNCR1	ARID1B	ATP6V1E1	FALSE	22	18074902	18111584
ARID1B_CNCR1	ARID1B	ANXA2	FALSE	15	60639333	60695082
ARID1B_CNCR1	ARID1B	LRPPRC	FALSE	2	44113647	44223144
ARID1B_CNCR1	ARID1B	MED1	FALSE	17	37560538	37607539
ARID1B_CNCR1	ARID1B	SPAG9	FALSE	17	49039535	49198226
ARID1B_CNCR1	ARID1B	SSBP2	FALSE	5	80708840	81047616
ARID1B_CNCR1	ARID1B	ALDOC	FALSE	17	26900133	26904282
ARID1B_CNCR1	ARID1B	HNRNPR	FALSE	1	23630264	23670829
ARID1B_CNCR1	ARID1B	FARSA	FALSE	19	13033293	13044851
ARID1B_CNCR1	ARID1B	GRIPAP1	FALSE	X	48830134	48858675
ARID1B_CNCR1	ARID1B	COL11A2	FALSE	6	33130458	33160276
ARID1B_CNCR1	ARID1B	AARS	FALSE	16	70286198	70323446
ARID1B_CNCR1	ARID1B	SAMM50	FALSE	22	44351301	44406411
ARID1B_CNCR1	ARID1B	H1FX	FALSE	3	129033615	129035120
ARID1B_CNCR1	ARID1B	TRAPPC9	FALSE	8	140742586	141468678
ARID1B_CNCR1	ARID1B	VAPB	FALSE	20	56964178	57026157
ARID1B_CNCR1	ARID1B	AZGP1	FALSE	7	99564343	99573780
ARID1B_CNCR1	ARID1B	ISL2	FALSE	15	76629065	76634817
ARID1B_CNCR1	ARID1B	TUBB6	FALSE	18	12307668	12344319
ARID1B_CNCR1	ARID1B	ANXA1	FALSE	9	75766673	75785309
ARID1B_CNCR1	ARID1B	TF	FALSE	3	133464800	133497850
ARID1B_CNCR1	ARID1B	RPL3	FALSE	22	39708887	39716394
ARID1B_CNCR1	ARID1B	SEC13	FALSE	3	10334815	10362862
ARID1B_CNCR1	ARID1B	DDX3Y	FALSE	Y	15016019	15032390
ARID1B_CNCR1	ARID1B	PSMD2	FALSE	3	184016497	184026842
ARID1B_CNCR1	ARID1B	ADAR	FALSE	1	154554538	154600475
ARID1B_CNCR1	ARID1B	IGF2BP3	FALSE	7	23349828	23510086
ARID1B_CNCR1	ARID1B	PARP1	FALSE	1	226548392	226595780
ARID1B_CNCR1	ARID1B	RTN3	FALSE	11	63448918	63527363
ARID1B_CNCR1	ARID1B	BAG4	FALSE	8	38034051	38070819
ARID1B_CNCR1	ARID1B	RPL35A	FALSE	3	197676858	197683481
ARID1B_CNCR1	ARID1B	EIF4E	FALSE	4	99792835	99851788
ARID1B_CNCR1	ARID1B	DHRS7	FALSE	14	60610838	60636574
ARID1B_CNCR1	ARID1B	MYL6	FALSE	12	56551945	56557280
ARID1B_CNCR1	ARID1B	ASAP1	FALSE	8	131064353	131455906
ARID1B_CNCR1	ARID1B	BCKDHA	FALSE	19	41884215	41930910
ARID1B_CNCR1	ARID1B	GABBR1	FALSE	6	29519995	29597568
ARID1B_CNCR1	ARID1B	KRT71	FALSE	12	52937693	52946931
ARID1B_CNCR1	ARID1B	RRBP1	FALSE	20	17594323	17662940
ARID1B_CNCR1	ARID1B	TPP2	FALSE	13	103249353	103331521
ARID1B_CNCR1	ARID1B	CFAP20	FALSE	16	58147496	58163285
ARID1B_CNCR1	ARID1B	CTNNA1	FALSE	5	137946656	138270723
ARID1B_CNCR1	ARID1B	ELAVL2	FALSE	9	23690102	23826335
ARID1B_CNCR1	ARID1B	TERF2	FALSE	16	69389464	69442474
ARID1B_CNCR1	ARID1B	KRT85	FALSE	12	52753790	52761265
ARID1B_CNCR1	ARID1B	GPRIN1	FALSE	5	176022803	176037134
ARID1B_CNCR1	ARID1B	NDEL1	FALSE	17	8316449	8393729
ARID1B_CNCR1	ARID1B	GRAMD1A	FALSE	19	35485688	35517375
ARID1B_CNCR1	ARID1B	PPL	FALSE	16	4932508	5010742
ARID1B_CNCR1	ARID1B	DYRK1A	FALSE	21	38738092	38889753
ARID1B_CNCR1	ARID1B	RBBP4	FALSE	1	33116743	33151812
ARID1B_CNCR1	ARID1B	GPHN	FALSE	14	66974125	67648520
ARID1B_CNCR1	ARID1B	PPP1R3F	FALSE	X	49129242	49160849
ARID1B_CNCR1	ARID1B	PRB4	FALSE	12	11460017	11463369
ARID1B_CNCR1	ARID1B	AP2A1	FALSE	19	50270225	50310370
ARID1B_CNCR1	ARID1B	FAT4	FALSE	4	126237554	126414087
ARID1B_CNCR1	ARID1B	NUDC	FALSE	1	27226729	27273353
ARID1B_CNCR1	ARID1B	NOVA1	FALSE	14	26912299	27066960
ARID1B_CNCR1	ARID1B	HNRNPLL	FALSE	2	38789120	38830728
ARID1B_CNCR1	ARID1B	GNE	FALSE	9	36214438	36277053
ARID1B_CNCR1	ARID1B	B4GALNT4	FALSE	11	369796	382116
ARID1B_CNCR1	ARID1B	DLG3	FALSE	X	69664711	69725337
ARID1B_CNCR1	ARID1B	PSMB1	FALSE	6	170844205	170862429
ARID1B_CNCR1	ARID1B	RPL13A	FALSE	19	49990811	49995565
ARID1B_CNCR1	ARID1B	HIP1R	FALSE	12	123319000	123347507
ARID1B_CNCR1	ARID1B	KRT24	FALSE	17	38854243	38860002
ARID1B_CNCR1	ARID1B	CABLES1	FALSE	18	20714528	20840431
ARID1B_CNCR1	ARID1B	KRT35	FALSE	17	39632941	39637392
ARID1B_CNCR1	ARID1B	JUP	FALSE	17	39775692	39943183
ARID1B_CNCR1	ARID1B	NT5DC2	FALSE	3	52558386	52569070
ARID1B_CNCR1	ARID1B	KIF2A	FALSE	5	61601989	61833076
ARID1B_CNCR1	ARID1B	YWHAB	FALSE	20	43514317	43537173
ARID1B_CNCR1	ARID1B	UPRT	FALSE	X	74493920	74524435
ARID1B_CNCR1	ARID1B	EIF3D	FALSE	22	36906897	36925483
ARID1B_CNCR1	ARID1B	HK1	FALSE	10	71029740	71161638
ARID1B_CNCR1	ARID1B	ANAPC7	FALSE	12	110810705	110841535
ARID1B_CNCR1	ARID1B	ANK2	FALSE	4	113739265	114304896
ARID1B_CNCR1	ARID1B	CALCOCO1	FALSE	12	54104903	54121529
ARID1B_CNCR1	ARID1B	OGDHL	FALSE	10	50942689	50970425
ARID1B_CNCR1	ARID1B	RPL11	FALSE	1	24018269	24022915
ARID1B_CNCR1	ARID1B	BAIAP2	FALSE	17	79008948	79091232
ARID1B_CNCR1	ARID1B	PJA2	FALSE	5	108670410	108745695
ARID1B_CNCR1	ARID1B	IGKV1-8	FALSE	2	89291928	89292450
ARID1B_CNCR1	ARID1B	VPS50	FALSE	7	92861653	92988338
ARID1B_CNCR1	ARID1B	GAK	FALSE	4	843064	926161
ARID1B_CNCR1	ARID1B	ATP7A	FALSE	X	77171651	77311349
ARID1B_CNCR1	ARID1B	STIM2	FALSE	4	26859300	27027003
ARID1B_CNCR1	ARID1B	DCTN1	FALSE	2	74588281	74619214
ARID1B_CNCR1	ARID1B	BCLAF1	FALSE	6	136578001	136610989
ARID1B_CNCR1	ARID1B	RALA	FALSE	7	39663082	39747723
ARID1B_CNCR1	ARID1B	SRGAP2	FALSE	1	206266906	206527996
ARID1B_CNCR1	ARID1B	AP3B1	FALSE	5	77296349	77590579
ARID1B_CNCR1	ARID1B	KRT16	FALSE	17	39766030	39772151
ARID1B_CNCR1	ARID1B	CTAGE5	FALSE	14	39734488	39856156
ARID1B_CNCR1	ARID1B	SART3	FALSE	12	108916357	108955176
ARID1B_CNCR1	ARID1B	PHLDB2	FALSE	3	111451344	111695364
ARID1B_CNCR1	ARID1B	KRT10	FALSE	17	38974369	38978847
ARID1B_CNCR1	ARID1B	NIN	FALSE	14	51186481	51297839
ARID1B_CNCR1	ARID1B	VTI1B	FALSE	14	68113792	68141548
ARID1B_CNCR1	ARID1B	TECR	FALSE	19	14627897	14676792
ARID1B_CNCR1	ARID1B	MRPS26	FALSE	20	3026591	3028900
ARID1B_CNCR1	ARID1B	DDX21	FALSE	10	70715884	70744829
ARID1B_CNCR1	ARID1B	CARMIL3	FALSE	14	24521218	24538938
ARID1B_CNCR1	ARID1B	VPS51	FALSE	11	64856796	64879332
ARID1B_CNCR1	ARID1B	RALY	FALSE	20	32581452	32696114
ARID1B_CNCR1	ARID1B	PPP1CC	FALSE	12	111157485	111180744
ARID1B_CNCR1	ARID1B	MED12	FALSE	X	70338406	70362303
ARID1B_CNCR1	ARID1B	SFXN3	FALSE	10	102790991	102800998
ARID1B_CNCR1	ARID1B	MICAL1	FALSE	6	109765265	109787171
ARID1B_CNCR1	ARID1B	SERBP1	FALSE	1	67873493	67896098
ARID1B_CNCR1	ARID1B	H3F3B	FALSE	17	73772515	73781974
ARID1B_CNCR1	ARID1B	MTSS1	FALSE	8	125563031	125740730
ARID1B_CNCR1	ARID1B	TMEM176B	FALSE	7	150488373	150498448
ARID1B_CNCR1	ARID1B	PLEKHA6	FALSE	1	204187979	204346793
ARID1B_CNCR1	ARID1B	CSDE1	FALSE	1	115259534	115301297
ARID1B_CNCR1	ARID1B	XPR1	FALSE	1	180601140	180859387
ARID1B_CNCR1	ARID1B	COL4A3BP	FALSE	5	74664311	74807963
ARID1B_CNCR1	ARID1B	DIXDC1	FALSE	11	111797867	111893307
ARID1B_CNCR1	ARID1B	STX7	FALSE	6	132767006	132834337
ARID1B_CNCR1	ARID1B	UCK2	FALSE	1	165796768	165880855
ARID1B_CNCR1	ARID1B	C16orf78	FALSE	16	49407734	49433342
ARID1B_CNCR1	ARID1B	ROS1	FALSE	6	117609463	117747018
ARID1B_CNCR1	ARID1B	EIF4E2	FALSE	2	233414762	233448354
ARID1B_CNCR1	ARID1B	SCCPDH	FALSE	1	246887349	246931439
ARID1B_CNCR1	ARID1B	CAMK2D	FALSE	4	114372188	114683083
ARID1B_CNCR1	ARID1B	MTDH	FALSE	8	98656407	98740998
ARID1B_CNCR1	ARID1B	RPL7A	FALSE	9	136215069	136218281
ARID1B_CNCR1	ARID1B	ATP4A	FALSE	19	36040945	36054560
ARID1B_CNCR1	ARID1B	S100A11	FALSE	1	152004982	152020383
ARID1B_CNCR1	ARID1B	CENPV	FALSE	17	16245848	16256970
ARID1B_CNCR1	ARID1B	CIITA	FALSE	16	10971055	11026079
ARID1B_CNCR1	ARID1B	RPL10	FALSE	X	153558423	153577636
ARID1B_CNCR1	ARID1B	GNB1	FALSE	1	1716729	1822495
ARID1B_CNCR1	ARID1B	TAB1	FALSE	22	39795746	39833065
ARID1B_CNCR1	ARID1B	CDH20	FALSE	18	59000815	59223006
ARID1B_CNCR1	ARID1B	RPL12	FALSE	9	130209953	130213684
ARID1B_CNCR1	ARID1B	PFN2	FALSE	3	149682691	149768575
ARID1B_CNCR1	ARID1B	IMPDH2	FALSE	3	49061758	49066841
ARID1B_CNCR1	ARID1B	CANX	FALSE	5	179105629	179157926
ARID1B_CNCR1	ARID1B	NID1	FALSE	1	236139130	236228462
ARID1B_CNCR1	ARID1B	ATP1B1	FALSE	1	169074935	169101960
ARID1B_CNCR1	ARID1B	ARHGEF6	FALSE	X	135747706	135864247
ARID1B_CNCR1	ARID1B	NCKAP1	FALSE	2	183773843	183903586
ARID1B_CNCR1	ARID1B	MAPRE1	FALSE	20	31407699	31438211
ARID1B_CNCR1	ARID1B	HIGD1A	FALSE	3	42798669	42846023
ARID1B_CNCR1	ARID1B	GRK5	FALSE	10	120967101	121215131
ARID1B_CNCR1	ARID1B	MED21	FALSE	12	27175479	27219276
ARID1B_CNCR1	ARID1B	PDCD6	FALSE	5	271736	353971
ARID1B_CNCR1	ARID1B	PRR12	FALSE	19	50094900	50129696
ARID1B_CNCR1	ARID1B	KRT28	FALSE	17	38948455	38956211
ARID1B_CNCR1	ARID1B	MAP4	FALSE	3	47892182	48130769
ARID1B_CNCR1	ARID1B	SNRPD3	FALSE	22	24951471	25005947
ARID1B_CNCR1	ARID1B	NRCAM	FALSE	7	107788068	108097161
ARID1B_CNCR1	ARID1B	TNXB	FALSE	6	32085376	32161818
ARID1B_CNCR1	ARID1B	CLCN4	FALSE	X	10125024	10205700
ARID1B_CNCR1	ARID1B	SHANK3	FALSE	22	51112843	51171726
ARID1B_CNCR1	ARID1B	OGT	FALSE	X	70752933	70795747
ARID1B_CNCR1	ARID1B	RPS7	FALSE	2	3622795	3628509
ARID1B_CNCR1	ARID1B	TUBA1B	FALSE	12	49521565	49525180
ARID1B_CNCR1	ARID1B	RPL27	FALSE	17	41150290	41154976
ARID1B_CNCR1	ARID1B	CTSD	FALSE	11	1773982	1785222
ARID1B_CNCR1	ARID1B	RAI14	FALSE	5	34656342	34832732
ARID1B_CNCR1	ARID1B	EDIL3	FALSE	5	83236373	83680611
ARID1B_CNCR1	ARID1B	SSBP1	FALSE	7	141444129	141493730
ARID1B_CNCR1	ARID1B	PAFAH1B3	FALSE	19	42801185	42807698
ARID1B_CNCR1	ARID1B	PSD2	FALSE	5	139175406	139224051
ARID1B_CNCR1	ARID1B	EIF3E	FALSE	8	109213445	109447562
ARID1B_CNCR1	ARID1B	LRRC69	FALSE	8	92114060	92231464
ARID1B_CNCR1	ARID1B	FAM98A	FALSE	2	33808725	33824449
ARID1B_CNCR1	ARID1B	SPECC1L	FALSE	22	24666786	24813708
ARID1B_CNCR1	ARID1B	EIF4A2	FALSE	3	186500994	186507689
ARID1B_CNCR1	ARID1B	VPS53	FALSE	17	411908	624957
ARID1B_CNCR1	ARID1B	CPSF2	FALSE	14	92588281	92630755
ARID1B_CNCR1	ARID1B	ZNF326	FALSE	1	90460671	90501090
ARID1B_CNCR1	ARID1B	KCND2	FALSE	7	119913722	120390385
ARID1B_CNCR1	ARID1B	RPN1	FALSE	3	128338817	128399918
ARID1B_CNCR1	ARID1B	KDM1A	FALSE	1	23345941	23410182
ARID1B_CNCR1	ARID1B	ASS1	FALSE	9	133320316	133376661
ARID1B_CNCR1	ARID1B	INA	FALSE	10	105036920	105050108
ARID1B_CNCR1	ARID1B	IDH3A	FALSE	15	78423840	78464291
ARID1B_CNCR1	ARID1B	SCD5	FALSE	4	83550692	83720010
ARID1B_CNCR1	ARID1B	AP2A2	FALSE	11	924894	1012239
ARID1B_CNCR1	ARID1B	CCDC88A	FALSE	2	55514978	55647057
ARID1B_CNCR1	ARID1B	DAB2IP	FALSE	9	124329336	124547809
ARID1B_CNCR1	ARID1B	DVL1P1	FALSE	1	1270656	1284798
ARID1B_CNCR1	ARID1B	NAV1	FALSE	1	201592411	201796102
ARID1B_CNCR1	ARID1B	PHB2	FALSE	12	7074490	7079988
ARID1B_CNCR1	ARID1B	KCNMA1	FALSE	10	78629359	79398353
ARID1B_CNCR1	ARID1B	BCL7A	FALSE	12	122457328	122499948
ARID1B_CNCR1	ARID1B	MRPS9	FALSE	2	105654441	105716418
ARID1B_CNCR1	ARID1B	TLK1	FALSE	2	171847333	172087824
ARID1B_CNCR1	ARID1B	SYNRG	FALSE	17	35874900	35969544
ARID1B_CNCR1	ARID1B	VDAC2	FALSE	10	76969912	76991206
ARID1B_CNCR1	ARID1B	CAMK2B	FALSE	7	44256749	44374176
ARID1B_CNCR1	ARID1B	FBXL15	FALSE	10	104178946	104182893
ARID1B_CNCR1	ARID1B	LACTB	FALSE	15	63413999	63434260
ARID1B_CNCR1	ARID1B	LARP4B	FALSE	10	855484	977564
ARID1B_CNCR1	ARID1B	XPNPEP1	FALSE	10	111624524	111683311
ARID1B_CNCR1	ARID1B	TMOD2	FALSE	15	52043758	52108565
ARID1B_CNCR1	ARID1B	NEMF	FALSE	14	50249997	50319921
ARID1B_CNCR1	ARID1B	COPA	FALSE	1	160259063	160313190
ARID1B_CNCR1	ARID1B	NEK9	FALSE	14	75548822	75594047
ARID1B_CNCR1	ARID1B	PDHB	FALSE	3	58413357	58419584
ARID1B_CNCR1	ARID1B	ATP5J2	FALSE	7	99046098	99063954
ARID1B_CNCR1	ARID1B	CPSF7	FALSE	11	61170121	61197503
ARID1B_CNCR1	ARID1B	ALDOA	FALSE	16	30064411	30081778
ARID1B_CNCR1	ARID1B	PRB2	FALSE	12	11544476	11653975
ARID1B_CNCR1	ARID1B	WTAP	FALSE	6	160146617	160177351
ARID1B_CNCR1	ARID1B	EIF3A	FALSE	10	120794356	120840316
ARID1B_CNCR1	ARID1B	BORCS6	FALSE	17	8091663	8093498
ARID1B_CNCR1	ARID1B	ZMYM3	FALSE	X	70459474	70474996
ARID1B_CNCR1	ARID1B	FAM120A	FALSE	9	96214004	96328397
ARID1B_CNCR1	ARID1B	CIRBP	FALSE	19	1259384	1274879
ARID1B_CNCR1	ARID1B	CTNND1	FALSE	11	57520715	57587018
ARID1B_CNCR1	ARID1B	DHX9	FALSE	1	182808504	182856886
ARID1B_CNCR1	ARID1B	IGSF3	FALSE	1	117117031	117210375
ARID1B_CNCR1	ARID1B	AP3D1	FALSE	19	2100988	2164464
ARID1B_CNCR1	ARID1B	CAPZA1	FALSE	1	113161795	113214241
ARID1B_CNCR1	ARID1B	SYT7	FALSE	11	61282785	61348620
ARID1B_CNCR1	ARID1B	KRT87P	FALSE	12	52644250	52652651
ARID1B_CNCR1	ARID1B	ACTG1	FALSE	17	79476997	79490873
ARID1B_CNCR1	ARID1B	RPS25	FALSE	11	118886422	118889401
ARID1B_CNCR1	ARID1B	RPL19	FALSE	17	37356536	37360980
ARID1B_CNCR1	ARID1B	LARP4	FALSE	12	50786166	50873787
ARID1B_CNCR1	ARID1B	IGKV1D-39	FALSE	2	89901292	89901791
ARID1B_CNCR1	ARID1B	FUS	FALSE	16	31191431	31203127
ARID1B_CNCR1	ARID1B	IWS1	FALSE	2	128193783	128284462
ARID1B_CNCR1	ARID1B	GPR155	FALSE	2	175296966	175351822
ARID1B_CNCR1	ARID1B	WDR77	FALSE	1	111982512	111991998
ARID1B_CNCR1	ARID1B	TMEM159	FALSE	16	21169698	21191937
ARID1B_CNCR1	ARID1B	PFKFB2	FALSE	1	207222801	207254369
ARID1B_CNCR1	ARID1B	DNM3	FALSE	1	171810621	172387606
ARID1B_CNCR1	ARID1B	DSC1	FALSE	18	28709199	28742819
ARID1B_CNCR1	ARID1B	VDAC1	FALSE	5	133307606	133340824
ARID1B_CNCR1	ARID1B	SRSF5	FALSE	14	70193617	70238722
ARID1B_CNCR1	ARID1B	MANBA	FALSE	4	103552660	103682151
ARID1B_CNCR1	ARID1B	MED16	FALSE	19	867962	893218
ARID1B_CNCR1	ARID1B	HLA-C	FALSE	6	31236526	31239907
ARID1B_CNCR1	ARID1B	HCK	FALSE	20	30639991	30689659
ARID1B_CNCR1	ARID1B	TCP1	FALSE	6	160199530	160210781
ARID1B_CNCR1	ARID1B	LZIC	FALSE	1	9982173	10003465
ARID1B_CNCR1	ARID1B	KHDRBS1	FALSE	1	32479430	32526451
ARID1B_CNCR1	ARID1B	PRPF19	FALSE	11	60658202	60674060
ARID1B_CNCR1	ARID1B	ACOT7	FALSE	1	6324329	6454451
ARID1B_CNCR1	ARID1B	HCN4	FALSE	15	73612200	73661605
ARID1B_CNCR1	ARID1B	INTS8	FALSE	8	95825539	95893974
ARID1B_CNCR1	ARID1B	KCNH1	FALSE	1	210856555	211307457
ARID1B_CNCR1	ARID1B	PRPH	FALSE	12	49687035	49692465
ARID1B_CNCR1	ARID1B	TAB2	FALSE	6	149539777	149732749
ARID1B_CNCR1	ARID1B	TRIOBP	FALSE	22	38093011	38172563
ARID1B_CNCR1	ARID1B	RCOR3	FALSE	1	211431719	211489727
ARID1B_CNCR1	ARID1B	RTRAF	FALSE	14	52456232	52477412
ARID1B_CNCR1	ARID1B	MYEF2	FALSE	15	48431625	48470714
ARID1B_CNCR1	ARID1B	KRT4	FALSE	12	53200333	53208335
ARID1B_CNCR1	ARID1B	SPATA2	FALSE	20	48519928	48532080
ARID1B_CNCR1	ARID1B	SEPT7	FALSE	7	35840542	35944917
ARID1B_CNCR1	ARID1B	EMD	FALSE	X	153547665	153549991
ARID1B_CNCR1	ARID1B	MTMR2	FALSE	11	95566046	95658479
ARID1B_CNCR1	ARID1B	RPL28	FALSE	19	55896713	55914612
ARID1B_CNCR1	ARID1B	MED20	FALSE	6	41873092	41888877
ARID1B_CNCR1	ARID1B	KRT6C	FALSE	12	52862300	52867569
ARID1B_CNCR1	ARID1B	TRIM46	FALSE	1	155145873	155157447
ARID1B_CNCR1	ARID1B	NCBP3	FALSE	17	3705452	3749540
ARID1B_CNCR1	ARID1B	HSPH1	FALSE	13	31710762	31736525
ARID1B_CNCR1	ARID1B	COPRS	FALSE	17	30178883	30186356
ARID1B_CNCR1	ARID1B	CAPRIN1	FALSE	11	34073230	34122703
ARID1B_CNCR1	ARID1B	EIF3J	FALSE	15	44829255	44855227
ARID1B_CNCR1	ARID1B	TXNRD1	FALSE	12	104609557	104744061
ARID1B_CNCR1	ARID1B	WDR13	FALSE	X	48449441	48464592
ARID1B_CNCR1	ARID1B	DCAF7	FALSE	17	61627822	61671639
ARID1B_CNCR1	ARID1B	RPS12	FALSE	6	133135580	133138703
ARID1B_CNCR1	ARID1B	RPL14	FALSE	3	40498783	40503861
ARID1B_CNCR1	ARID1B	MTCH1	FALSE	6	36935917	36954074
ARID1B_CNCR1	ARID1B	MCCC2	FALSE	5	70098418	70169834
ARID1B_CNCR1	ARID1B	THRAP3	FALSE	1	36690017	36770958
ARID1B_CNCR1	ARID1B	RPS14	FALSE	5	149822753	149829319
ARID1B_CNCR1	ARID1B	ATXN2	FALSE	12	111890018	112037480
ARID1B_CNCR1	ARID1B	ENAH	FALSE	1	225674537	225840844
ARID1B_CNCR1	ARID1B	ISLR2	FALSE	15	74392652	74430881
ARID1B_CNCR1	ARID1B	DIP2B	FALSE	12	50898768	51142450
ARID1B_CNCR1	ARID1B	SNRPD1	FALSE	18	19192228	19210417
ARID1B_CNCR1	ARID1B	MATR3	FALSE	5	138609441	138667360
ARID1B_CNCR1	ARID1B	OPA1	FALSE	3	193310933	193415612
ARID1B_CNCR1	ARID1B	HSPD1	FALSE	2	198351305	198381461
ARID1B_CNCR1	ARID1B	KRT36	FALSE	17	39642388	39648798
ARID1B_CNCR1	ARID1B	KARS	FALSE	16	75661622	75682541
ARID1B_CNCR1	ARID1B	STATH	FALSE	4	70861647	70868287
ARID1B_CNCR1	ARID1B	MED24	FALSE	17	38175350	38217468
ARID1B_CNCR1	ARID1B	ZC3HAV1	FALSE	7	138728266	138794465
ARID1B_CNCR1	ARID1B	RPS13	FALSE	11	17095936	17099334
ARID1B_CNCR1	ARID1B	MAP4K4	FALSE	2	102313312	102511149
ARID1B_CNCR1	ARID1B	G3BP2	FALSE	4	76567966	76649709
ARID1B_CNCR1	ARID1B	COL1A1	FALSE	17	48260650	48278993
ARID1B_CNCR1	ARID1B	PCCA	FALSE	13	100741269	101182686
ARID1B_CNCR1	ARID1B	DHX29	FALSE	5	54552073	54603550
ARID1B_CNCR1	ARID1B	SGPL1	FALSE	10	72575717	72640930
ARID1B_CNCR1	ARID1B	NSF	FALSE	17	44668035	44834830
ARID1B_CNCR1	ARID1B	SBSN	FALSE	19	36014269	36019253
ARID1B_CNCR1	ARID1B	DSP	FALSE	6	7541808	7586950
ARID1B_CNCR1	ARID1B	EPB41L3	FALSE	18	5392383	5630699
ARID1B_CNCR1	ARID1B	LSM14B	FALSE	20	60697517	60710434
ARID1B_CNCR1	ARID1B	PGAM5	FALSE	12	133287405	133299228
ARID1B_CNCR1	ARID1B	MAP3K7	FALSE	6	91223292	91296764
ARID1B_CNCR1	ARID1B	CKAP4	FALSE	12	106631655	106698057
ARID1B_CNCR1	ARID1B	ATP6V1C1	FALSE	8	104033291	104085279
ARID1B_CNCR1	ARID1B	TPD52	FALSE	8	80870571	81143467
ARID1B_CNCR1	ARID1B	PCDHA4	FALSE	5	140186659	140391929
ARID1B_CNCR1	ARID1B	GRSF1	FALSE	4	71681499	71705662
ARID1B_CNCR1	ARID1B	DYNC1I1	FALSE	7	95401866	95739634
ARID1B_CNCR1	ARID1B	WDR37	FALSE	10	1095478	1178237
ARID1B_CNCR1	ARID1B	WASF1	FALSE	6	110421022	110501207
ARID1B_CNCR1	ARID1B	RPL22	FALSE	1	6241329	6269449
ARID1B_CNCR1	ARID1B	ALYREF	FALSE	17	79845713	79849462
ARID1B_CNCR1	ARID1B	FIBP	FALSE	11	65651212	65656010
ARID1B_CNCR1	ARID1B	MAP1LC3B	FALSE	16	87417601	87438385
ARID1B_CNCR1	ARID1B	CDC42BPB	FALSE	14	103398716	103523799
ARID1B_CNCR1	ARID1B	RPS10	FALSE	6	34385231	34393902
ARID1B_CNCR1	ARID1B	WDR11	FALSE	10	122610687	122669036
ARID1B_CNCR1	ARID1B	KRT33A	FALSE	17	39502344	39507064
ARID1B_CNCR1	ARID1B	CCT8	FALSE	21	30428126	30446118
ARID1B_CNCR1	ARID1B	RPS4X	FALSE	X	71475529	71497150
ARID1B_CNCR1	ARID1B	YWHAE	FALSE	17	1247566	1303672
ARID1B_CNCR1	ARID1B	AP2M1	FALSE	3	183892477	183901879
ARID1B_CNCR1	ARID1B	RBFOX2	FALSE	22	36134783	36424473
ARID1B_CNCR1	ARID1B	KRT27	FALSE	17	38933060	38938786
ARID1B_CNCR1	ARID1B	ANKRD35	FALSE	1	146552975	146572260
ARID1B_CNCR1	ARID1B	SLC1A1	FALSE	9	4490444	4587469
ARID1B_CNCR1	ARID1B	WDR12	FALSE	2	203739505	203879521
ARID1B_CNCR1	ARID1B	RAB10	FALSE	2	26256976	26360323
ARID1B_CNCR1	ARID1B	HNRNPC	FALSE	14	21677295	21737653
ARID1B_CNCR1	ARID1B	MED30	FALSE	8	118532952	118552501
ARID1B_CNCR1	ARID1B	PNMA2	FALSE	8	26362202	26371608
ARID1B_CNCR1	ARID1B	FAM117B	FALSE	2	203499901	203634480
ARID1B_CNCR1	ARID1B	AP2B1	FALSE	17	33905065	34053436
ARID1B_CNCR1	ARID1B	LANCL1	FALSE	2	211295973	211342376
ARID1B_CNCR1	ARID1B	MED8	FALSE	1	43849588	43855479
ARID1B_CNCR1	ARID1B	KHSRP	FALSE	19	6413359	6424805
ARID1B_CNCR1	ARID1B	RAN	FALSE	12	131356424	131362223
ARID1B_CNCR1	ARID1B	CHCHD3	FALSE	7	132469629	132766848
ARID1B_CNCR1	ARID1B	MED7	FALSE	5	156564423	156586030
ARID1B_CNCR1	ARID1B	IMMT	FALSE	2	86371055	86422893
ARID1B_CNCR1	ARID1B	AMY2B	FALSE	1	104096437	104122156
ARID1B_CNCR1	ARID1B	PPFIA2	FALSE	12	81652045	82153332
ARID1B_CNCR1	ARID1B	DPYSL4	FALSE	10	134000404	134019280
ARID1B_CNCR1	ARID1B	KRT2	FALSE	12	53038342	53045948
ARID1B_CNCR1	ARID1B	DYNC1LI2	FALSE	16	66754796	66785701
ARID1B_CNCR1	ARID1B	SRPK2	FALSE	7	104751151	105039755
ARID1B_CNCR1	ARID1B	MSL1	FALSE	17	38278551	38293042
ARID1B_CNCR1	ARID1B	STRBP	FALSE	9	125871779	126030855
ARID1B_CNCR1	ARID1B	MED28	FALSE	4	17616254	17635728
ARID1B_CNCR1	ARID1B	CCT4	FALSE	2	62095224	62115939
ARID1B_CNCR1	ARID1B	MTMR1	FALSE	X	149774684	149846825
ARID1B_CNCR1	ARID1B	GLCCI1	FALSE	7	8008425	8133902
ARID1B_CNCR1	ARID1B	NONO	FALSE	X	70503042	70521018
ARID1B_CNCR1	ARID1B	CTPS1	FALSE	1	41445007	41478235
ARID1B_CNCR1	ARID1B	KRT82	FALSE	12	52787715	52800139
ARID1B_CNCR1	ARID1B	ARHGEF7	FALSE	13	111766906	111958084
ARID1B_CNCR1	ARID1B	SCAF4	FALSE	21	33043346	33104388
ARID1B_CNCR1	ARID1B	HCN1	FALSE	5	45259349	45696253
ARID1B_CNCR1	ARID1B	FAM171A2	FALSE	17	42430583	42441243
ARID1B_CNCR1	ARID1B	DUSP14	FALSE	17	35849937	35873603
ARID1B_CNCR1	ARID1B	DDX3X	FALSE	X	41192651	41223725
ARID1B_CNCR1	ARID1B	AGAP3	FALSE	7	150782918	150841523
ARID1B_CNCR1	ARID1B	PYGB	FALSE	20	25228705	25278650
ARID1B_CNCR1	ARID1B	HSPA8	FALSE	11	122928197	122933938
ARID1B_CNCR1	ARID1B	SRP14	FALSE	15	40327940	40331389
ARID1B_CNCR1	ARID1B	UQCRC2	FALSE	16	21963981	21994981
ARID1B_CNCR1	ARID1B	CORO1C	FALSE	12	109038885	109125372
ARID1B_CNCR1	ARID1B	EIF2S2	FALSE	20	32676104	32700138
ARID1B_CNCR1	ARID1B	KRT31	FALSE	17	39557276	39561144
ARID1B_CNCR1	ARID1B	TRIM3	FALSE	11	6469843	6495689
ARID1B_CNCR1	ARID1B	CDC5L	FALSE	6	44355262	44418163
ARID1B_CNCR1	ARID1B	ATP5F1A	FALSE	18	43660214	43684300
ARID1B_CNCR1	ARID1B	GYS1	FALSE	19	49471382	49496567
ARID1B_CNCR1	ARID1B	MARK1	FALSE	1	220701568	220837803
ARID1B_CNCR1	ARID1B	LRCH1	FALSE	13	47127303	47327175
ARID1B_CNCR1	ARID1B	ATP5F1C	FALSE	10	7830110	7849778
ARID1B_CNCR1	ARID1B	LGALS3BP	FALSE	17	76967320	76976191
ARID1B_CNCR1	ARID1B	EML4	FALSE	2	42396490	42559688
ARID1B_CNCR1	ARID1B	EIF3L	FALSE	22	38244875	38285414
ARID1B_CNCR1	ARID1B	ARF1	FALSE	1	228270361	228286912
ARID1B_CNCR1	ARID1B	YIPF1	FALSE	1	54317392	54356407
ARID1B_CNCR1	ARID1B	INTS5	FALSE	11	62414320	62420774
ARID1B_CNCR1	ARID1B	PRSS3	FALSE	9	33750515	33799230
ARID1B_CNCR1	ARID1B	TUBB	FALSE	6	30677842	30683067
ARID1B_CNCR1	ARID1B	PUM1	FALSE	1	31404353	31538838
ARID1B_CNCR1	ARID1B	EIF4A1	FALSE	17	7476024	7482323
ARID1B_CNCR1	ARID1B	RPL5	FALSE	1	93297582	93307481
ARID1B_CNCR1	ARID1B	SH2B2	FALSE	7	101928441	101964991
ARID1B_CNCR1	ARID1B	NAPA	FALSE	19	47990894	48018497
ARID1B_CNCR1	ARID1B	ANKZF1	FALSE	2	220094479	220101391
ARID1B_CNCR1	ARID1B	PLEKHA5	FALSE	12	19282648	19529334
ARID1B_CNCR1	ARID1B	SNPH	FALSE	20	1246960	1289972
ARID1B_CNCR1	ARID1B	GGA3	FALSE	17	73232694	73258444
ARID1B_CNCR1	ARID1B	CAMK2G	FALSE	10	75572259	75634343
ARID1B_CNCR1	ARID1B	TUBB8	FALSE	10	92828	120103
ARID1B_CNCR1	ARID1B	STAU1	FALSE	20	47729878	47804904
ARID1B_CNCR1	ARID1B	SNRPA	FALSE	19	41256542	41271294
ARID1B_CNCR1	ARID1B	PDE4B	FALSE	1	66258197	66840259
ARID1B_CNCR1	ARID1B	GYG1	FALSE	3	148709128	148745419
ARID1B_CNCR1	ARID1B	PABPC1	FALSE	8	101698044	101735037
ARID1B_CNCR1	ARID1B	SRGAP1	FALSE	12	64238073	64541613
ARID1B_CNCR1	ARID1B	GNAZ	FALSE	22	23412540	23467224
ARID1B_CNCR1	ARID1B	NSDHL	FALSE	X	151999439	152038201
ARID1B_CNCR1	ARID1B	SUGP2	FALSE	19	19101697	19144832
ARID1B_CNCR1	ARID1B	KIAA1217	FALSE	10	23983675	24836772
ARID1B_CNCR1	ARID1B	RTCB	FALSE	22	32783569	32808242
ARID1B_CNCR1	ARID1B	HNRNPL	FALSE	19	39327028	39342987
ARID1B_CNCR1	ARID1B	SAFB	FALSE	19	5623046	5668489
ARID1B_CNCR1	ARID1B	DUT	FALSE	15	48623208	48635570
ARID1B_CNCR1	ARID1B	TMEM35A	FALSE	X	100333868	100351356
ARID1B_CNCR1	ARID1B	NCBP1	FALSE	9	100395908	100436030
ARID1B_CNCR1	ARID1B	KRT14	FALSE	17	39738531	39743173
ARID1B_CNCR1	ARID1B	ILF2	FALSE	1	153634512	153643524
ARID1B_CNCR1	ARID1B	MED14	FALSE	X	40507558	40595110
ARID1B_CNCR1	ARID1B	ELAVL3	FALSE	19	11562141	11591861
ARID1B_CNCR1	ARID1B	SMARCA2	FALSE	9	2015342	2193624
ARID1B_CNCR1	ARID1B	KRT9	FALSE	17	39722096	39728310
ARID1B_CNCR1	ARID1B	HUWE1	FALSE	X	53559057	53713673
ARID1B_CNCR1	ARID1B	AKAP8	FALSE	19	15464196	15490609
ARID1B_CNCR1	ARID1B	SNRPN	FALSE	15	25068794	25223870
ARID1B_CNCR1	ARID1B	BLOC1S2	FALSE	10	102033713	102046469
ARID1B_CNCR1	ARID1B	UBAP2L	FALSE	1	154192655	154243986
ARID1B_CNCR1	ARID1B	DDX17	FALSE	22	38879445	38903665
ARID1B_CNCR1	ARID1B	PPFIBP1	FALSE	12	27676364	27848497
ARID1B_CNCR1	ARID1B	EBF1	FALSE	5	158122928	158526769
ARID1B_CNCR1	ARID1B	HP1BP3	FALSE	1	21069154	21113816
ARID1B_CNCR1	ARID1B	PLCB1	FALSE	20	8112824	8949003
ARID1B_CNCR1	ARID1B	ACTC1	FALSE	15	35080297	35088340
ARID1B_CNCR1	ARID1B	ALS2	FALSE	2	202565277	202645912
ARID1B_CNCR1	ARID1B	AGK	FALSE	7	141250989	141355044
ARID1B_CNCR1	ARID1B	DLAT	FALSE	11	111895537	111935113
ARID1B_CNCR1	ARID1B	DBT	FALSE	1	100652475	100715390
ARID1B_CNCR1	ARID1B	MAPK1	FALSE	22	22108789	22221970
ARID1B_CNCR1	ARID1B	UCKL1	FALSE	20	62571186	62587769
ARID1B_CNCR1	ARID1B	SFXN1	FALSE	5	174904065	174956745
ARID1B_CNCR1	ARID1B	CRBN	FALSE	3	3190676	3221394
ARID1B_CNCR1	ARID1B	CUL3	FALSE	2	225334867	225450110
ARID1B_CNCR1	ARID1B	RDH11	FALSE	14	68143518	68162531
ARID1B_CNCR1	ARID1B	KCNB2	FALSE	8	73449626	73850584
ARID1B_CNCR1	ARID1B	EPB41L1	FALSE	20	34679426	34820721
ARID1B_CNCR1	ARID1B	RBM17	FALSE	10	6130950	6159420
ARID1B_CNCR1	ARID1B	MRPS36	FALSE	5	68513587	68525954
ARID1B_CNCR1	ARID1B	APIP	FALSE	11	34874641	34938046
ARID1B_CNCR1	ARID1B	TARDBP	FALSE	1	11072414	11085796
ARID1B_CNCR1	ARID1B	SPTBN1	FALSE	2	54683422	54896812
ARID1B_CNCR1	ARID1B	KCNA6	FALSE	12	4918342	4960277
ARID1B_CNCR1	ARID1B	ERH	FALSE	14	69846848	69865344
ARID1B_CNCR1	ARID1B	LSM12	FALSE	17	42112003	42144987
ARID1B_CNCR1	ARID1B	NUDT21	FALSE	16	56463045	56486111
ARID1B_CNCR1	ARID1B	NAP1L4	FALSE	11	2965667	3013607
ARID1B_CNCR1	ARID1B	ERC1	FALSE	12	1099675	1605099
ARID1B_CNCR1	ARID1B	EWSR1	FALSE	22	29663998	29696515
ARID1B_CNCR1	ARID1B	FAM171A1	FALSE	10	15253642	15413061
ARID1B_CNCR1	ARID1B	HNRNPM	FALSE	19	8509651	8553998
ARID1B_CNCR1	ARID1B	BSCL2	FALSE	11	62457747	62477317
ARID1B_CNCR1	ARID1B	HSD17B12	FALSE	11	43577986	43878167
ARID1B_CNCR1	ARID1B	DCX	FALSE	X	110537007	110655603
ARID1B_CNCR1	ARID1B	EIF2S1	FALSE	14	67826714	67853233
ARID1B_CNCR1	ARID1B	AAK1	FALSE	2	69688532	69901481
ARID1B_CNCR1	ARID1B	DPYSL5	FALSE	2	27070615	27173219
ARID1B_CNCR1	ARID1B	XRN2	FALSE	20	21283942	21370463
ARID1B_CNCR1	ARID1B	DHX30	FALSE	3	47844399	47891685
ARID1B_CNCR1	ARID1B	HNRNPA0	FALSE	5	137087075	137090039
ARID1B_CNCR1	ARID1B	SYN2	FALSE	3	12045876	12232900
ARID1B_CNCR1	ARID1B	FAM91A1	FALSE	8	124780696	124827692
ARID1B_CNCR1	ARID1B	NOP56	FALSE	20	2632791	2639039
ARID1B_CNCR1	ARID1B	REPS1	FALSE	6	139224630	139309398
ARID1B_CNCR1	ARID1B	FTH1	FALSE	11	61727190	61735132
ARID1B_CNCR1	ARID1B	OGDH	FALSE	7	44646171	44748665
ARID1B_CNCR1	ARID1B	VAPA	FALSE	18	9913999	9960018
ARID1B_CNCR1	ARID1B	IGKV4-1	FALSE	2	89184913	89185669
ARID1B_CNCR1	ARID1B	HBB	FALSE	11	5246694	5250625
ARID1B_CNCR1	ARID1B	ANKRD28	FALSE	3	15708743	15901278
ARID1B_CNCR1	ARID1B	CDH4	FALSE	20	59827482	60515673
ARID1B_CNCR1	ARID1B	EPRS	FALSE	1	220141943	220220000
ARID1B_CNCR1	ARID1B	PML	FALSE	15	74287014	74340153
ARID1B_CNCR1	ARID1B	CDC42BPA	FALSE	1	227177566	227506175
ARID1B_CNCR1	ARID1B	AHCY	FALSE	20	32868074	32899608
ARID1B_CNCR1	ARID1B	SYNGAP1	FALSE	6	33527235	33560852
ARID1B_CNCR1	ARID1B	VCP	FALSE	9	35056061	35073246
ARID1B_CNCR1	ARID1B	ZNF512	FALSE	2	27805897	27858041
ARID1B_CNCR1	ARID1B	LEO1	FALSE	15	52230222	52264003
ARID1B_CNCR1	ARID1B	MCU	FALSE	10	74451889	74647452
ARID1B_CNCR1	ARID1B	PRMT5	FALSE	14	23389720	23398794
ARID1B_CNCR1	ARID1B	LDHA	FALSE	11	18415935	18429972
ARID1B_CNCR1	ARID1B	DDX6	FALSE	11	118620040	118661864
ARID1B_CNCR1	ARID1B	CBX3	FALSE	7	26240782	26252976
ARID1B_CNCR1	ARID1B	KCNQ2	FALSE	20	62037542	62103993
ARID1B_CNCR1	ARID1B	THAP5	FALSE	7	108194987	108210194
ARID1B_CNCR1	ARID1B	NCL	FALSE	2	232318242	232348352
ARID1B_CNCR1	ARID1B	IARS2	FALSE	1	220267444	220321380
ARID1B_CNCR1	ARID1B	PRMT1	FALSE	19	50179043	50192286
ARID1B_CNCR1	ARID1B	SPTAN1	FALSE	9	131314866	131395941
ARID1B_CNCR1	ARID1B	AARSD1	FALSE	17	41102543	41116515
ARID1B_CNCR1	ARID1B	EIF3K	FALSE	19	39109735	39127595
ARID1B_CNCR1	ARID1B	EPM2A	FALSE	6	145822719	146057160
ARID1B_CNCR1	ARID1B	UBA52	FALSE	19	18682540	18688360
ARID1B_CNCR1	ARID1B	RPS23	FALSE	5	81569177	81574396
ARID1B_CNCR1	ARID1B	CHCHD6	FALSE	3	126423063	126679249
ARID1B_CNCR1	ARID1B	PAICS	FALSE	4	57301907	57327534
ARID1B_CNCR1	ARID1B	RPS26	FALSE	12	56435637	56438116
ARID1B_CNCR1	ARID1B	HMGCR	FALSE	5	74632154	74657929
ARID1B_CNCR1	ARID1B	RNMT	FALSE	18	13726659	13764557
ARID1B_CNCR1	ARID1B	SSB	FALSE	2	170648443	170668574
ARID1B_CNCR1	ARID1B	SLC25A1	FALSE	22	19163095	19166343
ARID1B_CNCR1	ARID1B	ROCK1	FALSE	18	18526867	18691812
ARID1B_CNCR1	ARID1B	CAPZB	FALSE	1	19665267	19812066
ARID1B_CNCR1	ARID1B	HNRNPD	FALSE	4	83273651	83295656
ARID1B_CNCR1	ARID1B	MAP1A	FALSE	15	43803156	43823818
ARID1B_CNCR1	ARID1B	SDK1	FALSE	7	3341080	4308632
ARID1B_CNCR1	ARID1B	TDRD6	FALSE	6	46655612	46672056
ARID1B_CNCR1	ARID1B	SND1	FALSE	7	127292234	127732661
ARID1B_CNCR1	ARID1B	BTBD10	FALSE	11	13409548	13484844
ARID1B_CNCR1	ARID1B	CCAR1	FALSE	10	70480769	70552134
ARID1B_CNCR1	ARID1B	PPP1R12A	FALSE	12	80167343	80329240
ARID1B_CNCR1	ARID1B	GIT1	FALSE	17	27900487	27921072
ARID1B_CNCR1	ARID1B	PRDX4	FALSE	X	23682379	23704516
ARID1B_CNCR1	ARID1B	RPS15	FALSE	19	1438358	1440583
ARID1B_CNCR1	ARID1B	MAPRE3	FALSE	2	27193480	27250064
ARID1B_CNCR1	ARID1B	EIF3M	FALSE	11	32605344	32627808
ARID1B_CNCR1	ARID1B	RPS27	FALSE	1	153963235	153964626
ARID1B_CNCR1	ARID1B	MAP1LC3A	FALSE	20	33134658	33148149
ARID1B_CNCR1	ARID1B	RABL6	FALSE	9	139702374	139735639
ARID1B_CNCR1	ARID1B	MARCKSL1	FALSE	1	32799433	32801980
ARID1B_CNCR1	ARID1B	KRT6B	FALSE	12	52840435	52845910
ARID1B_CNCR1	ARID1B	DSC2	FALSE	18	28645940	28682378
ARID1B_CNCR1	ARID1B	TP53BP1	FALSE	15	43699407	43802926
ARID1B_CNCR1	ARID1B	STMN1	FALSE	1	26210672	26233482
ARID1B_CNCR1	ARID1B	FABP5	FALSE	8	82192598	82197012
ARID1B_CNCR1	ARID1B	TTLL12	FALSE	22	43562628	43583139
ARID1B_CNCR1	ARID1B	HRNR	FALSE	1	152184558	152196669
ARID1B_CNCR1	ARID1B	NOL4L	FALSE	20	31030862	31172876
ARID1B_CNCR1	ARID1B	GAP43	FALSE	3	115342171	115440337
ARID1B_CNCR1	ARID1B	IRGQ	FALSE	19	44088521	44100287
ARID1B_CNCR1	ARID1B	KCTD1	FALSE	18	24034874	24237365
ARID1B_CNCR1	ARID1B	AUP1	FALSE	2	74753772	74757066
ARID1B_CNCR1	ARID1B	ALDH18A1	FALSE	10	97365696	97416463
ARID1B_CNCR1	ARID1B	DBN1	FALSE	5	176883609	176901402
ARID1B_CNCR1	ARID1B	MYBBP1A	FALSE	17	4442192	4458926
ARID1B_CNCR1	ARID1B	C1QBP	FALSE	17	5336097	5352150
ARID1B_CNCR1	ARID1B	ASPRV1	FALSE	2	70187226	70189397
ARID1B_CNCR1	ARID1B	RPL29	FALSE	3	52027616	52029958
ARID1B_CNCR1	ARID1B	AFG3L2	FALSE	18	12328943	12377313
ARID1B_CNCR1	ARID1B	TRIM21	FALSE	11	4406127	4414926
ARID1B_CNCR1	ARID1B	EIF3G	FALSE	19	10225693	10230596
ARID1B_CNCR1	ARID1B	DECR1	FALSE	8	91013633	91064320
ARID1B_CNCR1	ARID1B	SBF1	FALSE	22	50883429	50913454
ARID1B_CNCR1	ARID1B	MYH10	FALSE	17	8377523	8534079
ARID1B_CNCR1	ARID1B	CTNNB1	FALSE	3	41236328	41301587
ARID1B_CNCR1	ARID1B	KRT77	FALSE	12	53083410	53097247
ARID1B_CNCR1	ARID1B	CDC73	FALSE	1	193091147	193223031
ARID1B_CNCR1	ARID1B	SF3B4	FALSE	1	150609732	150614759
ARID1B_CNCR1	ARID1B	KIF21A	FALSE	12	39687030	39837192
ARID1B_CNCR1	ARID1B	METTL3	FALSE	14	21966277	21979517
ARID1B_CNCR1	ARID1B	ABI2	FALSE	2	204192942	204312446
ARID1B_CNCR1	ARID1B	EPN2	FALSE	17	19118928	19240028
ARID1B_CNCR1	ARID1B	PDE4C	FALSE	19	18318771	18366229
ARID1B_CNCR1	ARID1B	AP3M1	FALSE	10	75881524	75910821
ARID1B_CNCR1	ARID1B	HSP90AB1	FALSE	6	44214824	44221620
ARID1B_CNCR1	ARID1B	DCTN2	FALSE	12	57923885	57941114
ARID1B_CNCR1	ARID1B	EEF1A1P5	FALSE	9	135894816	135896553
ARID1B_CNCR1	ARID1B	ASPH	FALSE	8	62413116	62627155
ARID1B_CNCR1	ARID1B	ACTBL2	FALSE	5	56775846	56778636
ARID1B_CNCR1	ARID1B	CLIP2	FALSE	7	73754432	73870900
ARID1B_CNCR1	ARID1B	PPM1E	FALSE	17	56833230	57058983
ARID1B_CNCR1	ARID1B	PPP1R12C	FALSE	19	55602281	55628927
ARID1B_CNCR1	ARID1B	PTCD3	FALSE	2	86333305	86369280
ARID1B_CNCR1	ARID1B	NDUFS1	FALSE	2	206979541	207024327
ARID1B_CNCR1	ARID1B	ERC2	FALSE	3	55542336	56502391
ARID1B_CNCR1	ARID1B	LDB1	FALSE	10	103867317	103880210
ARID1B_CNCR1	ARID1B	HSPA1B	FALSE	6	31777702	31780222
ARID1B_CNCR1	ARID1B	RUFY3	FALSE	4	71569921	71673032
ARID1B_CNCR1	ARID1B	PPP1R9B	FALSE	17	48211104	48227991
ARID1B_CNCR1	ARID1B	BORCS5	FALSE	12	12510012	12624167
ARID1B_CNCR1	ARID1B	GRK2	FALSE	11	67033944	67054027
ARID1B_CNCR1	ARID1B	FMR1	FALSE	X	146993666	147032842
ARID1B_CNCR1	ARID1B	NRP1	FALSE	10	33466420	33625190
ARID1B_CNCR1	ARID1B	NUMBL	FALSE	19	41172596	41196877
ARID1B_CNCR1	ARID1B	IFI16	FALSE	1	158969758	159024945
ARID1B_CNCR1	ARID1B	LRFN5	FALSE	14	42076773	42373752
ARID1B_CNCR1	ARID1B	CUL1	FALSE	7	148395006	148498128
ARID1B_CNCR1	ARID1B	IGF2BP1	FALSE	17	47074774	47133012
ARID1B_CNCR1	ARID1B	SOAT1	FALSE	1	179262925	179327815
ARID1B_CNCR1	ARID1B	NXF1	FALSE	11	62559595	62573774
ARID1B_CNCR1	ARID1B	KRT13	FALSE	17	39657233	39661957
ARID1B_CNCR1	ARID1B	RPL13	FALSE	16	89627065	89630950
ARID1B_CNCR1	ARID1B	RPL23A	FALSE	17	27046411	27051377
ARID1B_CNCR1	ARID1B	AKR1B10	FALSE	7	134212344	134226160
ARID1B_CNCR1	ARID1B	NIPSNAP1	FALSE	22	29950797	29977326
ARID1B_CNCR1	ARID1B	MLYCD	FALSE	16	83932731	83949787
ARID1B_CNCR1	ARID1B	AGO2	FALSE	8	141541264	141645718
ARID1B_CNCR1	ARID1B	PTPN1	FALSE	20	49126891	49201299
ARID1B_CNCR1	ARID1B	CDC16	FALSE	13	115000362	115038198
ARID1B_CNCR1	ARID1B	CAPZA2	FALSE	7	116451124	116562103
ARID1B_CNCR1	ARID1B	MTMR3	FALSE	22	30279144	30426855
ARID1B_CNCR1	ARID1B	RPS9	FALSE	19	54704601	54752858
ARID1B_CNCR1	ARID1B	FBL	FALSE	19	40325098	40337054
ARID1B_CNCR1	ARID1B	DYNC1H1	FALSE	14	102430865	102517129
ARID1B_CNCR1	ARID1B	KRT19	FALSE	17	39679869	39684560
ARID1B_CNCR1	ARID1B	CLIP1	FALSE	12	122755979	122907179
ARID1B_CNCR1	ARID1B	EBF3	FALSE	10	131633547	131762105
ARID1B_CNCR1	ARID1B	CYLD	FALSE	16	50775961	50835846
ARID1B_CNCR1	ARID1B	EPPK1	FALSE	8	144939497	144952632
ARID1B_CNCR1	ARID1B	NACC1	FALSE	19	13228917	13251955
ARID1B_CNCR1	ARID1B	SUPT16H	FALSE	14	21819631	21852425
ARID1B_CNCR1	ARID1B	BLOC1S1	FALSE	12	56109820	56113871
ARID1B_CNCR1	ARID1B	IGLV4-60	FALSE	22	22516592	22517074
ARID1B_CNCR1	ARID1B	POF1B	FALSE	X	84532402	84634748
ARID1B_CNCR1	ARID1B	SFPQ	FALSE	1	35641979	35658749
ARID1B_CNCR1	ARID1B	MIF	FALSE	22	24236191	24237414
ARID1B_CNCR1	ARID1B	PPP2CA	FALSE	5	133530025	133561833
ARID1B_CNCR1	ARID1B	NPY6R	FALSE	5	137136882	137146440
ARID1B_CNCR1	ARID1B	ALDH3A2	FALSE	17	19551449	19580911
ARID1B_CNCR1	ARID1B	LETM1	FALSE	4	1813206	1857974
ARID1B_CNCR1	ARID1B	DEAF1	FALSE	11	644233	706715
ARID1B_CNCR1	ARID1B	BEND4	FALSE	4	42112955	42154895
ARID1B_CNCR1	ARID1B	TP53I11	FALSE	11	44907454	44972840
ARID1B_CNCR1	ARID1B	CALM2	FALSE	2	47387221	47403740
ARID1B_CNCR1	ARID1B	CDK19	FALSE	6	110931181	111137161
ARID1B_CNCR1	ARID1B	UBE2C	FALSE	20	44441215	44445596
ARID1B_CNCR1	ARID1B	RABGAP1	FALSE	9	125703112	125867145
ARID1B_CNCR1	ARID1B	SF3A3	FALSE	1	38422647	38456593
ARID1B_CNCR1	ARID1B	TERF2IP	FALSE	16	75681684	75795770
ARID1B_CNCR1	ARID1B	TUBAL3	FALSE	10	5435061	5446793
ARID1B_CNCR1	ARID1B	RPS28	FALSE	19	8386042	8388224
ARID1B_CNCR1	ARID1B	CDH7	FALSE	18	63417488	63548638
ARID1B_CNCR1	ARID1B	HNRNPUL1	FALSE	19	41768401	41813503
ARID1B_CNCR1	ARID1B	SRSF3	FALSE	6	36562145	36573377
ARID1B_CNCR1	ARID1B	PPIB	FALSE	15	64448011	64455404
ARID1B_CNCR1	ARID1B	PURA	FALSE	5	139487362	139496321
ARID1B_CNCR1	ARID1B	RPL34	FALSE	4	109541722	109551568
ARID1B_CNCR1	ARID1B	TTYH3	FALSE	7	2671585	2704436
ARID1B_CNCR1	ARID1B	ZSCAN18	FALSE	19	58595205	58629794
ARID1B_CNCR1	ARID1B	RPL18A	FALSE	19	17970685	17974962
ARID1B_CNCR1	ARID1B	CBX1	FALSE	17	46147414	46178883
ARID1B_CNCR1	ARID1B	RPL17	FALSE	18	47014851	47018906
ARID1B_CNCR1	ARID1B	CLSTN3	FALSE	12	7282294	7311541
ARID1B_CNCR1	ARID1B	KRT6A	FALSE	12	52880958	52887041
ARID1B_CNCR1	ARID1B	SYT2	FALSE	1	202559724	202679545
ARID1B_CNCR1	ARID1B	RPS20	FALSE	8	56979854	56987069
ARID1B_CNCR1	ARID1B	DYNC1LI1	FALSE	3	32567463	32612366
ARID1B_CNCR1	ARID1B	SLC25A5	FALSE	X	118602363	118605282
ARID1B_CNCR1	ARID1B	B4GAT1	FALSE	11	66112845	66115100
ARID1B_CNCR1	ARID1B	PTDSS1	FALSE	8	97273943	97349223
ARID1B_CNCR1	ARID1B	AP1B1	FALSE	22	29723669	29819168
ARID1B_CNCR1	ARID1B	MED19	FALSE	11	57471186	57479693
ARID1B_CNCR1	ARID1B	ELMO1	FALSE	7	36893961	37488852
ARID1B_CNCR1	ARID1B	JPT2	FALSE	16	1728257	1752281
ARID1B_CNCR1	ARID1B	RPS5	FALSE	19	58897767	58906173
ARID1B_CNCR1	ARID1B	TGM3	FALSE	20	2276647	2321724
ARID1B_CNCR1	ARID1B	MED9	FALSE	17	17380300	17396540
ARID1B_CNCR1	ARID1B	PRRC2A	FALSE	6	31588497	31605548
ARID1B_CNCR1	ARID1B	TIGD6	FALSE	5	149372681	149380730
ARID1B_CNCR1	ARID1B	OSBPL7	FALSE	17	45884738	45899200
ARID1B_CNCR1	ARID1B	OSBPL8	FALSE	12	76745577	76953589
ARID1B_CNCR1	ARID1B	EEF1A2	FALSE	20	62119366	62130505
ARID1B_CNCR1	ARID1B	SH3GLB1	FALSE	1	87170259	87213867
ARID1B_CNCR1	ARID1B	RPS17	FALSE	15	82821158	82824972
ARID1B_CNCR1	ARID1B	COPE	FALSE	19	19010323	19030206
ARID1B_CNCR1	ARID1B	WDR61	FALSE	15	78570177	78592136
ARID1B_CNCR1	ARID1B	PPP1CB	FALSE	2	28974506	29025806
ARID1B_CNCR1	ARID1B	RPS16	FALSE	19	39923847	39926588
ARID1B_CNCR1	ARID1B	SNRPD2	FALSE	19	46190712	46195827
ARID1B_CNCR1	ARID1B	SEC16A	FALSE	9	139334549	139372141
ARID1B_CNCR1	ARID1B	ATG9A	FALSE	2	220074494	220094439
ARID1B_CNCR1	ARID1B	HSP90AA1	FALSE	14	102547075	102606036
ARID1B_CNCR1	ARID1B	CRNN	FALSE	1	152381719	152386739
ARID1B_CNCR1	ARID1B	BASP1	FALSE	5	17065707	17276943
ARID1B_CNCR1	ARID1B	ATP5O	FALSE	21	35275757	35288284
ARID1B_CNCR1	ARID1B	IGLL5	FALSE	22	23229960	23238287
ARID1B_CNCR1	ARID1B	STOML2	FALSE	9	35099888	35103154
ARID1B_CNCR1	ARID1B	IGKV2-29	FALSE	2	89533655	89534393
ARID1B_CNCR1	ARID1B	SYT1	FALSE	12	79257773	79845788
ARID1B_CNCR1	ARID1B	PAFAH1B2	FALSE	11	117014983	117047610
ARID1B_CNCR1	ARID1B	RBM10	FALSE	X	47004304	47046248
ARID1B_CNCR1	ARID1B	CCT3	FALSE	1	156278759	156337664
ARID1B_CNCR1	ARID1B	LGALS7	FALSE	19	39261611	39264132
ARID1B_CNCR1	ARID1B	RPS21	FALSE	20	60962172	60963576
ARID1B_CNCR1	ARID1B	ANAPC4	FALSE	4	25378835	25420120
ARID1B_CNCR1	ARID1B	ELAVL1	FALSE	19	8023463	8070543
ARID1B_CNCR1	ARID1B	ALB	FALSE	4	74262831	74287129
ARID1B_CNCR1	ARID1B	PCMT1	FALSE	6	150070579	150132556
ARID1B_CNCR1	ARID1B	NCCRP1	FALSE	19	39687601	39692524
ARID1B_CNCR1	ARID1B	NOP58	FALSE	2	203130439	203168389
ARID1B_CNCR1	ARID1B	RAB6B	FALSE	3	133543083	133614680
ARID1B_CNCR1	ARID1B	ANKEF1	FALSE	20	9966774	10037410
ARID1B_CNCR1	ARID1B	AGAP1	FALSE	2	236402733	237040444
ARID1B_CNCR1	ARID1B	RBM26	FALSE	13	79885962	79980612
ARID1B_CNCR1	ARID1B	GSE1	FALSE	16	85645015	85709810
ARID1B_CNCR1	ARID1B	CDH3	FALSE	16	68670092	68756519
ARID1B_CNCR1	ARID1B	CYP2B6	FALSE	19	41497204	41524303
ARID1B_CNCR1	ARID1B	RPL10A	FALSE	6	35436185	35438562
ARID1B_CNCR1	ARID1B	C16orf58	FALSE	16	31500792	31520630
ARID1B_CNCR1	ARID1B	FAM98B	FALSE	15	38746328	38779911
ARID1B_CNCR1	ARID1B	CLTC	FALSE	17	57697219	57773671
ARID1B_CNCR1	ARID1B	POGZ	FALSE	1	151375200	151431941
ARID1B_CNCR1	ARID1B	EIF3I	FALSE	1	32687529	32697205
ARID1B_CNCR1	ARID1B	ATP2B1	FALSE	12	89981828	90103077
ARID1B_CNCR1	ARID1B	PCDH8	FALSE	13	53418109	53422775
ARID1B_CNCR1	ARID1B	RPL7	FALSE	8	74202506	74208024
ARID1B_CNCR1	ARID1B	TAOK2	FALSE	16	29984962	30003582
ARID1B_CNCR1	ARID1B	CLASP1	FALSE	2	122095352	122407163
ARID1B_CNCR1	ARID1B	CDSN	FALSE	6	31075367	31080724
ARID1B_CNCR1	ARID1B	SLC25A22	FALSE	11	790475	798316
ARID1B_CNCR1	ARID1B	HNRNPF	FALSE	10	43881065	43904614
ARID1B_CNCR1	ARID1B	NEFL	FALSE	8	24808468	24814624
ARID1B_CNCR1	ARID1B	DDX5	FALSE	17	62495734	62504317
ARID1B_CNCR1	ARID1B	ADD2	FALSE	2	70834750	70995357
ARID1B_CNCR1	ARID1B	ATAD3A	FALSE	1	1447531	1470067
ARID1B_CNCR1	ARID1B	GARS	FALSE	7	30634297	30673649
ARID1B_CNCR1	ARID1B	MARS	FALSE	12	57869228	57911352
ARID1B_CNCR1	ARID1B	B9D1	FALSE	17	19240867	19281495
ARID1B_CNCR1	ARID1B	DDX1	FALSE	2	15731302	15771235
ARID1B_CNCR1	ARID1B	RPS6	FALSE	9	19375713	19380252
ARID1B_CNCR1	ARID1B	EEF1G	FALSE	11	62327073	62342401
ARID1B_CNCR1	ARID1B	PTEN	FALSE	10	89622870	89731687
ARID1B_CNCR1	ARID1B	CDK5	FALSE	7	150750899	150755617
ARID1B_CNCR1	ARID1B	WASHC5	FALSE	8	126036502	126104061
ARID1B_CNCR1	ARID1B	RIMS4	FALSE	20	43380449	43438979
ARID1B_CNCR1	ARID1B	VANGL2	FALSE	1	160370376	160398468
ARID1B_CNCR1	ARID1B	TRIM32	FALSE	9	119449581	119463579
ARID1B_CNCR1	ARID1B	CNTN1	FALSE	12	41086244	41466220
ARID1B_CNCR1	ARID1B	LSM14A	FALSE	19	34663409	34720420
ARID1B_CNCR1	ARID1B	CSNK2A1	FALSE	20	459116	524465
ARID1B_CNCR1	ARID1B	HSPA6	FALSE	1	161494036	161496681
ARID1B_CNCR1	ARID1B	UPF1	FALSE	19	18942747	18979045
ARID1B_CNCR1	ARID1B	LRRC59	FALSE	17	48452420	48474914
ARID1B_CNCR1	ARID1B	RAC1	FALSE	7	6414154	6443608
ARID1B_CNCR1	ARID1B	RPL23	FALSE	17	37004118	37010096
ARID1B_CNCR1	ARID1B	PRKRA	FALSE	2	179296141	179316239
ARID1B_CNCR1	ARID1B	FXR1	FALSE	3	180585929	180700541
ARID1B_CNCR1	ARID1B	ILF3	FALSE	19	10764937	10803093
ARID1B_CNCR1	ARID1B	GIGYF1	FALSE	7	100277130	100287071
ARID1B_CNCR1	ARID1B	TRAF7	FALSE	16	2205699	2228130
ARID1B_CNCR1	ARID1B	RPL8	FALSE	8	146015150	146017972
ARID1B_CNCR1	ARID1B	RPS3	FALSE	11	75110530	75133324
ARID1B_CNCR1	ARID1B	INPP5F	FALSE	10	121485609	121588652
ARID1B_CNCR1	ARID1B	ALDH7A1	FALSE	5	125877533	125931110
ARID1B_CNCR1	ARID1B	CALML3	FALSE	10	5566924	5568225
ARID1B_CNCR1	ARID1B	PCDHGB6	FALSE	5	140787770	140892546
ARID1B_CNCR1	ARID1B	CEP170	FALSE	1	243287730	243418650
ARID1B_CNCR1	ARID1B	KRT78	FALSE	12	53231588	53242876
ARID1B_CNCR1	ARID1B	FARSB	FALSE	2	223435255	223521056
ARID1B_CNCR1	ARID1B	YWHAH	FALSE	22	32340447	32353590
ARID1B_CNCR1	ARID1B	NOVA2	FALSE	19	46436992	46476804
ARID1B_CNCR1	ARID1B	RPL35	FALSE	9	127620159	127624260
ARID1B_CNCR1	ARID1B	ADD1	FALSE	4	2845584	2931803
ARID1B_CNCR1	ARID1B	CMAS	FALSE	12	22199108	22218608
ARID1B_CNCR1	ARID1B	MAPRE2	FALSE	18	32556892	32723434
ARID1B_CNCR1	ARID1B	RPTN	FALSE	1	152126071	152131704
ARID1B	ARID1B	BCL7C	TRUE	16	30844947	30906281
ARID1B	ARID1B	SF3B2	TRUE	11	65818200	65836779
ARID1B	ARID1B	SMARCA4	TRUE	19	11071598	11176071
ARID1B	ARID1B	SMARCD3	TRUE	7	150935850	150974982
ARID1B	ARID1B	SMARCC1	TRUE	3	47626762	47823596
ARID1B	ARID1B	RPL13	TRUE	16	89627065	89630950
ARID1B	ARID1B	IGKV1-5	TRUE	2	89246819	89247475
ARID1B	ARID1B	PABPC1	TRUE	8	101698044	101735037
ARID1B	ARID1B	ACTL6A	TRUE	3	179280668	179306196
ARID1B	ARID1B	CYFIP2	TRUE	5	156693089	156822606
ARID1B	ARID1B	ACTL6B	TRUE	7	100240720	100254084
ARID1B	ARID1B	SMARCE1	TRUE	17	38781214	38804760
ARID1B	ARID1B	SF3B1	TRUE	2	198254508	198299815
ARID1B	ARID1B	SF3A1	TRUE	22	30727977	30752936
ARID1B	ARID1B	DPYSL3	TRUE	5	146770374	146889619
ARID1B	ARID1B	RTCA	TRUE	1	100731763	100758325
ARID1B	ARID1B	SS18L1	TRUE	20	60718822	60757540
ARID1B	ARID1B	RBM5	TRUE	3	50126341	50156454
ARID1B	ARID1B	HNRNPA1	TRUE	12	54673977	54680872
ARID1B	ARID1B	SF3B3	TRUE	16	70557691	70608820
ARID1B	ARID1B	IGHG1	TRUE	14	106202680	106209408
ARID1B	ARID1B	DPF2	TRUE	11	65101225	65120720
ARID1B	ARID1B	DNAJB1	TRUE	19	14625582	14640582
ARID1B	ARID1B	SMARCA2	TRUE	9	2015342	2193624
ARID1B	ARID1B	FUS	TRUE	16	31191431	31203127
ARID1B	ARID1B	DPF1	TRUE	19	38701646	38720354
ARID1B	ARID1B	SMARCC2	TRUE	12	56556767	56583351
ARID1B	ARID1B	CAMSAP2	TRUE	1	200708686	200829832
ARID1B	ARID1B	ARID1A	TRUE	1	27022524	27108595
ARID1B	ARID1B	HIST1H2BM	TRUE	6	27782822	27783267
ARID1B	ARID1B	SMARCB1	TRUE	22	24129150	24176703
ARID1B	ARID1B	U2SURP	TRUE	3	142683339	142779567
ARID1B	ARID1B	TFG	TRUE	3	100428205	100467810
ARID1B	ARID1B	SMARCD1	TRUE	12	50478755	50494495
ARID1B	ARID1B	SPATA19	TRUE	11	133710526	133715433
ARID1B	ARID1B	RPL6	TRUE	12	112842994	112856642
ARID1B	ARID1B	DPF3	TRUE	14	73086004	73360809
ARID1B	ARID1B	BUB3	TRUE	10	124913793	124924886
ARID1B	ARID1B	CHERP	TRUE	19	16628700	16653341
ARID1B	ARID1B	ATXN2L	TRUE	16	28834356	28848558
ARID1B	ARID1B	NLGN1	TRUE	3	173114074	174004434
ARID1B	ARID1B	CRMP1	TRUE	4	5749811	5894785
ARID1B	ARID1B	ZNF207	TRUE	17	30677136	30708905
ARID1B	ARID1B	DPYSL2	TRUE	8	26371791	26515694
ARID1B	ARID1B	DLST	TRUE	14	75348594	75370448
ARID1B	ARID1B	MED23	FALSE	6	131895106	131949369
ARID1B	ARID1B	ANXA5	FALSE	4	122589110	122618268
ARID1B	ARID1B	MGST3	FALSE	1	165600098	165631033
ARID1B	ARID1B	ZMYM4	FALSE	1	35734568	35887659
ARID1B	ARID1B	RACK1	FALSE	5	180663897	180675096
ARID1B	ARID1B	APBA1	FALSE	9	72042446	72287222
ARID1B	ARID1B	ATP6V1G2	FALSE	6	31512239	31516204
ARID1B	ARID1B	CLASP2	FALSE	3	33537737	33759848
ARID1B	ARID1B	HNRNPUL2-BSCL2	FALSE	11	62457747	62494856
ARID1B	ARID1B	EIF4G1	FALSE	3	184032283	184053146
ARID1B	ARID1B	SLC25A11	FALSE	17	4840425	4843546
ARID1B	ARID1B	KXD1	FALSE	19	18668572	18680197
ARID1B	ARID1B	SYT11	FALSE	1	155829300	155854990
ARID1B	ARID1B	RSPH9	FALSE	6	43612783	43640336
ARID1B	ARID1B	CWF19L2	FALSE	11	107197071	107328572
ARID1B	ARID1B	H2AC14	FALSE	6	27782132	27782518
ARID1B	ARID1B	CTR9	FALSE	11	10772534	10801290
ARID1B	ARID1B	SEC23B	FALSE	20	18488137	18542059
ARID1B	ARID1B	NES	FALSE	1	156638555	156647189
ARID1B	ARID1B	FLNA	FALSE	X	153516992	153543106
ARID1B	ARID1B	NSUN2	FALSE	5	6599352	6633404
ARID1B	ARID1B	RPL4	FALSE	15	66790355	66816870
ARID1B	ARID1B	NECAP1	FALSE	12	8234807	8250367
ARID1B	ARID1B	SHTN1	FALSE	10	118640988	118886097
ARID1B	ARID1B	HTATSF1	FALSE	X	135579238	135594505
ARID1B	ARID1B	ARG1	FALSE	6	131894284	131905472
ARID1B	ARID1B	PARK7	FALSE	1	8014351	8045565
ARID1B	ARID1B	ACTB	FALSE	7	5566782	5603415
ARID1B	ARID1B	TECPR1	FALSE	7	97843936	97881563
ARID1B	ARID1B	PABPC4	FALSE	1	40026488	40042462
ARID1B	ARID1B	AKAP8L	FALSE	19	15490859	15529952
ARID1B	ARID1B	AGL	FALSE	1	100315640	100389579
ARID1B	ARID1B	HSD17B10	FALSE	X	53174258	53177373
ARID1B	ARID1B	NOL3	FALSE	16	67204057	67209643
ARID1B	ARID1B	NMNAT1	FALSE	1	10003486	10045559
ARID1B	ARID1B	POLR2A	FALSE	17	7387685	7417933
ARID1B	ARID1B	RNF111	FALSE	15	59157374	59389618
ARID1B	ARID1B	PPP2R1A	FALSE	19	52693292	52730687
ARID1B	ARID1B	DHX16	FALSE	6	30610735	30630683
ARID1B	ARID1B	APMAP	FALSE	20	24943561	24973615
ARID1B	ARID1B	CAPG	FALSE	2	85621871	85645555
ARID1B	ARID1B	PACS1	FALSE	11	65837834	66012218
ARID1B	ARID1B	C2orf16	FALSE	2	27799389	27805588
ARID1B	ARID1B	RPS15A	FALSE	16	18792617	18801705
ARID1B	ARID1B	RPRD1B	FALSE	20	36661948	36720768
ARID1B	ARID1B	ANKRD40	FALSE	17	48770551	48785285
ARID1B	ARID1B	LPCAT1	FALSE	5	1456595	1524092
ARID1B	ARID1B	TBC1D10C	FALSE	11	67171386	67177560
ARID1B	ARID1B	HSPA9	FALSE	5	137890571	137911133
ARID1B	ARID1B	SEC63	FALSE	6	108188960	108279393
ARID1B	ARID1B	EIF3B	FALSE	7	2393721	2420380
ARID1B	ARID1B	MAP2	FALSE	2	210288782	210598842
ARID1B	ARID1B	DHX36	FALSE	3	153990335	154042286
ARID1B	ARID1B	SHROOM3	FALSE	4	77356253	77704406
ARID1B	ARID1B	HCN3	FALSE	1	155247374	155259639
ARID1B	ARID1B	CTNNA2	FALSE	2	79412357	80875905
ARID1B	ARID1B	RPS3A	FALSE	4	152020725	152025804
ARID1B	ARID1B	TOP1	FALSE	20	39657458	39753127
ARID1B	ARID1B	PUF60	FALSE	8	144898514	144912029
ARID1B	ARID1B	GET4	FALSE	7	916189	936073
ARID1B	ARID1B	SPTA1	FALSE	1	158580496	158656488
ARID1B	ARID1B	ANAPC5	FALSE	12	121746048	121837699
ARID1B	ARID1B	VDAC3	FALSE	8	42249142	42263415
ARID1B	ARID1B	SRM	FALSE	1	11114641	11120081
ARID1B	ARID1B	ATP6V1A	FALSE	3	113465866	113530903
ARID1B	ARID1B	FGB	FALSE	4	155484108	155492238
ARID1B	ARID1B	CDH10	FALSE	5	24487209	24645087
ARID1B	ARID1B	RPSA	FALSE	3	39448180	39454033
ARID1B	ARID1B	KIF5A	FALSE	12	57943781	57980415
ARID1B	ARID1B	PHGDH	FALSE	1	120202421	120286838
ARID1B	ARID1B	KLC1	FALSE	14	104028233	104167888
ARID1B	ARID1B	TRIM25	FALSE	17	54965270	54991399
ARID1B	ARID1B	PLD3	FALSE	19	40854363	40886346
ARID1B	ARID1B	NUP62	FALSE	19	50410082	50433020
ARID1B	ARID1B	RPL15	FALSE	3	23958036	23965183
ARID1B	ARID1B	NUP88	FALSE	17	5264258	5323480
ARID1B	ARID1B	MDH2	FALSE	7	75513008	75532465
ARID1B	ARID1B	BRWD1-AS2	FALSE	21	40685861	40686888
ARID1B	ARID1B	KRT76	FALSE	12	53161939	53171129
ARID1B	ARID1B	UPP2	FALSE	2	158733214	158992666
ARID1B	ARID1B	GABARAPL2	FALSE	16	75600249	75611779
ARID1B	ARID1B	USO1	FALSE	4	76649777	76735382
ARID1B	ARID1B	TEX264	FALSE	3	51696709	51738339
ARID1B	ARID1B	RPL36A	FALSE	X	100645812	100651105
ARID1B	ARID1B	HSPA5	FALSE	9	127997132	128003609
ARID1B	ARID1B	PGAP1	FALSE	2	197697728	197792520
ARID1B	ARID1B	AFTPH	FALSE	2	64751465	64820139
ARID1B	ARID1B	GAREM2	FALSE	2	26395957	26412532
ARID1B	ARID1B	MAP1B	FALSE	5	71403061	71505395
ARID1B	ARID1B	IGKV1-33	FALSE	2	89567758	89568263
ARID1B	ARID1B	CCNC	FALSE	6	99990256	100016849
ARID1B	ARID1B	KRT34	FALSE	17	39533902	39538655
ARID1B	ARID1B	KLC4	FALSE	6	43008515	43042837
ARID1B	ARID1B	PSMA2	FALSE	7	42956460	42971822
ARID1B	ARID1B	CASP14	FALSE	19	15160195	15169104
ARID1B	ARID1B	TUBB4A	FALSE	19	6494330	6502859
ARID1B	ARID1B	EPB41	FALSE	1	29213603	29446553
ARID1B	ARID1B	MARK3	FALSE	14	103851729	103970168
ARID1B	ARID1B	RBM6	FALSE	3	49977440	50137478
ARID1B	ARID1B	CDH1	FALSE	16	68771128	68869451
ARID1B	ARID1B	CATSPER2	FALSE	15	43920701	43960316
ARID1B	ARID1B	FLG2	FALSE	1	152321211	152332482
ARID1B	ARID1B	MCCC1	FALSE	3	182733006	182833863
ARID1B	ARID1B	CLTA	FALSE	9	36190853	36304778
ARID1B	ARID1B	RNF170	FALSE	8	42704780	42752433
ARID1B	ARID1B	ACACA	FALSE	17	35441923	35766909
ARID1B	ARID1B	RASSF8	FALSE	12	26111962	26232825
ARID1B	ARID1B	H4C1	FALSE	6	26021907	26022218
ARID1B	ARID1B	SNRNP70	FALSE	19	49588676	49611862
ARID1B	ARID1B	NUP58	FALSE	13	25875694	25923938
ARID1B	ARID1B	RPL9	FALSE	4	39455744	39460568
ARID1B	ARID1B	PCDH1	FALSE	5	141232938	141258811
ARID1B	ARID1B	ARHGAP10	FALSE	4	148653214	148993931
ARID1B	ARID1B	HIST1H1E	FALSE	6	26156559	26157343
ARID1B	ARID1B	CASK	FALSE	X	41374187	41782716
ARID1B	ARID1B	CORO1B	FALSE	11	67205519	67211292
ARID1B	ARID1B	SDF4	FALSE	1	1152288	1167411
ARID1B	ARID1B	ADGRD2	FALSE	9	127213704	127240868
ARID1B	ARID1B	PRKG1	FALSE	10	52750945	54058110
ARID1B	ARID1B	EFTUD2	FALSE	17	42927311	42977030
ARID1B	ARID1B	CTNND2	FALSE	5	10971952	11904155
ARID1B	ARID1B	PACS2	FALSE	14	105766900	105864484
ARID1B	ARID1B	STRAP	FALSE	12	16035325	16056412
ARID1B	ARID1B	SRSF7	FALSE	2	38970741	38978636
ARID1B	ARID1B	TRDMT1	FALSE	10	17184253	17244053
ARID1B	ARID1B	SF3A2	FALSE	19	2236520	2248678
ARID1B	ARID1B	PTBP2	FALSE	1	97187221	97289294
ARID1B	ARID1B	TXN	FALSE	9	113006091	113018920
ARID1B	ARID1B	BORCS7	FALSE	10	104614016	104624718
ARID1B	ARID1B	CAT	FALSE	11	34460472	34493609
ARID1B	ARID1B	SLC25A3	FALSE	12	98987369	98995946
ARID1B	ARID1B	TPM2	FALSE	9	35681989	35691017
ARID1B	ARID1B	CLIC1	FALSE	6	31774644	31783827
ARID1B	ARID1B	CORO1A	FALSE	16	30194148	30200397
ARID1B	ARID1B	COL1A2	FALSE	7	94023873	94060544
ARID1B	ARID1B	RPS2	FALSE	16	2012053	2014861
ARID1B	ARID1B	TUBB2B	FALSE	6	3224495	3231964
ARID1B	ARID1B	ZC3H7B	FALSE	22	41697526	41756151
ARID1B	ARID1B	PPFIA3	FALSE	19	49622646	49654283
ARID1B	ARID1B	H2AFY	FALSE	5	134669590	134735604
ARID1B	ARID1B	BCKDHB	FALSE	6	80816364	81055987
ARID1B	ARID1B	MAP7D1	FALSE	1	36621180	36646450
ARID1B	ARID1B	CYCS	FALSE	7	25159710	25164980
ARID1B	ARID1B	FAM53C	FALSE	5	137667624	137685416
ARID1B	ARID1B	TRIM36	FALSE	5	114460459	114516243
ARID1B	ARID1B	RUVBL2	FALSE	19	49496705	49519252
ARID1B	ARID1B	MTSS2	FALSE	16	70695107	70719956
ARID1B	ARID1B	VIM	FALSE	10	17270258	17279592
ARID1B	ARID1B	CSTA	FALSE	3	122044091	122060819
ARID1B	ARID1B	MVP	FALSE	16	29831715	29859355
ARID1B	ARID1B	SMR3B	FALSE	4	71235810	71255961
ARID1B	ARID1B	HNRNPA3	FALSE	2	178077291	178088686
ARID1B	ARID1B	PPP2R2D	FALSE	10	133787054	133812430
ARID1B	ARID1B	IQSEC3	FALSE	12	175931	287626
ARID1B	ARID1B	MAP6	FALSE	11	75297963	75380165
ARID1B	ARID1B	S100A8	FALSE	1	153362508	153363664
ARID1B	ARID1B	TMEM94	FALSE	17	73437240	73496533
ARID1B	ARID1B	ATP6V1B2	FALSE	8	20054878	20084330
ARID1B	ARID1B	CNTNAP1	FALSE	17	40834631	40851832
ARID1B	ARID1B	PFKM	FALSE	12	48498922	48540187
ARID1B	ARID1B	KRT83	FALSE	12	52708085	52715182
ARID1B	ARID1B	HNRNPDL	FALSE	4	83343717	83351294
ARID1B	ARID1B	BAG6	FALSE	6	31606805	31620482
ARID1B	ARID1B	EEF1B2	FALSE	2	207024309	207027652
ARID1B	ARID1B	HACD3	FALSE	15	65822756	65870687
ARID1B	ARID1B	SLC25A12	FALSE	2	172640880	172864766
ARID1B	ARID1B	HSPB1	FALSE	7	75931861	75933612
ARID1B	ARID1B	SSH1	FALSE	12	109176466	109251366
ARID1B	ARID1B	EEF1E1	FALSE	6	8073593	8102811
ARID1B	ARID1B	MTHFD1	FALSE	14	64854749	64926722
ARID1B	ARID1B	EML1	FALSE	14	100204030	100408397
ARID1B	ARID1B	RPS24	FALSE	10	79793518	79816570
ARID1B	ARID1B	BHLHE22	FALSE	8	65492814	65496181
ARID1B	ARID1B	ATN1	FALSE	12	7033626	7051484
ARID1B	ARID1B	HNRNPH1	FALSE	5	179041179	179061785
ARID1B	ARID1B	LNPK	FALSE	2	176788610	176867567
ARID1B	ARID1B	ATP9A	FALSE	20	50213053	50385173
ARID1B	ARID1B	KCTD15	FALSE	19	34286838	34306668
ARID1B	ARID1B	ACTR2	FALSE	2	65454887	65498387
ARID1B	ARID1B	PDHA1	FALSE	X	19362011	19379823
ARID1B	ARID1B	CNP	FALSE	17	40118759	40129749
ARID1B	ARID1B	ACTR3	FALSE	2	114647537	114720173
ARID1B	ARID1B	MYH14	FALSE	19	50691443	50813802
ARID1B	ARID1B	BORCS8	FALSE	19	19287712	19303400
ARID1B	ARID1B	GPRIN3	FALSE	4	90157537	90229161
ARID1B	ARID1B	TRA2A	FALSE	7	23544399	23571660
ARID1B	ARID1B	UBA1	FALSE	X	47050296	47074563
ARID1B	ARID1B	KRT17	FALSE	17	39775689	39781094
ARID1B	ARID1B	PCDHB2	FALSE	5	140474228	140476963
ARID1B	ARID1B	CPSF1	FALSE	8	145618444	145634753
ARID1B	ARID1B	DLG5	FALSE	10	79550549	79686378
ARID1B	ARID1B	NUP153	FALSE	6	17615269	17706656
ARID1B	ARID1B	BPGM	FALSE	7	134331560	134364565
ARID1B	ARID1B	GRK6	FALSE	5	176830205	176869902
ARID1B	ARID1B	COPB2	FALSE	3	139074442	139108574
ARID1B	ARID1B	SCD	FALSE	10	102106881	102124591
ARID1B	ARID1B	NAA50	FALSE	3	113435307	113465147
ARID1B	ARID1B	S100A9	FALSE	1	153330330	153333503
ARID1B	ARID1B	DCD	FALSE	12	55038375	55042277
ARID1B	ARID1B	PCYT1A	FALSE	3	195941093	196014828
ARID1B	ARID1B	STX1B	FALSE	16	31000577	31021949
ARID1B	ARID1B	PDZD11	FALSE	X	69506445	69510364
ARID1B	ARID1B	MOCS2	FALSE	5	52391509	52405893
ARID1B	ARID1B	TANC2	FALSE	17	61086917	61505060
ARID1B	ARID1B	GSDMA	FALSE	17	38119226	38134019
ARID1B	ARID1B	GNA13	FALSE	17	63006833	63052957
ARID1B	ARID1B	CAMSAP3	FALSE	19	7660788	7683190
ARID1B	ARID1B	BICRA	FALSE	19	48111453	48206534
ARID1B	ARID1B	KIF21B	FALSE	1	200938520	200992828
ARID1B	ARID1B	ACP1	FALSE	2	264140	278283
ARID1B	ARID1B	KIDINS220	FALSE	2	8865408	8977760
ARID1B	ARID1B	LARP1	FALSE	5	154092462	154197167
ARID1B	ARID1B	WRNIP1	FALSE	6	2765648	2787186
ARID1B	ARID1B	TRMT61B	FALSE	2	29072687	29093167
ARID1B	ARID1B	EML2	FALSE	19	46110252	46148887
ARID1B	ARID1B	IGKC	FALSE	2	89156674	89157196
ARID1B	ARID1B	SF3B6	FALSE	2	24290456	24299243
ARID1B	ARID1B	PKM	FALSE	15	72491370	72524164
ARID1B	ARID1B	HDAC2	FALSE	6	114254192	114332472
ARID1B	ARID1B	VAT1	FALSE	17	41166622	41177140
ARID1B	ARID1B	ARL14EP	FALSE	11	30344598	30359774
ARID1B	ARID1B	RFC1	FALSE	4	39289076	39367995
ARID1B	ARID1B	WASH6P	FALSE	X	155250491	155255375
ARID1B	ARID1B	SMCHD1	FALSE	18	2655737	2805015
ARID1B	ARID1B	WASHC4	FALSE	12	105501102	105562912
ARID1B	ARID1B	GLG1	FALSE	16	74485856	74641012
ARID1B	ARID1B	H1F0	FALSE	22	38201114	38203442
ARID1B	ARID1B	HNRNPA2B1	FALSE	7	26229547	26241149
ARID1B	ARID1B	C4A	FALSE	6	32058986	32079643
ARID1B	ARID1B	POLR2J3	FALSE	7	102178365	102213103
ARID1B	ARID1B	CARMIL2	FALSE	16	67678891	67691472
ARID1B	ARID1B	SYNCRIP	FALSE	6	86318053	86353510
ARID1B	ARID1B	DPM1	FALSE	20	49551404	49575092
ARID1B	ARID1B	GAPDH	FALSE	12	6643093	6647537
ARID1B	ARID1B	ACTR1A	FALSE	10	104238986	104262482
ARID1B	ARID1B	RIOX1	FALSE	14	73957644	73960105
ARID1B	ARID1B	ABCF1	FALSE	6	30529000	30554805
ARID1B	ARID1B	CDC23	FALSE	5	137523339	137549032
ARID1B	ARID1B	TBL2	FALSE	7	73033889	73043748
ARID1B	ARID1B	ING5	FALSE	2	242641450	242668893
ARID1B	ARID1B	SSBP4	FALSE	19	18529674	18545372
ARID1B	ARID1B	CCT5	FALSE	5	10250033	10266524
ARID1B	ARID1B	HSP90B1	FALSE	12	104323885	104347423
ARID1B	ARID1B	RBM28	FALSE	7	127937738	127983962
ARID1B	ARID1B	HOXD3	FALSE	2	177001340	177037830
ARID1B	ARID1B	STK4	FALSE	20	43595115	43708600
ARID1B	ARID1B	GRIK3	FALSE	1	37261128	37499730
ARID1B	ARID1B	TTN	FALSE	2	179390716	179695529
ARID1B	ARID1B	G3BP1	FALSE	5	151150606	151192346
ARID1B	ARID1B	HSD17B4	FALSE	5	118788138	118972894
ARID1B	ARID1B	BRSK2	FALSE	11	1411129	1483919
ARID1B	ARID1B	H1-4	FALSE	6	26156582	26157335
ARID1B	ARID1B	AP2S1	FALSE	19	47341393	47354249
ARID1B	ARID1B	HIST1H2AJ	FALSE	6	27782112	27782607
ARID1B	ARID1B	WDR33	FALSE	2	128458596	128568761
ARID1B	ARID1B	HNRNPH2	FALSE	X	100663283	100669121
ARID1B	ARID1B	FOLH1B	FALSE	11	89371683	89431886
ARID1B	ARID1B	USP7	FALSE	16	8985951	9058371
ARID1B	ARID1B	PHB	FALSE	17	47481414	47492246
ARID1B	ARID1B	TUBB2A	FALSE	6	3153903	3157760
ARID1B	ARID1B	VMP1	FALSE	17	57784553	57919616
ARID1B	ARID1B	EIF5B	FALSE	2	99953816	100017789
ARID1B	ARID1B	ZC2HC1A	FALSE	8	79578282	79632000
ARID1B	ARID1B	KHDRBS3	FALSE	8	136469700	136668965
ARID1B	ARID1B	MAP7D2	FALSE	X	20024831	20135035
ARID1B	ARID1B	EIF3F	FALSE	11	7991798	8023409
ARID1B	ARID1B	NUFIP2	FALSE	17	27582854	27621136
ARID1B	ARID1B	KRT1	FALSE	12	53068520	53074191
ARID1B	ARID1B	WDR7	FALSE	18	54318574	54698828
ARID1B	ARID1B	DIRAS2	FALSE	9	93372114	93405386
ARID1B	ARID1B	BCR	FALSE	22	23521891	23660224
ARID1B	ARID1B	KIF5C	FALSE	2	149632819	149889353
ARID1B	ARID1B	TPI1	FALSE	12	6976283	6980112
ARID1B	ARID1B	MRPS5	FALSE	2	95752952	95815179
ARID1B	ARID1B	DDX24	FALSE	14	94517266	94547591
ARID1B	ARID1B	PABPN1	FALSE	14	23790498	23795394
ARID1B	ARID1B	NME1	FALSE	17	49230897	49239789
ARID1B	ARID1B	TUFM	FALSE	16	28853732	28857729
ARID1B	ARID1B	CAPN1	FALSE	11	64948037	64979477
ARID1B	ARID1B	CAMSAP1	FALSE	9	138700333	138799074
ARID1B	ARID1B	DCLK1	FALSE	13	36345478	36705443
ARID1B	ARID1B	ATP6V1G1	FALSE	9	117350026	117360653
ARID1B	ARID1B	EIF3H	FALSE	8	117654369	117779164
ARID1B	ARID1B	ADD3	FALSE	10	111756126	111895323
ARID1B	ARID1B	LYZ	FALSE	12	69742121	69748014
ARID1B	ARID1B	EIF2S3	FALSE	X	24072833	24096088
ARID1B	ARID1B	CENPF	FALSE	1	214776538	214837931
ARID1B	ARID1B	CDH8	FALSE	16	61681146	62070939
ARID1B	ARID1B	PA2G4	FALSE	12	56498103	56507691
ARID1B	ARID1B	DCAF1	FALSE	3	51433298	51534010
ARID1B	ARID1B	HMGB2	FALSE	4	174252846	174256276
ARID1B	ARID1B	YWHAZ	FALSE	8	101928753	101965616
ARID1B	ARID1B	CLU	FALSE	8	27454434	27472548
ARID1B	ARID1B	HNRNPK	FALSE	9	86582998	86595569
ARID1B	ARID1B	CAMK2A	FALSE	5	149599054	149669854
ARID1B	ARID1B	ZBED9	FALSE	6	28538312	28583989
ARID1B	ARID1B	DYNLT1	FALSE	6	159057506	159065771
ARID1B	ARID1B	MED27	FALSE	9	134735494	134955295
ARID1B	ARID1B	KRT86	FALSE	12	52643084	52702947
ARID1B	ARID1B	PELP1	FALSE	17	4574679	4607632
ARID1B	ARID1B	U2AF1	FALSE	21	44513066	44527697
ARID1B	ARID1B	TRPM8	FALSE	2	234826043	234928166
ARID1B	ARID1B	NOP2	FALSE	12	6666029	6677857
ARID1B	ARID1B	RBM14	FALSE	11	66384053	66394818
ARID1B	ARID1B	PSIP1	FALSE	9	15464064	15511017
ARID1B	ARID1B	UBTF	FALSE	17	42282401	42298994
ARID1B	ARID1B	ACLY	FALSE	17	40023161	40086795
ARID1B	ARID1B	COX20	FALSE	1	244998624	245008359
ARID1B	ARID1B	GRB2	FALSE	17	73314157	73401790
ARID1B	ARID1B	SFN	FALSE	1	27189633	27190947
ARID1B	ARID1B	ACSL4	FALSE	X	108867473	108976632
ARID1B	ARID1B	NCAM2	FALSE	21	22370633	22915650
ARID1B	ARID1B	RPLP1	FALSE	15	69745123	69748255
ARID1B	ARID1B	IGHG2	FALSE	14	106109389	106111127
ARID1B	ARID1B	IGLC3	FALSE	22	23248512	23248973
ARID1B	ARID1B	C2CD5	FALSE	12	22601517	22697480
ARID1B	ARID1B	IGKV1-37	FALSE	2	89597021	89597542
ARID1B	ARID1B	RPL30	FALSE	8	99037079	99058697
ARID1B	ARID1B	PPIP5K2	FALSE	5	102455853	102548500
ARID1B	ARID1B	EIF4G2	FALSE	11	10818597	10830657
ARID1B	ARID1B	SLC25A13	FALSE	7	95749532	95951459
ARID1B	ARID1B	CALML5	FALSE	10	5540658	5541533
ARID1B	ARID1B	KRT5	FALSE	12	52908359	52914471
ARID1B	ARID1B	VASP	FALSE	19	46009837	46030241
ARID1B	ARID1B	SRCIN1	FALSE	17	36686252	36762184
ARID1B	ARID1B	SHANK2-AS3	FALSE	11	70708895	70711220
ARID1B	ARID1B	DCHS1	FALSE	11	6642556	6677085
ARID1B	ARID1B	XRCC5	FALSE	2	216972187	217071026
ARID1B	ARID1B	RPN2	FALSE	20	35806813	35870022
ARID1B	ARID1B	NLGN4Y	FALSE	Y	16634518	16957530
ARID1B	ARID1B	FIP1L1	FALSE	4	54243810	55161439
ARID1B	ARID1B	HPX	FALSE	11	6452279	6463847
ARID1B	ARID1B	FXR2	FALSE	17	7494548	7518189
ARID1B	ARID1B	RAB3GAP1	FALSE	2	135809835	135933964
ARID1B	ARID1B	LMNA	FALSE	1	156052364	156109880
ARID1B	ARID1B	SERPINB3	FALSE	18	61322431	61329197
ARID1B	ARID1B	CFL1	FALSE	11	65590493	65629497
ARID1B	ARID1B	DSG1	FALSE	18	28898052	28936992
ARID1B	ARID1B	SLC25A6	FALSE	X	1505045	1511617
ARID1B	ARID1B	PRH1	FALSE	12	11033610	11036854
ARID1B	ARID1B	SEC23A	FALSE	14	39501123	39578850
ARID1B	ARID1B	ATP6V1F	FALSE	7	128502880	128505898
ARID1B	ARID1B	TRIM71	FALSE	3	32859510	32939318
ARID1B	ARID1B	PDE4D	FALSE	5	58264865	59817947
ARID1B	ARID1B	TBC1D10B	FALSE	16	30368423	30381585
ARID1B	ARID1B	ACAP3	FALSE	1	1227756	1244989
ARID1B	ARID1B	DAZAP1	FALSE	19	1407568	1435719
ARID1B	ARID1B	MRPS22	FALSE	3	138724648	139076065
ARID1B	ARID1B	LIMCH1	FALSE	4	41361624	41702061
ARID1B	ARID1B	RNF214	FALSE	11	117103341	117157161
ARID1B	ARID1B	RPL36	FALSE	19	5674958	5691887
ARID1B	ARID1B	RBM39	FALSE	20	34291531	34330234
ARID1B	ARID1B	KRT23	FALSE	17	39078948	39093886
ARID1B	ARID1B	GSN	FALSE	9	123970072	124095121
ARID1B	ARID1B	YWHAG	FALSE	7	75956116	75988348
ARID1B	ARID1B	SERPINB12	FALSE	18	61223393	61234244
ARID1B	ARID1B	CNTROB	FALSE	17	7835419	7853236
ARID1B	ARID1B	HNRNPH3	FALSE	10	70090931	70102948
ARID1B	ARID1B	GNAO1	FALSE	16	56225302	56391356
ARID1B	ARID1B	CDC27	FALSE	17	45195069	45266788
ARID1B	ARID1B	MAP1S	FALSE	19	17830051	17845325
ARID1B	ARID1B	PDHX	FALSE	11	34937376	35042138
ARID1B	ARID1B	U2AF2	FALSE	19	56165512	56186081
ARID1B	ARID1B	RFTN1	FALSE	3	16355081	16555533
ARID1B	ARID1B	PNPLA6	FALSE	19	7598890	7626650
ARID1B	ARID1B	CSNK2B	FALSE	6	31633013	31638120
ARID1B	ARID1B	ENO1	FALSE	1	8921061	8939308
ARID1B	ARID1B	STAU2	FALSE	8	74332604	74659943
ARID1B	ARID1B	SEC24C	FALSE	10	75504120	75531919
ARID1B	ARID1B	RPL24	FALSE	3	101399935	101405626
ARID1B	ARID1B	XRCC6	FALSE	22	42017123	42060044
ARID1B	ARID1B	DOCK3	FALSE	3	50712672	51421629
ARID1B	ARID1B	TUBB4B	FALSE	9	140135665	140138159
ARID1B	ARID1B	HSPA12A	FALSE	10	118430703	118502085
ARID1B	ARID1B	VPS72	FALSE	1	151142463	151167797
ARID1B	ARID1B	ALDH1A2	FALSE	15	58245622	58790065
ARID1B	ARID1B	MYL12A	FALSE	18	3247479	3256234
ARID1B	ARID1B	RPLP2	FALSE	11	809647	812880
ARID1B	ARID1B	SRSF1	FALSE	17	56080721	56084707
ARID1B	ARID1B	MSMP	FALSE	9	35752987	35756610
ARID1B	ARID1B	SNCA	FALSE	4	90645250	90759466
ARID1B	ARID1B	FARP1	FALSE	13	98794816	99102027
ARID1B	ARID1B	TRIM4	FALSE	7	99474581	99517223
ARID1B	ARID1B	GLUD2	FALSE	X	120181462	120183794
ARID1B	ARID1B	TBC1D4	FALSE	13	75858808	76056250
ARID1B	ARID1B	ACTN1	FALSE	14	69340860	69446157
ARID1B	ARID1B	GOLGA2	FALSE	9	131018108	131038274
ARID1B	ARID1B	PGD	FALSE	1	10458649	10480201
ARID1B	ARID1B	EIF3C	FALSE	16	28699879	28747051
ARID1B	ARID1B	RPL27A	FALSE	11	8703958	8736306
ARID1B	ARID1B	RSL1D1	FALSE	16	11929056	11945442
ARID1B	ARID1B	RELCH	FALSE	18	59854488	59977450
ARID1B	ARID1B	SARM1	FALSE	17	26691378	26725182
ARID1B	ARID1B	WDR18	FALSE	19	983174	994569
ARID1B	ARID1B	AP3B2	FALSE	15	83328033	83378666
ARID1B	ARID1B	WWP2	FALSE	16	69796209	69975644
ARID1B	ARID1B	XPO7	FALSE	8	21777180	21864096
ARID1B	ARID1B	MAPT	FALSE	17	43971748	44105700
ARID1B	ARID1B	CDH2	FALSE	18	25530930	25757410
ARID1B	ARID1B	NEFM	FALSE	8	24770525	24776607
ARID1B	ARID1B	BCL11B	FALSE	14	99635624	99737861
ARID1B	ARID1B	RPS18	FALSE	6	33379131	33382651
ARID1B	ARID1B	MMP9	FALSE	20	44637547	44645200
ARID1B	ARID1B	ISL1	FALSE	5	50678921	50690564
ARID1B	ARID1B	NUP54	FALSE	4	77035812	77069668
ARID1B	ARID1B	SNAPIN	FALSE	1	153631130	153634306
ARID1B	ARID1B	PSPC1	FALSE	13	20248896	20357142
ARID1B	ARID1B	JAKMIP2	FALSE	5	146967990	147162338
ARID1B	ARID1B	TUBA4A	FALSE	2	220114433	220142892
ARID1B	ARID1B	GNPDA1	FALSE	5	141371314	141392606
ARID1B	ARID1B	AC119674.2	FALSE	1	56639105	56990167
ARID1B	ARID1B	POLR2H	FALSE	3	184079506	184086384
ARID1B	ARID1B	TAGLN3	FALSE	3	111717511	111732734
ARID1B	ARID1B	PLXNA2	FALSE	1	208195587	208417665
ARID1B	ARID1B	CAD	FALSE	2	27440258	27466811
ARID1B	ARID1B	VSNL1	FALSE	2	17720393	17838285
ARID1B	ARID1B	RPS19	FALSE	19	42365823	42378831
ARID1B	ARID1B	UBR3	FALSE	2	170683968	170940641
ARID1B	ARID1B	ATP5MF	FALSE	7	99046098	99063954
ARID1B	ARID1B	TIGAR	FALSE	12	4416929	4469194
ARID1B	ARID1B	LAMB3	FALSE	1	209788215	209825811
ARID1B	ARID1B	ZNF177	FALSE	19	9435021	9493293
ARID1B	ARID1B	MYO1B	FALSE	2	192109911	192290115
ARID1B	ARID1B	MARCKS	FALSE	6	114178541	114184648
ARID1B	ARID1B	CDH9	FALSE	5	26880709	27121257
ARID1B	ARID1B	MAP3K5	FALSE	6	136878185	137113656
ARID1B	ARID1B	TRO	FALSE	X	54946895	54957864
ARID1B	ARID1B	HLA-A	FALSE	6	29898587	29903209
ARID1B	ARID1B	GSTP1	FALSE	11	67351066	67354131
ARID1B	ARID1B	DLD	FALSE	7	107531415	107572175
ARID1B	ARID1B	CDH6	FALSE	5	31193857	31329253
ARID1B	ARID1B	HDGFRP3	FALSE	15	83781490	83876575
ARID1B	ARID1B	H2AFY2	FALSE	10	71812552	71872036
ARID1B	ARID1B	PIP4K2B	FALSE	17	36921942	36956379
ARID1B	ARID1B	ADNP	FALSE	20	49505585	49547958
ARID1B	ARID1B	TMEM245	FALSE	9	111777432	111882225
ARID1B	ARID1B	RAB23	FALSE	6	57053607	57087078
ARID1B	ARID1B	PYM1	FALSE	12	56295197	56326402
ARID1B	ARID1B	MRS2	FALSE	6	24403153	24425810
ARID1B	ARID1B	VGF	FALSE	7	100805790	100808874
ARID1B	ARID1B	SPTLC1	FALSE	9	94794281	94877666
ARID1B	ARID1B	PLPPR3	FALSE	19	812488	821977
ARID1B	ARID1B	HYOU1	FALSE	11	118914900	118927913
ARID1B	ARID1B	DDB1	FALSE	11	61066923	61110068
ARID1B	ARID1B	PPIA	FALSE	7	44836279	44864163
ARID1B	ARID1B	MED17	FALSE	11	93517393	93547861
ARID1B	ARID1B	DDX39B	FALSE	6	31497996	31510225
ARID1B	ARID1B	LCP1	FALSE	13	46700055	46786006
ARID1B	ARID1B	RAB18	FALSE	10	27793197	27831143
ARID1B	ARID1B	CHD6	FALSE	20	40030741	40247133
ARID1B	ARID1B	MED22	FALSE	9	136205160	136214986
ARID1B	ARID1B	SYN1	FALSE	X	47431303	47479252
ARID1B	ARID1B	YBX1	FALSE	1	43148098	43168020
ARID1B	ARID1B	BOP1	FALSE	8	145486055	145515082
ARID1B	ARID1B	PAF1	FALSE	19	39876492	39881835
ARID1B	ARID1B	RUVBL1	FALSE	3	127783621	127872757
ARID1B	ARID1B	RBM4	FALSE	11	66384097	66434153
ARID1B	ARID1B	SMARCD2	FALSE	17	61909444	61920425
ARID1B	ARID1B	CABLES2	FALSE	20	60963688	60982341
ARID1B	ARID1B	ARHGEF2	FALSE	1	155916630	155976861
ARID1B	ARID1B	CHD4	FALSE	12	6679249	6716642
ARID1B	ARID1B	RPL26	FALSE	17	8280838	8286531
ARID1B	ARID1B	MED4	FALSE	13	48627459	48669267
ARID1B	ARID1B	AGPAT1	FALSE	6	32212421	32222305
ARID1B	ARID1B	MRTO4	FALSE	1	19578033	19586622
ARID1B	ARID1B	RPL21	FALSE	13	27825446	27830828
ARID1B	ARID1B	FLG	FALSE	1	152274651	152297679
ARID1B	ARID1B	LDHB	FALSE	12	21788276	21910791
ARID1B	ARID1B	TBC1D13	FALSE	9	131549483	131572711
ARID1B	ARID1B	CALM3	FALSE	19	47104331	47114050
ARID1B	ARID1B	POM121	FALSE	7	72344322	72416397
ARID1B	ARID1B	QSOX1	FALSE	1	180123969	180173165
ARID1B	ARID1B	BCL9L	FALSE	11	118764584	118796317
ARID1B	ARID1B	KRT25	FALSE	17	38904273	38911584
ARID1B	ARID1B	DOCK10	FALSE	2	225629807	225907162
ARID1B	ARID1B	IARS	FALSE	9	94972489	95056038
ARID1B	ARID1B	RPL31	FALSE	2	101618177	101640494
ARID1B	ARID1B	BTBD2	FALSE	19	1985447	2034880
ARID1B	ARID1B	KIAA1468	FALSE	18	59854491	59974355
ARID1B	ARID1B	KCTD6	FALSE	3	58477841	58488087
ARID1B	ARID1B	RBMX	FALSE	X	135930163	135962923
ARID1B	ARID1B	SSBP3	FALSE	1	54691105	54879152
ARID1B	ARID1B	BBS2	FALSE	16	56500748	56554195
ARID1B	ARID1B	RBM12B	FALSE	8	94741584	94753245
ARID1B	ARID1B	HIST1H1B	FALSE	6	27834570	27835359
ARID1B	ARID1B	RPL18	FALSE	19	49118585	49122793
ARID1B	ARID1B	HNRNPUL2	FALSE	11	62480102	62494821
ARID1B	ARID1B	SNRPC	FALSE	6	34725183	34741571
ARID1B	ARID1B	HIST1H4A	FALSE	6	26021907	26022278
ARID1B	ARID1B	PRCC	FALSE	1	156720402	156770607
ARID1B	ARID1B	PRDX2	FALSE	19	12907634	12912694
ARID1B	ARID1B	SNRPA1	FALSE	15	101821715	101835487
ARID1B	ARID1B	CCDC6	FALSE	10	61548521	61666414
ARID1B	ARID1B	ELAVL4	FALSE	1	50513686	50669458
ARID1B	ARID1B	TCOF1	FALSE	5	149737202	149779871
ARID1B	ARID1B	SRPK1	FALSE	6	35800743	35889119
ARID1B	ARID1B	NDUFA9	FALSE	12	4758261	4798454
ARID1B	ARID1B	SSRP1	FALSE	11	57093459	57103351
ARID1B	ARID1B	EXOSC6	FALSE	16	70284134	70285833
ARID1B	ARID1B	TLK2	FALSE	17	60536019	60692842
ARID1B	ARID1B	CNNM4	FALSE	2	97426639	97477628
ARID1B	ARID1B	RPS11	FALSE	19	49999622	50002946
ARID1B	ARID1B	IGHA1	FALSE	14	106173457	106175002
ARID1B	ARID1B	STK38	FALSE	6	36461669	36515247
ARID1B	ARID1B	SF1	FALSE	11	64532078	64546258
ARID1B	ARID1B	KLHL22	FALSE	22	20783528	20850170
ARID1B	ARID1B	SOGA3	FALSE	6	127759551	127840500
ARID1B	ARID1B	KRT33B	FALSE	17	39519746	39526052
ARID1B	ARID1B	YWHAQ	FALSE	2	9724101	9771143
ARID1B	ARID1B	ATP1A3	FALSE	19	42472487	42503402
ARID1B	ARID1B	RTN1	FALSE	14	60062694	60337684
ARID1B	ARID1B	WDR5	FALSE	9	137000487	137025093
ARID1B	ARID1B	PCCB	FALSE	3	135969148	136056738
ARID1B	ARID1B	HNRNPU	FALSE	1	245014468	245027844
ARID1B	ARID1B	ARHGEF12	FALSE	11	120207787	120360645
ARID1B	ARID1B	HNRNPAB	FALSE	5	177631508	177638164
ARID1B	ARID1B	TNIK	FALSE	3	170779128	171178197
ARID1B	ARID1B	ATP6V1D	FALSE	14	67761088	67826982
ARID1B	ARID1B	PRDX6	FALSE	1	173446405	173457946
ARID1B	ARID1B	LIN28B	FALSE	6	105404923	105531207
ARID1B	ARID1B	SNX9	FALSE	6	158244296	158366109
ARID1B	ARID1B	DNM1	FALSE	9	130965658	131017527
ARID1B	ARID1B	CPSF6	FALSE	12	69633317	69668138
ARID1B	ARID1B	FMNL2	FALSE	2	153191751	153506348
ARID1B	ARID1B	CCAR2	FALSE	8	22462145	22479027
ARID1B	ARID1B	EEF2	FALSE	19	3976054	3985467
ARID1B	ARID1B	ZNF778	FALSE	16	89284118	89295363
ARID1B	ARID1B	MMAA	FALSE	4	146539415	146581187
ARID1B	ARID1B	TRIM28	FALSE	19	59055458	59062089
ARID1B	ARID1B	WDR47	FALSE	1	109512836	109584850
ARID1B	ARID1B	DHX15	FALSE	4	24519064	24586173
ARID1B	ARID1B	PLD5	FALSE	1	242246288	242687998
ARID1B	ARID1B	PIGR	FALSE	1	207101863	207119811
ARID1B	ARID1B	SLIT2	FALSE	4	20254883	20622184
ARID1B	ARID1B	SLC3A2	FALSE	11	62623518	62656352
ARID1B	ARID1B	MASTL	FALSE	10	27443753	27475853
ARID1B	ARID1B	UBXN8	FALSE	8	30589764	30624522
ARID1B	ARID1B	MBL2	FALSE	10	54525140	54531460
ARID1B	ARID1B	WASHC3	FALSE	12	102406618	102455927
ARID1B	ARID1B	GTF2IRD1	FALSE	7	73918747	74067561
ARID1B	ARID1B	MYO5A	FALSE	15	52599480	52821247
ARID1B	ARID1B	RPL32	FALSE	3	12875984	12883087
ARID1B	ARID1B	GTF2I	FALSE	7	74071994	74175026
ARID1B	ARID1B	KRT3	FALSE	12	53183469	53189901
ARID1B	ARID1B	ROGDI	FALSE	16	4846969	4852951
ARID1B	ARID1B	PRSS1	FALSE	7	142457319	142460923
ARID1B	ARID1B	SNAP25	FALSE	20	10199478	10288066
ARID1B	ARID1B	BRSK1	FALSE	19	55793440	55823901
ARID1B	ARID1B	SYCP1	FALSE	1	115397424	115537991
ARID1B	ARID1B	SLC25A4	FALSE	4	186064395	186071536
ARID1B	ARID1B	SRSF2	FALSE	17	74730197	74733456
ARID1B	ARID1B	FBLL1	FALSE	5	167956121	167957639
ARID1B	ARID1B	TUBB3	FALSE	16	89985573	90002500
ARID1B	ARID1B	ATP5F1B	FALSE	12	57031959	57039768
ARID1B	ARID1B	PRRC2B	FALSE	9	134269480	134375584
ARID1B	ARID1B	MARK2	FALSE	11	63606400	63678491
ARID1B	ARID1B	LRSAM1	FALSE	9	130213765	130265780
ARID1B	ARID1B	EXOSC10	FALSE	1	11126675	11159938
ARID1B	ARID1B	VTN	FALSE	17	26694297	26700110
ARID1B	ARID1B	GTPBP1	FALSE	22	39101728	39134304
ARID1B	ARID1B	ZFR	FALSE	5	32354456	32444867
ARID1B	ARID1B	MED31	FALSE	17	6546635	6554954
ARID1B	ARID1B	DPP10	FALSE	2	115199876	116603328
ARID1B	ARID1B	ZNF618	FALSE	9	116638562	116818871
ARID1B	ARID1B	CSNK1D	FALSE	17	80196899	80231607
ARID1B	ARID1B	DICER1	FALSE	14	95552565	95624347
ARID1B	ARID1B	MTSS1L	FALSE	16	70695107	70719969
ARID1B	ARID1B	SRGAP3	FALSE	3	9022275	9404737
ARID1B	ARID1B	CHD8	FALSE	14	21853353	21924285
ARID1B	ARID1B	MAGED1	FALSE	X	51546007	51645357
ARID1B	ARID1B	MED13L	FALSE	12	116395711	116715143
ARID1B	ARID1B	PRDX1	FALSE	1	45976708	45988719
ARID1B	ARID1B	NCOA5	FALSE	20	44689624	44718591
ARID1B	ARID1B	ZCCHC3	FALSE	20	277737	280965
ARID1B	ARID1B	GCH1	FALSE	14	55308726	55369570
ARID1B	ARID1B	AFAP1	FALSE	4	7760441	7941653
ARID1B	ARID1B	PAFAH1B1	FALSE	17	2496504	2588909
ARID1B	ARID1B	H2BC14	FALSE	6	27782822	27783202
ARID1B	ARID1B	GLTP	FALSE	12	110288748	110318293
ARID1B	ARID1B	DSC3	FALSE	18	28569974	28622781
ARID1B	ARID1B	MAGEE2	FALSE	X	75002823	75005079
ARID1B	ARID1B	CPSF4	FALSE	7	99036545	99054994
ARID1B	ARID1B	USP10	FALSE	16	84733584	84813528
ARID1B	ARID1B	RPLP0	FALSE	12	120634489	120639038
ARID1B	ARID1B	DNAJB11	FALSE	3	186285192	186315061
ARID1B	ARID1B	GOLGA4	FALSE	3	37284668	37408242
ARID1B	ARID1B	ELMO2	FALSE	20	44994688	45061704
ARID1B	ARID1B	IGHG3	FALSE	14	106235439	106237742
ARID1B	ARID1B	PC	FALSE	11	66615704	66725847
ARID1B	ARID1B	MIA3	FALSE	1	222791428	222841354
ARID1B	ARID1B	KTN1	FALSE	14	56025790	56168244
ARID1B	ARID1B	RPS8	FALSE	1	45240923	45244451
ARID1B	ARID1B	TUBA1A	FALSE	12	49578579	49583107
ARID1B	ARID1B	KRT80	FALSE	12	52562780	52585784
ARID1B	ARID1B	PLEC	FALSE	8	144989321	145050902
ARID1B	ARID1B	RSAD2	FALSE	2	7005937	7038370
ARID1B	ARID1B	KRT75	FALSE	12	52817854	52828309
ARID1B	ARID1B	ABI1	FALSE	10	27035522	27150016
ARID1B	ARID1B	CPNE3	FALSE	8	87497059	87573726
ARID1B	ARID1B	NPM1	FALSE	5	170814120	170838141
ARID1B	ARID1B	GSK3B	FALSE	3	119540170	119813264
ARID1B	ARID1B	ITGA5	FALSE	12	54789045	54813244
ARID1B	ARID1B	EPS15L1	FALSE	19	16466050	16582896
ARID1B	ARID1B	KHDRBS2	FALSE	6	62389865	62996132
ARID1B	ARID1B	DYNC1I2	FALSE	2	172543919	172604930
ARID1B	ARID1B	TAF15	FALSE	17	34136474	34191634
ARID1B	ARID1B	VPS13D	FALSE	1	12290124	12572099
ARID1B	ARID1B	ZSWIM8	FALSE	10	75545340	75561551
ARID1B	ARID1B	IGF2BP2	FALSE	3	185361527	185542844
ARID1B	ARID1B	CDH11	FALSE	16	64977656	65160015
ARID1B	ARID1B	STXBP1	FALSE	9	130374544	130457460
ARID1B	ARID1B	SET	FALSE	9	131445703	131458679
ARID1B	ARID1B	TMEM160	FALSE	19	47549165	47551888
ARID1B	ARID1B	ECH1	FALSE	19	39306062	39322645
ARID1B	ARID1B	ATP6V1E1	FALSE	22	18074902	18111584
ARID1B	ARID1B	ANXA2	FALSE	15	60639333	60695082
ARID1B	ARID1B	LRPPRC	FALSE	2	44113647	44223144
ARID1B	ARID1B	MED1	FALSE	17	37560538	37607539
ARID1B	ARID1B	SPAG9	FALSE	17	49039535	49198226
ARID1B	ARID1B	SSBP2	FALSE	5	80708840	81047616
ARID1B	ARID1B	ALDOC	FALSE	17	26900133	26904282
ARID1B	ARID1B	HNRNPR	FALSE	1	23630264	23670829
ARID1B	ARID1B	FARSA	FALSE	19	13033293	13044851
ARID1B	ARID1B	GRIPAP1	FALSE	X	48830134	48858675
ARID1B	ARID1B	COL11A2	FALSE	6	33130458	33160276
ARID1B	ARID1B	AARS	FALSE	16	70286198	70323446
ARID1B	ARID1B	SAMM50	FALSE	22	44351301	44406411
ARID1B	ARID1B	H1FX	FALSE	3	129033615	129035120
ARID1B	ARID1B	TRAPPC9	FALSE	8	140742586	141468678
ARID1B	ARID1B	RRP1B	FALSE	21	45079429	45115958
ARID1B	ARID1B	VAPB	FALSE	20	56964178	57026157
ARID1B	ARID1B	AZGP1	FALSE	7	99564343	99573780
ARID1B	ARID1B	ISL2	FALSE	15	76629065	76634817
ARID1B	ARID1B	TUBB6	FALSE	18	12307668	12344319
ARID1B	ARID1B	PRR11	FALSE	17	57232860	57282066
ARID1B	ARID1B	ANXA1	FALSE	9	75766673	75785309
ARID1B	ARID1B	TF	FALSE	3	133464800	133497850
ARID1B	ARID1B	RPL3	FALSE	22	39708887	39716394
ARID1B	ARID1B	SEC13	FALSE	3	10334815	10362862
ARID1B	ARID1B	DDX3Y	FALSE	Y	15016019	15032390
ARID1B	ARID1B	PSMD2	FALSE	3	184016497	184026842
ARID1B	ARID1B	ADAR	FALSE	1	154554538	154600475
ARID1B	ARID1B	IGF2BP3	FALSE	7	23349828	23510086
ARID1B	ARID1B	PARP1	FALSE	1	226548392	226595780
ARID1B	ARID1B	RTN3	FALSE	11	63448918	63527363
ARID1B	ARID1B	BAG4	FALSE	8	38034051	38070819
ARID1B	ARID1B	RPL35A	FALSE	3	197676858	197683481
ARID1B	ARID1B	EIF4E	FALSE	4	99792835	99851788
ARID1B	ARID1B	DHRS7	FALSE	14	60610838	60636574
ARID1B	ARID1B	MYL6	FALSE	12	56551945	56557280
ARID1B	ARID1B	ASAP1	FALSE	8	131064353	131455906
ARID1B	ARID1B	RAD23A	FALSE	19	13056669	13064456
ARID1B	ARID1B	BCKDHA	FALSE	19	41884215	41930910
ARID1B	ARID1B	STAC3	FALSE	12	57637236	57644976
ARID1B	ARID1B	GABBR1	FALSE	6	29519995	29597568
ARID1B	ARID1B	KRT71	FALSE	12	52937693	52946931
ARID1B	ARID1B	RRBP1	FALSE	20	17594323	17662940
ARID1B	ARID1B	TPP2	FALSE	13	103249353	103331521
ARID1B	ARID1B	CFAP20	FALSE	16	58147496	58163285
ARID1B	ARID1B	CTNNA1	FALSE	5	137946656	138270723
ARID1B	ARID1B	DNAH3	FALSE	16	20944433	21170762
ARID1B	ARID1B	ELAVL2	FALSE	9	23690102	23826335
ARID1B	ARID1B	TERF2	FALSE	16	69389464	69442474
ARID1B	ARID1B	H3-2	FALSE	1	149398877	149400540
ARID1B	ARID1B	KRT85	FALSE	12	52753790	52761265
ARID1B	ARID1B	NDEL1	FALSE	17	8316449	8393729
ARID1B	ARID1B	GPRIN1	FALSE	5	176022803	176037134
ARID1B	ARID1B	GRAMD1A	FALSE	19	35485688	35517375
ARID1B	ARID1B	PPL	FALSE	16	4932508	5010742
ARID1B	ARID1B	DYRK1A	FALSE	21	38738092	38889753
ARID1B	ARID1B	RBBP4	FALSE	1	33116743	33151812
ARID1B	ARID1B	GPHN	FALSE	14	66974125	67648520
ARID1B	ARID1B	PPP1R3F	FALSE	X	49129242	49160849
ARID1B	ARID1B	PRB4	FALSE	12	11460017	11463369
ARID1B	ARID1B	AP2A1	FALSE	19	50270225	50310370
ARID1B	ARID1B	FAT4	FALSE	4	126237554	126414087
ARID1B	ARID1B	NUDC	FALSE	1	27226729	27273353
ARID1B	ARID1B	NOVA1	FALSE	14	26912299	27066960
ARID1B	ARID1B	ITSN1	FALSE	21	35014706	35272165
ARID1B	ARID1B	HNRNPLL	FALSE	2	38789120	38830728
ARID1B	ARID1B	GNE	FALSE	9	36214438	36277053
ARID1B	ARID1B	B4GALNT4	FALSE	11	369796	382116
ARID1B	ARID1B	DLG3	FALSE	X	69664711	69725337
ARID1B	ARID1B	PSMB1	FALSE	6	170844205	170862429
ARID1B	ARID1B	H1-3	FALSE	6	26234496	26235161
ARID1B	ARID1B	RPL13A	FALSE	19	49990811	49995565
ARID1B	ARID1B	HIP1R	FALSE	12	123319000	123347507
ARID1B	ARID1B	KRT24	FALSE	17	38854243	38860002
ARID1B	ARID1B	CABLES1	FALSE	18	20714528	20840431
ARID1B	ARID1B	KRT35	FALSE	17	39632941	39637392
ARID1B	ARID1B	JUP	FALSE	17	39775692	39943183
ARID1B	ARID1B	NT5DC2	FALSE	3	52558386	52569070
ARID1B	ARID1B	KIF2A	FALSE	5	61601989	61833076
ARID1B	ARID1B	MPP1	FALSE	X	153947152	153989475
ARID1B	ARID1B	LTF	FALSE	3	46477136	46526724
ARID1B	ARID1B	YWHAB	FALSE	20	43514317	43537173
ARID1B	ARID1B	UPRT	FALSE	X	74493920	74524435
ARID1B	ARID1B	EIF3D	FALSE	22	36906897	36925483
ARID1B	ARID1B	HK1	FALSE	10	71029740	71161638
ARID1B	ARID1B	KPNB1	FALSE	17	45726842	45762871
ARID1B	ARID1B	ANAPC7	FALSE	12	110810705	110841535
ARID1B	ARID1B	ARHGAP44	FALSE	17	12692856	12894960
ARID1B	ARID1B	LZTS1	FALSE	8	20103676	20161474
ARID1B	ARID1B	ANK2	FALSE	4	113739265	114304896
ARID1B	ARID1B	CALCOCO1	FALSE	12	54104903	54121529
ARID1B	ARID1B	OGDHL	FALSE	10	50942689	50970425
ARID1B	ARID1B	RPL11	FALSE	1	24018269	24022915
ARID1B	ARID1B	TPR	FALSE	1	186280784	186344825
ARID1B	ARID1B	BAIAP2	FALSE	17	79008948	79091232
ARID1B	ARID1B	PJA2	FALSE	5	108670410	108745695
ARID1B	ARID1B	IGKV1-8	FALSE	2	89291928	89292450
ARID1B	ARID1B	VPS50	FALSE	7	92861653	92988338
ARID1B	ARID1B	S100A12	FALSE	1	153346184	153348125
ARID1B	ARID1B	DENND1A	FALSE	9	126141933	126692431
ARID1B	ARID1B	GAK	FALSE	4	843064	926161
ARID1B	ARID1B	ATP7A	FALSE	X	77171651	77311349
ARID1B	ARID1B	STIM2	FALSE	4	26859300	27027003
ARID1B	ARID1B	DCTN1	FALSE	2	74588281	74619214
ARID1B	ARID1B	BCLAF1	FALSE	6	136578001	136610989
ARID1B	ARID1B	RALA	FALSE	7	39663082	39747723
ARID1B	ARID1B	SRGAP2	FALSE	1	206266906	206527996
ARID1B	ARID1B	AP3B1	FALSE	5	77296349	77590579
ARID1B	ARID1B	KRT16	FALSE	17	39766030	39772151
ARID1B	ARID1B	CTAGE5	FALSE	14	39734488	39856156
ARID1B	ARID1B	SART3	FALSE	12	108916357	108955176
ARID1B	ARID1B	PHLDB2	FALSE	3	111451344	111695364
ARID1B	ARID1B	KRT10	FALSE	17	38974369	38978847
ARID1B	ARID1B	NIN	FALSE	14	51186481	51297839
ARID1B	ARID1B	GNB4	FALSE	3	179116990	179169378
ARID1B	ARID1B	VTI1B	FALSE	14	68113792	68141548
ARID1B	ARID1B	TECR	FALSE	19	14627897	14676792
ARID1B	ARID1B	MRPS26	FALSE	20	3026591	3028900
ARID1B	ARID1B	DDX21	FALSE	10	70715884	70744829
ARID1B	ARID1B	CARMIL3	FALSE	14	24521218	24538938
ARID1B	ARID1B	LCN1	FALSE	9	138413284	138418378
ARID1B	ARID1B	VPS51	FALSE	11	64856796	64879332
ARID1B	ARID1B	RALY	FALSE	20	32581452	32696114
ARID1B	ARID1B	PPP1CC	FALSE	12	111157485	111180744
ARID1B	ARID1B	MED12	FALSE	X	70338406	70362303
ARID1B	ARID1B	SFXN3	FALSE	10	102790991	102800998
ARID1B	ARID1B	MICAL1	FALSE	6	109765265	109787171
ARID1B	ARID1B	SERBP1	FALSE	1	67873493	67896098
ARID1B	ARID1B	H3F3B	FALSE	17	73772515	73781974
ARID1B	ARID1B	MTSS1	FALSE	8	125563031	125740730
ARID1B	ARID1B	FYTTD1	FALSE	3	197464050	197514467
ARID1B	ARID1B	TMEM176B	FALSE	7	150488373	150498448
ARID1B	ARID1B	PLEKHA6	FALSE	1	204187979	204346793
ARID1B	ARID1B	CSDE1	FALSE	1	115259534	115301297
ARID1B	ARID1B	DOCK7	FALSE	1	62920399	63153969
ARID1B	ARID1B	CKMT1B	FALSE	15	43885252	43897099
ARID1B	ARID1B	XPR1	FALSE	1	180601140	180859387
ARID1B	ARID1B	DSCC1	FALSE	8	120846216	120868250
ARID1B	ARID1B	COL4A3BP	FALSE	5	74664311	74807963
ARID1B	ARID1B	DIXDC1	FALSE	11	111797867	111893307
ARID1B	ARID1B	STX7	FALSE	6	132767006	132834337
ARID1B	ARID1B	UCK2	FALSE	1	165796768	165880855
ARID1B	ARID1B	C16orf78	FALSE	16	49407734	49433342
ARID1B	ARID1B	ROS1	FALSE	6	117609463	117747018
ARID1B	ARID1B	EIF4E2	FALSE	2	233414762	233448354
ARID1B	ARID1B	SCCPDH	FALSE	1	246887349	246931439
ARID1B	ARID1B	CAMK2D	FALSE	4	114372188	114683083
ARID1B	ARID1B	MTDH	FALSE	8	98656407	98740998
ARID1B	ARID1B	RPL7A	FALSE	9	136215069	136218281
ARID1B	ARID1B	ATP4A	FALSE	19	36040945	36054560
ARID1B	ARID1B	S100A11	FALSE	1	152004982	152020383
ARID1B	ARID1B	CENPV	FALSE	17	16245848	16256970
ARID1B	ARID1B	SCAMP2	FALSE	15	75136071	75165706
ARID1B	ARID1B	CIITA	FALSE	16	10971055	11026079
ARID1B	ARID1B	PLA2G4B	FALSE	15	42120283	42140345
ARID1B	ARID1B	RPL10	FALSE	X	153558423	153577636
ARID1B	ARID1B	GNB1	FALSE	1	1716729	1822495
ARID1B	ARID1B	TAB1	FALSE	22	39795746	39833065
ARID1B	ARID1B	CDH20	FALSE	18	59000815	59223006
ARID1B	ARID1B	RPL12	FALSE	9	130209953	130213684
ARID1B	ARID1B	PFN2	FALSE	3	149682691	149768575
ARID1B	ARID1B	IMPDH2	FALSE	3	49061758	49066841
ARID1B	ARID1B	CANX	FALSE	5	179105629	179157926
ARID1B	ARID1B	NID1	FALSE	1	236139130	236228462
ARID1B	ARID1B	ATP1B1	FALSE	1	169074935	169101960
ARID1B	ARID1B	ARHGEF6	FALSE	X	135747706	135864247
ARID1B	ARID1B	SPTBN2	FALSE	11	66452719	66496697
ARID1B	ARID1B	NCKAP1	FALSE	2	183773843	183903586
ARID1B	ARID1B	MAPRE1	FALSE	20	31407699	31438211
ARID1B	ARID1B	HIGD1A	FALSE	3	42798669	42846023
ARID1B	ARID1B	GRK5	FALSE	10	120967101	121215131
ARID1B	ARID1B	MED21	FALSE	12	27175479	27219276
ARID1B	ARID1B	PDCD6	FALSE	5	271736	353971
ARID1B	ARID1B	PRR12	FALSE	19	50094900	50129696
ARID1B	ARID1B	KRT28	FALSE	17	38948455	38956211
ARID1B	ARID1B	MAP4	FALSE	3	47892182	48130769
ARID1B	ARID1B	SNRPD3	FALSE	22	24951471	25005947
ARID1B	ARID1B	NRCAM	FALSE	7	107788068	108097161
ARID1B	ARID1B	TNXB	FALSE	6	32085376	32161818
ARID1B	ARID1B	CLCN4	FALSE	X	10125024	10205700
ARID1B	ARID1B	SHANK3	FALSE	22	51112843	51171726
ARID1B	ARID1B	OGT	FALSE	X	70752933	70795747
ARID1B	ARID1B	RPS7	FALSE	2	3622795	3628509
ARID1B	ARID1B	TUBA1B	FALSE	12	49521565	49525180
ARID1B	ARID1B	RPL27	FALSE	17	41150290	41154976
ARID1B	ARID1B	CTSD	FALSE	11	1773982	1785222
ARID1B	ARID1B	VCL	FALSE	10	75757872	75879918
ARID1B	ARID1B	RAI14	FALSE	5	34656342	34832732
ARID1B	ARID1B	DNAJA1	FALSE	9	33025209	33039905
ARID1B	ARID1B	EDIL3	FALSE	5	83236373	83680611
ARID1B	ARID1B	SSBP1	FALSE	7	141444129	141493730
ARID1B	ARID1B	PAFAH1B3	FALSE	19	42801185	42807698
ARID1B	ARID1B	PSD2	FALSE	5	139175406	139224051
ARID1B	ARID1B	TCERG1	FALSE	5	145826874	145891524
ARID1B	ARID1B	MSN	FALSE	X	64808257	64961791
ARID1B	ARID1B	EIF3E	FALSE	8	109213445	109447562
ARID1B	ARID1B	HSPE1	FALSE	2	198364718	198368181
ARID1B	ARID1B	LRRC69	FALSE	8	92114060	92231464
ARID1B	ARID1B	FAM98A	FALSE	2	33808725	33824449
ARID1B	ARID1B	SPECC1L	FALSE	22	24666786	24813708
ARID1B	ARID1B	EIF4A2	FALSE	3	186500994	186507689
ARID1B	ARID1B	VPS53	FALSE	17	411908	624957
ARID1B	ARID1B	CPSF2	FALSE	14	92588281	92630755
ARID1B	ARID1B	ZNF326	FALSE	1	90460671	90501090
ARID1B	ARID1B	KCND2	FALSE	7	119913722	120390385
ARID1B	ARID1B	RPN1	FALSE	3	128338817	128399918
ARID1B	ARID1B	CLTB	FALSE	5	175819456	175843570
ARID1B	ARID1B	KDM1A	FALSE	1	23345941	23410182
ARID1B	ARID1B	ASS1	FALSE	9	133320316	133376661
ARID1B	ARID1B	INA	FALSE	10	105036920	105050108
ARID1B	ARID1B	IDH3A	FALSE	15	78423840	78464291
ARID1B	ARID1B	SCD5	FALSE	4	83550692	83720010
ARID1B	ARID1B	AP2A2	FALSE	11	924894	1012239
ARID1B	ARID1B	CCDC88A	FALSE	2	55514978	55647057
ARID1B	ARID1B	DAB2IP	FALSE	9	124329336	124547809
ARID1B	ARID1B	DVL1P1	FALSE	1	1270656	1284798
ARID1B	ARID1B	NAV1	FALSE	1	201592411	201796102
ARID1B	ARID1B	PHB2	FALSE	12	7074490	7079988
ARID1B	ARID1B	KCNMA1	FALSE	10	78629359	79398353
ARID1B	ARID1B	BCL7A	FALSE	12	122457328	122499948
ARID1B	ARID1B	MRPS9	FALSE	2	105654441	105716418
ARID1B	ARID1B	TLK1	FALSE	2	171847333	172087824
ARID1B	ARID1B	SYNRG	FALSE	17	35874900	35969544
ARID1B	ARID1B	VDAC2	FALSE	10	76969912	76991206
ARID1B	ARID1B	CAMK2B	FALSE	7	44256749	44374176
ARID1B	ARID1B	FBXL15	FALSE	10	104178946	104182893
ARID1B	ARID1B	LACTB	FALSE	15	63413999	63434260
ARID1B	ARID1B	LARP4B	FALSE	10	855484	977564
ARID1B	ARID1B	XPNPEP1	FALSE	10	111624524	111683311
ARID1B	ARID1B	TMOD2	FALSE	15	52043758	52108565
ARID1B	ARID1B	NEMF	FALSE	14	50249997	50319921
ARID1B	ARID1B	COPA	FALSE	1	160259063	160313190
ARID1B	ARID1B	NEK9	FALSE	14	75548822	75594047
ARID1B	ARID1B	PDHB	FALSE	3	58413357	58419584
ARID1B	ARID1B	ATP5J2	FALSE	7	99046098	99063954
ARID1B	ARID1B	PRRC2C	FALSE	1	171454651	171562650
ARID1B	ARID1B	CPSF7	FALSE	11	61170121	61197503
ARID1B	ARID1B	CTSV	FALSE	9	99794940	99801925
ARID1B	ARID1B	C4B	FALSE	6	31964725	31979014
ARID1B	ARID1B	ALDOA	FALSE	16	30064411	30081778
ARID1B	ARID1B	PRB2	FALSE	12	11544476	11653975
ARID1B	ARID1B	WTAP	FALSE	6	160146617	160177351
ARID1B	ARID1B	EIF3A	FALSE	10	120794356	120840316
ARID1B	ARID1B	BORCS6	FALSE	17	8091663	8093498
ARID1B	ARID1B	ZMYM3	FALSE	X	70459474	70474996
ARID1B	ARID1B	FAM120A	FALSE	9	96214004	96328397
ARID1B	ARID1B	CIRBP	FALSE	19	1259384	1274879
ARID1B	ARID1B	CTNND1	FALSE	11	57520715	57587018
ARID1B	ARID1B	DHX9	FALSE	1	182808504	182856886
ARID1B	ARID1B	IGSF3	FALSE	1	117117031	117210375
ARID1B	ARID1B	AP3D1	FALSE	19	2100988	2164464
ARID1B	ARID1B	CAPZA1	FALSE	1	113161795	113214241
ARID1B	ARID1B	SYT7	FALSE	11	61282785	61348620
ARID1B	ARID1B	KRT87P	FALSE	12	52644250	52652651
ARID1B	ARID1B	BLVRB	FALSE	19	40953696	40971747
ARID1B	ARID1B	TPM4	FALSE	19	16177831	16213813
ARID1B	ARID1B	POLR2E	FALSE	19	1086594	1095598
ARID1B	ARID1B	ACTG1	FALSE	17	79476997	79490873
ARID1B	ARID1B	RPS25	FALSE	11	118886422	118889401
ARID1B	ARID1B	RPL19	FALSE	17	37356536	37360980
ARID1B	ARID1B	LARP4	FALSE	12	50786166	50873787
ARID1B	ARID1B	IGKV1D-39	FALSE	2	89901292	89901791
ARID1B	ARID1B	IWS1	FALSE	2	128193783	128284462
ARID1B	ARID1B	GPR155	FALSE	2	175296966	175351822
ARID1B	ARID1B	WDR77	FALSE	1	111982512	111991998
ARID1B	ARID1B	PSMA3	FALSE	14	58711549	58738730
ARID1B	ARID1B	TMEM159	FALSE	16	21169698	21191937
ARID1B	ARID1B	TYMP	FALSE	22	50964181	50968485
ARID1B	ARID1B	PFKFB2	FALSE	1	207222801	207254369
ARID1B	ARID1B	DNM3	FALSE	1	171810621	172387606
ARID1B	ARID1B	DSC1	FALSE	18	28709199	28742819
ARID1B	ARID1B	VDAC1	FALSE	5	133307606	133340824
ARID1B	ARID1B	AC006059.2	FALSE	3	42747248	42846010
ARID1B	ARID1B	SRSF5	FALSE	14	70193617	70238722
ARID1B	ARID1B	MANBA	FALSE	4	103552660	103682151
ARID1B	ARID1B	MED16	FALSE	19	867962	893218
ARID1B	ARID1B	HLA-C	FALSE	6	31236526	31239907
ARID1B	ARID1B	CISD1	FALSE	10	60028818	60049346
ARID1B	ARID1B	HCK	FALSE	20	30639991	30689659
ARID1B	ARID1B	TMED10	FALSE	14	75598173	75643334
ARID1B	ARID1B	TCP1	FALSE	6	160199530	160210781
ARID1B	ARID1B	LZIC	FALSE	1	9982173	10003465
ARID1B	ARID1B	KHDRBS1	FALSE	1	32479430	32526451
ARID1B	ARID1B	PRPF19	FALSE	11	60658202	60674060
ARID1B	ARID1B	ACOT7	FALSE	1	6324329	6454451
ARID1B	ARID1B	HCN4	FALSE	15	73612200	73661605
ARID1B	ARID1B	INTS8	FALSE	8	95825539	95893974
ARID1B	ARID1B	SKP1	FALSE	5	133484633	133512729
ARID1B	ARID1B	KCNH1	FALSE	1	210856555	211307457
ARID1B	ARID1B	PRPH	FALSE	12	49687035	49692465
ARID1B	ARID1B	TAB2	FALSE	6	149539777	149732749
ARID1B	ARID1B	ANK1	FALSE	8	41510739	41754280
ARID1B	ARID1B	TRIOBP	FALSE	22	38093011	38172563
ARID1B	ARID1B	RCOR3	FALSE	1	211431719	211489727
ARID1B	ARID1B	MYEF2	FALSE	15	48431625	48470714
ARID1B	ARID1B	RTRAF	FALSE	14	52456232	52477412
ARID1B	ARID1B	KRT4	FALSE	12	53200333	53208335
ARID1B	ARID1B	SPATA2	FALSE	20	48519928	48532080
ARID1B	ARID1B	SEPT7	FALSE	7	35840542	35944917
ARID1B	ARID1B	ATF7IP	FALSE	12	14518610	14651697
ARID1B	ARID1B	EMD	FALSE	X	153547665	153549991
ARID1B	ARID1B	SEC61B	FALSE	9	101984346	101992897
ARID1B	ARID1B	MTMR2	FALSE	11	95566046	95658479
ARID1B	ARID1B	RPS27L	FALSE	15	63418071	63450220
ARID1B	ARID1B	ANXA3	FALSE	4	79472673	79531597
ARID1B	ARID1B	RPL28	FALSE	19	55896713	55914612
ARID1B	ARID1B	EPRS1	FALSE	1	220141942	220219872
ARID1B	ARID1B	MED20	FALSE	6	41873092	41888877
ARID1B	ARID1B	KRT6C	FALSE	12	52862300	52867569
ARID1B	ARID1B	TRIM46	FALSE	1	155145873	155157447
ARID1B	ARID1B	NCBP3	FALSE	17	3705452	3749540
ARID1B	ARID1B	HSPH1	FALSE	13	31710762	31736525
ARID1B	ARID1B	COPRS	FALSE	17	30178883	30186356
ARID1B	ARID1B	CAPRIN1	FALSE	11	34073230	34122703
ARID1B	ARID1B	EIF3J	FALSE	15	44829255	44855227
ARID1B	ARID1B	ATP5PO	FALSE	21	35275757	35288118
ARID1B	ARID1B	TXNRD1	FALSE	12	104609557	104744061
ARID1B	ARID1B	WDR13	FALSE	X	48449441	48464592
ARID1B	ARID1B	DCAF7	FALSE	17	61627822	61671639
ARID1B	ARID1B	RPS12	FALSE	6	133135580	133138703
ARID1B	ARID1B	RPL14	FALSE	3	40498783	40503861
ARID1B	ARID1B	TLN1	FALSE	9	35696945	35732392
ARID1B	ARID1B	MTCH1	FALSE	6	36935917	36954074
ARID1B	ARID1B	MCCC2	FALSE	5	70098418	70169834
ARID1B	ARID1B	THRAP3	FALSE	1	36690017	36770958
ARID1B	ARID1B	RPS14	FALSE	5	149822753	149829319
ARID1B	ARID1B	ATXN2	FALSE	12	111890018	112037480
ARID1B	ARID1B	ENAH	FALSE	1	225674537	225840844
ARID1B	ARID1B	ISLR2	FALSE	15	74392652	74430881
ARID1B	ARID1B	DIP2B	FALSE	12	50898768	51142450
ARID1B	ARID1B	SNRPD1	FALSE	18	19192228	19210417
ARID1B	ARID1B	MATR3	FALSE	5	138609441	138667360
ARID1B	ARID1B	OPA1	FALSE	3	193310933	193415612
ARID1B	ARID1B	HSPD1	FALSE	2	198351305	198381461
ARID1B	ARID1B	KRT36	FALSE	17	39642388	39648798
ARID1B	ARID1B	KARS	FALSE	16	75661622	75682541
ARID1B	ARID1B	STATH	FALSE	4	70861647	70868287
ARID1B	ARID1B	MED24	FALSE	17	38175350	38217468
ARID1B	ARID1B	PRC1	FALSE	15	91509270	91538859
ARID1B	ARID1B	ZC3HAV1	FALSE	7	138728266	138794465
ARID1B	ARID1B	SPG11	FALSE	15	44854894	44955876
ARID1B	ARID1B	RPS13	FALSE	11	17095936	17099334
ARID1B	ARID1B	MAP4K4	FALSE	2	102313312	102511149
ARID1B	ARID1B	G3BP2	FALSE	4	76567966	76649709
ARID1B	ARID1B	IARS1	FALSE	9	94972489	95056038
ARID1B	ARID1B	COL1A1	FALSE	17	48260650	48278993
ARID1B	ARID1B	PCCA	FALSE	13	100741269	101182686
ARID1B	ARID1B	DHX29	FALSE	5	54552073	54603550
ARID1B	ARID1B	SGPL1	FALSE	10	72575717	72640930
ARID1B	ARID1B	NSF	FALSE	17	44668035	44834830
ARID1B	ARID1B	SBSN	FALSE	19	36014269	36019253
ARID1B	ARID1B	DSP	FALSE	6	7541808	7586950
ARID1B	ARID1B	EPB41L3	FALSE	18	5392383	5630699
ARID1B	ARID1B	LSM14B	FALSE	20	60697517	60710434
ARID1B	ARID1B	PGAM5	FALSE	12	133287405	133299228
ARID1B	ARID1B	HBA1	FALSE	16	226679	227521
ARID1B	ARID1B	MAP3K7	FALSE	6	91223292	91296764
ARID1B	ARID1B	CKAP4	FALSE	12	106631655	106698057
ARID1B	ARID1B	ATP6V1C1	FALSE	8	104033291	104085279
ARID1B	ARID1B	TPD52	FALSE	8	80870571	81143467
ARID1B	ARID1B	PCDHA4	FALSE	5	140186659	140391929
ARID1B	ARID1B	GRSF1	FALSE	4	71681499	71705662
ARID1B	ARID1B	DYNC1I1	FALSE	7	95401866	95739634
ARID1B	ARID1B	WDR37	FALSE	10	1095478	1178237
ARID1B	ARID1B	WASF1	FALSE	6	110421022	110501207
ARID1B	ARID1B	GLUD1	FALSE	10	88810243	88854623
ARID1B	ARID1B	H1-0	FALSE	22	38201100	38203443
ARID1B	ARID1B	RPL22	FALSE	1	6241329	6269449
ARID1B	ARID1B	ALYREF	FALSE	17	79845713	79849462
ARID1B	ARID1B	FIBP	FALSE	11	65651212	65656010
ARID1B	ARID1B	MAP1LC3B	FALSE	16	87417601	87438385
ARID1B	ARID1B	CDC42BPB	FALSE	14	103398716	103523799
ARID1B	ARID1B	RPS10	FALSE	6	34385231	34393902
ARID1B	ARID1B	ATP5ME	FALSE	4	666225	668119
ARID1B	ARID1B	WDR11	FALSE	10	122610687	122669036
ARID1B	ARID1B	KRT33A	FALSE	17	39502344	39507064
ARID1B	ARID1B	CCT8	FALSE	21	30428126	30446118
ARID1B	ARID1B	THSD7A	FALSE	7	11409984	11871824
ARID1B	ARID1B	YWHAE	FALSE	17	1247566	1303672
ARID1B	ARID1B	RPS4X	FALSE	X	71475529	71497150
ARID1B	ARID1B	AP2M1	FALSE	3	183892477	183901879
ARID1B	ARID1B	RBFOX2	FALSE	22	36134783	36424473
ARID1B	ARID1B	KRT27	FALSE	17	38933060	38938786
ARID1B	ARID1B	ANKRD35	FALSE	1	146552975	146572260
ARID1B	ARID1B	SLC1A1	FALSE	9	4490444	4587469
ARID1B	ARID1B	WDR12	FALSE	2	203739505	203879521
ARID1B	ARID1B	MNDA	FALSE	1	158801107	158819296
ARID1B	ARID1B	RAB10	FALSE	2	26256976	26360323
ARID1B	ARID1B	MPO	FALSE	17	56347217	56358296
ARID1B	ARID1B	BRD9	FALSE	5	850406	892939
ARID1B	ARID1B	HNRNPC	FALSE	14	21677295	21737653
ARID1B	ARID1B	MED30	FALSE	8	118532952	118552501
ARID1B	ARID1B	CTSB	FALSE	8	11700033	11726957
ARID1B	ARID1B	PNMA2	FALSE	8	26362202	26371608
ARID1B	ARID1B	FAM117B	FALSE	2	203499901	203634480
ARID1B	ARID1B	AP2B1	FALSE	17	33905065	34053436
ARID1B	ARID1B	LANCL1	FALSE	2	211295973	211342376
ARID1B	ARID1B	MED8	FALSE	1	43849588	43855479
ARID1B	ARID1B	ACTA1	FALSE	1	229566992	229569845
ARID1B	ARID1B	KHSRP	FALSE	19	6413359	6424805
ARID1B	ARID1B	RAN	FALSE	12	131356424	131362223
ARID1B	ARID1B	CSNK2A2	FALSE	16	58191811	58231824
ARID1B	ARID1B	CHCHD3	FALSE	7	132469629	132766848
ARID1B	ARID1B	MED7	FALSE	5	156564423	156586030
ARID1B	ARID1B	IMMT	FALSE	2	86371055	86422893
ARID1B	ARID1B	SLC4A1	FALSE	17	42325753	42345509
ARID1B	ARID1B	AMY2B	FALSE	1	104096437	104122156
ARID1B	ARID1B	PPFIA2	FALSE	12	81652045	82153332
ARID1B	ARID1B	DPYSL4	FALSE	10	134000404	134019280
ARID1B	ARID1B	U2AF1L4	FALSE	19	36233365	36236346
ARID1B	ARID1B	KRT2	FALSE	12	53038342	53045948
ARID1B	ARID1B	DYNC1LI2	FALSE	16	66754796	66785701
ARID1B	ARID1B	SRPK2	FALSE	7	104751151	105039755
ARID1B	ARID1B	ZNF781	FALSE	19	38158652	38183223
ARID1B	ARID1B	MSL1	FALSE	17	38278551	38293042
ARID1B	ARID1B	STRBP	FALSE	9	125871779	126030855
ARID1B	ARID1B	MED28	FALSE	4	17616254	17635728
ARID1B	ARID1B	CCT4	FALSE	2	62095224	62115939
ARID1B	ARID1B	MTMR1	FALSE	X	149774684	149846825
ARID1B	ARID1B	GLCCI1	FALSE	7	8008425	8133902
ARID1B	ARID1B	S100A7	FALSE	1	153430220	153433177
ARID1B	ARID1B	SH3BGRL3	FALSE	1	26605667	26608007
ARID1B	ARID1B	NONO	FALSE	X	70503042	70521018
ARID1B	ARID1B	CTPS1	FALSE	1	41445007	41478235
ARID1B	ARID1B	KRT82	FALSE	12	52787715	52800139
ARID1B	ARID1B	ARHGEF7	FALSE	13	111766906	111958084
ARID1B	ARID1B	ACTN4	FALSE	19	39138289	39222223
ARID1B	ARID1B	SCAF4	FALSE	21	33043346	33104388
ARID1B	ARID1B	HCN1	FALSE	5	45259349	45696253
ARID1B	ARID1B	FAM171A2	FALSE	17	42430583	42441243
ARID1B	ARID1B	CDH18	FALSE	5	19473060	20575982
ARID1B	ARID1B	DUSP14	FALSE	17	35849937	35873603
ARID1B	ARID1B	DDX3X	FALSE	X	41192651	41223725
ARID1B	ARID1B	AGAP3	FALSE	7	150782918	150841523
ARID1B	ARID1B	PYGB	FALSE	20	25228705	25278650
ARID1B	ARID1B	HSPA8	FALSE	11	122928197	122933938
ARID1B	ARID1B	SRP14	FALSE	15	40327940	40331389
ARID1B	ARID1B	UQCRC2	FALSE	16	21963981	21994981
ARID1B	ARID1B	CORO1C	FALSE	12	109038885	109125372
ARID1B	ARID1B	EIF2S2	FALSE	20	32676104	32700138
ARID1B	ARID1B	KRT31	FALSE	17	39557276	39561144
ARID1B	ARID1B	ATG5	FALSE	6	106632351	106773666
ARID1B	ARID1B	TRIM3	FALSE	11	6469843	6495689
ARID1B	ARID1B	CDC5L	FALSE	6	44355262	44418163
ARID1B	ARID1B	PPP6R2	FALSE	22	50781733	50883514
ARID1B	ARID1B	ATP5F1A	FALSE	18	43660214	43684300
ARID1B	ARID1B	TPM3	FALSE	1	154127784	154167124
ARID1B	ARID1B	GYS1	FALSE	19	49471382	49496567
ARID1B	ARID1B	MARK1	FALSE	1	220701568	220837803
ARID1B	ARID1B	LRCH1	FALSE	13	47127303	47327175
ARID1B	ARID1B	ATP5F1C	FALSE	10	7830110	7849778
ARID1B	ARID1B	LGALS3BP	FALSE	17	76967320	76976191
ARID1B	ARID1B	EML4	FALSE	2	42396490	42559688
ARID1B	ARID1B	PCM1	FALSE	8	17780349	17885478
ARID1B	ARID1B	EIF3L	FALSE	22	38244875	38285414
ARID1B	ARID1B	ARF1	FALSE	1	228270361	228286912
ARID1B	ARID1B	YIPF1	FALSE	1	54317392	54356407
ARID1B	ARID1B	INTS5	FALSE	11	62414320	62420774
ARID1B	ARID1B	PRSS3	FALSE	9	33750515	33799230
ARID1B	ARID1B	TUBB	FALSE	6	30677842	30683067
ARID1B	ARID1B	COPS3	FALSE	17	17150141	17184607
ARID1B	ARID1B	PUM1	FALSE	1	31404353	31538838
ARID1B	ARID1B	EIF4A1	FALSE	17	7476024	7482323
ARID1B	ARID1B	RPL5	FALSE	1	93297582	93307481
ARID1B	ARID1B	SH2B2	FALSE	7	101928441	101964991
ARID1B	ARID1B	NAPA	FALSE	19	47990894	48018497
ARID1B	ARID1B	NAMPT	FALSE	7	105888731	105926772
ARID1B	ARID1B	ANKZF1	FALSE	2	220094479	220101391
ARID1B	ARID1B	PLEKHA5	FALSE	12	19282648	19529334
ARID1B	ARID1B	SNPH	FALSE	20	1246960	1289972
ARID1B	ARID1B	GGA3	FALSE	17	73232694	73258444
ARID1B	ARID1B	CAMK2G	FALSE	10	75572259	75634343
ARID1B	ARID1B	TUBB8	FALSE	10	92828	120103
ARID1B	ARID1B	STAU1	FALSE	20	47729878	47804904
ARID1B	ARID1B	SNRPA	FALSE	19	41256542	41271294
ARID1B	ARID1B	GPR89B	FALSE	1	148614808	148679936
ARID1B	ARID1B	GYG1	FALSE	3	148709128	148745419
ARID1B	ARID1B	PDE4B	FALSE	1	66258197	66840259
ARID1B	ARID1B	SRGAP1	FALSE	12	64238073	64541613
ARID1B	ARID1B	GNAZ	FALSE	22	23412540	23467224
ARID1B	ARID1B	SNRPG	FALSE	2	70508494	70520903
ARID1B	ARID1B	NSDHL	FALSE	X	151999439	152038201
ARID1B	ARID1B	SUGP2	FALSE	19	19101697	19144832
ARID1B	ARID1B	KIAA1217	FALSE	10	23983675	24836772
ARID1B	ARID1B	RTCB	FALSE	22	32783569	32808242
ARID1B	ARID1B	HNRNPL	FALSE	19	39327028	39342987
ARID1B	ARID1B	SAFB	FALSE	19	5623046	5668489
ARID1B	ARID1B	DUT	FALSE	15	48623208	48635570
ARID1B	ARID1B	COX4I2	FALSE	20	30225691	30232809
ARID1B	ARID1B	TMEM35A	FALSE	X	100333868	100351356
ARID1B	ARID1B	LIN7C	FALSE	11	27516123	27528320
ARID1B	ARID1B	IL1RN	FALSE	2	113864791	113891593
ARID1B	ARID1B	NCBP1	FALSE	9	100395908	100436030
ARID1B	ARID1B	KRT14	FALSE	17	39738531	39743173
ARID1B	ARID1B	ILF2	FALSE	1	153634512	153643524
ARID1B	ARID1B	MED14	FALSE	X	40507558	40595110
ARID1B	ARID1B	ELAVL3	FALSE	19	11562141	11591861
ARID1B	ARID1B	CEP104	FALSE	1	3728645	3773778
ARID1B	ARID1B	PDIA3	FALSE	15	44038590	44065477
ARID1B	ARID1B	KRT9	FALSE	17	39722096	39728310
ARID1B	ARID1B	HUWE1	FALSE	X	53559057	53713673
ARID1B	ARID1B	AKAP8	FALSE	19	15464196	15490609
ARID1B	ARID1B	TRA2B	FALSE	3	185633694	185655924
ARID1B	ARID1B	SNRPN	FALSE	15	25068794	25223870
ARID1B	ARID1B	BLOC1S2	FALSE	10	102033713	102046469
ARID1B	ARID1B	PNN	FALSE	14	39644387	39652422
ARID1B	ARID1B	CERT	FALSE	5	74652170	74807963
ARID1B	ARID1B	UBAP2L	FALSE	1	154192655	154243986
ARID1B	ARID1B	DDX17	FALSE	22	38879445	38903665
ARID1B	ARID1B	PPFIBP1	FALSE	12	27676364	27848497
ARID1B	ARID1B	EBF1	FALSE	5	158122928	158526769
ARID1B	ARID1B	HP1BP3	FALSE	1	21069154	21113816
ARID1B	ARID1B	PLCB1	FALSE	20	8112824	8949003
ARID1B	ARID1B	ACTC1	FALSE	15	35080297	35088340
ARID1B	ARID1B	ALS2	FALSE	2	202565277	202645912
ARID1B	ARID1B	AGK	FALSE	7	141250989	141355044
ARID1B	ARID1B	DLAT	FALSE	11	111895537	111935113
ARID1B	ARID1B	DBT	FALSE	1	100652475	100715390
ARID1B	ARID1B	MAPK1	FALSE	22	22108789	22221970
ARID1B	ARID1B	UCKL1	FALSE	20	62571186	62587769
ARID1B	ARID1B	SFXN1	FALSE	5	174904065	174956745
ARID1B	ARID1B	CRBN	FALSE	3	3190676	3221394
ARID1B	ARID1B	DMXL2	FALSE	15	51739908	51915030
ARID1B	ARID1B	CUL3	FALSE	2	225334867	225450110
ARID1B	ARID1B	RDH11	FALSE	14	68143518	68162531
ARID1B	ARID1B	KCNB2	FALSE	8	73449626	73850584
ARID1B	ARID1B	EPB41L1	FALSE	20	34679426	34820721
ARID1B	ARID1B	RBM17	FALSE	10	6130950	6159420
ARID1B	ARID1B	MRPS36	FALSE	5	68513587	68525954
ARID1B	ARID1B	APIP	FALSE	11	34874641	34938046
ARID1B	ARID1B	TARDBP	FALSE	1	11072414	11085796
ARID1B	ARID1B	SPTBN1	FALSE	2	54683422	54896812
ARID1B	ARID1B	KCNA6	FALSE	12	4918342	4960277
ARID1B	ARID1B	ERH	FALSE	14	69846848	69865344
ARID1B	ARID1B	LSM12	FALSE	17	42112003	42144987
ARID1B	ARID1B	NUDT21	FALSE	16	56463045	56486111
ARID1B	ARID1B	S100A10	FALSE	1	151955391	151966866
ARID1B	ARID1B	NAP1L4	FALSE	11	2965667	3013607
ARID1B	ARID1B	ERC1	FALSE	12	1099675	1605099
ARID1B	ARID1B	EWSR1	FALSE	22	29663998	29696515
ARID1B	ARID1B	FAM171A1	FALSE	10	15253642	15413061
ARID1B	ARID1B	HNRNPM	FALSE	19	8509651	8553998
ARID1B	ARID1B	SPTB	FALSE	14	65213002	65346601
ARID1B	ARID1B	H1-2	FALSE	6	26056015	26056656
ARID1B	ARID1B	BSCL2	FALSE	11	62457747	62477317
ARID1B	ARID1B	HSD17B12	FALSE	11	43577986	43878167
ARID1B	ARID1B	DCX	FALSE	X	110537007	110655603
ARID1B	ARID1B	EIF2S1	FALSE	14	67826714	67853233
ARID1B	ARID1B	AAK1	FALSE	2	69688532	69901481
ARID1B	ARID1B	DPYSL5	FALSE	2	27070615	27173219
ARID1B	ARID1B	APC	FALSE	5	112043195	112181936
ARID1B	ARID1B	XRN2	FALSE	20	21283942	21370463
ARID1B	ARID1B	DHX30	FALSE	3	47844399	47891685
ARID1B	ARID1B	HNRNPA0	FALSE	5	137087075	137090039
ARID1B	ARID1B	AHNAK	FALSE	11	62201016	62323707
ARID1B	ARID1B	SYN2	FALSE	3	12045876	12232900
ARID1B	ARID1B	FAM91A1	FALSE	8	124780696	124827692
ARID1B	ARID1B	NOP56	FALSE	20	2632791	2639039
ARID1B	ARID1B	REPS1	FALSE	6	139224630	139309398
ARID1B	ARID1B	FTH1	FALSE	11	61727190	61735132
ARID1B	ARID1B	OGDH	FALSE	7	44646171	44748665
ARID1B	ARID1B	VAPA	FALSE	18	9913999	9960018
ARID1B	ARID1B	IGKV4-1	FALSE	2	89184913	89185669
ARID1B	ARID1B	HBB	FALSE	11	5246694	5250625
ARID1B	ARID1B	ANKRD28	FALSE	3	15708743	15901278
ARID1B	ARID1B	CDH4	FALSE	20	59827482	60515673
ARID1B	ARID1B	EPRS	FALSE	1	220141943	220220000
ARID1B	ARID1B	PML	FALSE	15	74287014	74340153
ARID1B	ARID1B	CDC42BPA	FALSE	1	227177566	227506175
ARID1B	ARID1B	AHCY	FALSE	20	32868074	32899608
ARID1B	ARID1B	SYNGAP1	FALSE	6	33527235	33560852
ARID1B	ARID1B	VCP	FALSE	9	35056061	35073246
ARID1B	ARID1B	ZNF512	FALSE	2	27805897	27858041
ARID1B	ARID1B	LEO1	FALSE	15	52230222	52264003
ARID1B	ARID1B	MCU	FALSE	10	74451889	74647452
ARID1B	ARID1B	PRMT5	FALSE	14	23389720	23398794
ARID1B	ARID1B	LDHA	FALSE	11	18415935	18429972
ARID1B	ARID1B	CPA4	FALSE	7	129932974	129964020
ARID1B	ARID1B	DDX6	FALSE	11	118620040	118661864
ARID1B	ARID1B	CBX3	FALSE	7	26240782	26252976
ARID1B	ARID1B	PARP3	FALSE	3	51976361	51982883
ARID1B	ARID1B	DNAJA2	FALSE	16	46989299	47007699
ARID1B	ARID1B	KCNQ2	FALSE	20	62037542	62103993
ARID1B	ARID1B	THAP5	FALSE	7	108194987	108210194
ARID1B	ARID1B	NCL	FALSE	2	232318242	232348352
ARID1B	ARID1B	IARS2	FALSE	1	220267444	220321380
ARID1B	ARID1B	PRMT1	FALSE	19	50179043	50192286
ARID1B	ARID1B	SPTAN1	FALSE	9	131314866	131395941
ARID1B	ARID1B	AARSD1	FALSE	17	41102543	41116515
ARID1B	ARID1B	EIF3K	FALSE	19	39109735	39127595
ARID1B	ARID1B	EPM2A	FALSE	6	145822719	146057160
ARID1B	ARID1B	UBA52	FALSE	19	18682540	18688360
ARID1B	ARID1B	RPS23	FALSE	5	81569177	81574396
ARID1B	ARID1B	CHCHD6	FALSE	3	126423063	126679249
ARID1B	ARID1B	PAICS	FALSE	4	57301907	57327534
ARID1B	ARID1B	RPS26	FALSE	12	56435637	56438116
ARID1B	ARID1B	PPP2R2A	FALSE	8	26149007	26230196
ARID1B	ARID1B	HMGCR	FALSE	5	74632154	74657929
ARID1B	ARID1B	RNMT	FALSE	18	13726659	13764557
ARID1B	ARID1B	SSB	FALSE	2	170648443	170668574
ARID1B	ARID1B	SLC25A1	FALSE	22	19163095	19166343
ARID1B	ARID1B	ROCK1	FALSE	18	18526867	18691812
ARID1B	ARID1B	CAPZB	FALSE	1	19665267	19812066
ARID1B	ARID1B	PGK1	FALSE	X	77326142	77390250
ARID1B	ARID1B	HNRNPD	FALSE	4	83273651	83295656
ARID1B	ARID1B	MAP1A	FALSE	15	43803156	43823818
ARID1B	ARID1B	SDK1	FALSE	7	3341080	4308632
ARID1B	ARID1B	TDRD6	FALSE	6	46655612	46672056
ARID1B	ARID1B	SND1	FALSE	7	127292234	127732661
ARID1B	ARID1B	BTBD10	FALSE	11	13409548	13484844
ARID1B	ARID1B	CCAR1	FALSE	10	70480769	70552134
ARID1B	ARID1B	ATAT1	FALSE	6	30584468	30604447
ARID1B	ARID1B	PPP1R12A	FALSE	12	80167343	80329240
ARID1B	ARID1B	SETDB1	FALSE	1	150898739	150937213
ARID1B	ARID1B	GIT1	FALSE	17	27900487	27921072
ARID1B	ARID1B	PRDX4	FALSE	X	23682379	23704516
ARID1B	ARID1B	GLUL	FALSE	1	182350839	182361341
ARID1B	ARID1B	RPS15	FALSE	19	1438358	1440583
ARID1B	ARID1B	MAPRE3	FALSE	2	27193480	27250064
ARID1B	ARID1B	KCNN4	FALSE	19	44270685	44285409
ARID1B	ARID1B	EIF3M	FALSE	11	32605344	32627808
ARID1B	ARID1B	RPS27	FALSE	1	153963235	153964626
ARID1B	ARID1B	IVL	FALSE	1	152881021	152884362
ARID1B	ARID1B	MAP1LC3A	FALSE	20	33134658	33148149
ARID1B	ARID1B	NRXN2	FALSE	11	64373646	64490660
ARID1B	ARID1B	RABL6	FALSE	9	139702374	139735639
ARID1B	ARID1B	CARHSP1	FALSE	16	8946799	8962866
ARID1B	ARID1B	MARCKSL1	FALSE	1	32799433	32801980
ARID1B	ARID1B	KRT6B	FALSE	12	52840435	52845910
ARID1B	ARID1B	DSC2	FALSE	18	28645940	28682378
ARID1B	ARID1B	STX1A	FALSE	7	73164163	73184629
ARID1B	ARID1B	TP53BP1	FALSE	15	43699407	43802926
ARID1B	ARID1B	NUP214	FALSE	9	134000948	134110057
ARID1B	ARID1B	STMN1	FALSE	1	26210672	26233482
ARID1B	ARID1B	FABP5	FALSE	8	82192598	82197012
ARID1B	ARID1B	TTLL12	FALSE	22	43562628	43583139
ARID1B	ARID1B	HRNR	FALSE	1	152184558	152196669
ARID1B	ARID1B	NOL4L	FALSE	20	31030862	31172876
ARID1B	ARID1B	GAP43	FALSE	3	115342171	115440337
ARID1B	ARID1B	IRGQ	FALSE	19	44088521	44100287
ARID1B	ARID1B	KCTD1	FALSE	18	24034874	24237365
ARID1B	ARID1B	AUP1	FALSE	2	74753772	74757066
ARID1B	ARID1B	ALDH18A1	FALSE	10	97365696	97416463
ARID1B	ARID1B	DBN1	FALSE	5	176883609	176901402
ARID1B	ARID1B	MYBBP1A	FALSE	17	4442192	4458926
ARID1B	ARID1B	C1QBP	FALSE	17	5336097	5352150
ARID1B	ARID1B	ASPRV1	FALSE	2	70187226	70189397
ARID1B	ARID1B	CSNK1A1	FALSE	5	148871760	148931007
ARID1B	ARID1B	RPL29	FALSE	3	52027616	52029958
ARID1B	ARID1B	AFG3L2	FALSE	18	12328943	12377313
ARID1B	ARID1B	TRIM21	FALSE	11	4406127	4414926
ARID1B	ARID1B	APC2	FALSE	19	1446300	1473243
ARID1B	ARID1B	ANAPC1	FALSE	2	112523848	112642267
ARID1B	ARID1B	TMX4	FALSE	20	7957995	8000476
ARID1B	ARID1B	EIF3G	FALSE	19	10225693	10230596
ARID1B	ARID1B	DECR1	FALSE	8	91013633	91064320
ARID1B	ARID1B	DNAJC11	FALSE	1	6694228	6761984
ARID1B	ARID1B	SBF1	FALSE	22	50883429	50913454
ARID1B	ARID1B	MYH10	FALSE	17	8377523	8534079
ARID1B	ARID1B	CTNNB1	FALSE	3	41236328	41301587
ARID1B	ARID1B	KRT77	FALSE	12	53083410	53097247
ARID1B	ARID1B	CDC73	FALSE	1	193091147	193223031
ARID1B	ARID1B	ANXA7	FALSE	10	75134859	75173834
ARID1B	ARID1B	SF3B4	FALSE	1	150609732	150614759
ARID1B	ARID1B	KIF21A	FALSE	12	39687030	39837192
ARID1B	ARID1B	METTL3	FALSE	14	21966277	21979517
ARID1B	ARID1B	ABI2	FALSE	2	204192942	204312446
ARID1B	ARID1B	EPN2	FALSE	17	19118928	19240028
ARID1B	ARID1B	PDE4C	FALSE	19	18318771	18366229
ARID1B	ARID1B	AP3M1	FALSE	10	75881524	75910821
ARID1B	ARID1B	PSMA8	FALSE	18	23713816	23773319
ARID1B	ARID1B	HSP90AB1	FALSE	6	44214824	44221620
ARID1B	ARID1B	ABCD3	FALSE	1	94883933	94984222
ARID1B	ARID1B	DCTN2	FALSE	12	57923885	57941114
ARID1B	ARID1B	EEF1A1P5	FALSE	9	135894816	135896553
ARID1B	ARID1B	ASPH	FALSE	8	62413116	62627155
ARID1B	ARID1B	ACTBL2	FALSE	5	56775846	56778636
ARID1B	ARID1B	CLIP2	FALSE	7	73754432	73870900
ARID1B	ARID1B	PPM1E	FALSE	17	56833230	57058983
ARID1B	ARID1B	PPP1R12C	FALSE	19	55602281	55628927
ARID1B	ARID1B	PTCD3	FALSE	2	86333305	86369280
ARID1B	ARID1B	CAP1	FALSE	1	40505905	40538321
ARID1B	ARID1B	DDX18	FALSE	2	118572226	118589955
ARID1B	ARID1B	NDUFS1	FALSE	2	206979541	207024327
ARID1B	ARID1B	ERC2	FALSE	3	55542336	56502391
ARID1B	ARID1B	SLC27A4	FALSE	9	131102925	131123749
ARID1B	ARID1B	LDB1	FALSE	10	103867317	103880210
ARID1B	ARID1B	HSPA1B	FALSE	6	31777702	31780222
ARID1B	ARID1B	RUFY3	FALSE	4	71569921	71673032
ARID1B	ARID1B	PPP1R9B	FALSE	17	48211104	48227991
ARID1B	ARID1B	BORCS5	FALSE	12	12510012	12624167
ARID1B	ARID1B	GRK2	FALSE	11	67033944	67054027
ARID1B	ARID1B	FMR1	FALSE	X	146993666	147032842
ARID1B	ARID1B	NRP1	FALSE	10	33466420	33625190
ARID1B	ARID1B	NUMBL	FALSE	19	41172596	41196877
ARID1B	ARID1B	IFI16	FALSE	1	158969758	159024945
ARID1B	ARID1B	LRFN5	FALSE	14	42076773	42373752
ARID1B	ARID1B	CUL1	FALSE	7	148395006	148498128
ARID1B	ARID1B	PDGFD	FALSE	11	103777914	104035107
ARID1B	ARID1B	LRRFIP1	FALSE	2	238536219	238722325
ARID1B	ARID1B	IGF2BP1	FALSE	17	47074774	47133012
ARID1B	ARID1B	SNRPE	FALSE	1	203830731	203839678
ARID1B	ARID1B	SOAT1	FALSE	1	179262925	179327815
ARID1B	ARID1B	ANXA8L1	FALSE	10	47157983	47174093
ARID1B	ARID1B	H1-5	FALSE	6	27834627	27835307
ARID1B	ARID1B	MPG	FALSE	16	127006	135852
ARID1B	ARID1B	NXF1	FALSE	11	62559595	62573774
ARID1B	ARID1B	GGH	FALSE	8	63927638	63951730
ARID1B	ARID1B	KRT13	FALSE	17	39657233	39661957
ARID1B	ARID1B	FLNB	FALSE	3	57994127	58157982
ARID1B	ARID1B	RPL23A	FALSE	17	27046411	27051377
ARID1B	ARID1B	AKR1B10	FALSE	7	134212344	134226160
ARID1B	ARID1B	NIPSNAP1	FALSE	22	29950797	29977326
ARID1B	ARID1B	MLYCD	FALSE	16	83932731	83949787
ARID1B	ARID1B	AGO2	FALSE	8	141541264	141645718
ARID1B	ARID1B	PTPN1	FALSE	20	49126891	49201299
ARID1B	ARID1B	CDC16	FALSE	13	115000362	115038198
ARID1B	ARID1B	SERPINB4	FALSE	18	61304493	61311532
ARID1B	ARID1B	CAPZA2	FALSE	7	116451124	116562103
ARID1B	ARID1B	MTMR3	FALSE	22	30279144	30426855
ARID1B	ARID1B	RPS9	FALSE	19	54704601	54752858
ARID1B	ARID1B	FBL	FALSE	19	40325098	40337054
ARID1B	ARID1B	S100A14	FALSE	1	153586731	153589462
ARID1B	ARID1B	S100A6	FALSE	1	153507075	153508720
ARID1B	ARID1B	DYNC1H1	FALSE	14	102430865	102517129
ARID1B	ARID1B	KRT19	FALSE	17	39679869	39684560
ARID1B	ARID1B	CLIP1	FALSE	12	122755979	122907179
ARID1B	ARID1B	EBF3	FALSE	10	131633547	131762105
ARID1B	ARID1B	EZR	FALSE	6	159186773	159240444
ARID1B	ARID1B	CYLD	FALSE	16	50775961	50835846
ARID1B	ARID1B	EPPK1	FALSE	8	144939497	144952632
ARID1B	ARID1B	TOP2B	FALSE	3	25639475	25706398
ARID1B	ARID1B	NACC1	FALSE	19	13228917	13251955
ARID1B	ARID1B	SUPT16H	FALSE	14	21819631	21852425
ARID1B	ARID1B	BLOC1S1	FALSE	12	56109820	56113871
ARID1B	ARID1B	ABHD3	FALSE	18	19230858	19284766
ARID1B	ARID1B	BANF1	FALSE	11	65769550	65771620
ARID1B	ARID1B	PSMA6	FALSE	14	35747839	35786699
ARID1B	ARID1B	IGLV4-60	FALSE	22	22516592	22517074
ARID1B	ARID1B	POF1B	FALSE	X	84532402	84634748
ARID1B	ARID1B	SFPQ	FALSE	1	35641979	35658749
ARID1B	ARID1B	MIF	FALSE	22	24236191	24237414
ARID1B	ARID1B	PPP2CA	FALSE	5	133530025	133561833
ARID1B	ARID1B	NPY6R	FALSE	5	137136882	137146440
ARID1B	ARID1B	ALDH3A2	FALSE	17	19551449	19580911
ARID1B	ARID1B	LETM1	FALSE	4	1813206	1857974
ARID1B	ARID1B	PNP	FALSE	14	20937113	20945253
ARID1B	ARID1B	SCN9A	FALSE	2	167051695	167232503
ARID1B	ARID1B	DEAF1	FALSE	11	644233	706715
ARID1B	ARID1B	SERPINB5	FALSE	18	61143994	61172318
ARID1B	ARID1B	DIRAS1	FALSE	19	2714565	2721416
ARID1B	ARID1B	BEND4	FALSE	4	42112955	42154895
ARID1B	ARID1B	TP53I11	FALSE	11	44907454	44972840
ARID1B	ARID1B	CALM2	FALSE	2	47387221	47403740
ARID1B	ARID1B	DSG3	FALSE	18	29027758	29058665
ARID1B	ARID1B	CDK19	FALSE	6	110931181	111137161
ARID1B	ARID1B	UBE2C	FALSE	20	44441215	44445596
ARID1B	ARID1B	RABGAP1	FALSE	9	125703112	125867145
ARID1B	ARID1B	SF3A3	FALSE	1	38422647	38456593
ARID1B	ARID1B	TERF2IP	FALSE	16	75681684	75795770
ARID1B	ARID1B	TUBAL3	FALSE	10	5435061	5446793
ARID1B	ARID1B	RPS28	FALSE	19	8386042	8388224
ARID1B	ARID1B	RABEP1	FALSE	17	5185558	5289129
ARID1B	ARID1B	CDH7	FALSE	18	63417488	63548638
ARID1B	ARID1B	CTSC	FALSE	11	88026760	88070955
ARID1B	ARID1B	HNRNPUL1	FALSE	19	41768401	41813503
ARID1B	ARID1B	SRSF3	FALSE	6	36562145	36573377
ARID1B	ARID1B	S100P	FALSE	4	6694796	6698897
ARID1B	ARID1B	PPIB	FALSE	15	64448011	64455404
ARID1B	ARID1B	MTX2	FALSE	2	177134123	177202753
ARID1B	ARID1B	PURA	FALSE	5	139487362	139496321
ARID1B	ARID1B	HAGH	FALSE	16	1845621	1877195
ARID1B	ARID1B	RPL34	FALSE	4	109541722	109551568
ARID1B	ARID1B	TTYH3	FALSE	7	2671585	2704436
ARID1B	ARID1B	RFWD3	FALSE	16	74655292	74700779
ARID1B	ARID1B	ZSCAN18	FALSE	19	58595205	58629794
ARID1B	ARID1B	RPL18A	FALSE	19	17970685	17974962
ARID1B	ARID1B	CBX1	FALSE	17	46147414	46178883
ARID1B	ARID1B	MDH1	FALSE	2	63815743	63834331
ARID1B	ARID1B	RPL17	FALSE	18	47014851	47018906
ARID1B	ARID1B	CLSTN3	FALSE	12	7282294	7311541
ARID1B	ARID1B	KRT6A	FALSE	12	52880958	52887041
ARID1B	ARID1B	SYT2	FALSE	1	202559724	202679545
ARID1B	ARID1B	RPS20	FALSE	8	56979854	56987069
ARID1B	ARID1B	DYNC1LI1	FALSE	3	32567463	32612366
ARID1B	ARID1B	ANXA6	FALSE	5	150480273	150537443
ARID1B	ARID1B	SLC25A5	FALSE	X	118602363	118605282
ARID1B	ARID1B	B4GAT1	FALSE	11	66112845	66115100
ARID1B	ARID1B	PTDSS1	FALSE	8	97273943	97349223
ARID1B	ARID1B	AP1B1	FALSE	22	29723669	29819168
ARID1B	ARID1B	MED19	FALSE	11	57471186	57479693
ARID1B	ARID1B	ELMO1	FALSE	7	36893961	37488852
ARID1B	ARID1B	JPT2	FALSE	16	1728257	1752281
ARID1B	ARID1B	GDI2	FALSE	10	5807186	5884095
ARID1B	ARID1B	RPS5	FALSE	19	58897767	58906173
ARID1B	ARID1B	TGM3	FALSE	20	2276647	2321724
ARID1B	ARID1B	MED9	FALSE	17	17380300	17396540
ARID1B	ARID1B	PRRC2A	FALSE	6	31588497	31605548
ARID1B	ARID1B	MYH9	FALSE	22	36677327	36784063
ARID1B	ARID1B	DERA	FALSE	12	16064106	16190220
ARID1B	ARID1B	TIGD6	FALSE	5	149372681	149380730
ARID1B	ARID1B	OSBPL7	FALSE	17	45884738	45899200
ARID1B	ARID1B	OSBPL8	FALSE	12	76745577	76953589
ARID1B	ARID1B	EEF1A2	FALSE	20	62119366	62130505
ARID1B	ARID1B	SH3GLB1	FALSE	1	87170259	87213867
ARID1B	ARID1B	RPS17	FALSE	15	82821158	82824972
ARID1B	ARID1B	COPE	FALSE	19	19010323	19030206
ARID1B	ARID1B	WDR61	FALSE	15	78570177	78592136
ARID1B	ARID1B	ATP6V1B1	FALSE	2	71163013	71192537
ARID1B	ARID1B	PPP1CB	FALSE	2	28974506	29025806
ARID1B	ARID1B	RPS16	FALSE	19	39923847	39926588
ARID1B	ARID1B	SNRPD2	FALSE	19	46190712	46195827
ARID1B	ARID1B	SEC16A	FALSE	9	139334549	139372141
ARID1B	ARID1B	ATG9A	FALSE	2	220074494	220094439
ARID1B	ARID1B	ARF3	FALSE	12	49329506	49351334
ARID1B	ARID1B	CGNL1	FALSE	15	57668165	57842925
ARID1B	ARID1B	NDUFV2	FALSE	18	9102628	9134343
ARID1B	ARID1B	HSP90AA1	FALSE	14	102547075	102606036
ARID1B	ARID1B	CRNN	FALSE	1	152381719	152386739
ARID1B	ARID1B	BASP1	FALSE	5	17065707	17276943
ARID1B	ARID1B	ATP5O	FALSE	21	35275757	35288284
ARID1B	ARID1B	IGLL5	FALSE	22	23229960	23238287
ARID1B	ARID1B	STOML2	FALSE	9	35099888	35103154
ARID1B	ARID1B	IGKV2-29	FALSE	2	89533655	89534393
ARID1B	ARID1B	SYT1	FALSE	12	79257773	79845788
ARID1B	ARID1B	PAFAH1B2	FALSE	11	117014983	117047610
ARID1B	ARID1B	RBM10	FALSE	X	47004304	47046248
ARID1B	ARID1B	CCT3	FALSE	1	156278759	156337664
ARID1B	ARID1B	LGALS7	FALSE	19	39261611	39264132
ARID1B	ARID1B	RPS21	FALSE	20	60962172	60963576
ARID1B	ARID1B	ANAPC4	FALSE	4	25378835	25420120
ARID1B	ARID1B	ELAVL1	FALSE	19	8023463	8070543
ARID1B	ARID1B	ALB	FALSE	4	74262831	74287129
ARID1B	ARID1B	PCMT1	FALSE	6	150070579	150132556
ARID1B	ARID1B	NCCRP1	FALSE	19	39687601	39692524
ARID1B	ARID1B	NOP58	FALSE	2	203130439	203168389
ARID1B	ARID1B	RAB6B	FALSE	3	133543083	133614680
ARID1B	ARID1B	AHRR	FALSE	5	304291	438406
ARID1B	ARID1B	ANKEF1	FALSE	20	9966774	10037410
ARID1B	ARID1B	AGAP1	FALSE	2	236402733	237040444
ARID1B	ARID1B	RBM26	FALSE	13	79885962	79980612
ARID1B	ARID1B	GSE1	FALSE	16	85645015	85709810
ARID1B	ARID1B	CDH3	FALSE	16	68670092	68756519
ARID1B	ARID1B	CYP2B6	FALSE	19	41497204	41524303
ARID1B	ARID1B	RPL10A	FALSE	6	35436185	35438562
ARID1B	ARID1B	C16orf58	FALSE	16	31500792	31520630
ARID1B	ARID1B	FAM98B	FALSE	15	38746328	38779911
ARID1B	ARID1B	CLTC	FALSE	17	57697219	57773671
ARID1B	ARID1B	POGZ	FALSE	1	151375200	151431941
ARID1B	ARID1B	EIF3I	FALSE	1	32687529	32697205
ARID1B	ARID1B	ATP2B1	FALSE	12	89981828	90103077
ARID1B	ARID1B	PCDH8	FALSE	13	53418109	53422775
ARID1B	ARID1B	RPL7	FALSE	8	74202506	74208024
ARID1B	ARID1B	TAOK2	FALSE	16	29984962	30003582
ARID1B	ARID1B	CLASP1	FALSE	2	122095352	122407163
ARID1B	ARID1B	CDSN	FALSE	6	31075367	31080724
ARID1B	ARID1B	SLC25A22	FALSE	11	790475	798316
ARID1B	ARID1B	HNRNPF	FALSE	10	43881065	43904614
ARID1B	ARID1B	NEFL	FALSE	8	24808468	24814624
ARID1B	ARID1B	DDX5	FALSE	17	62495734	62504317
ARID1B	ARID1B	ADD2	FALSE	2	70834750	70995357
ARID1B	ARID1B	ATAD3A	FALSE	1	1447531	1470067
ARID1B	ARID1B	GARS	FALSE	7	30634297	30673649
ARID1B	ARID1B	MARS	FALSE	12	57869228	57911352
ARID1B	ARID1B	B9D1	FALSE	17	19240867	19281495
ARID1B	ARID1B	ERLIN1	FALSE	10	101909851	101948091
ARID1B	ARID1B	PFN1	FALSE	17	4848947	4852356
ARID1B	ARID1B	DDX1	FALSE	2	15731302	15771235
ARID1B	ARID1B	CA2	FALSE	8	86376081	86393722
ARID1B	ARID1B	RPS6	FALSE	9	19375713	19380252
ARID1B	ARID1B	EEF1G	FALSE	11	62327073	62342401
ARID1B	ARID1B	PTEN	FALSE	10	89622870	89731687
ARID1B	ARID1B	HAL	FALSE	12	96366440	96390143
ARID1B	ARID1B	CDK5	FALSE	7	150750899	150755617
ARID1B	ARID1B	STRN4	FALSE	19	47222764	47250251
ARID1B	ARID1B	WASHC5	FALSE	8	126036502	126104061
ARID1B	ARID1B	MSH6	FALSE	2	47922669	48037240
ARID1B	ARID1B	RIMS4	FALSE	20	43380449	43438979
ARID1B	ARID1B	VANGL2	FALSE	1	160370376	160398468
ARID1B	ARID1B	TRIM32	FALSE	9	119449581	119463579
ARID1B	ARID1B	TMSB4X	FALSE	X	12993227	12995346
ARID1B	ARID1B	CNTN1	FALSE	12	41086244	41466220
ARID1B	ARID1B	LSM14A	FALSE	19	34663409	34720420
ARID1B	ARID1B	CSNK2A1	FALSE	20	459116	524465
ARID1B	ARID1B	HSPA6	FALSE	1	161494036	161496681
ARID1B	ARID1B	UPF1	FALSE	19	18942747	18979045
ARID1B	ARID1B	LRRC59	FALSE	17	48452420	48474914
ARID1B	ARID1B	RAC1	FALSE	7	6414154	6443608
ARID1B	ARID1B	WASHC2A	FALSE	10	51827648	51893269
ARID1B	ARID1B	MRPS31	FALSE	13	41303432	41345309
ARID1B	ARID1B	RPL23	FALSE	17	37004118	37010096
ARID1B	ARID1B	RPS6KC1	FALSE	1	213224589	213448116
ARID1B	ARID1B	PRKRA	FALSE	2	179296141	179316239
ARID1B	ARID1B	FXR1	FALSE	3	180585929	180700541
ARID1B	ARID1B	ILF3	FALSE	19	10764937	10803093
ARID1B	ARID1B	GIGYF1	FALSE	7	100277130	100287071
ARID1B	ARID1B	TRAF7	FALSE	16	2205699	2228130
ARID1B	ARID1B	RPL8	FALSE	8	146015150	146017972
ARID1B	ARID1B	RPS3	FALSE	11	75110530	75133324
ARID1B	ARID1B	INPP5F	FALSE	10	121485609	121588652
ARID1B	ARID1B	TKT	FALSE	3	53258723	53290068
ARID1B	ARID1B	ALDH7A1	FALSE	5	125877533	125931110
ARID1B	ARID1B	CALML3	FALSE	10	5566924	5568225
ARID1B	ARID1B	PCDHGB6	FALSE	5	140787770	140892546
ARID1B	ARID1B	CEP170	FALSE	1	243287730	243418650
ARID1B	ARID1B	KRT78	FALSE	12	53231588	53242876
ARID1B	ARID1B	FARSB	FALSE	2	223435255	223521056
ARID1B	ARID1B	YWHAH	FALSE	22	32340447	32353590
ARID1B	ARID1B	NOVA2	FALSE	19	46436992	46476804
ARID1B	ARID1B	RPL35	FALSE	9	127620159	127624260
ARID1B	ARID1B	ADD1	FALSE	4	2845584	2931803
ARID1B	ARID1B	CMAS	FALSE	12	22199108	22218608
ARID1B	ARID1B	MAPRE2	FALSE	18	32556892	32723434
ARID1B	ARID1B	RPTN	FALSE	1	152126071	152131704
CHD8_CNCR1	CHD8	PAF1	TRUE	19	39876492	39881835
CHD8_CNCR1	CHD8	LEO1	TRUE	15	52230222	52264003
CHD8_CNCR1	CHD8	TP53I11	TRUE	11	44907454	44972840
CHD8_CNCR1	CHD8	MCU	TRUE	10	74451889	74647452
CHD8_CNCR1	CHD8	ELAVL2	TRUE	9	23690102	23826335
CHD8_CNCR1	CHD8	SOGA3	TRUE	6	127759551	127840500
CHD8_CNCR1	CHD8	IGKV1-8	TRUE	2	89291928	89292450
CHD8_CNCR1	CHD8	YWHAQ	TRUE	2	9724101	9771143
CHD8_CNCR1	CHD8	CDC73	TRUE	1	193091147	193223031
CHD8_CNCR1	CHD8	U2AF2	TRUE	19	56165512	56186081
CHD8_CNCR1	CHD8	CSNK2B	TRUE	6	31633013	31638120
CHD8_CNCR1	CHD8	TBC1D10C	TRUE	11	67171386	67177560
CHD8_CNCR1	CHD8	MRPS36	TRUE	5	68513587	68525954
CHD8_CNCR1	CHD8	IGF2BP2	TRUE	3	185361527	185542844
CHD8_CNCR1	CHD8	NDEL1	TRUE	17	8316449	8393729
CHD8_CNCR1	CHD8	YWHAE	TRUE	17	1247566	1303672
CHD8_CNCR1	CHD8	TRA2A	TRUE	7	23544399	23571660
CHD8_CNCR1	CHD8	SYNCRIP	TRUE	6	86318053	86353510
CHD8_CNCR1	CHD8	SEC24C	TRUE	10	75504120	75531919
CHD8_CNCR1	CHD8	AP3M1	TRUE	10	75881524	75910821
CHD8_CNCR1	CHD8	CTR9	TRUE	11	10772534	10801290
CHD8_CNCR1	CHD8	HNRNPC	TRUE	14	21677295	21737653
CHD8_CNCR1	CHD8	SRP14	TRUE	15	40327940	40331389
CHD8_CNCR1	CHD8	PNMA2	TRUE	8	26362202	26371608
CHD8_CNCR1	CHD8	PPP1R3F	TRUE	X	49129242	49160849
CHD8_CNCR1	CHD8	HNRNPL	TRUE	19	39327028	39342987
CHD8_CNCR1	CHD8	HSPA12A	TRUE	10	118430703	118502085
CHD8_CNCR1	CHD8	AP3B1	TRUE	5	77296349	77590579
CHD8_CNCR1	CHD8	HNRNPR	TRUE	1	23630264	23670829
CHD8_CNCR1	CHD8	COPB2	TRUE	3	139074442	139108574
CHD8_CNCR1	CHD8	YWHAZ	TRUE	8	101928753	101965616
CHD8_CNCR1	CHD8	HNRNPK	TRUE	9	86582998	86595569
CHD8_CNCR1	CHD8	CSNK2A1	TRUE	20	459116	524465
CHD8_CNCR1	CHD8	EPB41L3	TRUE	18	5392383	5630699
CHD8_CNCR1	CHD8	HNRNPA1	TRUE	12	54673977	54680872
CHD8_CNCR1	CHD8	HNRNPA2B1	TRUE	7	26229547	26241149
CHD8_CNCR1	CHD8	HNRNPA3	TRUE	2	178077291	178088686
CHD8_CNCR1	CHD8	IGHG1	TRUE	14	106202680	106209408
CHD8_CNCR1	CHD8	ILF2	TRUE	1	153634512	153643524
CHD8_CNCR1	CHD8	SHTN1	TRUE	10	118640988	118886097
CHD8_CNCR1	CHD8	RAB3GAP1	TRUE	2	135809835	135933964
CHD8_CNCR1	CHD8	DLD	TRUE	7	107531415	107572175
CHD8_CNCR1	CHD8	ANKEF1	TRUE	20	9966774	10037410
CHD8_CNCR1	CHD8	YWHAB	TRUE	20	43514317	43537173
CHD8_CNCR1	CHD8	VGF	TRUE	7	100805790	100808874
CHD8_CNCR1	CHD8	PHB	TRUE	17	47481414	47492246
CHD8_CNCR1	CHD8	AP3B2	TRUE	15	83328033	83378666
CHD8_CNCR1	CHD8	IGF2BP3	TRUE	7	23349828	23510086
CHD8_CNCR1	CHD8	PHB2	TRUE	12	7074490	7079988
CHD8_CNCR1	CHD8	SERBP1	TRUE	1	67873493	67896098
CHD8_CNCR1	CHD8	OGDH	TRUE	7	44646171	44748665
CHD8_CNCR1	CHD8	IGLV4-60	TRUE	22	22516592	22517074
CHD8_CNCR1	CHD8	RPL6	TRUE	12	112842994	112856642
CHD8_CNCR1	CHD8	SFN	TRUE	1	27189633	27190947
CHD8_CNCR1	CHD8	NPY6R	TRUE	5	137136882	137146440
CHD8_CNCR1	CHD8	IGF2BP1	TRUE	17	47074774	47133012
CHD8_CNCR1	CHD8	PLCB1	TRUE	20	8112824	8949003
CHD8_CNCR1	CHD8	YWHAG	TRUE	7	75956116	75988348
CHD8_CNCR1	CHD8	NPM1	TRUE	5	170814120	170838141
CHD8_CNCR1	CHD8	RRBP1	TRUE	20	17594323	17662940
CHD8_CNCR1	CHD8	DLST	TRUE	14	75348594	75370448
CHD8_CNCR1	CHD8	MED23	FALSE	6	131895106	131949369
CHD8_CNCR1	CHD8	MGST3	FALSE	1	165600098	165631033
CHD8_CNCR1	CHD8	RACK1	FALSE	5	180663897	180675096
CHD8_CNCR1	CHD8	APBA1	FALSE	9	72042446	72287222
CHD8_CNCR1	CHD8	ATP6V1G2	FALSE	6	31512239	31516204
CHD8_CNCR1	CHD8	CLASP2	FALSE	3	33537737	33759848
CHD8_CNCR1	CHD8	EIF4G1	FALSE	3	184032283	184053146
CHD8_CNCR1	CHD8	SLC25A11	FALSE	17	4840425	4843546
CHD8_CNCR1	CHD8	KXD1	FALSE	19	18668572	18680197
CHD8_CNCR1	CHD8	SYT11	FALSE	1	155829300	155854990
CHD8_CNCR1	CHD8	SEC23B	FALSE	20	18488137	18542059
CHD8_CNCR1	CHD8	NES	FALSE	1	156638555	156647189
CHD8_CNCR1	CHD8	NSUN2	FALSE	5	6599352	6633404
CHD8_CNCR1	CHD8	RPL4	FALSE	15	66790355	66816870
CHD8_CNCR1	CHD8	HTATSF1	FALSE	X	135579238	135594505
CHD8_CNCR1	CHD8	ARG1	FALSE	6	131894284	131905472
CHD8_CNCR1	CHD8	PARK7	FALSE	1	8014351	8045565
CHD8_CNCR1	CHD8	PABPC4	FALSE	1	40026488	40042462
CHD8_CNCR1	CHD8	AKAP8L	FALSE	19	15490859	15529952
CHD8_CNCR1	CHD8	AGL	FALSE	1	100315640	100389579
CHD8_CNCR1	CHD8	HSD17B10	FALSE	X	53174258	53177373
CHD8_CNCR1	CHD8	NOL3	FALSE	16	67204057	67209643
CHD8_CNCR1	CHD8	NMNAT1	FALSE	1	10003486	10045559
CHD8_CNCR1	CHD8	RNF111	FALSE	15	59157374	59389618
CHD8_CNCR1	CHD8	PPP2R1A	FALSE	19	52693292	52730687
CHD8_CNCR1	CHD8	DHX16	FALSE	6	30610735	30630683
CHD8_CNCR1	CHD8	PACS1	FALSE	11	65837834	66012218
CHD8_CNCR1	CHD8	C2orf16	FALSE	2	27799389	27805588
CHD8_CNCR1	CHD8	RPS15A	FALSE	16	18792617	18801705
CHD8_CNCR1	CHD8	RPRD1B	FALSE	20	36661948	36720768
CHD8_CNCR1	CHD8	ANKRD40	FALSE	17	48770551	48785285
CHD8_CNCR1	CHD8	LPCAT1	FALSE	5	1456595	1524092
CHD8_CNCR1	CHD8	HSPA9	FALSE	5	137890571	137911133
CHD8_CNCR1	CHD8	SEC63	FALSE	6	108188960	108279393
CHD8_CNCR1	CHD8	EIF3B	FALSE	7	2393721	2420380
CHD8_CNCR1	CHD8	MAP2	FALSE	2	210288782	210598842
CHD8_CNCR1	CHD8	DHX36	FALSE	3	153990335	154042286
CHD8_CNCR1	CHD8	SHROOM3	FALSE	4	77356253	77704406
CHD8_CNCR1	CHD8	HCN3	FALSE	1	155247374	155259639
CHD8_CNCR1	CHD8	CTNNA2	FALSE	2	79412357	80875905
CHD8_CNCR1	CHD8	RPS3A	FALSE	4	152020725	152025804
CHD8_CNCR1	CHD8	TOP1	FALSE	20	39657458	39753127
CHD8_CNCR1	CHD8	PUF60	FALSE	8	144898514	144912029
CHD8_CNCR1	CHD8	ANAPC5	FALSE	12	121746048	121837699
CHD8_CNCR1	CHD8	SRM	FALSE	1	11114641	11120081
CHD8_CNCR1	CHD8	ATP6V1A	FALSE	3	113465866	113530903
CHD8_CNCR1	CHD8	CDH10	FALSE	5	24487209	24645087
CHD8_CNCR1	CHD8	RPSA	FALSE	3	39448180	39454033
CHD8_CNCR1	CHD8	KIF5A	FALSE	12	57943781	57980415
CHD8_CNCR1	CHD8	PHGDH	FALSE	1	120202421	120286838
CHD8_CNCR1	CHD8	KLC1	FALSE	14	104028233	104167888
CHD8_CNCR1	CHD8	TRIM25	FALSE	17	54965270	54991399
CHD8_CNCR1	CHD8	PLD3	FALSE	19	40854363	40886346
CHD8_CNCR1	CHD8	NUP62	FALSE	19	50410082	50433020
CHD8_CNCR1	CHD8	RPL15	FALSE	3	23958036	23965183
CHD8_CNCR1	CHD8	NUP88	FALSE	17	5264258	5323480
CHD8_CNCR1	CHD8	MDH2	FALSE	7	75513008	75532465
CHD8_CNCR1	CHD8	BRWD1-AS2	FALSE	21	40685861	40686888
CHD8_CNCR1	CHD8	KRT76	FALSE	12	53161939	53171129
CHD8_CNCR1	CHD8	USO1	FALSE	4	76649777	76735382
CHD8_CNCR1	CHD8	TEX264	FALSE	3	51696709	51738339
CHD8_CNCR1	CHD8	RPL36A	FALSE	X	100645812	100651105
CHD8_CNCR1	CHD8	HSPA5	FALSE	9	127997132	128003609
CHD8_CNCR1	CHD8	PGAP1	FALSE	2	197697728	197792520
CHD8_CNCR1	CHD8	AFTPH	FALSE	2	64751465	64820139
CHD8_CNCR1	CHD8	GAREM2	FALSE	2	26395957	26412532
CHD8_CNCR1	CHD8	ACTL6B	FALSE	7	100240720	100254084
CHD8_CNCR1	CHD8	MAP1B	FALSE	5	71403061	71505395
CHD8_CNCR1	CHD8	IGKV1-33	FALSE	2	89567758	89568263
CHD8_CNCR1	CHD8	CCNC	FALSE	6	99990256	100016849
CHD8_CNCR1	CHD8	KRT34	FALSE	17	39533902	39538655
CHD8_CNCR1	CHD8	KLC4	FALSE	6	43008515	43042837
CHD8_CNCR1	CHD8	CASP14	FALSE	19	15160195	15169104
CHD8_CNCR1	CHD8	TUBB4A	FALSE	19	6494330	6502859
CHD8_CNCR1	CHD8	MARK3	FALSE	14	103851729	103970168
CHD8_CNCR1	CHD8	RBM6	FALSE	3	49977440	50137478
CHD8_CNCR1	CHD8	FLG2	FALSE	1	152321211	152332482
CHD8_CNCR1	CHD8	MCCC1	FALSE	3	182733006	182833863
CHD8_CNCR1	CHD8	CLTA	FALSE	9	36190853	36304778
CHD8_CNCR1	CHD8	RNF170	FALSE	8	42704780	42752433
CHD8_CNCR1	CHD8	ACACA	FALSE	17	35441923	35766909
CHD8_CNCR1	CHD8	SNRNP70	FALSE	19	49588676	49611862
CHD8_CNCR1	CHD8	NUP58	FALSE	13	25875694	25923938
CHD8_CNCR1	CHD8	RPL9	FALSE	4	39455744	39460568
CHD8_CNCR1	CHD8	PCDH1	FALSE	5	141232938	141258811
CHD8_CNCR1	CHD8	ARHGAP10	FALSE	4	148653214	148993931
CHD8_CNCR1	CHD8	HIST1H1E	FALSE	6	26156559	26157343
CHD8_CNCR1	CHD8	CASK	FALSE	X	41374187	41782716
CHD8_CNCR1	CHD8	CORO1B	FALSE	11	67205519	67211292
CHD8_CNCR1	CHD8	SDF4	FALSE	1	1152288	1167411
CHD8_CNCR1	CHD8	ADGRD2	FALSE	9	127213704	127240868
CHD8_CNCR1	CHD8	PRKG1	FALSE	10	52750945	54058110
CHD8_CNCR1	CHD8	EFTUD2	FALSE	17	42927311	42977030
CHD8_CNCR1	CHD8	CTNND2	FALSE	5	10971952	11904155
CHD8_CNCR1	CHD8	PACS2	FALSE	14	105766900	105864484
CHD8_CNCR1	CHD8	STRAP	FALSE	12	16035325	16056412
CHD8_CNCR1	CHD8	SRSF7	FALSE	2	38970741	38978636
CHD8_CNCR1	CHD8	SF3A2	FALSE	19	2236520	2248678
CHD8_CNCR1	CHD8	PTBP2	FALSE	1	97187221	97289294
CHD8_CNCR1	CHD8	TXN	FALSE	9	113006091	113018920
CHD8_CNCR1	CHD8	BORCS7	FALSE	10	104614016	104624718
CHD8_CNCR1	CHD8	CAT	FALSE	11	34460472	34493609
CHD8_CNCR1	CHD8	SLC25A3	FALSE	12	98987369	98995946
CHD8_CNCR1	CHD8	COL1A2	FALSE	7	94023873	94060544
CHD8_CNCR1	CHD8	RPS2	FALSE	16	2012053	2014861
CHD8_CNCR1	CHD8	TUBB2B	FALSE	6	3224495	3231964
CHD8_CNCR1	CHD8	ZC3H7B	FALSE	22	41697526	41756151
CHD8_CNCR1	CHD8	PPFIA3	FALSE	19	49622646	49654283
CHD8_CNCR1	CHD8	H2AFY	FALSE	5	134669590	134735604
CHD8_CNCR1	CHD8	BCKDHB	FALSE	6	80816364	81055987
CHD8_CNCR1	CHD8	MAP7D1	FALSE	1	36621180	36646450
CHD8_CNCR1	CHD8	FAM53C	FALSE	5	137667624	137685416
CHD8_CNCR1	CHD8	TRIM36	FALSE	5	114460459	114516243
CHD8_CNCR1	CHD8	RUVBL2	FALSE	19	49496705	49519252
CHD8_CNCR1	CHD8	CSTA	FALSE	3	122044091	122060819
CHD8_CNCR1	CHD8	VIM	FALSE	10	17270258	17279592
CHD8_CNCR1	CHD8	MVP	FALSE	16	29831715	29859355
CHD8_CNCR1	CHD8	SMR3B	FALSE	4	71235810	71255961
CHD8_CNCR1	CHD8	PPP2R2D	FALSE	10	133787054	133812430
CHD8_CNCR1	CHD8	IQSEC3	FALSE	12	175931	287626
CHD8_CNCR1	CHD8	MAP6	FALSE	11	75297963	75380165
CHD8_CNCR1	CHD8	TMEM94	FALSE	17	73437240	73496533
CHD8_CNCR1	CHD8	ATP6V1B2	FALSE	8	20054878	20084330
CHD8_CNCR1	CHD8	CNTNAP1	FALSE	17	40834631	40851832
CHD8_CNCR1	CHD8	PFKM	FALSE	12	48498922	48540187
CHD8_CNCR1	CHD8	KRT83	FALSE	12	52708085	52715182
CHD8_CNCR1	CHD8	HNRNPDL	FALSE	4	83343717	83351294
CHD8_CNCR1	CHD8	HIST1H2BM	FALSE	6	27782822	27783267
CHD8_CNCR1	CHD8	BAG6	FALSE	6	31606805	31620482
CHD8_CNCR1	CHD8	U2SURP	FALSE	3	142683339	142779567
CHD8_CNCR1	CHD8	EEF1B2	FALSE	2	207024309	207027652
CHD8_CNCR1	CHD8	HACD3	FALSE	15	65822756	65870687
CHD8_CNCR1	CHD8	SLC25A12	FALSE	2	172640880	172864766
CHD8_CNCR1	CHD8	HSPB1	FALSE	7	75931861	75933612
CHD8_CNCR1	CHD8	SSH1	FALSE	12	109176466	109251366
CHD8_CNCR1	CHD8	EEF1E1	FALSE	6	8073593	8102811
CHD8_CNCR1	CHD8	MTHFD1	FALSE	14	64854749	64926722
CHD8_CNCR1	CHD8	EML1	FALSE	14	100204030	100408397
CHD8_CNCR1	CHD8	RPS24	FALSE	10	79793518	79816570
CHD8_CNCR1	CHD8	BHLHE22	FALSE	8	65492814	65496181
CHD8_CNCR1	CHD8	HNRNPH1	FALSE	5	179041179	179061785
CHD8_CNCR1	CHD8	LNPK	FALSE	2	176788610	176867567
CHD8_CNCR1	CHD8	KCTD15	FALSE	19	34286838	34306668
CHD8_CNCR1	CHD8	PDHA1	FALSE	X	19362011	19379823
CHD8_CNCR1	CHD8	CNP	FALSE	17	40118759	40129749
CHD8_CNCR1	CHD8	BORCS8	FALSE	19	19287712	19303400
CHD8_CNCR1	CHD8	GPRIN3	FALSE	4	90157537	90229161
CHD8_CNCR1	CHD8	UBA1	FALSE	X	47050296	47074563
CHD8_CNCR1	CHD8	KRT17	FALSE	17	39775689	39781094
CHD8_CNCR1	CHD8	PCDHB2	FALSE	5	140474228	140476963
CHD8_CNCR1	CHD8	CPSF1	FALSE	8	145618444	145634753
CHD8_CNCR1	CHD8	DLG5	FALSE	10	79550549	79686378
CHD8_CNCR1	CHD8	NUP153	FALSE	6	17615269	17706656
CHD8_CNCR1	CHD8	SCD	FALSE	10	102106881	102124591
CHD8_CNCR1	CHD8	NAA50	FALSE	3	113435307	113465147
CHD8_CNCR1	CHD8	S100A9	FALSE	1	153330330	153333503
CHD8_CNCR1	CHD8	DCD	FALSE	12	55038375	55042277
CHD8_CNCR1	CHD8	PCYT1A	FALSE	3	195941093	196014828
CHD8_CNCR1	CHD8	STX1B	FALSE	16	31000577	31021949
CHD8_CNCR1	CHD8	DNAJB1	FALSE	19	14625582	14640582
CHD8_CNCR1	CHD8	MOCS2	FALSE	5	52391509	52405893
CHD8_CNCR1	CHD8	GSDMA	FALSE	17	38119226	38134019
CHD8_CNCR1	CHD8	CAMSAP3	FALSE	19	7660788	7683190
CHD8_CNCR1	CHD8	BICRA	FALSE	19	48111453	48206534
CHD8_CNCR1	CHD8	KIF21B	FALSE	1	200938520	200992828
CHD8_CNCR1	CHD8	KIDINS220	FALSE	2	8865408	8977760
CHD8_CNCR1	CHD8	WRNIP1	FALSE	6	2765648	2787186
CHD8_CNCR1	CHD8	LARP1	FALSE	5	154092462	154197167
CHD8_CNCR1	CHD8	TRMT61B	FALSE	2	29072687	29093167
CHD8_CNCR1	CHD8	EML2	FALSE	19	46110252	46148887
CHD8_CNCR1	CHD8	IGKC	FALSE	2	89156674	89157196
CHD8_CNCR1	CHD8	SF3B6	FALSE	2	24290456	24299243
CHD8_CNCR1	CHD8	PKM	FALSE	15	72491370	72524164
CHD8_CNCR1	CHD8	HDAC2	FALSE	6	114254192	114332472
CHD8_CNCR1	CHD8	VAT1	FALSE	17	41166622	41177140
CHD8_CNCR1	CHD8	ARL14EP	FALSE	11	30344598	30359774
CHD8_CNCR1	CHD8	RFC1	FALSE	4	39289076	39367995
CHD8_CNCR1	CHD8	WASH6P	FALSE	X	155250491	155255375
CHD8_CNCR1	CHD8	SMCHD1	FALSE	18	2655737	2805015
CHD8_CNCR1	CHD8	WASHC4	FALSE	12	105501102	105562912
CHD8_CNCR1	CHD8	GLG1	FALSE	16	74485856	74641012
CHD8_CNCR1	CHD8	H1F0	FALSE	22	38201114	38203442
CHD8_CNCR1	CHD8	C4A	FALSE	6	32058986	32079643
CHD8_CNCR1	CHD8	CARMIL2	FALSE	16	67678891	67691472
CHD8_CNCR1	CHD8	ACTL6A	FALSE	3	179280668	179306196
CHD8_CNCR1	CHD8	GAPDH	FALSE	12	6643093	6647537
CHD8_CNCR1	CHD8	ACTR1A	FALSE	10	104238986	104262482
CHD8_CNCR1	CHD8	RIOX1	FALSE	14	73957644	73960105
CHD8_CNCR1	CHD8	ABCF1	FALSE	6	30529000	30554805
CHD8_CNCR1	CHD8	CDC23	FALSE	5	137523339	137549032
CHD8_CNCR1	CHD8	TBL2	FALSE	7	73033889	73043748
CHD8_CNCR1	CHD8	ING5	FALSE	2	242641450	242668893
CHD8_CNCR1	CHD8	SSBP4	FALSE	19	18529674	18545372
CHD8_CNCR1	CHD8	CCT5	FALSE	5	10250033	10266524
CHD8_CNCR1	CHD8	HSP90B1	FALSE	12	104323885	104347423
CHD8_CNCR1	CHD8	RBM28	FALSE	7	127937738	127983962
CHD8_CNCR1	CHD8	HOXD3	FALSE	2	177001340	177037830
CHD8_CNCR1	CHD8	STK4	FALSE	20	43595115	43708600
CHD8_CNCR1	CHD8	GRIK3	FALSE	1	37261128	37499730
CHD8_CNCR1	CHD8	TTN	FALSE	2	179390716	179695529
CHD8_CNCR1	CHD8	G3BP1	FALSE	5	151150606	151192346
CHD8_CNCR1	CHD8	HSD17B4	FALSE	5	118788138	118972894
CHD8_CNCR1	CHD8	BRSK2	FALSE	11	1411129	1483919
CHD8_CNCR1	CHD8	HIST1H2AJ	FALSE	6	27782112	27782607
CHD8_CNCR1	CHD8	AP2S1	FALSE	19	47341393	47354249
CHD8_CNCR1	CHD8	WDR33	FALSE	2	128458596	128568761
CHD8_CNCR1	CHD8	HNRNPH2	FALSE	X	100663283	100669121
CHD8_CNCR1	CHD8	USP7	FALSE	16	8985951	9058371
CHD8_CNCR1	CHD8	VMP1	FALSE	17	57784553	57919616
CHD8_CNCR1	CHD8	TUBB2A	FALSE	6	3153903	3157760
CHD8_CNCR1	CHD8	EIF5B	FALSE	2	99953816	100017789
CHD8_CNCR1	CHD8	ZC2HC1A	FALSE	8	79578282	79632000
CHD8_CNCR1	CHD8	KHDRBS3	FALSE	8	136469700	136668965
CHD8_CNCR1	CHD8	MAP7D2	FALSE	X	20024831	20135035
CHD8_CNCR1	CHD8	EIF3F	FALSE	11	7991798	8023409
CHD8_CNCR1	CHD8	NUFIP2	FALSE	17	27582854	27621136
CHD8_CNCR1	CHD8	KRT1	FALSE	12	53068520	53074191
CHD8_CNCR1	CHD8	WDR7	FALSE	18	54318574	54698828
CHD8_CNCR1	CHD8	BCR	FALSE	22	23521891	23660224
CHD8_CNCR1	CHD8	KIF5C	FALSE	2	149632819	149889353
CHD8_CNCR1	CHD8	TPI1	FALSE	12	6976283	6980112
CHD8_CNCR1	CHD8	MRPS5	FALSE	2	95752952	95815179
CHD8_CNCR1	CHD8	DDX24	FALSE	14	94517266	94547591
CHD8_CNCR1	CHD8	PABPN1	FALSE	14	23790498	23795394
CHD8_CNCR1	CHD8	TUFM	FALSE	16	28853732	28857729
CHD8_CNCR1	CHD8	CAMSAP1	FALSE	9	138700333	138799074
CHD8_CNCR1	CHD8	DCLK1	FALSE	13	36345478	36705443
CHD8_CNCR1	CHD8	ATP6V1G1	FALSE	9	117350026	117360653
CHD8_CNCR1	CHD8	EIF3H	FALSE	8	117654369	117779164
CHD8_CNCR1	CHD8	ADD3	FALSE	10	111756126	111895323
CHD8_CNCR1	CHD8	LYZ	FALSE	12	69742121	69748014
CHD8_CNCR1	CHD8	EIF2S3	FALSE	X	24072833	24096088
CHD8_CNCR1	CHD8	CENPF	FALSE	1	214776538	214837931
CHD8_CNCR1	CHD8	CDH8	FALSE	16	61681146	62070939
CHD8_CNCR1	CHD8	PA2G4	FALSE	12	56498103	56507691
CHD8_CNCR1	CHD8	DCAF1	FALSE	3	51433298	51534010
CHD8_CNCR1	CHD8	CLU	FALSE	8	27454434	27472548
CHD8_CNCR1	CHD8	ZBED9	FALSE	6	28538312	28583989
CHD8_CNCR1	CHD8	DYNLT1	FALSE	6	159057506	159065771
CHD8_CNCR1	CHD8	MED27	FALSE	9	134735494	134955295
CHD8_CNCR1	CHD8	KRT86	FALSE	12	52643084	52702947
CHD8_CNCR1	CHD8	PELP1	FALSE	17	4574679	4607632
CHD8_CNCR1	CHD8	U2AF1	FALSE	21	44513066	44527697
CHD8_CNCR1	CHD8	TRPM8	FALSE	2	234826043	234928166
CHD8_CNCR1	CHD8	NOP2	FALSE	12	6666029	6677857
CHD8_CNCR1	CHD8	RBM14	FALSE	11	66384053	66394818
CHD8_CNCR1	CHD8	PSIP1	FALSE	9	15464064	15511017
CHD8_CNCR1	CHD8	UBTF	FALSE	17	42282401	42298994
CHD8_CNCR1	CHD8	ACLY	FALSE	17	40023161	40086795
CHD8_CNCR1	CHD8	COX20	FALSE	1	244998624	245008359
CHD8_CNCR1	CHD8	ACSL4	FALSE	X	108867473	108976632
CHD8_CNCR1	CHD8	NCAM2	FALSE	21	22370633	22915650
CHD8_CNCR1	CHD8	RPLP1	FALSE	15	69745123	69748255
CHD8_CNCR1	CHD8	IGHG2	FALSE	14	106109389	106111127
CHD8_CNCR1	CHD8	IGLC3	FALSE	22	23248512	23248973
CHD8_CNCR1	CHD8	C2CD5	FALSE	12	22601517	22697480
CHD8_CNCR1	CHD8	RPL30	FALSE	8	99037079	99058697
CHD8_CNCR1	CHD8	PPIP5K2	FALSE	5	102455853	102548500
CHD8_CNCR1	CHD8	EIF4G2	FALSE	11	10818597	10830657
CHD8_CNCR1	CHD8	SLC25A13	FALSE	7	95749532	95951459
CHD8_CNCR1	CHD8	CALML5	FALSE	10	5540658	5541533
CHD8_CNCR1	CHD8	KRT5	FALSE	12	52908359	52914471
CHD8_CNCR1	CHD8	VASP	FALSE	19	46009837	46030241
CHD8_CNCR1	CHD8	SRCIN1	FALSE	17	36686252	36762184
CHD8_CNCR1	CHD8	SHANK2-AS3	FALSE	11	70708895	70711220
CHD8_CNCR1	CHD8	DCHS1	FALSE	11	6642556	6677085
CHD8_CNCR1	CHD8	XRCC5	FALSE	2	216972187	217071026
CHD8_CNCR1	CHD8	NLGN4Y	FALSE	Y	16634518	16957530
CHD8_CNCR1	CHD8	FIP1L1	FALSE	4	54243810	55161439
CHD8_CNCR1	CHD8	FXR2	FALSE	17	7494548	7518189
CHD8_CNCR1	CHD8	LMNA	FALSE	1	156052364	156109880
CHD8_CNCR1	CHD8	SERPINB3	FALSE	18	61322431	61329197
CHD8_CNCR1	CHD8	CFL1	FALSE	11	65590493	65629497
CHD8_CNCR1	CHD8	DSG1	FALSE	18	28898052	28936992
CHD8_CNCR1	CHD8	PRH1	FALSE	12	11033610	11036854
CHD8_CNCR1	CHD8	SEC23A	FALSE	14	39501123	39578850
CHD8_CNCR1	CHD8	TRIM71	FALSE	3	32859510	32939318
CHD8_CNCR1	CHD8	PDE4D	FALSE	5	58264865	59817947
CHD8_CNCR1	CHD8	TBC1D10B	FALSE	16	30368423	30381585
CHD8_CNCR1	CHD8	ACAP3	FALSE	1	1227756	1244989
CHD8_CNCR1	CHD8	DAZAP1	FALSE	19	1407568	1435719
CHD8_CNCR1	CHD8	MRPS22	FALSE	3	138724648	139076065
CHD8_CNCR1	CHD8	RNF214	FALSE	11	117103341	117157161
CHD8_CNCR1	CHD8	RPL36	FALSE	19	5674958	5691887
CHD8_CNCR1	CHD8	KRT23	FALSE	17	39078948	39093886
CHD8_CNCR1	CHD8	SERPINB12	FALSE	18	61223393	61234244
CHD8_CNCR1	CHD8	CNTROB	FALSE	17	7835419	7853236
CHD8_CNCR1	CHD8	HNRNPH3	FALSE	10	70090931	70102948
CHD8_CNCR1	CHD8	GNAO1	FALSE	16	56225302	56391356
CHD8_CNCR1	CHD8	CDC27	FALSE	17	45195069	45266788
CHD8_CNCR1	CHD8	MAP1S	FALSE	19	17830051	17845325
CHD8_CNCR1	CHD8	SMARCD3	FALSE	7	150935850	150974982
CHD8_CNCR1	CHD8	PDHX	FALSE	11	34937376	35042138
CHD8_CNCR1	CHD8	RFTN1	FALSE	3	16355081	16555533
CHD8_CNCR1	CHD8	PNPLA6	FALSE	19	7598890	7626650
CHD8_CNCR1	CHD8	ENO1	FALSE	1	8921061	8939308
CHD8_CNCR1	CHD8	STAU2	FALSE	8	74332604	74659943
CHD8_CNCR1	CHD8	RPL24	FALSE	3	101399935	101405626
CHD8_CNCR1	CHD8	XRCC6	FALSE	22	42017123	42060044
CHD8_CNCR1	CHD8	TUBB4B	FALSE	9	140135665	140138159
CHD8_CNCR1	CHD8	MYL12A	FALSE	18	3247479	3256234
CHD8_CNCR1	CHD8	ALDH1A2	FALSE	15	58245622	58790065
CHD8_CNCR1	CHD8	RPLP2	FALSE	11	809647	812880
CHD8_CNCR1	CHD8	SRSF1	FALSE	17	56080721	56084707
CHD8_CNCR1	CHD8	MSMP	FALSE	9	35752987	35756610
CHD8_CNCR1	CHD8	FARP1	FALSE	13	98794816	99102027
CHD8_CNCR1	CHD8	GLUD2	FALSE	X	120181462	120183794
CHD8_CNCR1	CHD8	TBC1D4	FALSE	13	75858808	76056250
CHD8_CNCR1	CHD8	GOLGA2	FALSE	9	131018108	131038274
CHD8_CNCR1	CHD8	EIF3C	FALSE	16	28699879	28747051
CHD8_CNCR1	CHD8	RPL27A	FALSE	11	8703958	8736306
CHD8_CNCR1	CHD8	RSL1D1	FALSE	16	11929056	11945442
CHD8_CNCR1	CHD8	SARM1	FALSE	17	26691378	26725182
CHD8_CNCR1	CHD8	WDR18	FALSE	19	983174	994569
CHD8_CNCR1	CHD8	WWP2	FALSE	16	69796209	69975644
CHD8_CNCR1	CHD8	MAPT	FALSE	17	43971748	44105700
CHD8_CNCR1	CHD8	CDH2	FALSE	18	25530930	25757410
CHD8_CNCR1	CHD8	NEFM	FALSE	8	24770525	24776607
CHD8_CNCR1	CHD8	RPS18	FALSE	6	33379131	33382651
CHD8_CNCR1	CHD8	ISL1	FALSE	5	50678921	50690564
CHD8_CNCR1	CHD8	NUP54	FALSE	4	77035812	77069668
CHD8_CNCR1	CHD8	SNAPIN	FALSE	1	153631130	153634306
CHD8_CNCR1	CHD8	SMARCC1	FALSE	3	47626762	47823596
CHD8_CNCR1	CHD8	PSPC1	FALSE	13	20248896	20357142
CHD8_CNCR1	CHD8	JAKMIP2	FALSE	5	146967990	147162338
CHD8_CNCR1	CHD8	GNPDA1	FALSE	5	141371314	141392606
CHD8_CNCR1	CHD8	POLR2H	FALSE	3	184079506	184086384
CHD8_CNCR1	CHD8	PLXNA2	FALSE	1	208195587	208417665
CHD8_CNCR1	CHD8	RTCA	FALSE	1	100731763	100758325
CHD8_CNCR1	CHD8	RPS19	FALSE	19	42365823	42378831
CHD8_CNCR1	CHD8	UBR3	FALSE	2	170683968	170940641
CHD8_CNCR1	CHD8	MYO1B	FALSE	2	192109911	192290115
CHD8_CNCR1	CHD8	MARCKS	FALSE	6	114178541	114184648
CHD8_CNCR1	CHD8	CDH9	FALSE	5	26880709	27121257
CHD8_CNCR1	CHD8	MAP3K5	FALSE	6	136878185	137113656
CHD8_CNCR1	CHD8	TRO	FALSE	X	54946895	54957864
CHD8_CNCR1	CHD8	GSTP1	FALSE	11	67351066	67354131
CHD8_CNCR1	CHD8	CDH6	FALSE	5	31193857	31329253
CHD8_CNCR1	CHD8	HDGFRP3	FALSE	15	83781490	83876575
CHD8_CNCR1	CHD8	H2AFY2	FALSE	10	71812552	71872036
CHD8_CNCR1	CHD8	PIP4K2B	FALSE	17	36921942	36956379
CHD8_CNCR1	CHD8	SMARCC2	FALSE	12	56556767	56583351
CHD8_CNCR1	CHD8	ADNP	FALSE	20	49505585	49547958
CHD8_CNCR1	CHD8	TMEM245	FALSE	9	111777432	111882225
CHD8_CNCR1	CHD8	RAB23	FALSE	6	57053607	57087078
CHD8_CNCR1	CHD8	PYM1	FALSE	12	56295197	56326402
CHD8_CNCR1	CHD8	MRS2	FALSE	6	24403153	24425810
CHD8_CNCR1	CHD8	PLPPR3	FALSE	19	812488	821977
CHD8_CNCR1	CHD8	SPTLC1	FALSE	9	94794281	94877666
CHD8_CNCR1	CHD8	HYOU1	FALSE	11	118914900	118927913
CHD8_CNCR1	CHD8	DDB1	FALSE	11	61066923	61110068
CHD8_CNCR1	CHD8	PPIA	FALSE	7	44836279	44864163
CHD8_CNCR1	CHD8	MED17	FALSE	11	93517393	93547861
CHD8_CNCR1	CHD8	DDX39B	FALSE	6	31497996	31510225
CHD8_CNCR1	CHD8	RAB18	FALSE	10	27793197	27831143
CHD8_CNCR1	CHD8	CHD6	FALSE	20	40030741	40247133
CHD8_CNCR1	CHD8	MED22	FALSE	9	136205160	136214986
CHD8_CNCR1	CHD8	SYN1	FALSE	X	47431303	47479252
CHD8_CNCR1	CHD8	YBX1	FALSE	1	43148098	43168020
CHD8_CNCR1	CHD8	BOP1	FALSE	8	145486055	145515082
CHD8_CNCR1	CHD8	RUVBL1	FALSE	3	127783621	127872757
CHD8_CNCR1	CHD8	RBM4	FALSE	11	66384097	66434153
CHD8_CNCR1	CHD8	SMARCD2	FALSE	17	61909444	61920425
CHD8_CNCR1	CHD8	CABLES2	FALSE	20	60963688	60982341
CHD8_CNCR1	CHD8	ARHGEF2	FALSE	1	155916630	155976861
CHD8_CNCR1	CHD8	IGKV1-5	FALSE	2	89246819	89247475
CHD8_CNCR1	CHD8	RPL26	FALSE	17	8280838	8286531
CHD8_CNCR1	CHD8	MED4	FALSE	13	48627459	48669267
CHD8_CNCR1	CHD8	AGPAT1	FALSE	6	32212421	32222305
CHD8_CNCR1	CHD8	MRTO4	FALSE	1	19578033	19586622
CHD8_CNCR1	CHD8	RPL21	FALSE	13	27825446	27830828
CHD8_CNCR1	CHD8	FLG	FALSE	1	152274651	152297679
CHD8_CNCR1	CHD8	LDHB	FALSE	12	21788276	21910791
CHD8_CNCR1	CHD8	POM121	FALSE	7	72344322	72416397
CHD8_CNCR1	CHD8	BCL9L	FALSE	11	118764584	118796317
CHD8_CNCR1	CHD8	KRT25	FALSE	17	38904273	38911584
CHD8_CNCR1	CHD8	DOCK10	FALSE	2	225629807	225907162
CHD8_CNCR1	CHD8	DPYSL3	FALSE	5	146770374	146889619
CHD8_CNCR1	CHD8	RPL31	FALSE	2	101618177	101640494
CHD8_CNCR1	CHD8	IARS	FALSE	9	94972489	95056038
CHD8_CNCR1	CHD8	BTBD2	FALSE	19	1985447	2034880
CHD8_CNCR1	CHD8	KIAA1468	FALSE	18	59854491	59974355
CHD8_CNCR1	CHD8	KCTD6	FALSE	3	58477841	58488087
CHD8_CNCR1	CHD8	RBMX	FALSE	X	135930163	135962923
CHD8_CNCR1	CHD8	SSBP3	FALSE	1	54691105	54879152
CHD8_CNCR1	CHD8	RBM12B	FALSE	8	94741584	94753245
CHD8_CNCR1	CHD8	HIST1H1B	FALSE	6	27834570	27835359
CHD8_CNCR1	CHD8	RPL18	FALSE	19	49118585	49122793
CHD8_CNCR1	CHD8	HNRNPUL2	FALSE	11	62480102	62494821
CHD8_CNCR1	CHD8	SNRPC	FALSE	6	34725183	34741571
CHD8_CNCR1	CHD8	HIST1H4A	FALSE	6	26021907	26022278
CHD8_CNCR1	CHD8	PRCC	FALSE	1	156720402	156770607
CHD8_CNCR1	CHD8	PRDX2	FALSE	19	12907634	12912694
CHD8_CNCR1	CHD8	SNRPA1	FALSE	15	101821715	101835487
CHD8_CNCR1	CHD8	CCDC6	FALSE	10	61548521	61666414
CHD8_CNCR1	CHD8	ELAVL4	FALSE	1	50513686	50669458
CHD8_CNCR1	CHD8	TCOF1	FALSE	5	149737202	149779871
CHD8_CNCR1	CHD8	SRPK1	FALSE	6	35800743	35889119
CHD8_CNCR1	CHD8	BUB3	FALSE	10	124913793	124924886
CHD8_CNCR1	CHD8	CHERP	FALSE	19	16628700	16653341
CHD8_CNCR1	CHD8	NDUFA9	FALSE	12	4758261	4798454
CHD8_CNCR1	CHD8	SSRP1	FALSE	11	57093459	57103351
CHD8_CNCR1	CHD8	EXOSC6	FALSE	16	70284134	70285833
CHD8_CNCR1	CHD8	TLK2	FALSE	17	60536019	60692842
CHD8_CNCR1	CHD8	RPS11	FALSE	19	49999622	50002946
CHD8_CNCR1	CHD8	IGHA1	FALSE	14	106173457	106175002
CHD8_CNCR1	CHD8	STK38	FALSE	6	36461669	36515247
CHD8_CNCR1	CHD8	SF1	FALSE	11	64532078	64546258
CHD8_CNCR1	CHD8	KLHL22	FALSE	22	20783528	20850170
CHD8_CNCR1	CHD8	KRT33B	FALSE	17	39519746	39526052
CHD8_CNCR1	CHD8	ATP1A3	FALSE	19	42472487	42503402
CHD8_CNCR1	CHD8	RTN1	FALSE	14	60062694	60337684
CHD8_CNCR1	CHD8	WDR5	FALSE	9	137000487	137025093
CHD8_CNCR1	CHD8	PCCB	FALSE	3	135969148	136056738
CHD8_CNCR1	CHD8	HNRNPU	FALSE	1	245014468	245027844
CHD8_CNCR1	CHD8	ARHGEF12	FALSE	11	120207787	120360645
CHD8_CNCR1	CHD8	HNRNPAB	FALSE	5	177631508	177638164
CHD8_CNCR1	CHD8	TNIK	FALSE	3	170779128	171178197
CHD8_CNCR1	CHD8	ATP6V1D	FALSE	14	67761088	67826982
CHD8_CNCR1	CHD8	PRDX6	FALSE	1	173446405	173457946
CHD8_CNCR1	CHD8	LIN28B	FALSE	6	105404923	105531207
CHD8_CNCR1	CHD8	SNX9	FALSE	6	158244296	158366109
CHD8_CNCR1	CHD8	DNM1	FALSE	9	130965658	131017527
CHD8_CNCR1	CHD8	CPSF6	FALSE	12	69633317	69668138
CHD8_CNCR1	CHD8	FMNL2	FALSE	2	153191751	153506348
CHD8_CNCR1	CHD8	CCAR2	FALSE	8	22462145	22479027
CHD8_CNCR1	CHD8	EEF2	FALSE	19	3976054	3985467
CHD8_CNCR1	CHD8	ZNF778	FALSE	16	89284118	89295363
CHD8_CNCR1	CHD8	MMAA	FALSE	4	146539415	146581187
CHD8_CNCR1	CHD8	TRIM28	FALSE	19	59055458	59062089
CHD8_CNCR1	CHD8	WDR47	FALSE	1	109512836	109584850
CHD8_CNCR1	CHD8	DHX15	FALSE	4	24519064	24586173
CHD8_CNCR1	CHD8	PLD5	FALSE	1	242246288	242687998
CHD8_CNCR1	CHD8	DPF1	FALSE	19	38701646	38720354
CHD8_CNCR1	CHD8	PIGR	FALSE	1	207101863	207119811
CHD8_CNCR1	CHD8	SLIT2	FALSE	4	20254883	20622184
CHD8_CNCR1	CHD8	SLC3A2	FALSE	11	62623518	62656352
CHD8_CNCR1	CHD8	ARID1B	FALSE	6	157099063	157531913
CHD8_CNCR1	CHD8	MASTL	FALSE	10	27443753	27475853
CHD8_CNCR1	CHD8	UBXN8	FALSE	8	30589764	30624522
CHD8_CNCR1	CHD8	MBL2	FALSE	10	54525140	54531460
CHD8_CNCR1	CHD8	WASHC3	FALSE	12	102406618	102455927
CHD8_CNCR1	CHD8	GTF2IRD1	FALSE	7	73918747	74067561
CHD8_CNCR1	CHD8	MYO5A	FALSE	15	52599480	52821247
CHD8_CNCR1	CHD8	GTF2I	FALSE	7	74071994	74175026
CHD8_CNCR1	CHD8	RPL32	FALSE	3	12875984	12883087
CHD8_CNCR1	CHD8	KRT3	FALSE	12	53183469	53189901
CHD8_CNCR1	CHD8	ROGDI	FALSE	16	4846969	4852951
CHD8_CNCR1	CHD8	PRSS1	FALSE	7	142457319	142460923
CHD8_CNCR1	CHD8	SNAP25	FALSE	20	10199478	10288066
CHD8_CNCR1	CHD8	BRSK1	FALSE	19	55793440	55823901
CHD8_CNCR1	CHD8	SLC25A4	FALSE	4	186064395	186071536
CHD8_CNCR1	CHD8	SRSF2	FALSE	17	74730197	74733456
CHD8_CNCR1	CHD8	FBLL1	FALSE	5	167956121	167957639
CHD8_CNCR1	CHD8	TUBB3	FALSE	16	89985573	90002500
CHD8_CNCR1	CHD8	DPYSL2	FALSE	8	26371791	26515694
CHD8_CNCR1	CHD8	ATP5F1B	FALSE	12	57031959	57039768
CHD8_CNCR1	CHD8	MARK2	FALSE	11	63606400	63678491
CHD8_CNCR1	CHD8	LRSAM1	FALSE	9	130213765	130265780
CHD8_CNCR1	CHD8	EXOSC10	FALSE	1	11126675	11159938
CHD8_CNCR1	CHD8	GTPBP1	FALSE	22	39101728	39134304
CHD8_CNCR1	CHD8	ZFR	FALSE	5	32354456	32444867
CHD8_CNCR1	CHD8	MED31	FALSE	17	6546635	6554954
CHD8_CNCR1	CHD8	DPP10	FALSE	2	115199876	116603328
CHD8_CNCR1	CHD8	ZNF618	FALSE	9	116638562	116818871
CHD8_CNCR1	CHD8	CSNK1D	FALSE	17	80196899	80231607
CHD8_CNCR1	CHD8	MTSS1L	FALSE	16	70695107	70719969
CHD8_CNCR1	CHD8	MAGED1	FALSE	X	51546007	51645357
CHD8_CNCR1	CHD8	MED13L	FALSE	12	116395711	116715143
CHD8_CNCR1	CHD8	NCOA5	FALSE	20	44689624	44718591
CHD8_CNCR1	CHD8	PRDX1	FALSE	1	45976708	45988719
CHD8_CNCR1	CHD8	GCH1	FALSE	14	55308726	55369570
CHD8_CNCR1	CHD8	ZCCHC3	FALSE	20	277737	280965
CHD8_CNCR1	CHD8	AFAP1	FALSE	4	7760441	7941653
CHD8_CNCR1	CHD8	PAFAH1B1	FALSE	17	2496504	2588909
CHD8_CNCR1	CHD8	DSC3	FALSE	18	28569974	28622781
CHD8_CNCR1	CHD8	MAGEE2	FALSE	X	75002823	75005079
CHD8_CNCR1	CHD8	CPSF4	FALSE	7	99036545	99054994
CHD8_CNCR1	CHD8	USP10	FALSE	16	84733584	84813528
CHD8_CNCR1	CHD8	RPLP0	FALSE	12	120634489	120639038
CHD8_CNCR1	CHD8	DNAJB11	FALSE	3	186285192	186315061
CHD8_CNCR1	CHD8	GOLGA4	FALSE	3	37284668	37408242
CHD8_CNCR1	CHD8	ELMO2	FALSE	20	44994688	45061704
CHD8_CNCR1	CHD8	PC	FALSE	11	66615704	66725847
CHD8_CNCR1	CHD8	MIA3	FALSE	1	222791428	222841354
CHD8_CNCR1	CHD8	KTN1	FALSE	14	56025790	56168244
CHD8_CNCR1	CHD8	RPS8	FALSE	1	45240923	45244451
CHD8_CNCR1	CHD8	TUBA1A	FALSE	12	49578579	49583107
CHD8_CNCR1	CHD8	KRT80	FALSE	12	52562780	52585784
CHD8_CNCR1	CHD8	RSAD2	FALSE	2	7005937	7038370
CHD8_CNCR1	CHD8	CRMP1	FALSE	4	5749811	5894785
CHD8_CNCR1	CHD8	KRT75	FALSE	12	52817854	52828309
CHD8_CNCR1	CHD8	ABI1	FALSE	10	27035522	27150016
CHD8_CNCR1	CHD8	CPNE3	FALSE	8	87497059	87573726
CHD8_CNCR1	CHD8	GSK3B	FALSE	3	119540170	119813264
CHD8_CNCR1	CHD8	EPS15L1	FALSE	19	16466050	16582896
CHD8_CNCR1	CHD8	KHDRBS2	FALSE	6	62389865	62996132
CHD8_CNCR1	CHD8	DYNC1I2	FALSE	2	172543919	172604930
CHD8_CNCR1	CHD8	TAF15	FALSE	17	34136474	34191634
CHD8_CNCR1	CHD8	VPS13D	FALSE	1	12290124	12572099
CHD8_CNCR1	CHD8	ZSWIM8	FALSE	10	75545340	75561551
CHD8_CNCR1	CHD8	CDH11	FALSE	16	64977656	65160015
CHD8_CNCR1	CHD8	STXBP1	FALSE	9	130374544	130457460
CHD8_CNCR1	CHD8	SET	FALSE	9	131445703	131458679
CHD8_CNCR1	CHD8	CYFIP2	FALSE	5	156693089	156822606
CHD8_CNCR1	CHD8	TMEM160	FALSE	19	47549165	47551888
CHD8_CNCR1	CHD8	ATP6V1E1	FALSE	22	18074902	18111584
CHD8_CNCR1	CHD8	ANXA2	FALSE	15	60639333	60695082
CHD8_CNCR1	CHD8	LRPPRC	FALSE	2	44113647	44223144
CHD8_CNCR1	CHD8	MED1	FALSE	17	37560538	37607539
CHD8_CNCR1	CHD8	SPAG9	FALSE	17	49039535	49198226
CHD8_CNCR1	CHD8	SSBP2	FALSE	5	80708840	81047616
CHD8_CNCR1	CHD8	ALDOC	FALSE	17	26900133	26904282
CHD8_CNCR1	CHD8	FARSA	FALSE	19	13033293	13044851
CHD8_CNCR1	CHD8	GRIPAP1	FALSE	X	48830134	48858675
CHD8_CNCR1	CHD8	COL11A2	FALSE	6	33130458	33160276
CHD8_CNCR1	CHD8	AARS	FALSE	16	70286198	70323446
CHD8_CNCR1	CHD8	SAMM50	FALSE	22	44351301	44406411
CHD8_CNCR1	CHD8	H1FX	FALSE	3	129033615	129035120
CHD8_CNCR1	CHD8	TRAPPC9	FALSE	8	140742586	141468678
CHD8_CNCR1	CHD8	VAPB	FALSE	20	56964178	57026157
CHD8_CNCR1	CHD8	AZGP1	FALSE	7	99564343	99573780
CHD8_CNCR1	CHD8	ISL2	FALSE	15	76629065	76634817
CHD8_CNCR1	CHD8	TUBB6	FALSE	18	12307668	12344319
CHD8_CNCR1	CHD8	ANXA1	FALSE	9	75766673	75785309
CHD8_CNCR1	CHD8	TF	FALSE	3	133464800	133497850
CHD8_CNCR1	CHD8	RPL3	FALSE	22	39708887	39716394
CHD8_CNCR1	CHD8	SEC13	FALSE	3	10334815	10362862
CHD8_CNCR1	CHD8	DDX3Y	FALSE	Y	15016019	15032390
CHD8_CNCR1	CHD8	PSMD2	FALSE	3	184016497	184026842
CHD8_CNCR1	CHD8	ADAR	FALSE	1	154554538	154600475
CHD8_CNCR1	CHD8	PARP1	FALSE	1	226548392	226595780
CHD8_CNCR1	CHD8	RTN3	FALSE	11	63448918	63527363
CHD8_CNCR1	CHD8	BAG4	FALSE	8	38034051	38070819
CHD8_CNCR1	CHD8	RPL35A	FALSE	3	197676858	197683481
CHD8_CNCR1	CHD8	EIF4E	FALSE	4	99792835	99851788
CHD8_CNCR1	CHD8	DHRS7	FALSE	14	60610838	60636574
CHD8_CNCR1	CHD8	MYL6	FALSE	12	56551945	56557280
CHD8_CNCR1	CHD8	ASAP1	FALSE	8	131064353	131455906
CHD8_CNCR1	CHD8	BCKDHA	FALSE	19	41884215	41930910
CHD8_CNCR1	CHD8	GABBR1	FALSE	6	29519995	29597568
CHD8_CNCR1	CHD8	KRT71	FALSE	12	52937693	52946931
CHD8_CNCR1	CHD8	TPP2	FALSE	13	103249353	103331521
CHD8_CNCR1	CHD8	CFAP20	FALSE	16	58147496	58163285
CHD8_CNCR1	CHD8	CTNNA1	FALSE	5	137946656	138270723
CHD8_CNCR1	CHD8	SMARCA4	FALSE	19	11071598	11176071
CHD8_CNCR1	CHD8	TERF2	FALSE	16	69389464	69442474
CHD8_CNCR1	CHD8	KRT85	FALSE	12	52753790	52761265
CHD8_CNCR1	CHD8	GPRIN1	FALSE	5	176022803	176037134
CHD8_CNCR1	CHD8	GRAMD1A	FALSE	19	35485688	35517375
CHD8_CNCR1	CHD8	PPL	FALSE	16	4932508	5010742
CHD8_CNCR1	CHD8	DYRK1A	FALSE	21	38738092	38889753
CHD8_CNCR1	CHD8	RBBP4	FALSE	1	33116743	33151812
CHD8_CNCR1	CHD8	GPHN	FALSE	14	66974125	67648520
CHD8_CNCR1	CHD8	PRB4	FALSE	12	11460017	11463369
CHD8_CNCR1	CHD8	AP2A1	FALSE	19	50270225	50310370
CHD8_CNCR1	CHD8	FAT4	FALSE	4	126237554	126414087
CHD8_CNCR1	CHD8	NUDC	FALSE	1	27226729	27273353
CHD8_CNCR1	CHD8	NOVA1	FALSE	14	26912299	27066960
CHD8_CNCR1	CHD8	HNRNPLL	FALSE	2	38789120	38830728
CHD8_CNCR1	CHD8	GNE	FALSE	9	36214438	36277053
CHD8_CNCR1	CHD8	B4GALNT4	FALSE	11	369796	382116
CHD8_CNCR1	CHD8	DLG3	FALSE	X	69664711	69725337
CHD8_CNCR1	CHD8	PSMB1	FALSE	6	170844205	170862429
CHD8_CNCR1	CHD8	RPL13A	FALSE	19	49990811	49995565
CHD8_CNCR1	CHD8	HIP1R	FALSE	12	123319000	123347507
CHD8_CNCR1	CHD8	KRT24	FALSE	17	38854243	38860002
CHD8_CNCR1	CHD8	CABLES1	FALSE	18	20714528	20840431
CHD8_CNCR1	CHD8	KRT35	FALSE	17	39632941	39637392
CHD8_CNCR1	CHD8	JUP	FALSE	17	39775692	39943183
CHD8_CNCR1	CHD8	NT5DC2	FALSE	3	52558386	52569070
CHD8_CNCR1	CHD8	KIF2A	FALSE	5	61601989	61833076
CHD8_CNCR1	CHD8	ARID1A	FALSE	1	27022524	27108595
CHD8_CNCR1	CHD8	UPRT	FALSE	X	74493920	74524435
CHD8_CNCR1	CHD8	EIF3D	FALSE	22	36906897	36925483
CHD8_CNCR1	CHD8	HK1	FALSE	10	71029740	71161638
CHD8_CNCR1	CHD8	ANAPC7	FALSE	12	110810705	110841535
CHD8_CNCR1	CHD8	ANK2	FALSE	4	113739265	114304896
CHD8_CNCR1	CHD8	CALCOCO1	FALSE	12	54104903	54121529
CHD8_CNCR1	CHD8	OGDHL	FALSE	10	50942689	50970425
CHD8_CNCR1	CHD8	RPL11	FALSE	1	24018269	24022915
CHD8_CNCR1	CHD8	BAIAP2	FALSE	17	79008948	79091232
CHD8_CNCR1	CHD8	PJA2	FALSE	5	108670410	108745695
CHD8_CNCR1	CHD8	VPS50	FALSE	7	92861653	92988338
CHD8_CNCR1	CHD8	GAK	FALSE	4	843064	926161
CHD8_CNCR1	CHD8	ATP7A	FALSE	X	77171651	77311349
CHD8_CNCR1	CHD8	STIM2	FALSE	4	26859300	27027003
CHD8_CNCR1	CHD8	DCTN1	FALSE	2	74588281	74619214
CHD8_CNCR1	CHD8	BCLAF1	FALSE	6	136578001	136610989
CHD8_CNCR1	CHD8	RALA	FALSE	7	39663082	39747723
CHD8_CNCR1	CHD8	SRGAP2	FALSE	1	206266906	206527996
CHD8_CNCR1	CHD8	KRT16	FALSE	17	39766030	39772151
CHD8_CNCR1	CHD8	CTAGE5	FALSE	14	39734488	39856156
CHD8_CNCR1	CHD8	SART3	FALSE	12	108916357	108955176
CHD8_CNCR1	CHD8	PHLDB2	FALSE	3	111451344	111695364
CHD8_CNCR1	CHD8	KRT10	FALSE	17	38974369	38978847
CHD8_CNCR1	CHD8	NIN	FALSE	14	51186481	51297839
CHD8_CNCR1	CHD8	VTI1B	FALSE	14	68113792	68141548
CHD8_CNCR1	CHD8	TECR	FALSE	19	14627897	14676792
CHD8_CNCR1	CHD8	MRPS26	FALSE	20	3026591	3028900
CHD8_CNCR1	CHD8	DDX21	FALSE	10	70715884	70744829
CHD8_CNCR1	CHD8	CARMIL3	FALSE	14	24521218	24538938
CHD8_CNCR1	CHD8	RALY	FALSE	20	32581452	32696114
CHD8_CNCR1	CHD8	VPS51	FALSE	11	64856796	64879332
CHD8_CNCR1	CHD8	PPP1CC	FALSE	12	111157485	111180744
CHD8_CNCR1	CHD8	MED12	FALSE	X	70338406	70362303
CHD8_CNCR1	CHD8	SFXN3	FALSE	10	102790991	102800998
CHD8_CNCR1	CHD8	MICAL1	FALSE	6	109765265	109787171
CHD8_CNCR1	CHD8	H3F3B	FALSE	17	73772515	73781974
CHD8_CNCR1	CHD8	MTSS1	FALSE	8	125563031	125740730
CHD8_CNCR1	CHD8	TMEM176B	FALSE	7	150488373	150498448
CHD8_CNCR1	CHD8	NLGN1	FALSE	3	173114074	174004434
CHD8_CNCR1	CHD8	PLEKHA6	FALSE	1	204187979	204346793
CHD8_CNCR1	CHD8	CSDE1	FALSE	1	115259534	115301297
CHD8_CNCR1	CHD8	XPR1	FALSE	1	180601140	180859387
CHD8_CNCR1	CHD8	COL4A3BP	FALSE	5	74664311	74807963
CHD8_CNCR1	CHD8	DIXDC1	FALSE	11	111797867	111893307
CHD8_CNCR1	CHD8	STX7	FALSE	6	132767006	132834337
CHD8_CNCR1	CHD8	UCK2	FALSE	1	165796768	165880855
CHD8_CNCR1	CHD8	C16orf78	FALSE	16	49407734	49433342
CHD8_CNCR1	CHD8	ROS1	FALSE	6	117609463	117747018
CHD8_CNCR1	CHD8	EIF4E2	FALSE	2	233414762	233448354
CHD8_CNCR1	CHD8	SCCPDH	FALSE	1	246887349	246931439
CHD8_CNCR1	CHD8	CAMK2D	FALSE	4	114372188	114683083
CHD8_CNCR1	CHD8	MTDH	FALSE	8	98656407	98740998
CHD8_CNCR1	CHD8	RPL7A	FALSE	9	136215069	136218281
CHD8_CNCR1	CHD8	ATP4A	FALSE	19	36040945	36054560
CHD8_CNCR1	CHD8	S100A11	FALSE	1	152004982	152020383
CHD8_CNCR1	CHD8	CENPV	FALSE	17	16245848	16256970
CHD8_CNCR1	CHD8	CIITA	FALSE	16	10971055	11026079
CHD8_CNCR1	CHD8	RPL10	FALSE	X	153558423	153577636
CHD8_CNCR1	CHD8	GNB1	FALSE	1	1716729	1822495
CHD8_CNCR1	CHD8	TAB1	FALSE	22	39795746	39833065
CHD8_CNCR1	CHD8	CDH20	FALSE	18	59000815	59223006
CHD8_CNCR1	CHD8	RPL12	FALSE	9	130209953	130213684
CHD8_CNCR1	CHD8	PFN2	FALSE	3	149682691	149768575
CHD8_CNCR1	CHD8	IMPDH2	FALSE	3	49061758	49066841
CHD8_CNCR1	CHD8	CANX	FALSE	5	179105629	179157926
CHD8_CNCR1	CHD8	RBM5	FALSE	3	50126341	50156454
CHD8_CNCR1	CHD8	NID1	FALSE	1	236139130	236228462
CHD8_CNCR1	CHD8	ATP1B1	FALSE	1	169074935	169101960
CHD8_CNCR1	CHD8	ARHGEF6	FALSE	X	135747706	135864247
CHD8_CNCR1	CHD8	NCKAP1	FALSE	2	183773843	183903586
CHD8_CNCR1	CHD8	MAPRE1	FALSE	20	31407699	31438211
CHD8_CNCR1	CHD8	HIGD1A	FALSE	3	42798669	42846023
CHD8_CNCR1	CHD8	GRK5	FALSE	10	120967101	121215131
CHD8_CNCR1	CHD8	MED21	FALSE	12	27175479	27219276
CHD8_CNCR1	CHD8	PDCD6	FALSE	5	271736	353971
CHD8_CNCR1	CHD8	PRR12	FALSE	19	50094900	50129696
CHD8_CNCR1	CHD8	KRT28	FALSE	17	38948455	38956211
CHD8_CNCR1	CHD8	MAP4	FALSE	3	47892182	48130769
CHD8_CNCR1	CHD8	SNRPD3	FALSE	22	24951471	25005947
CHD8_CNCR1	CHD8	NRCAM	FALSE	7	107788068	108097161
CHD8_CNCR1	CHD8	TNXB	FALSE	6	32085376	32161818
CHD8_CNCR1	CHD8	CLCN4	FALSE	X	10125024	10205700
CHD8_CNCR1	CHD8	SHANK3	FALSE	22	51112843	51171726
CHD8_CNCR1	CHD8	OGT	FALSE	X	70752933	70795747
CHD8_CNCR1	CHD8	RPS7	FALSE	2	3622795	3628509
CHD8_CNCR1	CHD8	TUBA1B	FALSE	12	49521565	49525180
CHD8_CNCR1	CHD8	RPL27	FALSE	17	41150290	41154976
CHD8_CNCR1	CHD8	CTSD	FALSE	11	1773982	1785222
CHD8_CNCR1	CHD8	RAI14	FALSE	5	34656342	34832732
CHD8_CNCR1	CHD8	EDIL3	FALSE	5	83236373	83680611
CHD8_CNCR1	CHD8	SSBP1	FALSE	7	141444129	141493730
CHD8_CNCR1	CHD8	PAFAH1B3	FALSE	19	42801185	42807698
CHD8_CNCR1	CHD8	PSD2	FALSE	5	139175406	139224051
CHD8_CNCR1	CHD8	EIF3E	FALSE	8	109213445	109447562
CHD8_CNCR1	CHD8	SF3A1	FALSE	22	30727977	30752936
CHD8_CNCR1	CHD8	LRRC69	FALSE	8	92114060	92231464
CHD8_CNCR1	CHD8	FAM98A	FALSE	2	33808725	33824449
CHD8_CNCR1	CHD8	EIF4A2	FALSE	3	186500994	186507689
CHD8_CNCR1	CHD8	SPECC1L	FALSE	22	24666786	24813708
CHD8_CNCR1	CHD8	VPS53	FALSE	17	411908	624957
CHD8_CNCR1	CHD8	CPSF2	FALSE	14	92588281	92630755
CHD8_CNCR1	CHD8	ZNF326	FALSE	1	90460671	90501090
CHD8_CNCR1	CHD8	KCND2	FALSE	7	119913722	120390385
CHD8_CNCR1	CHD8	RPN1	FALSE	3	128338817	128399918
CHD8_CNCR1	CHD8	KDM1A	FALSE	1	23345941	23410182
CHD8_CNCR1	CHD8	ASS1	FALSE	9	133320316	133376661
CHD8_CNCR1	CHD8	INA	FALSE	10	105036920	105050108
CHD8_CNCR1	CHD8	IDH3A	FALSE	15	78423840	78464291
CHD8_CNCR1	CHD8	SCD5	FALSE	4	83550692	83720010
CHD8_CNCR1	CHD8	AP2A2	FALSE	11	924894	1012239
CHD8_CNCR1	CHD8	CCDC88A	FALSE	2	55514978	55647057
CHD8_CNCR1	CHD8	DAB2IP	FALSE	9	124329336	124547809
CHD8_CNCR1	CHD8	DVL1P1	FALSE	1	1270656	1284798
CHD8_CNCR1	CHD8	NAV1	FALSE	1	201592411	201796102
CHD8_CNCR1	CHD8	KCNMA1	FALSE	10	78629359	79398353
CHD8_CNCR1	CHD8	BCL7A	FALSE	12	122457328	122499948
CHD8_CNCR1	CHD8	MRPS9	FALSE	2	105654441	105716418
CHD8_CNCR1	CHD8	TLK1	FALSE	2	171847333	172087824
CHD8_CNCR1	CHD8	SYNRG	FALSE	17	35874900	35969544
CHD8_CNCR1	CHD8	VDAC2	FALSE	10	76969912	76991206
CHD8_CNCR1	CHD8	CAMK2B	FALSE	7	44256749	44374176
CHD8_CNCR1	CHD8	FBXL15	FALSE	10	104178946	104182893
CHD8_CNCR1	CHD8	LACTB	FALSE	15	63413999	63434260
CHD8_CNCR1	CHD8	LARP4B	FALSE	10	855484	977564
CHD8_CNCR1	CHD8	XPNPEP1	FALSE	10	111624524	111683311
CHD8_CNCR1	CHD8	TMOD2	FALSE	15	52043758	52108565
CHD8_CNCR1	CHD8	NEMF	FALSE	14	50249997	50319921
CHD8_CNCR1	CHD8	COPA	FALSE	1	160259063	160313190
CHD8_CNCR1	CHD8	NEK9	FALSE	14	75548822	75594047
CHD8_CNCR1	CHD8	PDHB	FALSE	3	58413357	58419584
CHD8_CNCR1	CHD8	DPF2	FALSE	11	65101225	65120720
CHD8_CNCR1	CHD8	ATP5J2	FALSE	7	99046098	99063954
CHD8_CNCR1	CHD8	CPSF7	FALSE	11	61170121	61197503
CHD8_CNCR1	CHD8	ALDOA	FALSE	16	30064411	30081778
CHD8_CNCR1	CHD8	PRB2	FALSE	12	11544476	11653975
CHD8_CNCR1	CHD8	WTAP	FALSE	6	160146617	160177351
CHD8_CNCR1	CHD8	EIF3A	FALSE	10	120794356	120840316
CHD8_CNCR1	CHD8	BORCS6	FALSE	17	8091663	8093498
CHD8_CNCR1	CHD8	ZMYM3	FALSE	X	70459474	70474996
CHD8_CNCR1	CHD8	FAM120A	FALSE	9	96214004	96328397
CHD8_CNCR1	CHD8	CIRBP	FALSE	19	1259384	1274879
CHD8_CNCR1	CHD8	CTNND1	FALSE	11	57520715	57587018
CHD8_CNCR1	CHD8	DHX9	FALSE	1	182808504	182856886
CHD8_CNCR1	CHD8	IGSF3	FALSE	1	117117031	117210375
CHD8_CNCR1	CHD8	AP3D1	FALSE	19	2100988	2164464
CHD8_CNCR1	CHD8	CAPZA1	FALSE	1	113161795	113214241
CHD8_CNCR1	CHD8	SYT7	FALSE	11	61282785	61348620
CHD8_CNCR1	CHD8	KRT87P	FALSE	12	52644250	52652651
CHD8_CNCR1	CHD8	ACTG1	FALSE	17	79476997	79490873
CHD8_CNCR1	CHD8	RPS25	FALSE	11	118886422	118889401
CHD8_CNCR1	CHD8	RPL19	FALSE	17	37356536	37360980
CHD8_CNCR1	CHD8	LARP4	FALSE	12	50786166	50873787
CHD8_CNCR1	CHD8	IGKV1D-39	FALSE	2	89901292	89901791
CHD8_CNCR1	CHD8	FUS	FALSE	16	31191431	31203127
CHD8_CNCR1	CHD8	IWS1	FALSE	2	128193783	128284462
CHD8_CNCR1	CHD8	GPR155	FALSE	2	175296966	175351822
CHD8_CNCR1	CHD8	WDR77	FALSE	1	111982512	111991998
CHD8_CNCR1	CHD8	TMEM159	FALSE	16	21169698	21191937
CHD8_CNCR1	CHD8	PFKFB2	FALSE	1	207222801	207254369
CHD8_CNCR1	CHD8	DNM3	FALSE	1	171810621	172387606
CHD8_CNCR1	CHD8	DSC1	FALSE	18	28709199	28742819
CHD8_CNCR1	CHD8	VDAC1	FALSE	5	133307606	133340824
CHD8_CNCR1	CHD8	SRSF5	FALSE	14	70193617	70238722
CHD8_CNCR1	CHD8	MANBA	FALSE	4	103552660	103682151
CHD8_CNCR1	CHD8	MED16	FALSE	19	867962	893218
CHD8_CNCR1	CHD8	HLA-C	FALSE	6	31236526	31239907
CHD8_CNCR1	CHD8	HCK	FALSE	20	30639991	30689659
CHD8_CNCR1	CHD8	TCP1	FALSE	6	160199530	160210781
CHD8_CNCR1	CHD8	LZIC	FALSE	1	9982173	10003465
CHD8_CNCR1	CHD8	KHDRBS1	FALSE	1	32479430	32526451
CHD8_CNCR1	CHD8	PRPF19	FALSE	11	60658202	60674060
CHD8_CNCR1	CHD8	ACOT7	FALSE	1	6324329	6454451
CHD8_CNCR1	CHD8	HCN4	FALSE	15	73612200	73661605
CHD8_CNCR1	CHD8	INTS8	FALSE	8	95825539	95893974
CHD8_CNCR1	CHD8	KCNH1	FALSE	1	210856555	211307457
CHD8_CNCR1	CHD8	PRPH	FALSE	12	49687035	49692465
CHD8_CNCR1	CHD8	TAB2	FALSE	6	149539777	149732749
CHD8_CNCR1	CHD8	TRIOBP	FALSE	22	38093011	38172563
CHD8_CNCR1	CHD8	RCOR3	FALSE	1	211431719	211489727
CHD8_CNCR1	CHD8	MYEF2	FALSE	15	48431625	48470714
CHD8_CNCR1	CHD8	RTRAF	FALSE	14	52456232	52477412
CHD8_CNCR1	CHD8	KRT4	FALSE	12	53200333	53208335
CHD8_CNCR1	CHD8	SPATA2	FALSE	20	48519928	48532080
CHD8_CNCR1	CHD8	SF3B3	FALSE	16	70557691	70608820
CHD8_CNCR1	CHD8	SEPT7	FALSE	7	35840542	35944917
CHD8_CNCR1	CHD8	EMD	FALSE	X	153547665	153549991
CHD8_CNCR1	CHD8	MTMR2	FALSE	11	95566046	95658479
CHD8_CNCR1	CHD8	RPL28	FALSE	19	55896713	55914612
CHD8_CNCR1	CHD8	MED20	FALSE	6	41873092	41888877
CHD8_CNCR1	CHD8	KRT6C	FALSE	12	52862300	52867569
CHD8_CNCR1	CHD8	TRIM46	FALSE	1	155145873	155157447
CHD8_CNCR1	CHD8	NCBP3	FALSE	17	3705452	3749540
CHD8_CNCR1	CHD8	HSPH1	FALSE	13	31710762	31736525
CHD8_CNCR1	CHD8	COPRS	FALSE	17	30178883	30186356
CHD8_CNCR1	CHD8	CAPRIN1	FALSE	11	34073230	34122703
CHD8_CNCR1	CHD8	EIF3J	FALSE	15	44829255	44855227
CHD8_CNCR1	CHD8	TXNRD1	FALSE	12	104609557	104744061
CHD8_CNCR1	CHD8	WDR13	FALSE	X	48449441	48464592
CHD8_CNCR1	CHD8	DCAF7	FALSE	17	61627822	61671639
CHD8_CNCR1	CHD8	RPS12	FALSE	6	133135580	133138703
CHD8_CNCR1	CHD8	RPL14	FALSE	3	40498783	40503861
CHD8_CNCR1	CHD8	MTCH1	FALSE	6	36935917	36954074
CHD8_CNCR1	CHD8	MCCC2	FALSE	5	70098418	70169834
CHD8_CNCR1	CHD8	THRAP3	FALSE	1	36690017	36770958
CHD8_CNCR1	CHD8	RPS14	FALSE	5	149822753	149829319
CHD8_CNCR1	CHD8	ATXN2	FALSE	12	111890018	112037480
CHD8_CNCR1	CHD8	ENAH	FALSE	1	225674537	225840844
CHD8_CNCR1	CHD8	ISLR2	FALSE	15	74392652	74430881
CHD8_CNCR1	CHD8	DIP2B	FALSE	12	50898768	51142450
CHD8_CNCR1	CHD8	SNRPD1	FALSE	18	19192228	19210417
CHD8_CNCR1	CHD8	MATR3	FALSE	5	138609441	138667360
CHD8_CNCR1	CHD8	OPA1	FALSE	3	193310933	193415612
CHD8_CNCR1	CHD8	HSPD1	FALSE	2	198351305	198381461
CHD8_CNCR1	CHD8	KRT36	FALSE	17	39642388	39648798
CHD8_CNCR1	CHD8	KARS	FALSE	16	75661622	75682541
CHD8_CNCR1	CHD8	STATH	FALSE	4	70861647	70868287
CHD8_CNCR1	CHD8	MED24	FALSE	17	38175350	38217468
CHD8_CNCR1	CHD8	ZC3HAV1	FALSE	7	138728266	138794465
CHD8_CNCR1	CHD8	RPS13	FALSE	11	17095936	17099334
CHD8_CNCR1	CHD8	MAP4K4	FALSE	2	102313312	102511149
CHD8_CNCR1	CHD8	G3BP2	FALSE	4	76567966	76649709
CHD8_CNCR1	CHD8	COL1A1	FALSE	17	48260650	48278993
CHD8_CNCR1	CHD8	PCCA	FALSE	13	100741269	101182686
CHD8_CNCR1	CHD8	DHX29	FALSE	5	54552073	54603550
CHD8_CNCR1	CHD8	SGPL1	FALSE	10	72575717	72640930
CHD8_CNCR1	CHD8	NSF	FALSE	17	44668035	44834830
CHD8_CNCR1	CHD8	SBSN	FALSE	19	36014269	36019253
CHD8_CNCR1	CHD8	DSP	FALSE	6	7541808	7586950
CHD8_CNCR1	CHD8	LSM14B	FALSE	20	60697517	60710434
CHD8_CNCR1	CHD8	PGAM5	FALSE	12	133287405	133299228
CHD8_CNCR1	CHD8	MAP3K7	FALSE	6	91223292	91296764
CHD8_CNCR1	CHD8	CKAP4	FALSE	12	106631655	106698057
CHD8_CNCR1	CHD8	ATP6V1C1	FALSE	8	104033291	104085279
CHD8_CNCR1	CHD8	TPD52	FALSE	8	80870571	81143467
CHD8_CNCR1	CHD8	PCDHA4	FALSE	5	140186659	140391929
CHD8_CNCR1	CHD8	GRSF1	FALSE	4	71681499	71705662
CHD8_CNCR1	CHD8	DYNC1I1	FALSE	7	95401866	95739634
CHD8_CNCR1	CHD8	CAMSAP2	FALSE	1	200708686	200829832
CHD8_CNCR1	CHD8	WDR37	FALSE	10	1095478	1178237
CHD8_CNCR1	CHD8	WASF1	FALSE	6	110421022	110501207
CHD8_CNCR1	CHD8	SMARCB1	FALSE	22	24129150	24176703
CHD8_CNCR1	CHD8	RPL22	FALSE	1	6241329	6269449
CHD8_CNCR1	CHD8	ALYREF	FALSE	17	79845713	79849462
CHD8_CNCR1	CHD8	SMARCD1	FALSE	12	50478755	50494495
CHD8_CNCR1	CHD8	FIBP	FALSE	11	65651212	65656010
CHD8_CNCR1	CHD8	MAP1LC3B	FALSE	16	87417601	87438385
CHD8_CNCR1	CHD8	CDC42BPB	FALSE	14	103398716	103523799
CHD8_CNCR1	CHD8	RPS10	FALSE	6	34385231	34393902
CHD8_CNCR1	CHD8	WDR11	FALSE	10	122610687	122669036
CHD8_CNCR1	CHD8	KRT33A	FALSE	17	39502344	39507064
CHD8_CNCR1	CHD8	CCT8	FALSE	21	30428126	30446118
CHD8_CNCR1	CHD8	RPS4X	FALSE	X	71475529	71497150
CHD8_CNCR1	CHD8	AP2M1	FALSE	3	183892477	183901879
CHD8_CNCR1	CHD8	KRT27	FALSE	17	38933060	38938786
CHD8_CNCR1	CHD8	RBFOX2	FALSE	22	36134783	36424473
CHD8_CNCR1	CHD8	ANKRD35	FALSE	1	146552975	146572260
CHD8_CNCR1	CHD8	SLC1A1	FALSE	9	4490444	4587469
CHD8_CNCR1	CHD8	WDR12	FALSE	2	203739505	203879521
CHD8_CNCR1	CHD8	RAB10	FALSE	2	26256976	26360323
CHD8_CNCR1	CHD8	MED30	FALSE	8	118532952	118552501
CHD8_CNCR1	CHD8	SMARCE1	FALSE	17	38781214	38804760
CHD8_CNCR1	CHD8	FAM117B	FALSE	2	203499901	203634480
CHD8_CNCR1	CHD8	AP2B1	FALSE	17	33905065	34053436
CHD8_CNCR1	CHD8	LANCL1	FALSE	2	211295973	211342376
CHD8_CNCR1	CHD8	MED8	FALSE	1	43849588	43855479
CHD8_CNCR1	CHD8	KHSRP	FALSE	19	6413359	6424805
CHD8_CNCR1	CHD8	RAN	FALSE	12	131356424	131362223
CHD8_CNCR1	CHD8	CHCHD3	FALSE	7	132469629	132766848
CHD8_CNCR1	CHD8	MED7	FALSE	5	156564423	156586030
CHD8_CNCR1	CHD8	IMMT	FALSE	2	86371055	86422893
CHD8_CNCR1	CHD8	AMY2B	FALSE	1	104096437	104122156
CHD8_CNCR1	CHD8	PPFIA2	FALSE	12	81652045	82153332
CHD8_CNCR1	CHD8	DPYSL4	FALSE	10	134000404	134019280
CHD8_CNCR1	CHD8	KRT2	FALSE	12	53038342	53045948
CHD8_CNCR1	CHD8	DYNC1LI2	FALSE	16	66754796	66785701
CHD8_CNCR1	CHD8	SRPK2	FALSE	7	104751151	105039755
CHD8_CNCR1	CHD8	MSL1	FALSE	17	38278551	38293042
CHD8_CNCR1	CHD8	STRBP	FALSE	9	125871779	126030855
CHD8_CNCR1	CHD8	MED28	FALSE	4	17616254	17635728
CHD8_CNCR1	CHD8	CCT4	FALSE	2	62095224	62115939
CHD8_CNCR1	CHD8	MTMR1	FALSE	X	149774684	149846825
CHD8_CNCR1	CHD8	GLCCI1	FALSE	7	8008425	8133902
CHD8_CNCR1	CHD8	NONO	FALSE	X	70503042	70521018
CHD8_CNCR1	CHD8	CTPS1	FALSE	1	41445007	41478235
CHD8_CNCR1	CHD8	ZNF207	FALSE	17	30677136	30708905
CHD8_CNCR1	CHD8	KRT82	FALSE	12	52787715	52800139
CHD8_CNCR1	CHD8	ARHGEF7	FALSE	13	111766906	111958084
CHD8_CNCR1	CHD8	SCAF4	FALSE	21	33043346	33104388
CHD8_CNCR1	CHD8	HCN1	FALSE	5	45259349	45696253
CHD8_CNCR1	CHD8	FAM171A2	FALSE	17	42430583	42441243
CHD8_CNCR1	CHD8	DUSP14	FALSE	17	35849937	35873603
CHD8_CNCR1	CHD8	DDX3X	FALSE	X	41192651	41223725
CHD8_CNCR1	CHD8	AGAP3	FALSE	7	150782918	150841523
CHD8_CNCR1	CHD8	PYGB	FALSE	20	25228705	25278650
CHD8_CNCR1	CHD8	HSPA8	FALSE	11	122928197	122933938
CHD8_CNCR1	CHD8	UQCRC2	FALSE	16	21963981	21994981
CHD8_CNCR1	CHD8	CORO1C	FALSE	12	109038885	109125372
CHD8_CNCR1	CHD8	EIF2S2	FALSE	20	32676104	32700138
CHD8_CNCR1	CHD8	KRT31	FALSE	17	39557276	39561144
CHD8_CNCR1	CHD8	TRIM3	FALSE	11	6469843	6495689
CHD8_CNCR1	CHD8	CDC5L	FALSE	6	44355262	44418163
CHD8_CNCR1	CHD8	ATP5F1A	FALSE	18	43660214	43684300
CHD8_CNCR1	CHD8	GYS1	FALSE	19	49471382	49496567
CHD8_CNCR1	CHD8	MARK1	FALSE	1	220701568	220837803
CHD8_CNCR1	CHD8	LRCH1	FALSE	13	47127303	47327175
CHD8_CNCR1	CHD8	LGALS3BP	FALSE	17	76967320	76976191
CHD8_CNCR1	CHD8	ATP5F1C	FALSE	10	7830110	7849778
CHD8_CNCR1	CHD8	EML4	FALSE	2	42396490	42559688
CHD8_CNCR1	CHD8	EIF3L	FALSE	22	38244875	38285414
CHD8_CNCR1	CHD8	ARF1	FALSE	1	228270361	228286912
CHD8_CNCR1	CHD8	YIPF1	FALSE	1	54317392	54356407
CHD8_CNCR1	CHD8	INTS5	FALSE	11	62414320	62420774
CHD8_CNCR1	CHD8	PRSS3	FALSE	9	33750515	33799230
CHD8_CNCR1	CHD8	TUBB	FALSE	6	30677842	30683067
CHD8_CNCR1	CHD8	PUM1	FALSE	1	31404353	31538838
CHD8_CNCR1	CHD8	EIF4A1	FALSE	17	7476024	7482323
CHD8_CNCR1	CHD8	RPL5	FALSE	1	93297582	93307481
CHD8_CNCR1	CHD8	SH2B2	FALSE	7	101928441	101964991
CHD8_CNCR1	CHD8	NAPA	FALSE	19	47990894	48018497
CHD8_CNCR1	CHD8	ANKZF1	FALSE	2	220094479	220101391
CHD8_CNCR1	CHD8	PLEKHA5	FALSE	12	19282648	19529334
CHD8_CNCR1	CHD8	SNPH	FALSE	20	1246960	1289972
CHD8_CNCR1	CHD8	GGA3	FALSE	17	73232694	73258444
CHD8_CNCR1	CHD8	CAMK2G	FALSE	10	75572259	75634343
CHD8_CNCR1	CHD8	TUBB8	FALSE	10	92828	120103
CHD8_CNCR1	CHD8	STAU1	FALSE	20	47729878	47804904
CHD8_CNCR1	CHD8	SNRPA	FALSE	19	41256542	41271294
CHD8_CNCR1	CHD8	PDE4B	FALSE	1	66258197	66840259
CHD8_CNCR1	CHD8	GYG1	FALSE	3	148709128	148745419
CHD8_CNCR1	CHD8	PABPC1	FALSE	8	101698044	101735037
CHD8_CNCR1	CHD8	SRGAP1	FALSE	12	64238073	64541613
CHD8_CNCR1	CHD8	GNAZ	FALSE	22	23412540	23467224
CHD8_CNCR1	CHD8	NSDHL	FALSE	X	151999439	152038201
CHD8_CNCR1	CHD8	SUGP2	FALSE	19	19101697	19144832
CHD8_CNCR1	CHD8	KIAA1217	FALSE	10	23983675	24836772
CHD8_CNCR1	CHD8	RTCB	FALSE	22	32783569	32808242
CHD8_CNCR1	CHD8	SS18L1	FALSE	20	60718822	60757540
CHD8_CNCR1	CHD8	SAFB	FALSE	19	5623046	5668489
CHD8_CNCR1	CHD8	DUT	FALSE	15	48623208	48635570
CHD8_CNCR1	CHD8	TMEM35A	FALSE	X	100333868	100351356
CHD8_CNCR1	CHD8	NCBP1	FALSE	9	100395908	100436030
CHD8_CNCR1	CHD8	KRT14	FALSE	17	39738531	39743173
CHD8_CNCR1	CHD8	MED14	FALSE	X	40507558	40595110
CHD8_CNCR1	CHD8	ELAVL3	FALSE	19	11562141	11591861
CHD8_CNCR1	CHD8	SMARCA2	FALSE	9	2015342	2193624
CHD8_CNCR1	CHD8	KRT9	FALSE	17	39722096	39728310
CHD8_CNCR1	CHD8	HUWE1	FALSE	X	53559057	53713673
CHD8_CNCR1	CHD8	AKAP8	FALSE	19	15464196	15490609
CHD8_CNCR1	CHD8	SNRPN	FALSE	15	25068794	25223870
CHD8_CNCR1	CHD8	BLOC1S2	FALSE	10	102033713	102046469
CHD8_CNCR1	CHD8	UBAP2L	FALSE	1	154192655	154243986
CHD8_CNCR1	CHD8	DDX17	FALSE	22	38879445	38903665
CHD8_CNCR1	CHD8	PPFIBP1	FALSE	12	27676364	27848497
CHD8_CNCR1	CHD8	EBF1	FALSE	5	158122928	158526769
CHD8_CNCR1	CHD8	HP1BP3	FALSE	1	21069154	21113816
CHD8_CNCR1	CHD8	ACTC1	FALSE	15	35080297	35088340
CHD8_CNCR1	CHD8	ALS2	FALSE	2	202565277	202645912
CHD8_CNCR1	CHD8	AGK	FALSE	7	141250989	141355044
CHD8_CNCR1	CHD8	DLAT	FALSE	11	111895537	111935113
CHD8_CNCR1	CHD8	DBT	FALSE	1	100652475	100715390
CHD8_CNCR1	CHD8	MAPK1	FALSE	22	22108789	22221970
CHD8_CNCR1	CHD8	UCKL1	FALSE	20	62571186	62587769
CHD8_CNCR1	CHD8	SFXN1	FALSE	5	174904065	174956745
CHD8_CNCR1	CHD8	CRBN	FALSE	3	3190676	3221394
CHD8_CNCR1	CHD8	CUL3	FALSE	2	225334867	225450110
CHD8_CNCR1	CHD8	RDH11	FALSE	14	68143518	68162531
CHD8_CNCR1	CHD8	KCNB2	FALSE	8	73449626	73850584
CHD8_CNCR1	CHD8	EPB41L1	FALSE	20	34679426	34820721
CHD8_CNCR1	CHD8	APIP	FALSE	11	34874641	34938046
CHD8_CNCR1	CHD8	RBM17	FALSE	10	6130950	6159420
CHD8_CNCR1	CHD8	TARDBP	FALSE	1	11072414	11085796
CHD8_CNCR1	CHD8	SPTBN1	FALSE	2	54683422	54896812
CHD8_CNCR1	CHD8	KCNA6	FALSE	12	4918342	4960277
CHD8_CNCR1	CHD8	ERH	FALSE	14	69846848	69865344
CHD8_CNCR1	CHD8	LSM12	FALSE	17	42112003	42144987
CHD8_CNCR1	CHD8	NUDT21	FALSE	16	56463045	56486111
CHD8_CNCR1	CHD8	NAP1L4	FALSE	11	2965667	3013607
CHD8_CNCR1	CHD8	ERC1	FALSE	12	1099675	1605099
CHD8_CNCR1	CHD8	EWSR1	FALSE	22	29663998	29696515
CHD8_CNCR1	CHD8	FAM171A1	FALSE	10	15253642	15413061
CHD8_CNCR1	CHD8	HNRNPM	FALSE	19	8509651	8553998
CHD8_CNCR1	CHD8	BSCL2	FALSE	11	62457747	62477317
CHD8_CNCR1	CHD8	HSD17B12	FALSE	11	43577986	43878167
CHD8_CNCR1	CHD8	DCX	FALSE	X	110537007	110655603
CHD8_CNCR1	CHD8	EIF2S1	FALSE	14	67826714	67853233
CHD8_CNCR1	CHD8	AAK1	FALSE	2	69688532	69901481
CHD8_CNCR1	CHD8	DPYSL5	FALSE	2	27070615	27173219
CHD8_CNCR1	CHD8	XRN2	FALSE	20	21283942	21370463
CHD8_CNCR1	CHD8	DHX30	FALSE	3	47844399	47891685
CHD8_CNCR1	CHD8	HNRNPA0	FALSE	5	137087075	137090039
CHD8_CNCR1	CHD8	SYN2	FALSE	3	12045876	12232900
CHD8_CNCR1	CHD8	FAM91A1	FALSE	8	124780696	124827692
CHD8_CNCR1	CHD8	NOP56	FALSE	20	2632791	2639039
CHD8_CNCR1	CHD8	REPS1	FALSE	6	139224630	139309398
CHD8_CNCR1	CHD8	FTH1	FALSE	11	61727190	61735132
CHD8_CNCR1	CHD8	VAPA	FALSE	18	9913999	9960018
CHD8_CNCR1	CHD8	IGKV4-1	FALSE	2	89184913	89185669
CHD8_CNCR1	CHD8	HBB	FALSE	11	5246694	5250625
CHD8_CNCR1	CHD8	ANKRD28	FALSE	3	15708743	15901278
CHD8_CNCR1	CHD8	CDH4	FALSE	20	59827482	60515673
CHD8_CNCR1	CHD8	EPRS	FALSE	1	220141943	220220000
CHD8_CNCR1	CHD8	ATXN2L	FALSE	16	28834356	28848558
CHD8_CNCR1	CHD8	PML	FALSE	15	74287014	74340153
CHD8_CNCR1	CHD8	CDC42BPA	FALSE	1	227177566	227506175
CHD8_CNCR1	CHD8	AHCY	FALSE	20	32868074	32899608
CHD8_CNCR1	CHD8	SYNGAP1	FALSE	6	33527235	33560852
CHD8_CNCR1	CHD8	VCP	FALSE	9	35056061	35073246
CHD8_CNCR1	CHD8	ZNF512	FALSE	2	27805897	27858041
CHD8_CNCR1	CHD8	PRMT5	FALSE	14	23389720	23398794
CHD8_CNCR1	CHD8	LDHA	FALSE	11	18415935	18429972
CHD8_CNCR1	CHD8	DDX6	FALSE	11	118620040	118661864
CHD8_CNCR1	CHD8	CBX3	FALSE	7	26240782	26252976
CHD8_CNCR1	CHD8	KCNQ2	FALSE	20	62037542	62103993
CHD8_CNCR1	CHD8	THAP5	FALSE	7	108194987	108210194
CHD8_CNCR1	CHD8	NCL	FALSE	2	232318242	232348352
CHD8_CNCR1	CHD8	IARS2	FALSE	1	220267444	220321380
CHD8_CNCR1	CHD8	PRMT1	FALSE	19	50179043	50192286
CHD8_CNCR1	CHD8	SPTAN1	FALSE	9	131314866	131395941
CHD8_CNCR1	CHD8	AARSD1	FALSE	17	41102543	41116515
CHD8_CNCR1	CHD8	EIF3K	FALSE	19	39109735	39127595
CHD8_CNCR1	CHD8	EPM2A	FALSE	6	145822719	146057160
CHD8_CNCR1	CHD8	UBA52	FALSE	19	18682540	18688360
CHD8_CNCR1	CHD8	RPS23	FALSE	5	81569177	81574396
CHD8_CNCR1	CHD8	CHCHD6	FALSE	3	126423063	126679249
CHD8_CNCR1	CHD8	PAICS	FALSE	4	57301907	57327534
CHD8_CNCR1	CHD8	RPS26	FALSE	12	56435637	56438116
CHD8_CNCR1	CHD8	HMGCR	FALSE	5	74632154	74657929
CHD8_CNCR1	CHD8	RNMT	FALSE	18	13726659	13764557
CHD8_CNCR1	CHD8	SSB	FALSE	2	170648443	170668574
CHD8_CNCR1	CHD8	SLC25A1	FALSE	22	19163095	19166343
CHD8_CNCR1	CHD8	ROCK1	FALSE	18	18526867	18691812
CHD8_CNCR1	CHD8	CAPZB	FALSE	1	19665267	19812066
CHD8_CNCR1	CHD8	HNRNPD	FALSE	4	83273651	83295656
CHD8_CNCR1	CHD8	MAP1A	FALSE	15	43803156	43823818
CHD8_CNCR1	CHD8	SDK1	FALSE	7	3341080	4308632
CHD8_CNCR1	CHD8	TDRD6	FALSE	6	46655612	46672056
CHD8_CNCR1	CHD8	SND1	FALSE	7	127292234	127732661
CHD8_CNCR1	CHD8	BTBD10	FALSE	11	13409548	13484844
CHD8_CNCR1	CHD8	CCAR1	FALSE	10	70480769	70552134
CHD8_CNCR1	CHD8	PPP1R12A	FALSE	12	80167343	80329240
CHD8_CNCR1	CHD8	GIT1	FALSE	17	27900487	27921072
CHD8_CNCR1	CHD8	PRDX4	FALSE	X	23682379	23704516
CHD8_CNCR1	CHD8	RPS15	FALSE	19	1438358	1440583
CHD8_CNCR1	CHD8	SF3B2	FALSE	11	65818200	65836779
CHD8_CNCR1	CHD8	MAPRE3	FALSE	2	27193480	27250064
CHD8_CNCR1	CHD8	EIF3M	FALSE	11	32605344	32627808
CHD8_CNCR1	CHD8	RPS27	FALSE	1	153963235	153964626
CHD8_CNCR1	CHD8	MAP1LC3A	FALSE	20	33134658	33148149
CHD8_CNCR1	CHD8	RABL6	FALSE	9	139702374	139735639
CHD8_CNCR1	CHD8	SF3B1	FALSE	2	198254508	198299815
CHD8_CNCR1	CHD8	MARCKSL1	FALSE	1	32799433	32801980
CHD8_CNCR1	CHD8	KRT6B	FALSE	12	52840435	52845910
CHD8_CNCR1	CHD8	DSC2	FALSE	18	28645940	28682378
CHD8_CNCR1	CHD8	TP53BP1	FALSE	15	43699407	43802926
CHD8_CNCR1	CHD8	STMN1	FALSE	1	26210672	26233482
CHD8_CNCR1	CHD8	FABP5	FALSE	8	82192598	82197012
CHD8_CNCR1	CHD8	TTLL12	FALSE	22	43562628	43583139
CHD8_CNCR1	CHD8	HRNR	FALSE	1	152184558	152196669
CHD8_CNCR1	CHD8	NOL4L	FALSE	20	31030862	31172876
CHD8_CNCR1	CHD8	GAP43	FALSE	3	115342171	115440337
CHD8_CNCR1	CHD8	IRGQ	FALSE	19	44088521	44100287
CHD8_CNCR1	CHD8	KCTD1	FALSE	18	24034874	24237365
CHD8_CNCR1	CHD8	AUP1	FALSE	2	74753772	74757066
CHD8_CNCR1	CHD8	ALDH18A1	FALSE	10	97365696	97416463
CHD8_CNCR1	CHD8	DBN1	FALSE	5	176883609	176901402
CHD8_CNCR1	CHD8	MYBBP1A	FALSE	17	4442192	4458926
CHD8_CNCR1	CHD8	C1QBP	FALSE	17	5336097	5352150
CHD8_CNCR1	CHD8	ASPRV1	FALSE	2	70187226	70189397
CHD8_CNCR1	CHD8	DPF3	FALSE	14	73086004	73360809
CHD8_CNCR1	CHD8	RPL29	FALSE	3	52027616	52029958
CHD8_CNCR1	CHD8	AFG3L2	FALSE	18	12328943	12377313
CHD8_CNCR1	CHD8	TRIM21	FALSE	11	4406127	4414926
CHD8_CNCR1	CHD8	EIF3G	FALSE	19	10225693	10230596
CHD8_CNCR1	CHD8	DECR1	FALSE	8	91013633	91064320
CHD8_CNCR1	CHD8	SBF1	FALSE	22	50883429	50913454
CHD8_CNCR1	CHD8	MYH10	FALSE	17	8377523	8534079
CHD8_CNCR1	CHD8	CTNNB1	FALSE	3	41236328	41301587
CHD8_CNCR1	CHD8	KRT77	FALSE	12	53083410	53097247
CHD8_CNCR1	CHD8	SF3B4	FALSE	1	150609732	150614759
CHD8_CNCR1	CHD8	KIF21A	FALSE	12	39687030	39837192
CHD8_CNCR1	CHD8	METTL3	FALSE	14	21966277	21979517
CHD8_CNCR1	CHD8	ABI2	FALSE	2	204192942	204312446
CHD8_CNCR1	CHD8	EPN2	FALSE	17	19118928	19240028
CHD8_CNCR1	CHD8	PDE4C	FALSE	19	18318771	18366229
CHD8_CNCR1	CHD8	HSP90AB1	FALSE	6	44214824	44221620
CHD8_CNCR1	CHD8	DCTN2	FALSE	12	57923885	57941114
CHD8_CNCR1	CHD8	EEF1A1P5	FALSE	9	135894816	135896553
CHD8_CNCR1	CHD8	ASPH	FALSE	8	62413116	62627155
CHD8_CNCR1	CHD8	ACTBL2	FALSE	5	56775846	56778636
CHD8_CNCR1	CHD8	CLIP2	FALSE	7	73754432	73870900
CHD8_CNCR1	CHD8	PPM1E	FALSE	17	56833230	57058983
CHD8_CNCR1	CHD8	PPP1R12C	FALSE	19	55602281	55628927
CHD8_CNCR1	CHD8	PTCD3	FALSE	2	86333305	86369280
CHD8_CNCR1	CHD8	NDUFS1	FALSE	2	206979541	207024327
CHD8_CNCR1	CHD8	ERC2	FALSE	3	55542336	56502391
CHD8_CNCR1	CHD8	LDB1	FALSE	10	103867317	103880210
CHD8_CNCR1	CHD8	HSPA1B	FALSE	6	31777702	31780222
CHD8_CNCR1	CHD8	RUFY3	FALSE	4	71569921	71673032
CHD8_CNCR1	CHD8	PPP1R9B	FALSE	17	48211104	48227991
CHD8_CNCR1	CHD8	BORCS5	FALSE	12	12510012	12624167
CHD8_CNCR1	CHD8	GRK2	FALSE	11	67033944	67054027
CHD8_CNCR1	CHD8	FMR1	FALSE	X	146993666	147032842
CHD8_CNCR1	CHD8	NRP1	FALSE	10	33466420	33625190
CHD8_CNCR1	CHD8	NUMBL	FALSE	19	41172596	41196877
CHD8_CNCR1	CHD8	IFI16	FALSE	1	158969758	159024945
CHD8_CNCR1	CHD8	LRFN5	FALSE	14	42076773	42373752
CHD8_CNCR1	CHD8	CUL1	FALSE	7	148395006	148498128
CHD8_CNCR1	CHD8	SOAT1	FALSE	1	179262925	179327815
CHD8_CNCR1	CHD8	NXF1	FALSE	11	62559595	62573774
CHD8_CNCR1	CHD8	KRT13	FALSE	17	39657233	39661957
CHD8_CNCR1	CHD8	RPL13	FALSE	16	89627065	89630950
CHD8_CNCR1	CHD8	RPL23A	FALSE	17	27046411	27051377
CHD8_CNCR1	CHD8	AKR1B10	FALSE	7	134212344	134226160
CHD8_CNCR1	CHD8	NIPSNAP1	FALSE	22	29950797	29977326
CHD8_CNCR1	CHD8	MLYCD	FALSE	16	83932731	83949787
CHD8_CNCR1	CHD8	AGO2	FALSE	8	141541264	141645718
CHD8_CNCR1	CHD8	PTPN1	FALSE	20	49126891	49201299
CHD8_CNCR1	CHD8	CDC16	FALSE	13	115000362	115038198
CHD8_CNCR1	CHD8	CAPZA2	FALSE	7	116451124	116562103
CHD8_CNCR1	CHD8	MTMR3	FALSE	22	30279144	30426855
CHD8_CNCR1	CHD8	RPS9	FALSE	19	54704601	54752858
CHD8_CNCR1	CHD8	FBL	FALSE	19	40325098	40337054
CHD8_CNCR1	CHD8	DYNC1H1	FALSE	14	102430865	102517129
CHD8_CNCR1	CHD8	KRT19	FALSE	17	39679869	39684560
CHD8_CNCR1	CHD8	CLIP1	FALSE	12	122755979	122907179
CHD8_CNCR1	CHD8	EBF3	FALSE	10	131633547	131762105
CHD8_CNCR1	CHD8	CYLD	FALSE	16	50775961	50835846
CHD8_CNCR1	CHD8	EPPK1	FALSE	8	144939497	144952632
CHD8_CNCR1	CHD8	NACC1	FALSE	19	13228917	13251955
CHD8_CNCR1	CHD8	SUPT16H	FALSE	14	21819631	21852425
CHD8_CNCR1	CHD8	BLOC1S1	FALSE	12	56109820	56113871
CHD8_CNCR1	CHD8	POF1B	FALSE	X	84532402	84634748
CHD8_CNCR1	CHD8	SFPQ	FALSE	1	35641979	35658749
CHD8_CNCR1	CHD8	MIF	FALSE	22	24236191	24237414
CHD8_CNCR1	CHD8	PPP2CA	FALSE	5	133530025	133561833
CHD8_CNCR1	CHD8	ALDH3A2	FALSE	17	19551449	19580911
CHD8_CNCR1	CHD8	LETM1	FALSE	4	1813206	1857974
CHD8_CNCR1	CHD8	DEAF1	FALSE	11	644233	706715
CHD8_CNCR1	CHD8	BEND4	FALSE	4	42112955	42154895
CHD8_CNCR1	CHD8	CALM2	FALSE	2	47387221	47403740
CHD8_CNCR1	CHD8	CDK19	FALSE	6	110931181	111137161
CHD8_CNCR1	CHD8	UBE2C	FALSE	20	44441215	44445596
CHD8_CNCR1	CHD8	RABGAP1	FALSE	9	125703112	125867145
CHD8_CNCR1	CHD8	SF3A3	FALSE	1	38422647	38456593
CHD8_CNCR1	CHD8	TERF2IP	FALSE	16	75681684	75795770
CHD8_CNCR1	CHD8	TUBAL3	FALSE	10	5435061	5446793
CHD8_CNCR1	CHD8	RPS28	FALSE	19	8386042	8388224
CHD8_CNCR1	CHD8	CDH7	FALSE	18	63417488	63548638
CHD8_CNCR1	CHD8	HNRNPUL1	FALSE	19	41768401	41813503
CHD8_CNCR1	CHD8	SRSF3	FALSE	6	36562145	36573377
CHD8_CNCR1	CHD8	PPIB	FALSE	15	64448011	64455404
CHD8_CNCR1	CHD8	PURA	FALSE	5	139487362	139496321
CHD8_CNCR1	CHD8	RPL34	FALSE	4	109541722	109551568
CHD8_CNCR1	CHD8	TTYH3	FALSE	7	2671585	2704436
CHD8_CNCR1	CHD8	ZSCAN18	FALSE	19	58595205	58629794
CHD8_CNCR1	CHD8	RPL18A	FALSE	19	17970685	17974962
CHD8_CNCR1	CHD8	CBX1	FALSE	17	46147414	46178883
CHD8_CNCR1	CHD8	RPL17	FALSE	18	47014851	47018906
CHD8_CNCR1	CHD8	CLSTN3	FALSE	12	7282294	7311541
CHD8_CNCR1	CHD8	KRT6A	FALSE	12	52880958	52887041
CHD8_CNCR1	CHD8	SYT2	FALSE	1	202559724	202679545
CHD8_CNCR1	CHD8	RPS20	FALSE	8	56979854	56987069
CHD8_CNCR1	CHD8	DYNC1LI1	FALSE	3	32567463	32612366
CHD8_CNCR1	CHD8	SLC25A5	FALSE	X	118602363	118605282
CHD8_CNCR1	CHD8	B4GAT1	FALSE	11	66112845	66115100
CHD8_CNCR1	CHD8	PTDSS1	FALSE	8	97273943	97349223
CHD8_CNCR1	CHD8	AP1B1	FALSE	22	29723669	29819168
CHD8_CNCR1	CHD8	MED19	FALSE	11	57471186	57479693
CHD8_CNCR1	CHD8	ELMO1	FALSE	7	36893961	37488852
CHD8_CNCR1	CHD8	JPT2	FALSE	16	1728257	1752281
CHD8_CNCR1	CHD8	RPS5	FALSE	19	58897767	58906173
CHD8_CNCR1	CHD8	TGM3	FALSE	20	2276647	2321724
CHD8_CNCR1	CHD8	MED9	FALSE	17	17380300	17396540
CHD8_CNCR1	CHD8	PRRC2A	FALSE	6	31588497	31605548
CHD8_CNCR1	CHD8	TIGD6	FALSE	5	149372681	149380730
CHD8_CNCR1	CHD8	OSBPL7	FALSE	17	45884738	45899200
CHD8_CNCR1	CHD8	OSBPL8	FALSE	12	76745577	76953589
CHD8_CNCR1	CHD8	EEF1A2	FALSE	20	62119366	62130505
CHD8_CNCR1	CHD8	SH3GLB1	FALSE	1	87170259	87213867
CHD8_CNCR1	CHD8	RPS17	FALSE	15	82821158	82824972
CHD8_CNCR1	CHD8	COPE	FALSE	19	19010323	19030206
CHD8_CNCR1	CHD8	WDR61	FALSE	15	78570177	78592136
CHD8_CNCR1	CHD8	PPP1CB	FALSE	2	28974506	29025806
CHD8_CNCR1	CHD8	RPS16	FALSE	19	39923847	39926588
CHD8_CNCR1	CHD8	SNRPD2	FALSE	19	46190712	46195827
CHD8_CNCR1	CHD8	SEC16A	FALSE	9	139334549	139372141
CHD8_CNCR1	CHD8	ATG9A	FALSE	2	220074494	220094439
CHD8_CNCR1	CHD8	HSP90AA1	FALSE	14	102547075	102606036
CHD8_CNCR1	CHD8	CRNN	FALSE	1	152381719	152386739
CHD8_CNCR1	CHD8	BASP1	FALSE	5	17065707	17276943
CHD8_CNCR1	CHD8	ATP5O	FALSE	21	35275757	35288284
CHD8_CNCR1	CHD8	IGLL5	FALSE	22	23229960	23238287
CHD8_CNCR1	CHD8	STOML2	FALSE	9	35099888	35103154
CHD8_CNCR1	CHD8	IGKV2-29	FALSE	2	89533655	89534393
CHD8_CNCR1	CHD8	SYT1	FALSE	12	79257773	79845788
CHD8_CNCR1	CHD8	PAFAH1B2	FALSE	11	117014983	117047610
CHD8_CNCR1	CHD8	RBM10	FALSE	X	47004304	47046248
CHD8_CNCR1	CHD8	CCT3	FALSE	1	156278759	156337664
CHD8_CNCR1	CHD8	RPS21	FALSE	20	60962172	60963576
CHD8_CNCR1	CHD8	LGALS7	FALSE	19	39261611	39264132
CHD8_CNCR1	CHD8	ANAPC4	FALSE	4	25378835	25420120
CHD8_CNCR1	CHD8	ELAVL1	FALSE	19	8023463	8070543
CHD8_CNCR1	CHD8	ALB	FALSE	4	74262831	74287129
CHD8_CNCR1	CHD8	PCMT1	FALSE	6	150070579	150132556
CHD8_CNCR1	CHD8	NCCRP1	FALSE	19	39687601	39692524
CHD8_CNCR1	CHD8	NOP58	FALSE	2	203130439	203168389
CHD8_CNCR1	CHD8	RAB6B	FALSE	3	133543083	133614680
CHD8_CNCR1	CHD8	AGAP1	FALSE	2	236402733	237040444
CHD8_CNCR1	CHD8	RBM26	FALSE	13	79885962	79980612
CHD8_CNCR1	CHD8	GSE1	FALSE	16	85645015	85709810
CHD8_CNCR1	CHD8	CDH3	FALSE	16	68670092	68756519
CHD8_CNCR1	CHD8	CYP2B6	FALSE	19	41497204	41524303
CHD8_CNCR1	CHD8	RPL10A	FALSE	6	35436185	35438562
CHD8_CNCR1	CHD8	C16orf58	FALSE	16	31500792	31520630
CHD8_CNCR1	CHD8	FAM98B	FALSE	15	38746328	38779911
CHD8_CNCR1	CHD8	TFG	FALSE	3	100428205	100467810
CHD8_CNCR1	CHD8	CLTC	FALSE	17	57697219	57773671
CHD8_CNCR1	CHD8	POGZ	FALSE	1	151375200	151431941
CHD8_CNCR1	CHD8	EIF3I	FALSE	1	32687529	32697205
CHD8_CNCR1	CHD8	ATP2B1	FALSE	12	89981828	90103077
CHD8_CNCR1	CHD8	PCDH8	FALSE	13	53418109	53422775
CHD8_CNCR1	CHD8	RPL7	FALSE	8	74202506	74208024
CHD8_CNCR1	CHD8	TAOK2	FALSE	16	29984962	30003582
CHD8_CNCR1	CHD8	CLASP1	FALSE	2	122095352	122407163
CHD8_CNCR1	CHD8	CDSN	FALSE	6	31075367	31080724
CHD8_CNCR1	CHD8	SLC25A22	FALSE	11	790475	798316
CHD8_CNCR1	CHD8	ADD2	FALSE	2	70834750	70995357
CHD8_CNCR1	CHD8	B9D1	FALSE	17	19240867	19281495
CHD8_CNCR1	CHD8	NEFL	FALSE	8	24808468	24814624
CHD8_CNCR1	CHD8	DDX5	FALSE	17	62495734	62504317
CHD8_CNCR1	CHD8	GARS	FALSE	7	30634297	30673649
CHD8_CNCR1	CHD8	HNRNPF	FALSE	10	43881065	43904614
CHD8_CNCR1	CHD8	ATAD3A	FALSE	1	1447531	1470067
CHD8_CNCR1	CHD8	MARS	FALSE	12	57869228	57911352
CHD8_CNCR1	CHD8	DDX1	FALSE	2	15731302	15771235
CHD8_CNCR1	CHD8	RPS6	FALSE	9	19375713	19380252
CHD8_CNCR1	CHD8	EEF1G	FALSE	11	62327073	62342401
CHD8_CNCR1	CHD8	PTEN	FALSE	10	89622870	89731687
CHD8_CNCR1	CHD8	CDK5	FALSE	7	150750899	150755617
CHD8_CNCR1	CHD8	WASHC5	FALSE	8	126036502	126104061
CHD8_CNCR1	CHD8	RIMS4	FALSE	20	43380449	43438979
CHD8_CNCR1	CHD8	VANGL2	FALSE	1	160370376	160398468
CHD8_CNCR1	CHD8	TRIM32	FALSE	9	119449581	119463579
CHD8_CNCR1	CHD8	CNTN1	FALSE	12	41086244	41466220
CHD8_CNCR1	CHD8	LSM14A	FALSE	19	34663409	34720420
CHD8_CNCR1	CHD8	HSPA6	FALSE	1	161494036	161496681
CHD8_CNCR1	CHD8	UPF1	FALSE	19	18942747	18979045
CHD8_CNCR1	CHD8	LRRC59	FALSE	17	48452420	48474914
CHD8_CNCR1	CHD8	RAC1	FALSE	7	6414154	6443608
CHD8_CNCR1	CHD8	RPL23	FALSE	17	37004118	37010096
CHD8_CNCR1	CHD8	PRKRA	FALSE	2	179296141	179316239
CHD8_CNCR1	CHD8	FXR1	FALSE	3	180585929	180700541
CHD8_CNCR1	CHD8	ILF3	FALSE	19	10764937	10803093
CHD8_CNCR1	CHD8	GIGYF1	FALSE	7	100277130	100287071
CHD8_CNCR1	CHD8	TRAF7	FALSE	16	2205699	2228130
CHD8_CNCR1	CHD8	RPL8	FALSE	8	146015150	146017972
CHD8_CNCR1	CHD8	RPS3	FALSE	11	75110530	75133324
CHD8_CNCR1	CHD8	INPP5F	FALSE	10	121485609	121588652
CHD8_CNCR1	CHD8	ALDH7A1	FALSE	5	125877533	125931110
CHD8_CNCR1	CHD8	CALML3	FALSE	10	5566924	5568225
CHD8_CNCR1	CHD8	PCDHGB6	FALSE	5	140787770	140892546
CHD8_CNCR1	CHD8	CEP170	FALSE	1	243287730	243418650
CHD8_CNCR1	CHD8	KRT78	FALSE	12	53231588	53242876
CHD8_CNCR1	CHD8	FARSB	FALSE	2	223435255	223521056
CHD8_CNCR1	CHD8	YWHAH	FALSE	22	32340447	32353590
CHD8_CNCR1	CHD8	NOVA2	FALSE	19	46436992	46476804
CHD8_CNCR1	CHD8	RPL35	FALSE	9	127620159	127624260
CHD8_CNCR1	CHD8	ADD1	FALSE	4	2845584	2931803
CHD8_CNCR1	CHD8	CMAS	FALSE	12	22199108	22218608
CHD8_CNCR1	CHD8	MAPRE2	FALSE	18	32556892	32723434
CHD8_CNCR1	CHD8	RPTN	FALSE	1	152126071	152131704
CHD8	CHD8	MPG	TRUE	16	127006	135852
CHD8	CHD8	U2AF2	TRUE	19	56165512	56186081
CHD8	CHD8	CSNK2B	TRUE	6	31633013	31638120
CHD8	CHD8	MRPS36	TRUE	5	68513587	68525954
CHD8	CHD8	MATR3	TRUE	5	138609441	138667360
CHD8	CHD8	EIF4G1	TRUE	3	184032283	184053146
CHD8	CHD8	TRA2A	TRUE	7	23544399	23571660
CHD8	CHD8	SEC24C	TRUE	10	75504120	75531919
CHD8	CHD8	CTR9	TRUE	11	10772534	10801290
CHD8	CHD8	HSPA12A	TRUE	10	118430703	118502085
CHD8	CHD8	HNRNPM	TRUE	19	8509651	8553998
CHD8	CHD8	COPB2	TRUE	3	139074442	139108574
CHD8	CHD8	EPB41L3	TRUE	18	5392383	5630699
CHD8	CHD8	HNRNPA1	TRUE	12	54673977	54680872
CHD8	CHD8	RPL4	TRUE	15	66790355	66816870
CHD8	CHD8	H2BC14	TRUE	6	27782822	27783202
CHD8	CHD8	SHTN1	TRUE	10	118640988	118886097
CHD8	CHD8	AP3B2	TRUE	15	83328033	83378666
CHD8	CHD8	OGDH	TRUE	7	44646171	44748665
CHD8	CHD8	IGLV4-60	TRUE	22	22516592	22517074
CHD8	CHD8	NPY6R	TRUE	5	137136882	137146440
CHD8	CHD8	NPM1	TRUE	5	170814120	170838141
CHD8	CHD8	LEO1	TRUE	15	52230222	52264003
CHD8	CHD8	TP53I11	TRUE	11	44907454	44972840
CHD8	CHD8	MCU	TRUE	10	74451889	74647452
CHD8	CHD8	HNRNPA2B1	TRUE	7	26229547	26241149
CHD8	CHD8	TBC1D10C	TRUE	11	67171386	67177560
CHD8	CHD8	IGF2BP2	TRUE	3	185361527	185542844
CHD8	CHD8	YWHAE	TRUE	17	1247566	1303672
CHD8	CHD8	SYNCRIP	TRUE	6	86318053	86353510
CHD8	CHD8	NCL	TRUE	2	232318242	232348352
CHD8	CHD8	HNRNPC	TRUE	14	21677295	21737653
CHD8	CHD8	PNMA2	TRUE	8	26362202	26371608
CHD8	CHD8	HNRNPUL1	TRUE	19	41768401	41813503
CHD8	CHD8	HNRNPR	TRUE	1	23630264	23670829
CHD8	CHD8	DLD	TRUE	7	107531415	107572175
CHD8	CHD8	VGF	TRUE	7	100805790	100808874
CHD8	CHD8	PHB	TRUE	17	47481414	47492246
CHD8	CHD8	IGF2BP3	TRUE	7	23349828	23510086
CHD8	CHD8	PHB2	TRUE	12	7074490	7079988
CHD8	CHD8	HNRNPD	TRUE	4	83273651	83295656
CHD8	CHD8	COPA	TRUE	1	160259063	160313190
CHD8	CHD8	RRBP1	TRUE	20	17594323	17662940
CHD8	CHD8	PAF1	TRUE	19	39876492	39881835
CHD8	CHD8	WDR61	TRUE	15	78570177	78592136
CHD8	CHD8	ELAVL2	TRUE	9	23690102	23826335
CHD8	CHD8	NDEL1	TRUE	17	8316449	8393729
CHD8	CHD8	SRP14	TRUE	15	40327940	40331389
CHD8	CHD8	PPP1R3F	TRUE	X	49129242	49160849
CHD8	CHD8	YWHAZ	TRUE	8	101928753	101965616
CHD8	CHD8	SYT1	TRUE	12	79257773	79845788
CHD8	CHD8	HNRNPK	TRUE	9	86582998	86595569
CHD8	CHD8	EML4	TRUE	2	42396490	42559688
CHD8	CHD8	ANKEF1	TRUE	20	9966774	10037410
CHD8	CHD8	YWHAB	TRUE	20	43514317	43537173
CHD8	CHD8	ELAVL4	TRUE	1	50513686	50669458
CHD8	CHD8	SFN	TRUE	1	27189633	27190947
CHD8	CHD8	ANK2	TRUE	4	113739265	114304896
CHD8	CHD8	DLST	TRUE	14	75348594	75370448
CHD8	CHD8	SOGA3	TRUE	6	127759551	127840500
CHD8	CHD8	IGKV1-8	TRUE	2	89291928	89292450
CHD8	CHD8	YWHAQ	TRUE	2	9724101	9771143
CHD8	CHD8	CDC73	TRUE	1	193091147	193223031
CHD8	CHD8	PABPC1	TRUE	8	101698044	101735037
CHD8	CHD8	AP3M1	TRUE	10	75881524	75910821
CHD8	CHD8	HNRNPL	TRUE	19	39327028	39342987
CHD8	CHD8	AP3B1	TRUE	5	77296349	77590579
CHD8	CHD8	CSNK2A1	TRUE	20	459116	524465
CHD8	CHD8	HNRNPA3	TRUE	2	178077291	178088686
CHD8	CHD8	IGHG1	TRUE	14	106202680	106209408
CHD8	CHD8	ILF2	TRUE	1	153634512	153643524
CHD8	CHD8	RAB3GAP1	TRUE	2	135809835	135933964
CHD8	CHD8	ILF3	TRUE	19	10764937	10803093
CHD8	CHD8	RALY	TRUE	20	32581452	32696114
CHD8	CHD8	PNN	TRUE	14	39644387	39652422
CHD8	CHD8	SERBP1	TRUE	1	67873493	67896098
CHD8	CHD8	RPL6	TRUE	12	112842994	112856642
CHD8	CHD8	YWHAH	TRUE	22	32340447	32353590
CHD8	CHD8	IGF2BP1	TRUE	17	47074774	47133012
CHD8	CHD8	PLCB1	TRUE	20	8112824	8949003
CHD8	CHD8	YWHAG	TRUE	7	75956116	75988348
CHD8	CHD8	RPL14	TRUE	3	40498783	40503861
CHD8	CHD8	HNRNPH1	TRUE	5	179041179	179061785
CHD8	CHD8	MED23	FALSE	6	131895106	131949369
CHD8	CHD8	ANXA5	FALSE	4	122589110	122618268
CHD8	CHD8	MGST3	FALSE	1	165600098	165631033
CHD8	CHD8	ZMYM4	FALSE	1	35734568	35887659
CHD8	CHD8	RACK1	FALSE	5	180663897	180675096
CHD8	CHD8	APBA1	FALSE	9	72042446	72287222
CHD8	CHD8	ATP6V1G2	FALSE	6	31512239	31516204
CHD8	CHD8	CLASP2	FALSE	3	33537737	33759848
CHD8	CHD8	HNRNPUL2-BSCL2	FALSE	11	62457747	62494856
CHD8	CHD8	SLC25A11	FALSE	17	4840425	4843546
CHD8	CHD8	KXD1	FALSE	19	18668572	18680197
CHD8	CHD8	SYT11	FALSE	1	155829300	155854990
CHD8	CHD8	RSPH9	FALSE	6	43612783	43640336
CHD8	CHD8	CWF19L2	FALSE	11	107197071	107328572
CHD8	CHD8	H2AC14	FALSE	6	27782132	27782518
CHD8	CHD8	SEC23B	FALSE	20	18488137	18542059
CHD8	CHD8	NES	FALSE	1	156638555	156647189
CHD8	CHD8	FLNA	FALSE	X	153516992	153543106
CHD8	CHD8	NSUN2	FALSE	5	6599352	6633404
CHD8	CHD8	NECAP1	FALSE	12	8234807	8250367
CHD8	CHD8	HTATSF1	FALSE	X	135579238	135594505
CHD8	CHD8	ARG1	FALSE	6	131894284	131905472
CHD8	CHD8	PARK7	FALSE	1	8014351	8045565
CHD8	CHD8	ACTB	FALSE	7	5566782	5603415
CHD8	CHD8	TECPR1	FALSE	7	97843936	97881563
CHD8	CHD8	PABPC4	FALSE	1	40026488	40042462
CHD8	CHD8	AKAP8L	FALSE	19	15490859	15529952
CHD8	CHD8	AGL	FALSE	1	100315640	100389579
CHD8	CHD8	HSD17B10	FALSE	X	53174258	53177373
CHD8	CHD8	NOL3	FALSE	16	67204057	67209643
CHD8	CHD8	NMNAT1	FALSE	1	10003486	10045559
CHD8	CHD8	POLR2A	FALSE	17	7387685	7417933
CHD8	CHD8	RNF111	FALSE	15	59157374	59389618
CHD8	CHD8	PPP2R1A	FALSE	19	52693292	52730687
CHD8	CHD8	DHX16	FALSE	6	30610735	30630683
CHD8	CHD8	APMAP	FALSE	20	24943561	24973615
CHD8	CHD8	CAPG	FALSE	2	85621871	85645555
CHD8	CHD8	PACS1	FALSE	11	65837834	66012218
CHD8	CHD8	C2orf16	FALSE	2	27799389	27805588
CHD8	CHD8	RPS15A	FALSE	16	18792617	18801705
CHD8	CHD8	RPRD1B	FALSE	20	36661948	36720768
CHD8	CHD8	ANKRD40	FALSE	17	48770551	48785285
CHD8	CHD8	LPCAT1	FALSE	5	1456595	1524092
CHD8	CHD8	HSPA9	FALSE	5	137890571	137911133
CHD8	CHD8	SEC63	FALSE	6	108188960	108279393
CHD8	CHD8	EIF3B	FALSE	7	2393721	2420380
CHD8	CHD8	MAP2	FALSE	2	210288782	210598842
CHD8	CHD8	DHX36	FALSE	3	153990335	154042286
CHD8	CHD8	SHROOM3	FALSE	4	77356253	77704406
CHD8	CHD8	HCN3	FALSE	1	155247374	155259639
CHD8	CHD8	CTNNA2	FALSE	2	79412357	80875905
CHD8	CHD8	RPS3A	FALSE	4	152020725	152025804
CHD8	CHD8	TOP1	FALSE	20	39657458	39753127
CHD8	CHD8	PUF60	FALSE	8	144898514	144912029
CHD8	CHD8	GET4	FALSE	7	916189	936073
CHD8	CHD8	SPTA1	FALSE	1	158580496	158656488
CHD8	CHD8	ANAPC5	FALSE	12	121746048	121837699
CHD8	CHD8	VDAC3	FALSE	8	42249142	42263415
CHD8	CHD8	SRM	FALSE	1	11114641	11120081
CHD8	CHD8	ATP6V1A	FALSE	3	113465866	113530903
CHD8	CHD8	FGB	FALSE	4	155484108	155492238
CHD8	CHD8	CDH10	FALSE	5	24487209	24645087
CHD8	CHD8	RPSA	FALSE	3	39448180	39454033
CHD8	CHD8	KIF5A	FALSE	12	57943781	57980415
CHD8	CHD8	PHGDH	FALSE	1	120202421	120286838
CHD8	CHD8	KLC1	FALSE	14	104028233	104167888
CHD8	CHD8	TRIM25	FALSE	17	54965270	54991399
CHD8	CHD8	PLD3	FALSE	19	40854363	40886346
CHD8	CHD8	NUP62	FALSE	19	50410082	50433020
CHD8	CHD8	RPL15	FALSE	3	23958036	23965183
CHD8	CHD8	NUP88	FALSE	17	5264258	5323480
CHD8	CHD8	MDH2	FALSE	7	75513008	75532465
CHD8	CHD8	BRWD1-AS2	FALSE	21	40685861	40686888
CHD8	CHD8	KRT76	FALSE	12	53161939	53171129
CHD8	CHD8	UPP2	FALSE	2	158733214	158992666
CHD8	CHD8	GABARAPL2	FALSE	16	75600249	75611779
CHD8	CHD8	USO1	FALSE	4	76649777	76735382
CHD8	CHD8	TEX264	FALSE	3	51696709	51738339
CHD8	CHD8	RPL36A	FALSE	X	100645812	100651105
CHD8	CHD8	HSPA5	FALSE	9	127997132	128003609
CHD8	CHD8	PGAP1	FALSE	2	197697728	197792520
CHD8	CHD8	AFTPH	FALSE	2	64751465	64820139
CHD8	CHD8	GAREM2	FALSE	2	26395957	26412532
CHD8	CHD8	ACTL6B	FALSE	7	100240720	100254084
CHD8	CHD8	MAP1B	FALSE	5	71403061	71505395
CHD8	CHD8	IGKV1-33	FALSE	2	89567758	89568263
CHD8	CHD8	CCNC	FALSE	6	99990256	100016849
CHD8	CHD8	KRT34	FALSE	17	39533902	39538655
CHD8	CHD8	KLC4	FALSE	6	43008515	43042837
CHD8	CHD8	PSMA2	FALSE	7	42956460	42971822
CHD8	CHD8	CASP14	FALSE	19	15160195	15169104
CHD8	CHD8	TUBB4A	FALSE	19	6494330	6502859
CHD8	CHD8	EPB41	FALSE	1	29213603	29446553
CHD8	CHD8	MARK3	FALSE	14	103851729	103970168
CHD8	CHD8	RBM6	FALSE	3	49977440	50137478
CHD8	CHD8	CDH1	FALSE	16	68771128	68869451
CHD8	CHD8	CATSPER2	FALSE	15	43920701	43960316
CHD8	CHD8	FLG2	FALSE	1	152321211	152332482
CHD8	CHD8	MCCC1	FALSE	3	182733006	182833863
CHD8	CHD8	CLTA	FALSE	9	36190853	36304778
CHD8	CHD8	RNF170	FALSE	8	42704780	42752433
CHD8	CHD8	ACACA	FALSE	17	35441923	35766909
CHD8	CHD8	RASSF8	FALSE	12	26111962	26232825
CHD8	CHD8	H4C1	FALSE	6	26021907	26022218
CHD8	CHD8	SNRNP70	FALSE	19	49588676	49611862
CHD8	CHD8	NUP58	FALSE	13	25875694	25923938
CHD8	CHD8	RPL9	FALSE	4	39455744	39460568
CHD8	CHD8	PCDH1	FALSE	5	141232938	141258811
CHD8	CHD8	ARHGAP10	FALSE	4	148653214	148993931
CHD8	CHD8	HIST1H1E	FALSE	6	26156559	26157343
CHD8	CHD8	CASK	FALSE	X	41374187	41782716
CHD8	CHD8	CORO1B	FALSE	11	67205519	67211292
CHD8	CHD8	SDF4	FALSE	1	1152288	1167411
CHD8	CHD8	ADGRD2	FALSE	9	127213704	127240868
CHD8	CHD8	PRKG1	FALSE	10	52750945	54058110
CHD8	CHD8	EFTUD2	FALSE	17	42927311	42977030
CHD8	CHD8	CTNND2	FALSE	5	10971952	11904155
CHD8	CHD8	PACS2	FALSE	14	105766900	105864484
CHD8	CHD8	STRAP	FALSE	12	16035325	16056412
CHD8	CHD8	SRSF7	FALSE	2	38970741	38978636
CHD8	CHD8	TRDMT1	FALSE	10	17184253	17244053
CHD8	CHD8	SF3A2	FALSE	19	2236520	2248678
CHD8	CHD8	PTBP2	FALSE	1	97187221	97289294
CHD8	CHD8	TXN	FALSE	9	113006091	113018920
CHD8	CHD8	BORCS7	FALSE	10	104614016	104624718
CHD8	CHD8	CAT	FALSE	11	34460472	34493609
CHD8	CHD8	SLC25A3	FALSE	12	98987369	98995946
CHD8	CHD8	TPM2	FALSE	9	35681989	35691017
CHD8	CHD8	CLIC1	FALSE	6	31774644	31783827
CHD8	CHD8	CORO1A	FALSE	16	30194148	30200397
CHD8	CHD8	COL1A2	FALSE	7	94023873	94060544
CHD8	CHD8	RPS2	FALSE	16	2012053	2014861
CHD8	CHD8	TUBB2B	FALSE	6	3224495	3231964
CHD8	CHD8	ZC3H7B	FALSE	22	41697526	41756151
CHD8	CHD8	PPFIA3	FALSE	19	49622646	49654283
CHD8	CHD8	H2AFY	FALSE	5	134669590	134735604
CHD8	CHD8	BCKDHB	FALSE	6	80816364	81055987
CHD8	CHD8	MAP7D1	FALSE	1	36621180	36646450
CHD8	CHD8	CYCS	FALSE	7	25159710	25164980
CHD8	CHD8	FAM53C	FALSE	5	137667624	137685416
CHD8	CHD8	TRIM36	FALSE	5	114460459	114516243
CHD8	CHD8	RUVBL2	FALSE	19	49496705	49519252
CHD8	CHD8	MTSS2	FALSE	16	70695107	70719956
CHD8	CHD8	CSTA	FALSE	3	122044091	122060819
CHD8	CHD8	VIM	FALSE	10	17270258	17279592
CHD8	CHD8	MVP	FALSE	16	29831715	29859355
CHD8	CHD8	SMR3B	FALSE	4	71235810	71255961
CHD8	CHD8	PPP2R2D	FALSE	10	133787054	133812430
CHD8	CHD8	IQSEC3	FALSE	12	175931	287626
CHD8	CHD8	MAP6	FALSE	11	75297963	75380165
CHD8	CHD8	S100A8	FALSE	1	153362508	153363664
CHD8	CHD8	TMEM94	FALSE	17	73437240	73496533
CHD8	CHD8	ATP6V1B2	FALSE	8	20054878	20084330
CHD8	CHD8	CNTNAP1	FALSE	17	40834631	40851832
CHD8	CHD8	PFKM	FALSE	12	48498922	48540187
CHD8	CHD8	KRT83	FALSE	12	52708085	52715182
CHD8	CHD8	HNRNPDL	FALSE	4	83343717	83351294
CHD8	CHD8	HIST1H2BM	FALSE	6	27782822	27783267
CHD8	CHD8	BAG6	FALSE	6	31606805	31620482
CHD8	CHD8	U2SURP	FALSE	3	142683339	142779567
CHD8	CHD8	EEF1B2	FALSE	2	207024309	207027652
CHD8	CHD8	HACD3	FALSE	15	65822756	65870687
CHD8	CHD8	SLC25A12	FALSE	2	172640880	172864766
CHD8	CHD8	HSPB1	FALSE	7	75931861	75933612
CHD8	CHD8	SSH1	FALSE	12	109176466	109251366
CHD8	CHD8	EEF1E1	FALSE	6	8073593	8102811
CHD8	CHD8	MTHFD1	FALSE	14	64854749	64926722
CHD8	CHD8	EML1	FALSE	14	100204030	100408397
CHD8	CHD8	RPS24	FALSE	10	79793518	79816570
CHD8	CHD8	BHLHE22	FALSE	8	65492814	65496181
CHD8	CHD8	ATN1	FALSE	12	7033626	7051484
CHD8	CHD8	LNPK	FALSE	2	176788610	176867567
CHD8	CHD8	ATP9A	FALSE	20	50213053	50385173
CHD8	CHD8	KCTD15	FALSE	19	34286838	34306668
CHD8	CHD8	ACTR2	FALSE	2	65454887	65498387
CHD8	CHD8	PDHA1	FALSE	X	19362011	19379823
CHD8	CHD8	CNP	FALSE	17	40118759	40129749
CHD8	CHD8	ACTR3	FALSE	2	114647537	114720173
CHD8	CHD8	MYH14	FALSE	19	50691443	50813802
CHD8	CHD8	BORCS8	FALSE	19	19287712	19303400
CHD8	CHD8	GPRIN3	FALSE	4	90157537	90229161
CHD8	CHD8	UBA1	FALSE	X	47050296	47074563
CHD8	CHD8	KRT17	FALSE	17	39775689	39781094
CHD8	CHD8	PCDHB2	FALSE	5	140474228	140476963
CHD8	CHD8	CPSF1	FALSE	8	145618444	145634753
CHD8	CHD8	DLG5	FALSE	10	79550549	79686378
CHD8	CHD8	NUP153	FALSE	6	17615269	17706656
CHD8	CHD8	BPGM	FALSE	7	134331560	134364565
CHD8	CHD8	GRK6	FALSE	5	176830205	176869902
CHD8	CHD8	SCD	FALSE	10	102106881	102124591
CHD8	CHD8	NAA50	FALSE	3	113435307	113465147
CHD8	CHD8	S100A9	FALSE	1	153330330	153333503
CHD8	CHD8	DCD	FALSE	12	55038375	55042277
CHD8	CHD8	PCYT1A	FALSE	3	195941093	196014828
CHD8	CHD8	STX1B	FALSE	16	31000577	31021949
CHD8	CHD8	PDZD11	FALSE	X	69506445	69510364
CHD8	CHD8	DNAJB1	FALSE	19	14625582	14640582
CHD8	CHD8	MOCS2	FALSE	5	52391509	52405893
CHD8	CHD8	TANC2	FALSE	17	61086917	61505060
CHD8	CHD8	GSDMA	FALSE	17	38119226	38134019
CHD8	CHD8	GNA13	FALSE	17	63006833	63052957
CHD8	CHD8	CAMSAP3	FALSE	19	7660788	7683190
CHD8	CHD8	BICRA	FALSE	19	48111453	48206534
CHD8	CHD8	KIF21B	FALSE	1	200938520	200992828
CHD8	CHD8	ACP1	FALSE	2	264140	278283
CHD8	CHD8	KIDINS220	FALSE	2	8865408	8977760
CHD8	CHD8	LARP1	FALSE	5	154092462	154197167
CHD8	CHD8	WRNIP1	FALSE	6	2765648	2787186
CHD8	CHD8	TRMT61B	FALSE	2	29072687	29093167
CHD8	CHD8	EML2	FALSE	19	46110252	46148887
CHD8	CHD8	IGKC	FALSE	2	89156674	89157196
CHD8	CHD8	SF3B6	FALSE	2	24290456	24299243
CHD8	CHD8	PKM	FALSE	15	72491370	72524164
CHD8	CHD8	HDAC2	FALSE	6	114254192	114332472
CHD8	CHD8	VAT1	FALSE	17	41166622	41177140
CHD8	CHD8	ARL14EP	FALSE	11	30344598	30359774
CHD8	CHD8	RFC1	FALSE	4	39289076	39367995
CHD8	CHD8	WASH6P	FALSE	X	155250491	155255375
CHD8	CHD8	SMCHD1	FALSE	18	2655737	2805015
CHD8	CHD8	WASHC4	FALSE	12	105501102	105562912
CHD8	CHD8	GLG1	FALSE	16	74485856	74641012
CHD8	CHD8	H1F0	FALSE	22	38201114	38203442
CHD8	CHD8	C4A	FALSE	6	32058986	32079643
CHD8	CHD8	POLR2J3	FALSE	7	102178365	102213103
CHD8	CHD8	CARMIL2	FALSE	16	67678891	67691472
CHD8	CHD8	ACTL6A	FALSE	3	179280668	179306196
CHD8	CHD8	DPM1	FALSE	20	49551404	49575092
CHD8	CHD8	GAPDH	FALSE	12	6643093	6647537
CHD8	CHD8	ACTR1A	FALSE	10	104238986	104262482
CHD8	CHD8	RIOX1	FALSE	14	73957644	73960105
CHD8	CHD8	ABCF1	FALSE	6	30529000	30554805
CHD8	CHD8	CDC23	FALSE	5	137523339	137549032
CHD8	CHD8	TBL2	FALSE	7	73033889	73043748
CHD8	CHD8	ING5	FALSE	2	242641450	242668893
CHD8	CHD8	SSBP4	FALSE	19	18529674	18545372
CHD8	CHD8	CCT5	FALSE	5	10250033	10266524
CHD8	CHD8	HSP90B1	FALSE	12	104323885	104347423
CHD8	CHD8	RBM28	FALSE	7	127937738	127983962
CHD8	CHD8	HOXD3	FALSE	2	177001340	177037830
CHD8	CHD8	STK4	FALSE	20	43595115	43708600
CHD8	CHD8	GRIK3	FALSE	1	37261128	37499730
CHD8	CHD8	TTN	FALSE	2	179390716	179695529
CHD8	CHD8	G3BP1	FALSE	5	151150606	151192346
CHD8	CHD8	HSD17B4	FALSE	5	118788138	118972894
CHD8	CHD8	BRSK2	FALSE	11	1411129	1483919
CHD8	CHD8	H1-4	FALSE	6	26156582	26157335
CHD8	CHD8	AP2S1	FALSE	19	47341393	47354249
CHD8	CHD8	HIST1H2AJ	FALSE	6	27782112	27782607
CHD8	CHD8	WDR33	FALSE	2	128458596	128568761
CHD8	CHD8	HNRNPH2	FALSE	X	100663283	100669121
CHD8	CHD8	FOLH1B	FALSE	11	89371683	89431886
CHD8	CHD8	USP7	FALSE	16	8985951	9058371
CHD8	CHD8	VMP1	FALSE	17	57784553	57919616
CHD8	CHD8	TUBB2A	FALSE	6	3153903	3157760
CHD8	CHD8	EIF5B	FALSE	2	99953816	100017789
CHD8	CHD8	ZC2HC1A	FALSE	8	79578282	79632000
CHD8	CHD8	KHDRBS3	FALSE	8	136469700	136668965
CHD8	CHD8	MAP7D2	FALSE	X	20024831	20135035
CHD8	CHD8	EIF3F	FALSE	11	7991798	8023409
CHD8	CHD8	NUFIP2	FALSE	17	27582854	27621136
CHD8	CHD8	KRT1	FALSE	12	53068520	53074191
CHD8	CHD8	WDR7	FALSE	18	54318574	54698828
CHD8	CHD8	DIRAS2	FALSE	9	93372114	93405386
CHD8	CHD8	BCR	FALSE	22	23521891	23660224
CHD8	CHD8	KIF5C	FALSE	2	149632819	149889353
CHD8	CHD8	TPI1	FALSE	12	6976283	6980112
CHD8	CHD8	MRPS5	FALSE	2	95752952	95815179
CHD8	CHD8	DDX24	FALSE	14	94517266	94547591
CHD8	CHD8	PABPN1	FALSE	14	23790498	23795394
CHD8	CHD8	NME1	FALSE	17	49230897	49239789
CHD8	CHD8	TUFM	FALSE	16	28853732	28857729
CHD8	CHD8	CAPN1	FALSE	11	64948037	64979477
CHD8	CHD8	CAMSAP1	FALSE	9	138700333	138799074
CHD8	CHD8	DCLK1	FALSE	13	36345478	36705443
CHD8	CHD8	ATP6V1G1	FALSE	9	117350026	117360653
CHD8	CHD8	EIF3H	FALSE	8	117654369	117779164
CHD8	CHD8	ADD3	FALSE	10	111756126	111895323
CHD8	CHD8	LYZ	FALSE	12	69742121	69748014
CHD8	CHD8	EIF2S3	FALSE	X	24072833	24096088
CHD8	CHD8	CENPF	FALSE	1	214776538	214837931
CHD8	CHD8	CDH8	FALSE	16	61681146	62070939
CHD8	CHD8	PA2G4	FALSE	12	56498103	56507691
CHD8	CHD8	DCAF1	FALSE	3	51433298	51534010
CHD8	CHD8	HMGB2	FALSE	4	174252846	174256276
CHD8	CHD8	CLU	FALSE	8	27454434	27472548
CHD8	CHD8	CAMK2A	FALSE	5	149599054	149669854
CHD8	CHD8	ZBED9	FALSE	6	28538312	28583989
CHD8	CHD8	DYNLT1	FALSE	6	159057506	159065771
CHD8	CHD8	MED27	FALSE	9	134735494	134955295
CHD8	CHD8	KRT86	FALSE	12	52643084	52702947
CHD8	CHD8	PELP1	FALSE	17	4574679	4607632
CHD8	CHD8	U2AF1	FALSE	21	44513066	44527697
CHD8	CHD8	TRPM8	FALSE	2	234826043	234928166
CHD8	CHD8	NOP2	FALSE	12	6666029	6677857
CHD8	CHD8	RBM14	FALSE	11	66384053	66394818
CHD8	CHD8	PSIP1	FALSE	9	15464064	15511017
CHD8	CHD8	UBTF	FALSE	17	42282401	42298994
CHD8	CHD8	ACLY	FALSE	17	40023161	40086795
CHD8	CHD8	COX20	FALSE	1	244998624	245008359
CHD8	CHD8	GRB2	FALSE	17	73314157	73401790
CHD8	CHD8	ACSL4	FALSE	X	108867473	108976632
CHD8	CHD8	NCAM2	FALSE	21	22370633	22915650
CHD8	CHD8	RPLP1	FALSE	15	69745123	69748255
CHD8	CHD8	IGHG2	FALSE	14	106109389	106111127
CHD8	CHD8	IGLC3	FALSE	22	23248512	23248973
CHD8	CHD8	C2CD5	FALSE	12	22601517	22697480
CHD8	CHD8	IGKV1-37	FALSE	2	89597021	89597542
CHD8	CHD8	RPL30	FALSE	8	99037079	99058697
CHD8	CHD8	PPIP5K2	FALSE	5	102455853	102548500
CHD8	CHD8	EIF4G2	FALSE	11	10818597	10830657
CHD8	CHD8	SLC25A13	FALSE	7	95749532	95951459
CHD8	CHD8	CALML5	FALSE	10	5540658	5541533
CHD8	CHD8	KRT5	FALSE	12	52908359	52914471
CHD8	CHD8	VASP	FALSE	19	46009837	46030241
CHD8	CHD8	SRCIN1	FALSE	17	36686252	36762184
CHD8	CHD8	SHANK2-AS3	FALSE	11	70708895	70711220
CHD8	CHD8	DCHS1	FALSE	11	6642556	6677085
CHD8	CHD8	XRCC5	FALSE	2	216972187	217071026
CHD8	CHD8	RPN2	FALSE	20	35806813	35870022
CHD8	CHD8	NLGN4Y	FALSE	Y	16634518	16957530
CHD8	CHD8	FIP1L1	FALSE	4	54243810	55161439
CHD8	CHD8	HPX	FALSE	11	6452279	6463847
CHD8	CHD8	FXR2	FALSE	17	7494548	7518189
CHD8	CHD8	LMNA	FALSE	1	156052364	156109880
CHD8	CHD8	SERPINB3	FALSE	18	61322431	61329197
CHD8	CHD8	CFL1	FALSE	11	65590493	65629497
CHD8	CHD8	DSG1	FALSE	18	28898052	28936992
CHD8	CHD8	SLC25A6	FALSE	X	1505045	1511617
CHD8	CHD8	PRH1	FALSE	12	11033610	11036854
CHD8	CHD8	SEC23A	FALSE	14	39501123	39578850
CHD8	CHD8	ATP6V1F	FALSE	7	128502880	128505898
CHD8	CHD8	TRIM71	FALSE	3	32859510	32939318
CHD8	CHD8	PDE4D	FALSE	5	58264865	59817947
CHD8	CHD8	TBC1D10B	FALSE	16	30368423	30381585
CHD8	CHD8	ACAP3	FALSE	1	1227756	1244989
CHD8	CHD8	DAZAP1	FALSE	19	1407568	1435719
CHD8	CHD8	MRPS22	FALSE	3	138724648	139076065
CHD8	CHD8	LIMCH1	FALSE	4	41361624	41702061
CHD8	CHD8	RNF214	FALSE	11	117103341	117157161
CHD8	CHD8	RPL36	FALSE	19	5674958	5691887
CHD8	CHD8	RBM39	FALSE	20	34291531	34330234
CHD8	CHD8	KRT23	FALSE	17	39078948	39093886
CHD8	CHD8	GSN	FALSE	9	123970072	124095121
CHD8	CHD8	SERPINB12	FALSE	18	61223393	61234244
CHD8	CHD8	CNTROB	FALSE	17	7835419	7853236
CHD8	CHD8	HNRNPH3	FALSE	10	70090931	70102948
CHD8	CHD8	GNAO1	FALSE	16	56225302	56391356
CHD8	CHD8	CDC27	FALSE	17	45195069	45266788
CHD8	CHD8	MAP1S	FALSE	19	17830051	17845325
CHD8	CHD8	SMARCD3	FALSE	7	150935850	150974982
CHD8	CHD8	PDHX	FALSE	11	34937376	35042138
CHD8	CHD8	RFTN1	FALSE	3	16355081	16555533
CHD8	CHD8	PNPLA6	FALSE	19	7598890	7626650
CHD8	CHD8	ENO1	FALSE	1	8921061	8939308
CHD8	CHD8	STAU2	FALSE	8	74332604	74659943
CHD8	CHD8	RPL24	FALSE	3	101399935	101405626
CHD8	CHD8	XRCC6	FALSE	22	42017123	42060044
CHD8	CHD8	DOCK3	FALSE	3	50712672	51421629
CHD8	CHD8	TUBB4B	FALSE	9	140135665	140138159
CHD8	CHD8	VPS72	FALSE	1	151142463	151167797
CHD8	CHD8	ALDH1A2	FALSE	15	58245622	58790065
CHD8	CHD8	MYL12A	FALSE	18	3247479	3256234
CHD8	CHD8	RPLP2	FALSE	11	809647	812880
CHD8	CHD8	SRSF1	FALSE	17	56080721	56084707
CHD8	CHD8	MSMP	FALSE	9	35752987	35756610
CHD8	CHD8	SNCA	FALSE	4	90645250	90759466
CHD8	CHD8	FARP1	FALSE	13	98794816	99102027
CHD8	CHD8	TRIM4	FALSE	7	99474581	99517223
CHD8	CHD8	GLUD2	FALSE	X	120181462	120183794
CHD8	CHD8	TBC1D4	FALSE	13	75858808	76056250
CHD8	CHD8	ACTN1	FALSE	14	69340860	69446157
CHD8	CHD8	GOLGA2	FALSE	9	131018108	131038274
CHD8	CHD8	PGD	FALSE	1	10458649	10480201
CHD8	CHD8	EIF3C	FALSE	16	28699879	28747051
CHD8	CHD8	RPL27A	FALSE	11	8703958	8736306
CHD8	CHD8	RSL1D1	FALSE	16	11929056	11945442
CHD8	CHD8	RELCH	FALSE	18	59854488	59977450
CHD8	CHD8	SARM1	FALSE	17	26691378	26725182
CHD8	CHD8	WDR18	FALSE	19	983174	994569
CHD8	CHD8	WWP2	FALSE	16	69796209	69975644
CHD8	CHD8	XPO7	FALSE	8	21777180	21864096
CHD8	CHD8	MAPT	FALSE	17	43971748	44105700
CHD8	CHD8	CDH2	FALSE	18	25530930	25757410
CHD8	CHD8	NEFM	FALSE	8	24770525	24776607
CHD8	CHD8	BCL11B	FALSE	14	99635624	99737861
CHD8	CHD8	RPS18	FALSE	6	33379131	33382651
CHD8	CHD8	MMP9	FALSE	20	44637547	44645200
CHD8	CHD8	ISL1	FALSE	5	50678921	50690564
CHD8	CHD8	NUP54	FALSE	4	77035812	77069668
CHD8	CHD8	SNAPIN	FALSE	1	153631130	153634306
CHD8	CHD8	SMARCC1	FALSE	3	47626762	47823596
CHD8	CHD8	PSPC1	FALSE	13	20248896	20357142
CHD8	CHD8	JAKMIP2	FALSE	5	146967990	147162338
CHD8	CHD8	TUBA4A	FALSE	2	220114433	220142892
CHD8	CHD8	GNPDA1	FALSE	5	141371314	141392606
CHD8	CHD8	AC119674.2	FALSE	1	56639105	56990167
CHD8	CHD8	POLR2H	FALSE	3	184079506	184086384
CHD8	CHD8	TAGLN3	FALSE	3	111717511	111732734
CHD8	CHD8	PLXNA2	FALSE	1	208195587	208417665
CHD8	CHD8	RTCA	FALSE	1	100731763	100758325
CHD8	CHD8	CAD	FALSE	2	27440258	27466811
CHD8	CHD8	VSNL1	FALSE	2	17720393	17838285
CHD8	CHD8	RPS19	FALSE	19	42365823	42378831
CHD8	CHD8	UBR3	FALSE	2	170683968	170940641
CHD8	CHD8	ATP5MF	FALSE	7	99046098	99063954
CHD8	CHD8	TIGAR	FALSE	12	4416929	4469194
CHD8	CHD8	LAMB3	FALSE	1	209788215	209825811
CHD8	CHD8	ZNF177	FALSE	19	9435021	9493293
CHD8	CHD8	MYO1B	FALSE	2	192109911	192290115
CHD8	CHD8	MARCKS	FALSE	6	114178541	114184648
CHD8	CHD8	CDH9	FALSE	5	26880709	27121257
CHD8	CHD8	MAP3K5	FALSE	6	136878185	137113656
CHD8	CHD8	TRO	FALSE	X	54946895	54957864
CHD8	CHD8	HLA-A	FALSE	6	29898587	29903209
CHD8	CHD8	GSTP1	FALSE	11	67351066	67354131
CHD8	CHD8	CDH6	FALSE	5	31193857	31329253
CHD8	CHD8	HDGFRP3	FALSE	15	83781490	83876575
CHD8	CHD8	H2AFY2	FALSE	10	71812552	71872036
CHD8	CHD8	PIP4K2B	FALSE	17	36921942	36956379
CHD8	CHD8	SMARCC2	FALSE	12	56556767	56583351
CHD8	CHD8	ADNP	FALSE	20	49505585	49547958
CHD8	CHD8	TMEM245	FALSE	9	111777432	111882225
CHD8	CHD8	RAB23	FALSE	6	57053607	57087078
CHD8	CHD8	PYM1	FALSE	12	56295197	56326402
CHD8	CHD8	MRS2	FALSE	6	24403153	24425810
CHD8	CHD8	PLPPR3	FALSE	19	812488	821977
CHD8	CHD8	SPTLC1	FALSE	9	94794281	94877666
CHD8	CHD8	HYOU1	FALSE	11	118914900	118927913
CHD8	CHD8	DDB1	FALSE	11	61066923	61110068
CHD8	CHD8	PPIA	FALSE	7	44836279	44864163
CHD8	CHD8	MED17	FALSE	11	93517393	93547861
CHD8	CHD8	DDX39B	FALSE	6	31497996	31510225
CHD8	CHD8	LCP1	FALSE	13	46700055	46786006
CHD8	CHD8	RAB18	FALSE	10	27793197	27831143
CHD8	CHD8	CHD6	FALSE	20	40030741	40247133
CHD8	CHD8	MED22	FALSE	9	136205160	136214986
CHD8	CHD8	SYN1	FALSE	X	47431303	47479252
CHD8	CHD8	YBX1	FALSE	1	43148098	43168020
CHD8	CHD8	BOP1	FALSE	8	145486055	145515082
CHD8	CHD8	RUVBL1	FALSE	3	127783621	127872757
CHD8	CHD8	RBM4	FALSE	11	66384097	66434153
CHD8	CHD8	SMARCD2	FALSE	17	61909444	61920425
CHD8	CHD8	CABLES2	FALSE	20	60963688	60982341
CHD8	CHD8	ARHGEF2	FALSE	1	155916630	155976861
CHD8	CHD8	CHD4	FALSE	12	6679249	6716642
CHD8	CHD8	IGKV1-5	FALSE	2	89246819	89247475
CHD8	CHD8	RPL26	FALSE	17	8280838	8286531
CHD8	CHD8	MED4	FALSE	13	48627459	48669267
CHD8	CHD8	AGPAT1	FALSE	6	32212421	32222305
CHD8	CHD8	MRTO4	FALSE	1	19578033	19586622
CHD8	CHD8	RPL21	FALSE	13	27825446	27830828
CHD8	CHD8	FLG	FALSE	1	152274651	152297679
CHD8	CHD8	LDHB	FALSE	12	21788276	21910791
CHD8	CHD8	TBC1D13	FALSE	9	131549483	131572711
CHD8	CHD8	CALM3	FALSE	19	47104331	47114050
CHD8	CHD8	POM121	FALSE	7	72344322	72416397
CHD8	CHD8	QSOX1	FALSE	1	180123969	180173165
CHD8	CHD8	BCL9L	FALSE	11	118764584	118796317
CHD8	CHD8	KRT25	FALSE	17	38904273	38911584
CHD8	CHD8	DOCK10	FALSE	2	225629807	225907162
CHD8	CHD8	DPYSL3	FALSE	5	146770374	146889619
CHD8	CHD8	RPL31	FALSE	2	101618177	101640494
CHD8	CHD8	IARS	FALSE	9	94972489	95056038
CHD8	CHD8	BTBD2	FALSE	19	1985447	2034880
CHD8	CHD8	KIAA1468	FALSE	18	59854491	59974355
CHD8	CHD8	KCTD6	FALSE	3	58477841	58488087
CHD8	CHD8	RBMX	FALSE	X	135930163	135962923
CHD8	CHD8	SSBP3	FALSE	1	54691105	54879152
CHD8	CHD8	BBS2	FALSE	16	56500748	56554195
CHD8	CHD8	RBM12B	FALSE	8	94741584	94753245
CHD8	CHD8	HIST1H1B	FALSE	6	27834570	27835359
CHD8	CHD8	RPL18	FALSE	19	49118585	49122793
CHD8	CHD8	HNRNPUL2	FALSE	11	62480102	62494821
CHD8	CHD8	SNRPC	FALSE	6	34725183	34741571
CHD8	CHD8	HIST1H4A	FALSE	6	26021907	26022278
CHD8	CHD8	PRCC	FALSE	1	156720402	156770607
CHD8	CHD8	PRDX2	FALSE	19	12907634	12912694
CHD8	CHD8	SNRPA1	FALSE	15	101821715	101835487
CHD8	CHD8	CCDC6	FALSE	10	61548521	61666414
CHD8	CHD8	TCOF1	FALSE	5	149737202	149779871
CHD8	CHD8	SRPK1	FALSE	6	35800743	35889119
CHD8	CHD8	BUB3	FALSE	10	124913793	124924886
CHD8	CHD8	CHERP	FALSE	19	16628700	16653341
CHD8	CHD8	NDUFA9	FALSE	12	4758261	4798454
CHD8	CHD8	SSRP1	FALSE	11	57093459	57103351
CHD8	CHD8	EXOSC6	FALSE	16	70284134	70285833
CHD8	CHD8	TLK2	FALSE	17	60536019	60692842
CHD8	CHD8	CNNM4	FALSE	2	97426639	97477628
CHD8	CHD8	RPS11	FALSE	19	49999622	50002946
CHD8	CHD8	IGHA1	FALSE	14	106173457	106175002
CHD8	CHD8	STK38	FALSE	6	36461669	36515247
CHD8	CHD8	SF1	FALSE	11	64532078	64546258
CHD8	CHD8	KLHL22	FALSE	22	20783528	20850170
CHD8	CHD8	KRT33B	FALSE	17	39519746	39526052
CHD8	CHD8	ATP1A3	FALSE	19	42472487	42503402
CHD8	CHD8	RTN1	FALSE	14	60062694	60337684
CHD8	CHD8	WDR5	FALSE	9	137000487	137025093
CHD8	CHD8	PCCB	FALSE	3	135969148	136056738
CHD8	CHD8	HNRNPU	FALSE	1	245014468	245027844
CHD8	CHD8	ARHGEF12	FALSE	11	120207787	120360645
CHD8	CHD8	HNRNPAB	FALSE	5	177631508	177638164
CHD8	CHD8	TNIK	FALSE	3	170779128	171178197
CHD8	CHD8	ATP6V1D	FALSE	14	67761088	67826982
CHD8	CHD8	PRDX6	FALSE	1	173446405	173457946
CHD8	CHD8	LIN28B	FALSE	6	105404923	105531207
CHD8	CHD8	SNX9	FALSE	6	158244296	158366109
CHD8	CHD8	DNM1	FALSE	9	130965658	131017527
CHD8	CHD8	CPSF6	FALSE	12	69633317	69668138
CHD8	CHD8	FMNL2	FALSE	2	153191751	153506348
CHD8	CHD8	CCAR2	FALSE	8	22462145	22479027
CHD8	CHD8	EEF2	FALSE	19	3976054	3985467
CHD8	CHD8	ZNF778	FALSE	16	89284118	89295363
CHD8	CHD8	MMAA	FALSE	4	146539415	146581187
CHD8	CHD8	TRIM28	FALSE	19	59055458	59062089
CHD8	CHD8	WDR47	FALSE	1	109512836	109584850
CHD8	CHD8	DHX15	FALSE	4	24519064	24586173
CHD8	CHD8	PLD5	FALSE	1	242246288	242687998
CHD8	CHD8	DPF1	FALSE	19	38701646	38720354
CHD8	CHD8	PIGR	FALSE	1	207101863	207119811
CHD8	CHD8	SLIT2	FALSE	4	20254883	20622184
CHD8	CHD8	SLC3A2	FALSE	11	62623518	62656352
CHD8	CHD8	ARID1B	FALSE	6	157099063	157531913
CHD8	CHD8	MASTL	FALSE	10	27443753	27475853
CHD8	CHD8	UBXN8	FALSE	8	30589764	30624522
CHD8	CHD8	MBL2	FALSE	10	54525140	54531460
CHD8	CHD8	WASHC3	FALSE	12	102406618	102455927
CHD8	CHD8	GTF2IRD1	FALSE	7	73918747	74067561
CHD8	CHD8	MYO5A	FALSE	15	52599480	52821247
CHD8	CHD8	GTF2I	FALSE	7	74071994	74175026
CHD8	CHD8	RPL32	FALSE	3	12875984	12883087
CHD8	CHD8	KRT3	FALSE	12	53183469	53189901
CHD8	CHD8	ROGDI	FALSE	16	4846969	4852951
CHD8	CHD8	PRSS1	FALSE	7	142457319	142460923
CHD8	CHD8	SNAP25	FALSE	20	10199478	10288066
CHD8	CHD8	BRSK1	FALSE	19	55793440	55823901
CHD8	CHD8	SYCP1	FALSE	1	115397424	115537991
CHD8	CHD8	SLC25A4	FALSE	4	186064395	186071536
CHD8	CHD8	SRSF2	FALSE	17	74730197	74733456
CHD8	CHD8	FBLL1	FALSE	5	167956121	167957639
CHD8	CHD8	TUBB3	FALSE	16	89985573	90002500
CHD8	CHD8	DPYSL2	FALSE	8	26371791	26515694
CHD8	CHD8	ATP5F1B	FALSE	12	57031959	57039768
CHD8	CHD8	PRRC2B	FALSE	9	134269480	134375584
CHD8	CHD8	MARK2	FALSE	11	63606400	63678491
CHD8	CHD8	LRSAM1	FALSE	9	130213765	130265780
CHD8	CHD8	EXOSC10	FALSE	1	11126675	11159938
CHD8	CHD8	VTN	FALSE	17	26694297	26700110
CHD8	CHD8	GTPBP1	FALSE	22	39101728	39134304
CHD8	CHD8	ZFR	FALSE	5	32354456	32444867
CHD8	CHD8	MED31	FALSE	17	6546635	6554954
CHD8	CHD8	DPP10	FALSE	2	115199876	116603328
CHD8	CHD8	ZNF618	FALSE	9	116638562	116818871
CHD8	CHD8	CSNK1D	FALSE	17	80196899	80231607
CHD8	CHD8	DICER1	FALSE	14	95552565	95624347
CHD8	CHD8	MTSS1L	FALSE	16	70695107	70719969
CHD8	CHD8	SRGAP3	FALSE	3	9022275	9404737
CHD8	CHD8	MAGED1	FALSE	X	51546007	51645357
CHD8	CHD8	MED13L	FALSE	12	116395711	116715143
CHD8	CHD8	NCOA5	FALSE	20	44689624	44718591
CHD8	CHD8	PRDX1	FALSE	1	45976708	45988719
CHD8	CHD8	GCH1	FALSE	14	55308726	55369570
CHD8	CHD8	ZCCHC3	FALSE	20	277737	280965
CHD8	CHD8	AFAP1	FALSE	4	7760441	7941653
CHD8	CHD8	PAFAH1B1	FALSE	17	2496504	2588909
CHD8	CHD8	GLTP	FALSE	12	110288748	110318293
CHD8	CHD8	DSC3	FALSE	18	28569974	28622781
CHD8	CHD8	MAGEE2	FALSE	X	75002823	75005079
CHD8	CHD8	CPSF4	FALSE	7	99036545	99054994
CHD8	CHD8	USP10	FALSE	16	84733584	84813528
CHD8	CHD8	RPLP0	FALSE	12	120634489	120639038
CHD8	CHD8	DNAJB11	FALSE	3	186285192	186315061
CHD8	CHD8	GOLGA4	FALSE	3	37284668	37408242
CHD8	CHD8	ELMO2	FALSE	20	44994688	45061704
CHD8	CHD8	IGHG3	FALSE	14	106235439	106237742
CHD8	CHD8	PC	FALSE	11	66615704	66725847
CHD8	CHD8	MIA3	FALSE	1	222791428	222841354
CHD8	CHD8	KTN1	FALSE	14	56025790	56168244
CHD8	CHD8	RPS8	FALSE	1	45240923	45244451
CHD8	CHD8	TUBA1A	FALSE	12	49578579	49583107
CHD8	CHD8	KRT80	FALSE	12	52562780	52585784
CHD8	CHD8	PLEC	FALSE	8	144989321	145050902
CHD8	CHD8	RSAD2	FALSE	2	7005937	7038370
CHD8	CHD8	CRMP1	FALSE	4	5749811	5894785
CHD8	CHD8	KRT75	FALSE	12	52817854	52828309
CHD8	CHD8	ABI1	FALSE	10	27035522	27150016
CHD8	CHD8	CPNE3	FALSE	8	87497059	87573726
CHD8	CHD8	GSK3B	FALSE	3	119540170	119813264
CHD8	CHD8	ITGA5	FALSE	12	54789045	54813244
CHD8	CHD8	EPS15L1	FALSE	19	16466050	16582896
CHD8	CHD8	KHDRBS2	FALSE	6	62389865	62996132
CHD8	CHD8	DYNC1I2	FALSE	2	172543919	172604930
CHD8	CHD8	TAF15	FALSE	17	34136474	34191634
CHD8	CHD8	VPS13D	FALSE	1	12290124	12572099
CHD8	CHD8	ZSWIM8	FALSE	10	75545340	75561551
CHD8	CHD8	CDH11	FALSE	16	64977656	65160015
CHD8	CHD8	STXBP1	FALSE	9	130374544	130457460
CHD8	CHD8	SET	FALSE	9	131445703	131458679
CHD8	CHD8	CYFIP2	FALSE	5	156693089	156822606
CHD8	CHD8	TMEM160	FALSE	19	47549165	47551888
CHD8	CHD8	ECH1	FALSE	19	39306062	39322645
CHD8	CHD8	ATP6V1E1	FALSE	22	18074902	18111584
CHD8	CHD8	ANXA2	FALSE	15	60639333	60695082
CHD8	CHD8	LRPPRC	FALSE	2	44113647	44223144
CHD8	CHD8	MED1	FALSE	17	37560538	37607539
CHD8	CHD8	SPAG9	FALSE	17	49039535	49198226
CHD8	CHD8	SSBP2	FALSE	5	80708840	81047616
CHD8	CHD8	ALDOC	FALSE	17	26900133	26904282
CHD8	CHD8	FARSA	FALSE	19	13033293	13044851
CHD8	CHD8	GRIPAP1	FALSE	X	48830134	48858675
CHD8	CHD8	COL11A2	FALSE	6	33130458	33160276
CHD8	CHD8	AARS	FALSE	16	70286198	70323446
CHD8	CHD8	SAMM50	FALSE	22	44351301	44406411
CHD8	CHD8	H1FX	FALSE	3	129033615	129035120
CHD8	CHD8	TRAPPC9	FALSE	8	140742586	141468678
CHD8	CHD8	RRP1B	FALSE	21	45079429	45115958
CHD8	CHD8	VAPB	FALSE	20	56964178	57026157
CHD8	CHD8	AZGP1	FALSE	7	99564343	99573780
CHD8	CHD8	ISL2	FALSE	15	76629065	76634817
CHD8	CHD8	TUBB6	FALSE	18	12307668	12344319
CHD8	CHD8	PRR11	FALSE	17	57232860	57282066
CHD8	CHD8	ANXA1	FALSE	9	75766673	75785309
CHD8	CHD8	TF	FALSE	3	133464800	133497850
CHD8	CHD8	RPL3	FALSE	22	39708887	39716394
CHD8	CHD8	SEC13	FALSE	3	10334815	10362862
CHD8	CHD8	DDX3Y	FALSE	Y	15016019	15032390
CHD8	CHD8	PSMD2	FALSE	3	184016497	184026842
CHD8	CHD8	ADAR	FALSE	1	154554538	154600475
CHD8	CHD8	PARP1	FALSE	1	226548392	226595780
CHD8	CHD8	RTN3	FALSE	11	63448918	63527363
CHD8	CHD8	BAG4	FALSE	8	38034051	38070819
CHD8	CHD8	RPL35A	FALSE	3	197676858	197683481
CHD8	CHD8	EIF4E	FALSE	4	99792835	99851788
CHD8	CHD8	DHRS7	FALSE	14	60610838	60636574
CHD8	CHD8	MYL6	FALSE	12	56551945	56557280
CHD8	CHD8	ASAP1	FALSE	8	131064353	131455906
CHD8	CHD8	RAD23A	FALSE	19	13056669	13064456
CHD8	CHD8	BCKDHA	FALSE	19	41884215	41930910
CHD8	CHD8	STAC3	FALSE	12	57637236	57644976
CHD8	CHD8	GABBR1	FALSE	6	29519995	29597568
CHD8	CHD8	KRT71	FALSE	12	52937693	52946931
CHD8	CHD8	TPP2	FALSE	13	103249353	103331521
CHD8	CHD8	CFAP20	FALSE	16	58147496	58163285
CHD8	CHD8	CTNNA1	FALSE	5	137946656	138270723
CHD8	CHD8	DNAH3	FALSE	16	20944433	21170762
CHD8	CHD8	SMARCA4	FALSE	19	11071598	11176071
CHD8	CHD8	TERF2	FALSE	16	69389464	69442474
CHD8	CHD8	H3-2	FALSE	1	149398877	149400540
CHD8	CHD8	KRT85	FALSE	12	52753790	52761265
CHD8	CHD8	GPRIN1	FALSE	5	176022803	176037134
CHD8	CHD8	GRAMD1A	FALSE	19	35485688	35517375
CHD8	CHD8	PPL	FALSE	16	4932508	5010742
CHD8	CHD8	DYRK1A	FALSE	21	38738092	38889753
CHD8	CHD8	RBBP4	FALSE	1	33116743	33151812
CHD8	CHD8	GPHN	FALSE	14	66974125	67648520
CHD8	CHD8	PRB4	FALSE	12	11460017	11463369
CHD8	CHD8	AP2A1	FALSE	19	50270225	50310370
CHD8	CHD8	FAT4	FALSE	4	126237554	126414087
CHD8	CHD8	NUDC	FALSE	1	27226729	27273353
CHD8	CHD8	NOVA1	FALSE	14	26912299	27066960
CHD8	CHD8	ITSN1	FALSE	21	35014706	35272165
CHD8	CHD8	HNRNPLL	FALSE	2	38789120	38830728
CHD8	CHD8	GNE	FALSE	9	36214438	36277053
CHD8	CHD8	B4GALNT4	FALSE	11	369796	382116
CHD8	CHD8	DLG3	FALSE	X	69664711	69725337
CHD8	CHD8	PSMB1	FALSE	6	170844205	170862429
CHD8	CHD8	H1-3	FALSE	6	26234496	26235161
CHD8	CHD8	RPL13A	FALSE	19	49990811	49995565
CHD8	CHD8	HIP1R	FALSE	12	123319000	123347507
CHD8	CHD8	KRT24	FALSE	17	38854243	38860002
CHD8	CHD8	CABLES1	FALSE	18	20714528	20840431
CHD8	CHD8	KRT35	FALSE	17	39632941	39637392
CHD8	CHD8	JUP	FALSE	17	39775692	39943183
CHD8	CHD8	NT5DC2	FALSE	3	52558386	52569070
CHD8	CHD8	KIF2A	FALSE	5	61601989	61833076
CHD8	CHD8	MPP1	FALSE	X	153947152	153989475
CHD8	CHD8	LTF	FALSE	3	46477136	46526724
CHD8	CHD8	ARID1A	FALSE	1	27022524	27108595
CHD8	CHD8	UPRT	FALSE	X	74493920	74524435
CHD8	CHD8	EIF3D	FALSE	22	36906897	36925483
CHD8	CHD8	HK1	FALSE	10	71029740	71161638
CHD8	CHD8	KPNB1	FALSE	17	45726842	45762871
CHD8	CHD8	ANAPC7	FALSE	12	110810705	110841535
CHD8	CHD8	ARHGAP44	FALSE	17	12692856	12894960
CHD8	CHD8	LZTS1	FALSE	8	20103676	20161474
CHD8	CHD8	CALCOCO1	FALSE	12	54104903	54121529
CHD8	CHD8	OGDHL	FALSE	10	50942689	50970425
CHD8	CHD8	RPL11	FALSE	1	24018269	24022915
CHD8	CHD8	TPR	FALSE	1	186280784	186344825
CHD8	CHD8	BAIAP2	FALSE	17	79008948	79091232
CHD8	CHD8	PJA2	FALSE	5	108670410	108745695
CHD8	CHD8	VPS50	FALSE	7	92861653	92988338
CHD8	CHD8	S100A12	FALSE	1	153346184	153348125
CHD8	CHD8	DENND1A	FALSE	9	126141933	126692431
CHD8	CHD8	GAK	FALSE	4	843064	926161
CHD8	CHD8	ATP7A	FALSE	X	77171651	77311349
CHD8	CHD8	STIM2	FALSE	4	26859300	27027003
CHD8	CHD8	DCTN1	FALSE	2	74588281	74619214
CHD8	CHD8	BCLAF1	FALSE	6	136578001	136610989
CHD8	CHD8	RALA	FALSE	7	39663082	39747723
CHD8	CHD8	SRGAP2	FALSE	1	206266906	206527996
CHD8	CHD8	KRT16	FALSE	17	39766030	39772151
CHD8	CHD8	CTAGE5	FALSE	14	39734488	39856156
CHD8	CHD8	SART3	FALSE	12	108916357	108955176
CHD8	CHD8	PHLDB2	FALSE	3	111451344	111695364
CHD8	CHD8	KRT10	FALSE	17	38974369	38978847
CHD8	CHD8	NIN	FALSE	14	51186481	51297839
CHD8	CHD8	GNB4	FALSE	3	179116990	179169378
CHD8	CHD8	VTI1B	FALSE	14	68113792	68141548
CHD8	CHD8	TECR	FALSE	19	14627897	14676792
CHD8	CHD8	MRPS26	FALSE	20	3026591	3028900
CHD8	CHD8	DDX21	FALSE	10	70715884	70744829
CHD8	CHD8	CARMIL3	FALSE	14	24521218	24538938
CHD8	CHD8	LCN1	FALSE	9	138413284	138418378
CHD8	CHD8	VPS51	FALSE	11	64856796	64879332
CHD8	CHD8	PPP1CC	FALSE	12	111157485	111180744
CHD8	CHD8	MED12	FALSE	X	70338406	70362303
CHD8	CHD8	SFXN3	FALSE	10	102790991	102800998
CHD8	CHD8	MICAL1	FALSE	6	109765265	109787171
CHD8	CHD8	H3F3B	FALSE	17	73772515	73781974
CHD8	CHD8	MTSS1	FALSE	8	125563031	125740730
CHD8	CHD8	FYTTD1	FALSE	3	197464050	197514467
CHD8	CHD8	TMEM176B	FALSE	7	150488373	150498448
CHD8	CHD8	NLGN1	FALSE	3	173114074	174004434
CHD8	CHD8	PLEKHA6	FALSE	1	204187979	204346793
CHD8	CHD8	CSDE1	FALSE	1	115259534	115301297
CHD8	CHD8	CKMT1B	FALSE	15	43885252	43897099
CHD8	CHD8	XPR1	FALSE	1	180601140	180859387
CHD8	CHD8	DOCK7	FALSE	1	62920399	63153969
CHD8	CHD8	DSCC1	FALSE	8	120846216	120868250
CHD8	CHD8	COL4A3BP	FALSE	5	74664311	74807963
CHD8	CHD8	DIXDC1	FALSE	11	111797867	111893307
CHD8	CHD8	STX7	FALSE	6	132767006	132834337
CHD8	CHD8	UCK2	FALSE	1	165796768	165880855
CHD8	CHD8	C16orf78	FALSE	16	49407734	49433342
CHD8	CHD8	ROS1	FALSE	6	117609463	117747018
CHD8	CHD8	EIF4E2	FALSE	2	233414762	233448354
CHD8	CHD8	SCCPDH	FALSE	1	246887349	246931439
CHD8	CHD8	CAMK2D	FALSE	4	114372188	114683083
CHD8	CHD8	MTDH	FALSE	8	98656407	98740998
CHD8	CHD8	RPL7A	FALSE	9	136215069	136218281
CHD8	CHD8	ATP4A	FALSE	19	36040945	36054560
CHD8	CHD8	S100A11	FALSE	1	152004982	152020383
CHD8	CHD8	CENPV	FALSE	17	16245848	16256970
CHD8	CHD8	SCAMP2	FALSE	15	75136071	75165706
CHD8	CHD8	CIITA	FALSE	16	10971055	11026079
CHD8	CHD8	PLA2G4B	FALSE	15	42120283	42140345
CHD8	CHD8	RPL10	FALSE	X	153558423	153577636
CHD8	CHD8	GNB1	FALSE	1	1716729	1822495
CHD8	CHD8	TAB1	FALSE	22	39795746	39833065
CHD8	CHD8	CDH20	FALSE	18	59000815	59223006
CHD8	CHD8	RPL12	FALSE	9	130209953	130213684
CHD8	CHD8	PFN2	FALSE	3	149682691	149768575
CHD8	CHD8	IMPDH2	FALSE	3	49061758	49066841
CHD8	CHD8	CANX	FALSE	5	179105629	179157926
CHD8	CHD8	RBM5	FALSE	3	50126341	50156454
CHD8	CHD8	NID1	FALSE	1	236139130	236228462
CHD8	CHD8	ATP1B1	FALSE	1	169074935	169101960
CHD8	CHD8	ARHGEF6	FALSE	X	135747706	135864247
CHD8	CHD8	SPTBN2	FALSE	11	66452719	66496697
CHD8	CHD8	NCKAP1	FALSE	2	183773843	183903586
CHD8	CHD8	MAPRE1	FALSE	20	31407699	31438211
CHD8	CHD8	HIGD1A	FALSE	3	42798669	42846023
CHD8	CHD8	GRK5	FALSE	10	120967101	121215131
CHD8	CHD8	MED21	FALSE	12	27175479	27219276
CHD8	CHD8	PDCD6	FALSE	5	271736	353971
CHD8	CHD8	PRR12	FALSE	19	50094900	50129696
CHD8	CHD8	KRT28	FALSE	17	38948455	38956211
CHD8	CHD8	MAP4	FALSE	3	47892182	48130769
CHD8	CHD8	SNRPD3	FALSE	22	24951471	25005947
CHD8	CHD8	NRCAM	FALSE	7	107788068	108097161
CHD8	CHD8	TNXB	FALSE	6	32085376	32161818
CHD8	CHD8	CLCN4	FALSE	X	10125024	10205700
CHD8	CHD8	SHANK3	FALSE	22	51112843	51171726
CHD8	CHD8	OGT	FALSE	X	70752933	70795747
CHD8	CHD8	RPS7	FALSE	2	3622795	3628509
CHD8	CHD8	TUBA1B	FALSE	12	49521565	49525180
CHD8	CHD8	RPL27	FALSE	17	41150290	41154976
CHD8	CHD8	CTSD	FALSE	11	1773982	1785222
CHD8	CHD8	VCL	FALSE	10	75757872	75879918
CHD8	CHD8	RAI14	FALSE	5	34656342	34832732
CHD8	CHD8	DNAJA1	FALSE	9	33025209	33039905
CHD8	CHD8	EDIL3	FALSE	5	83236373	83680611
CHD8	CHD8	SSBP1	FALSE	7	141444129	141493730
CHD8	CHD8	PAFAH1B3	FALSE	19	42801185	42807698
CHD8	CHD8	PSD2	FALSE	5	139175406	139224051
CHD8	CHD8	TCERG1	FALSE	5	145826874	145891524
CHD8	CHD8	MSN	FALSE	X	64808257	64961791
CHD8	CHD8	EIF3E	FALSE	8	109213445	109447562
CHD8	CHD8	HSPE1	FALSE	2	198364718	198368181
CHD8	CHD8	SF3A1	FALSE	22	30727977	30752936
CHD8	CHD8	LRRC69	FALSE	8	92114060	92231464
CHD8	CHD8	FAM98A	FALSE	2	33808725	33824449
CHD8	CHD8	EIF4A2	FALSE	3	186500994	186507689
CHD8	CHD8	SPECC1L	FALSE	22	24666786	24813708
CHD8	CHD8	VPS53	FALSE	17	411908	624957
CHD8	CHD8	CPSF2	FALSE	14	92588281	92630755
CHD8	CHD8	ZNF326	FALSE	1	90460671	90501090
CHD8	CHD8	KCND2	FALSE	7	119913722	120390385
CHD8	CHD8	RPN1	FALSE	3	128338817	128399918
CHD8	CHD8	CLTB	FALSE	5	175819456	175843570
CHD8	CHD8	KDM1A	FALSE	1	23345941	23410182
CHD8	CHD8	ASS1	FALSE	9	133320316	133376661
CHD8	CHD8	INA	FALSE	10	105036920	105050108
CHD8	CHD8	IDH3A	FALSE	15	78423840	78464291
CHD8	CHD8	SCD5	FALSE	4	83550692	83720010
CHD8	CHD8	AP2A2	FALSE	11	924894	1012239
CHD8	CHD8	CCDC88A	FALSE	2	55514978	55647057
CHD8	CHD8	DAB2IP	FALSE	9	124329336	124547809
CHD8	CHD8	DVL1P1	FALSE	1	1270656	1284798
CHD8	CHD8	NAV1	FALSE	1	201592411	201796102
CHD8	CHD8	KCNMA1	FALSE	10	78629359	79398353
CHD8	CHD8	BCL7A	FALSE	12	122457328	122499948
CHD8	CHD8	MRPS9	FALSE	2	105654441	105716418
CHD8	CHD8	TLK1	FALSE	2	171847333	172087824
CHD8	CHD8	SYNRG	FALSE	17	35874900	35969544
CHD8	CHD8	VDAC2	FALSE	10	76969912	76991206
CHD8	CHD8	CAMK2B	FALSE	7	44256749	44374176
CHD8	CHD8	FBXL15	FALSE	10	104178946	104182893
CHD8	CHD8	LACTB	FALSE	15	63413999	63434260
CHD8	CHD8	LARP4B	FALSE	10	855484	977564
CHD8	CHD8	XPNPEP1	FALSE	10	111624524	111683311
CHD8	CHD8	TMOD2	FALSE	15	52043758	52108565
CHD8	CHD8	NEMF	FALSE	14	50249997	50319921
CHD8	CHD8	NEK9	FALSE	14	75548822	75594047
CHD8	CHD8	PDHB	FALSE	3	58413357	58419584
CHD8	CHD8	DPF2	FALSE	11	65101225	65120720
CHD8	CHD8	ATP5J2	FALSE	7	99046098	99063954
CHD8	CHD8	PRRC2C	FALSE	1	171454651	171562650
CHD8	CHD8	CPSF7	FALSE	11	61170121	61197503
CHD8	CHD8	CTSV	FALSE	9	99794940	99801925
CHD8	CHD8	C4B	FALSE	6	31964725	31979014
CHD8	CHD8	ALDOA	FALSE	16	30064411	30081778
CHD8	CHD8	PRB2	FALSE	12	11544476	11653975
CHD8	CHD8	WTAP	FALSE	6	160146617	160177351
CHD8	CHD8	EIF3A	FALSE	10	120794356	120840316
CHD8	CHD8	BORCS6	FALSE	17	8091663	8093498
CHD8	CHD8	ZMYM3	FALSE	X	70459474	70474996
CHD8	CHD8	FAM120A	FALSE	9	96214004	96328397
CHD8	CHD8	CIRBP	FALSE	19	1259384	1274879
CHD8	CHD8	CTNND1	FALSE	11	57520715	57587018
CHD8	CHD8	DHX9	FALSE	1	182808504	182856886
CHD8	CHD8	IGSF3	FALSE	1	117117031	117210375
CHD8	CHD8	AP3D1	FALSE	19	2100988	2164464
CHD8	CHD8	CAPZA1	FALSE	1	113161795	113214241
CHD8	CHD8	SYT7	FALSE	11	61282785	61348620
CHD8	CHD8	KRT87P	FALSE	12	52644250	52652651
CHD8	CHD8	BLVRB	FALSE	19	40953696	40971747
CHD8	CHD8	TPM4	FALSE	19	16177831	16213813
CHD8	CHD8	POLR2E	FALSE	19	1086594	1095598
CHD8	CHD8	ACTG1	FALSE	17	79476997	79490873
CHD8	CHD8	RPS25	FALSE	11	118886422	118889401
CHD8	CHD8	RPL19	FALSE	17	37356536	37360980
CHD8	CHD8	LARP4	FALSE	12	50786166	50873787
CHD8	CHD8	IGKV1D-39	FALSE	2	89901292	89901791
CHD8	CHD8	FUS	FALSE	16	31191431	31203127
CHD8	CHD8	IWS1	FALSE	2	128193783	128284462
CHD8	CHD8	GPR155	FALSE	2	175296966	175351822
CHD8	CHD8	WDR77	FALSE	1	111982512	111991998
CHD8	CHD8	PSMA3	FALSE	14	58711549	58738730
CHD8	CHD8	TMEM159	FALSE	16	21169698	21191937
CHD8	CHD8	TYMP	FALSE	22	50964181	50968485
CHD8	CHD8	PFKFB2	FALSE	1	207222801	207254369
CHD8	CHD8	DNM3	FALSE	1	171810621	172387606
CHD8	CHD8	DSC1	FALSE	18	28709199	28742819
CHD8	CHD8	VDAC1	FALSE	5	133307606	133340824
CHD8	CHD8	AC006059.2	FALSE	3	42747248	42846010
CHD8	CHD8	SRSF5	FALSE	14	70193617	70238722
CHD8	CHD8	MANBA	FALSE	4	103552660	103682151
CHD8	CHD8	MED16	FALSE	19	867962	893218
CHD8	CHD8	HLA-C	FALSE	6	31236526	31239907
CHD8	CHD8	CISD1	FALSE	10	60028818	60049346
CHD8	CHD8	HCK	FALSE	20	30639991	30689659
CHD8	CHD8	TMED10	FALSE	14	75598173	75643334
CHD8	CHD8	TCP1	FALSE	6	160199530	160210781
CHD8	CHD8	LZIC	FALSE	1	9982173	10003465
CHD8	CHD8	KHDRBS1	FALSE	1	32479430	32526451
CHD8	CHD8	PRPF19	FALSE	11	60658202	60674060
CHD8	CHD8	ACOT7	FALSE	1	6324329	6454451
CHD8	CHD8	BCL7C	FALSE	16	30844947	30906281
CHD8	CHD8	HCN4	FALSE	15	73612200	73661605
CHD8	CHD8	INTS8	FALSE	8	95825539	95893974
CHD8	CHD8	SKP1	FALSE	5	133484633	133512729
CHD8	CHD8	KCNH1	FALSE	1	210856555	211307457
CHD8	CHD8	PRPH	FALSE	12	49687035	49692465
CHD8	CHD8	TAB2	FALSE	6	149539777	149732749
CHD8	CHD8	ANK1	FALSE	8	41510739	41754280
CHD8	CHD8	TRIOBP	FALSE	22	38093011	38172563
CHD8	CHD8	RCOR3	FALSE	1	211431719	211489727
CHD8	CHD8	MYEF2	FALSE	15	48431625	48470714
CHD8	CHD8	RTRAF	FALSE	14	52456232	52477412
CHD8	CHD8	KRT4	FALSE	12	53200333	53208335
CHD8	CHD8	SPATA2	FALSE	20	48519928	48532080
CHD8	CHD8	SF3B3	FALSE	16	70557691	70608820
CHD8	CHD8	SEPT7	FALSE	7	35840542	35944917
CHD8	CHD8	ATF7IP	FALSE	12	14518610	14651697
CHD8	CHD8	EMD	FALSE	X	153547665	153549991
CHD8	CHD8	SEC61B	FALSE	9	101984346	101992897
CHD8	CHD8	MTMR2	FALSE	11	95566046	95658479
CHD8	CHD8	RPS27L	FALSE	15	63418071	63450220
CHD8	CHD8	ANXA3	FALSE	4	79472673	79531597
CHD8	CHD8	RPL28	FALSE	19	55896713	55914612
CHD8	CHD8	EPRS1	FALSE	1	220141942	220219872
CHD8	CHD8	MED20	FALSE	6	41873092	41888877
CHD8	CHD8	KRT6C	FALSE	12	52862300	52867569
CHD8	CHD8	TRIM46	FALSE	1	155145873	155157447
CHD8	CHD8	NCBP3	FALSE	17	3705452	3749540
CHD8	CHD8	HSPH1	FALSE	13	31710762	31736525
CHD8	CHD8	COPRS	FALSE	17	30178883	30186356
CHD8	CHD8	CAPRIN1	FALSE	11	34073230	34122703
CHD8	CHD8	EIF3J	FALSE	15	44829255	44855227
CHD8	CHD8	ATP5PO	FALSE	21	35275757	35288118
CHD8	CHD8	TXNRD1	FALSE	12	104609557	104744061
CHD8	CHD8	WDR13	FALSE	X	48449441	48464592
CHD8	CHD8	DCAF7	FALSE	17	61627822	61671639
CHD8	CHD8	RPS12	FALSE	6	133135580	133138703
CHD8	CHD8	TLN1	FALSE	9	35696945	35732392
CHD8	CHD8	MTCH1	FALSE	6	36935917	36954074
CHD8	CHD8	MCCC2	FALSE	5	70098418	70169834
CHD8	CHD8	THRAP3	FALSE	1	36690017	36770958
CHD8	CHD8	RPS14	FALSE	5	149822753	149829319
CHD8	CHD8	ATXN2	FALSE	12	111890018	112037480
CHD8	CHD8	ENAH	FALSE	1	225674537	225840844
CHD8	CHD8	ISLR2	FALSE	15	74392652	74430881
CHD8	CHD8	DIP2B	FALSE	12	50898768	51142450
CHD8	CHD8	SNRPD1	FALSE	18	19192228	19210417
CHD8	CHD8	OPA1	FALSE	3	193310933	193415612
CHD8	CHD8	HSPD1	FALSE	2	198351305	198381461
CHD8	CHD8	KRT36	FALSE	17	39642388	39648798
CHD8	CHD8	KARS	FALSE	16	75661622	75682541
CHD8	CHD8	STATH	FALSE	4	70861647	70868287
CHD8	CHD8	MED24	FALSE	17	38175350	38217468
CHD8	CHD8	PRC1	FALSE	15	91509270	91538859
CHD8	CHD8	ZC3HAV1	FALSE	7	138728266	138794465
CHD8	CHD8	SPG11	FALSE	15	44854894	44955876
CHD8	CHD8	RPS13	FALSE	11	17095936	17099334
CHD8	CHD8	MAP4K4	FALSE	2	102313312	102511149
CHD8	CHD8	G3BP2	FALSE	4	76567966	76649709
CHD8	CHD8	IARS1	FALSE	9	94972489	95056038
CHD8	CHD8	COL1A1	FALSE	17	48260650	48278993
CHD8	CHD8	PCCA	FALSE	13	100741269	101182686
CHD8	CHD8	DHX29	FALSE	5	54552073	54603550
CHD8	CHD8	SGPL1	FALSE	10	72575717	72640930
CHD8	CHD8	NSF	FALSE	17	44668035	44834830
CHD8	CHD8	SBSN	FALSE	19	36014269	36019253
CHD8	CHD8	DSP	FALSE	6	7541808	7586950
CHD8	CHD8	LSM14B	FALSE	20	60697517	60710434
CHD8	CHD8	PGAM5	FALSE	12	133287405	133299228
CHD8	CHD8	HBA1	FALSE	16	226679	227521
CHD8	CHD8	MAP3K7	FALSE	6	91223292	91296764
CHD8	CHD8	CKAP4	FALSE	12	106631655	106698057
CHD8	CHD8	ATP6V1C1	FALSE	8	104033291	104085279
CHD8	CHD8	TPD52	FALSE	8	80870571	81143467
CHD8	CHD8	PCDHA4	FALSE	5	140186659	140391929
CHD8	CHD8	GRSF1	FALSE	4	71681499	71705662
CHD8	CHD8	DYNC1I1	FALSE	7	95401866	95739634
CHD8	CHD8	CAMSAP2	FALSE	1	200708686	200829832
CHD8	CHD8	WDR37	FALSE	10	1095478	1178237
CHD8	CHD8	WASF1	FALSE	6	110421022	110501207
CHD8	CHD8	GLUD1	FALSE	10	88810243	88854623
CHD8	CHD8	H1-0	FALSE	22	38201100	38203443
CHD8	CHD8	SMARCB1	FALSE	22	24129150	24176703
CHD8	CHD8	RPL22	FALSE	1	6241329	6269449
CHD8	CHD8	ALYREF	FALSE	17	79845713	79849462
CHD8	CHD8	SMARCD1	FALSE	12	50478755	50494495
CHD8	CHD8	FIBP	FALSE	11	65651212	65656010
CHD8	CHD8	MAP1LC3B	FALSE	16	87417601	87438385
CHD8	CHD8	CDC42BPB	FALSE	14	103398716	103523799
CHD8	CHD8	RPS10	FALSE	6	34385231	34393902
CHD8	CHD8	ATP5ME	FALSE	4	666225	668119
CHD8	CHD8	WDR11	FALSE	10	122610687	122669036
CHD8	CHD8	KRT33A	FALSE	17	39502344	39507064
CHD8	CHD8	CCT8	FALSE	21	30428126	30446118
CHD8	CHD8	THSD7A	FALSE	7	11409984	11871824
CHD8	CHD8	RPS4X	FALSE	X	71475529	71497150
CHD8	CHD8	AP2M1	FALSE	3	183892477	183901879
CHD8	CHD8	KRT27	FALSE	17	38933060	38938786
CHD8	CHD8	RBFOX2	FALSE	22	36134783	36424473
CHD8	CHD8	ANKRD35	FALSE	1	146552975	146572260
CHD8	CHD8	SLC1A1	FALSE	9	4490444	4587469
CHD8	CHD8	WDR12	FALSE	2	203739505	203879521
CHD8	CHD8	MNDA	FALSE	1	158801107	158819296
CHD8	CHD8	RAB10	FALSE	2	26256976	26360323
CHD8	CHD8	MPO	FALSE	17	56347217	56358296
CHD8	CHD8	BRD9	FALSE	5	850406	892939
CHD8	CHD8	MED30	FALSE	8	118532952	118552501
CHD8	CHD8	CTSB	FALSE	8	11700033	11726957
CHD8	CHD8	SMARCE1	FALSE	17	38781214	38804760
CHD8	CHD8	FAM117B	FALSE	2	203499901	203634480
CHD8	CHD8	AP2B1	FALSE	17	33905065	34053436
CHD8	CHD8	LANCL1	FALSE	2	211295973	211342376
CHD8	CHD8	MED8	FALSE	1	43849588	43855479
CHD8	CHD8	ACTA1	FALSE	1	229566992	229569845
CHD8	CHD8	KHSRP	FALSE	19	6413359	6424805
CHD8	CHD8	RAN	FALSE	12	131356424	131362223
CHD8	CHD8	CSNK2A2	FALSE	16	58191811	58231824
CHD8	CHD8	CHCHD3	FALSE	7	132469629	132766848
CHD8	CHD8	MED7	FALSE	5	156564423	156586030
CHD8	CHD8	IMMT	FALSE	2	86371055	86422893
CHD8	CHD8	SLC4A1	FALSE	17	42325753	42345509
CHD8	CHD8	AMY2B	FALSE	1	104096437	104122156
CHD8	CHD8	PPFIA2	FALSE	12	81652045	82153332
CHD8	CHD8	DPYSL4	FALSE	10	134000404	134019280
CHD8	CHD8	U2AF1L4	FALSE	19	36233365	36236346
CHD8	CHD8	KRT2	FALSE	12	53038342	53045948
CHD8	CHD8	DYNC1LI2	FALSE	16	66754796	66785701
CHD8	CHD8	SRPK2	FALSE	7	104751151	105039755
CHD8	CHD8	ZNF781	FALSE	19	38158652	38183223
CHD8	CHD8	MSL1	FALSE	17	38278551	38293042
CHD8	CHD8	STRBP	FALSE	9	125871779	126030855
CHD8	CHD8	MED28	FALSE	4	17616254	17635728
CHD8	CHD8	CCT4	FALSE	2	62095224	62115939
CHD8	CHD8	MTMR1	FALSE	X	149774684	149846825
CHD8	CHD8	GLCCI1	FALSE	7	8008425	8133902
CHD8	CHD8	S100A7	FALSE	1	153430220	153433177
CHD8	CHD8	SH3BGRL3	FALSE	1	26605667	26608007
CHD8	CHD8	NONO	FALSE	X	70503042	70521018
CHD8	CHD8	CTPS1	FALSE	1	41445007	41478235
CHD8	CHD8	ZNF207	FALSE	17	30677136	30708905
CHD8	CHD8	KRT82	FALSE	12	52787715	52800139
CHD8	CHD8	ARHGEF7	FALSE	13	111766906	111958084
CHD8	CHD8	ACTN4	FALSE	19	39138289	39222223
CHD8	CHD8	SCAF4	FALSE	21	33043346	33104388
CHD8	CHD8	HCN1	FALSE	5	45259349	45696253
CHD8	CHD8	FAM171A2	FALSE	17	42430583	42441243
CHD8	CHD8	CDH18	FALSE	5	19473060	20575982
CHD8	CHD8	DUSP14	FALSE	17	35849937	35873603
CHD8	CHD8	DDX3X	FALSE	X	41192651	41223725
CHD8	CHD8	AGAP3	FALSE	7	150782918	150841523
CHD8	CHD8	PYGB	FALSE	20	25228705	25278650
CHD8	CHD8	HSPA8	FALSE	11	122928197	122933938
CHD8	CHD8	UQCRC2	FALSE	16	21963981	21994981
CHD8	CHD8	CORO1C	FALSE	12	109038885	109125372
CHD8	CHD8	EIF2S2	FALSE	20	32676104	32700138
CHD8	CHD8	KRT31	FALSE	17	39557276	39561144
CHD8	CHD8	ATG5	FALSE	6	106632351	106773666
CHD8	CHD8	TRIM3	FALSE	11	6469843	6495689
CHD8	CHD8	CDC5L	FALSE	6	44355262	44418163
CHD8	CHD8	PPP6R2	FALSE	22	50781733	50883514
CHD8	CHD8	ATP5F1A	FALSE	18	43660214	43684300
CHD8	CHD8	TPM3	FALSE	1	154127784	154167124
CHD8	CHD8	GYS1	FALSE	19	49471382	49496567
CHD8	CHD8	MARK1	FALSE	1	220701568	220837803
CHD8	CHD8	LRCH1	FALSE	13	47127303	47327175
CHD8	CHD8	LGALS3BP	FALSE	17	76967320	76976191
CHD8	CHD8	ATP5F1C	FALSE	10	7830110	7849778
CHD8	CHD8	PCM1	FALSE	8	17780349	17885478
CHD8	CHD8	EIF3L	FALSE	22	38244875	38285414
CHD8	CHD8	ARF1	FALSE	1	228270361	228286912
CHD8	CHD8	YIPF1	FALSE	1	54317392	54356407
CHD8	CHD8	INTS5	FALSE	11	62414320	62420774
CHD8	CHD8	PRSS3	FALSE	9	33750515	33799230
CHD8	CHD8	TUBB	FALSE	6	30677842	30683067
CHD8	CHD8	COPS3	FALSE	17	17150141	17184607
CHD8	CHD8	PUM1	FALSE	1	31404353	31538838
CHD8	CHD8	EIF4A1	FALSE	17	7476024	7482323
CHD8	CHD8	RPL5	FALSE	1	93297582	93307481
CHD8	CHD8	SH2B2	FALSE	7	101928441	101964991
CHD8	CHD8	NAPA	FALSE	19	47990894	48018497
CHD8	CHD8	NAMPT	FALSE	7	105888731	105926772
CHD8	CHD8	ANKZF1	FALSE	2	220094479	220101391
CHD8	CHD8	PLEKHA5	FALSE	12	19282648	19529334
CHD8	CHD8	SNPH	FALSE	20	1246960	1289972
CHD8	CHD8	GGA3	FALSE	17	73232694	73258444
CHD8	CHD8	CAMK2G	FALSE	10	75572259	75634343
CHD8	CHD8	TUBB8	FALSE	10	92828	120103
CHD8	CHD8	STAU1	FALSE	20	47729878	47804904
CHD8	CHD8	SNRPA	FALSE	19	41256542	41271294
CHD8	CHD8	GPR89B	FALSE	1	148614808	148679936
CHD8	CHD8	GYG1	FALSE	3	148709128	148745419
CHD8	CHD8	PDE4B	FALSE	1	66258197	66840259
CHD8	CHD8	SRGAP1	FALSE	12	64238073	64541613
CHD8	CHD8	GNAZ	FALSE	22	23412540	23467224
CHD8	CHD8	SNRPG	FALSE	2	70508494	70520903
CHD8	CHD8	NSDHL	FALSE	X	151999439	152038201
CHD8	CHD8	SUGP2	FALSE	19	19101697	19144832
CHD8	CHD8	KIAA1217	FALSE	10	23983675	24836772
CHD8	CHD8	RTCB	FALSE	22	32783569	32808242
CHD8	CHD8	SS18L1	FALSE	20	60718822	60757540
CHD8	CHD8	SAFB	FALSE	19	5623046	5668489
CHD8	CHD8	DUT	FALSE	15	48623208	48635570
CHD8	CHD8	COX4I2	FALSE	20	30225691	30232809
CHD8	CHD8	TMEM35A	FALSE	X	100333868	100351356
CHD8	CHD8	LIN7C	FALSE	11	27516123	27528320
CHD8	CHD8	IL1RN	FALSE	2	113864791	113891593
CHD8	CHD8	NCBP1	FALSE	9	100395908	100436030
CHD8	CHD8	KRT14	FALSE	17	39738531	39743173
CHD8	CHD8	MED14	FALSE	X	40507558	40595110
CHD8	CHD8	ELAVL3	FALSE	19	11562141	11591861
CHD8	CHD8	CEP104	FALSE	1	3728645	3773778
CHD8	CHD8	SMARCA2	FALSE	9	2015342	2193624
CHD8	CHD8	PDIA3	FALSE	15	44038590	44065477
CHD8	CHD8	KRT9	FALSE	17	39722096	39728310
CHD8	CHD8	HUWE1	FALSE	X	53559057	53713673
CHD8	CHD8	AKAP8	FALSE	19	15464196	15490609
CHD8	CHD8	TRA2B	FALSE	3	185633694	185655924
CHD8	CHD8	SNRPN	FALSE	15	25068794	25223870
CHD8	CHD8	BLOC1S2	FALSE	10	102033713	102046469
CHD8	CHD8	CERT	FALSE	5	74652170	74807963
CHD8	CHD8	UBAP2L	FALSE	1	154192655	154243986
CHD8	CHD8	DDX17	FALSE	22	38879445	38903665
CHD8	CHD8	PPFIBP1	FALSE	12	27676364	27848497
CHD8	CHD8	EBF1	FALSE	5	158122928	158526769
CHD8	CHD8	HP1BP3	FALSE	1	21069154	21113816
CHD8	CHD8	ACTC1	FALSE	15	35080297	35088340
CHD8	CHD8	ALS2	FALSE	2	202565277	202645912
CHD8	CHD8	AGK	FALSE	7	141250989	141355044
CHD8	CHD8	DLAT	FALSE	11	111895537	111935113
CHD8	CHD8	DBT	FALSE	1	100652475	100715390
CHD8	CHD8	MAPK1	FALSE	22	22108789	22221970
CHD8	CHD8	UCKL1	FALSE	20	62571186	62587769
CHD8	CHD8	SFXN1	FALSE	5	174904065	174956745
CHD8	CHD8	CRBN	FALSE	3	3190676	3221394
CHD8	CHD8	DMXL2	FALSE	15	51739908	51915030
CHD8	CHD8	CUL3	FALSE	2	225334867	225450110
CHD8	CHD8	RDH11	FALSE	14	68143518	68162531
CHD8	CHD8	KCNB2	FALSE	8	73449626	73850584
CHD8	CHD8	EPB41L1	FALSE	20	34679426	34820721
CHD8	CHD8	APIP	FALSE	11	34874641	34938046
CHD8	CHD8	RBM17	FALSE	10	6130950	6159420
CHD8	CHD8	TARDBP	FALSE	1	11072414	11085796
CHD8	CHD8	SPTBN1	FALSE	2	54683422	54896812
CHD8	CHD8	KCNA6	FALSE	12	4918342	4960277
CHD8	CHD8	ERH	FALSE	14	69846848	69865344
CHD8	CHD8	LSM12	FALSE	17	42112003	42144987
CHD8	CHD8	NUDT21	FALSE	16	56463045	56486111
CHD8	CHD8	S100A10	FALSE	1	151955391	151966866
CHD8	CHD8	NAP1L4	FALSE	11	2965667	3013607
CHD8	CHD8	ERC1	FALSE	12	1099675	1605099
CHD8	CHD8	EWSR1	FALSE	22	29663998	29696515
CHD8	CHD8	FAM171A1	FALSE	10	15253642	15413061
CHD8	CHD8	SPTB	FALSE	14	65213002	65346601
CHD8	CHD8	H1-2	FALSE	6	26056015	26056656
CHD8	CHD8	BSCL2	FALSE	11	62457747	62477317
CHD8	CHD8	HSD17B12	FALSE	11	43577986	43878167
CHD8	CHD8	DCX	FALSE	X	110537007	110655603
CHD8	CHD8	EIF2S1	FALSE	14	67826714	67853233
CHD8	CHD8	AAK1	FALSE	2	69688532	69901481
CHD8	CHD8	DPYSL5	FALSE	2	27070615	27173219
CHD8	CHD8	APC	FALSE	5	112043195	112181936
CHD8	CHD8	XRN2	FALSE	20	21283942	21370463
CHD8	CHD8	DHX30	FALSE	3	47844399	47891685
CHD8	CHD8	HNRNPA0	FALSE	5	137087075	137090039
CHD8	CHD8	AHNAK	FALSE	11	62201016	62323707
CHD8	CHD8	SYN2	FALSE	3	12045876	12232900
CHD8	CHD8	FAM91A1	FALSE	8	124780696	124827692
CHD8	CHD8	NOP56	FALSE	20	2632791	2639039
CHD8	CHD8	REPS1	FALSE	6	139224630	139309398
CHD8	CHD8	FTH1	FALSE	11	61727190	61735132
CHD8	CHD8	VAPA	FALSE	18	9913999	9960018
CHD8	CHD8	IGKV4-1	FALSE	2	89184913	89185669
CHD8	CHD8	HBB	FALSE	11	5246694	5250625
CHD8	CHD8	SPATA19	FALSE	11	133710526	133715433
CHD8	CHD8	ANKRD28	FALSE	3	15708743	15901278
CHD8	CHD8	CDH4	FALSE	20	59827482	60515673
CHD8	CHD8	EPRS	FALSE	1	220141943	220220000
CHD8	CHD8	ATXN2L	FALSE	16	28834356	28848558
CHD8	CHD8	PML	FALSE	15	74287014	74340153
CHD8	CHD8	CDC42BPA	FALSE	1	227177566	227506175
CHD8	CHD8	AHCY	FALSE	20	32868074	32899608
CHD8	CHD8	SYNGAP1	FALSE	6	33527235	33560852
CHD8	CHD8	VCP	FALSE	9	35056061	35073246
CHD8	CHD8	ZNF512	FALSE	2	27805897	27858041
CHD8	CHD8	PRMT5	FALSE	14	23389720	23398794
CHD8	CHD8	LDHA	FALSE	11	18415935	18429972
CHD8	CHD8	CPA4	FALSE	7	129932974	129964020
CHD8	CHD8	DDX6	FALSE	11	118620040	118661864
CHD8	CHD8	CBX3	FALSE	7	26240782	26252976
CHD8	CHD8	PARP3	FALSE	3	51976361	51982883
CHD8	CHD8	DNAJA2	FALSE	16	46989299	47007699
CHD8	CHD8	KCNQ2	FALSE	20	62037542	62103993
CHD8	CHD8	THAP5	FALSE	7	108194987	108210194
CHD8	CHD8	IARS2	FALSE	1	220267444	220321380
CHD8	CHD8	PRMT1	FALSE	19	50179043	50192286
CHD8	CHD8	SPTAN1	FALSE	9	131314866	131395941
CHD8	CHD8	AARSD1	FALSE	17	41102543	41116515
CHD8	CHD8	EIF3K	FALSE	19	39109735	39127595
CHD8	CHD8	EPM2A	FALSE	6	145822719	146057160
CHD8	CHD8	UBA52	FALSE	19	18682540	18688360
CHD8	CHD8	RPS23	FALSE	5	81569177	81574396
CHD8	CHD8	CHCHD6	FALSE	3	126423063	126679249
CHD8	CHD8	PAICS	FALSE	4	57301907	57327534
CHD8	CHD8	RPS26	FALSE	12	56435637	56438116
CHD8	CHD8	PPP2R2A	FALSE	8	26149007	26230196
CHD8	CHD8	HMGCR	FALSE	5	74632154	74657929
CHD8	CHD8	RNMT	FALSE	18	13726659	13764557
CHD8	CHD8	SSB	FALSE	2	170648443	170668574
CHD8	CHD8	SLC25A1	FALSE	22	19163095	19166343
CHD8	CHD8	ROCK1	FALSE	18	18526867	18691812
CHD8	CHD8	CAPZB	FALSE	1	19665267	19812066
CHD8	CHD8	PGK1	FALSE	X	77326142	77390250
CHD8	CHD8	MAP1A	FALSE	15	43803156	43823818
CHD8	CHD8	SDK1	FALSE	7	3341080	4308632
CHD8	CHD8	TDRD6	FALSE	6	46655612	46672056
CHD8	CHD8	SND1	FALSE	7	127292234	127732661
CHD8	CHD8	BTBD10	FALSE	11	13409548	13484844
CHD8	CHD8	CCAR1	FALSE	10	70480769	70552134
CHD8	CHD8	ATAT1	FALSE	6	30584468	30604447
CHD8	CHD8	PPP1R12A	FALSE	12	80167343	80329240
CHD8	CHD8	SETDB1	FALSE	1	150898739	150937213
CHD8	CHD8	GIT1	FALSE	17	27900487	27921072
CHD8	CHD8	PRDX4	FALSE	X	23682379	23704516
CHD8	CHD8	GLUL	FALSE	1	182350839	182361341
CHD8	CHD8	RPS15	FALSE	19	1438358	1440583
CHD8	CHD8	SF3B2	FALSE	11	65818200	65836779
CHD8	CHD8	MAPRE3	FALSE	2	27193480	27250064
CHD8	CHD8	KCNN4	FALSE	19	44270685	44285409
CHD8	CHD8	EIF3M	FALSE	11	32605344	32627808
CHD8	CHD8	RPS27	FALSE	1	153963235	153964626
CHD8	CHD8	IVL	FALSE	1	152881021	152884362
CHD8	CHD8	MAP1LC3A	FALSE	20	33134658	33148149
CHD8	CHD8	NRXN2	FALSE	11	64373646	64490660
CHD8	CHD8	RABL6	FALSE	9	139702374	139735639
CHD8	CHD8	CARHSP1	FALSE	16	8946799	8962866
CHD8	CHD8	SF3B1	FALSE	2	198254508	198299815
CHD8	CHD8	MARCKSL1	FALSE	1	32799433	32801980
CHD8	CHD8	KRT6B	FALSE	12	52840435	52845910
CHD8	CHD8	DSC2	FALSE	18	28645940	28682378
CHD8	CHD8	STX1A	FALSE	7	73164163	73184629
CHD8	CHD8	TP53BP1	FALSE	15	43699407	43802926
CHD8	CHD8	NUP214	FALSE	9	134000948	134110057
CHD8	CHD8	STMN1	FALSE	1	26210672	26233482
CHD8	CHD8	FABP5	FALSE	8	82192598	82197012
CHD8	CHD8	TTLL12	FALSE	22	43562628	43583139
CHD8	CHD8	HRNR	FALSE	1	152184558	152196669
CHD8	CHD8	NOL4L	FALSE	20	31030862	31172876
CHD8	CHD8	GAP43	FALSE	3	115342171	115440337
CHD8	CHD8	IRGQ	FALSE	19	44088521	44100287
CHD8	CHD8	KCTD1	FALSE	18	24034874	24237365
CHD8	CHD8	AUP1	FALSE	2	74753772	74757066
CHD8	CHD8	ALDH18A1	FALSE	10	97365696	97416463
CHD8	CHD8	DBN1	FALSE	5	176883609	176901402
CHD8	CHD8	MYBBP1A	FALSE	17	4442192	4458926
CHD8	CHD8	C1QBP	FALSE	17	5336097	5352150
CHD8	CHD8	ASPRV1	FALSE	2	70187226	70189397
CHD8	CHD8	CSNK1A1	FALSE	5	148871760	148931007
CHD8	CHD8	RPL29	FALSE	3	52027616	52029958
CHD8	CHD8	DPF3	FALSE	14	73086004	73360809
CHD8	CHD8	AFG3L2	FALSE	18	12328943	12377313
CHD8	CHD8	TRIM21	FALSE	11	4406127	4414926
CHD8	CHD8	APC2	FALSE	19	1446300	1473243
CHD8	CHD8	ANAPC1	FALSE	2	112523848	112642267
CHD8	CHD8	TMX4	FALSE	20	7957995	8000476
CHD8	CHD8	EIF3G	FALSE	19	10225693	10230596
CHD8	CHD8	DECR1	FALSE	8	91013633	91064320
CHD8	CHD8	DNAJC11	FALSE	1	6694228	6761984
CHD8	CHD8	SBF1	FALSE	22	50883429	50913454
CHD8	CHD8	MYH10	FALSE	17	8377523	8534079
CHD8	CHD8	CTNNB1	FALSE	3	41236328	41301587
CHD8	CHD8	KRT77	FALSE	12	53083410	53097247
CHD8	CHD8	ANXA7	FALSE	10	75134859	75173834
CHD8	CHD8	SF3B4	FALSE	1	150609732	150614759
CHD8	CHD8	KIF21A	FALSE	12	39687030	39837192
CHD8	CHD8	METTL3	FALSE	14	21966277	21979517
CHD8	CHD8	ABI2	FALSE	2	204192942	204312446
CHD8	CHD8	EPN2	FALSE	17	19118928	19240028
CHD8	CHD8	PDE4C	FALSE	19	18318771	18366229
CHD8	CHD8	PSMA8	FALSE	18	23713816	23773319
CHD8	CHD8	HSP90AB1	FALSE	6	44214824	44221620
CHD8	CHD8	ABCD3	FALSE	1	94883933	94984222
CHD8	CHD8	DCTN2	FALSE	12	57923885	57941114
CHD8	CHD8	EEF1A1P5	FALSE	9	135894816	135896553
CHD8	CHD8	ASPH	FALSE	8	62413116	62627155
CHD8	CHD8	ACTBL2	FALSE	5	56775846	56778636
CHD8	CHD8	CLIP2	FALSE	7	73754432	73870900
CHD8	CHD8	PPM1E	FALSE	17	56833230	57058983
CHD8	CHD8	PPP1R12C	FALSE	19	55602281	55628927
CHD8	CHD8	PTCD3	FALSE	2	86333305	86369280
CHD8	CHD8	CAP1	FALSE	1	40505905	40538321
CHD8	CHD8	DDX18	FALSE	2	118572226	118589955
CHD8	CHD8	NDUFS1	FALSE	2	206979541	207024327
CHD8	CHD8	ERC2	FALSE	3	55542336	56502391
CHD8	CHD8	SLC27A4	FALSE	9	131102925	131123749
CHD8	CHD8	LDB1	FALSE	10	103867317	103880210
CHD8	CHD8	HSPA1B	FALSE	6	31777702	31780222
CHD8	CHD8	RUFY3	FALSE	4	71569921	71673032
CHD8	CHD8	PPP1R9B	FALSE	17	48211104	48227991
CHD8	CHD8	BORCS5	FALSE	12	12510012	12624167
CHD8	CHD8	GRK2	FALSE	11	67033944	67054027
CHD8	CHD8	FMR1	FALSE	X	146993666	147032842
CHD8	CHD8	NRP1	FALSE	10	33466420	33625190
CHD8	CHD8	NUMBL	FALSE	19	41172596	41196877
CHD8	CHD8	IFI16	FALSE	1	158969758	159024945
CHD8	CHD8	LRFN5	FALSE	14	42076773	42373752
CHD8	CHD8	CUL1	FALSE	7	148395006	148498128
CHD8	CHD8	PDGFD	FALSE	11	103777914	104035107
CHD8	CHD8	LRRFIP1	FALSE	2	238536219	238722325
CHD8	CHD8	SNRPE	FALSE	1	203830731	203839678
CHD8	CHD8	SOAT1	FALSE	1	179262925	179327815
CHD8	CHD8	ANXA8L1	FALSE	10	47157983	47174093
CHD8	CHD8	H1-5	FALSE	6	27834627	27835307
CHD8	CHD8	NXF1	FALSE	11	62559595	62573774
CHD8	CHD8	GGH	FALSE	8	63927638	63951730
CHD8	CHD8	KRT13	FALSE	17	39657233	39661957
CHD8	CHD8	FLNB	FALSE	3	57994127	58157982
CHD8	CHD8	RPL13	FALSE	16	89627065	89630950
CHD8	CHD8	RPL23A	FALSE	17	27046411	27051377
CHD8	CHD8	AKR1B10	FALSE	7	134212344	134226160
CHD8	CHD8	NIPSNAP1	FALSE	22	29950797	29977326
CHD8	CHD8	MLYCD	FALSE	16	83932731	83949787
CHD8	CHD8	AGO2	FALSE	8	141541264	141645718
CHD8	CHD8	PTPN1	FALSE	20	49126891	49201299
CHD8	CHD8	CDC16	FALSE	13	115000362	115038198
CHD8	CHD8	SERPINB4	FALSE	18	61304493	61311532
CHD8	CHD8	CAPZA2	FALSE	7	116451124	116562103
CHD8	CHD8	MTMR3	FALSE	22	30279144	30426855
CHD8	CHD8	RPS9	FALSE	19	54704601	54752858
CHD8	CHD8	FBL	FALSE	19	40325098	40337054
CHD8	CHD8	S100A14	FALSE	1	153586731	153589462
CHD8	CHD8	S100A6	FALSE	1	153507075	153508720
CHD8	CHD8	DYNC1H1	FALSE	14	102430865	102517129
CHD8	CHD8	KRT19	FALSE	17	39679869	39684560
CHD8	CHD8	CLIP1	FALSE	12	122755979	122907179
CHD8	CHD8	EBF3	FALSE	10	131633547	131762105
CHD8	CHD8	EZR	FALSE	6	159186773	159240444
CHD8	CHD8	CYLD	FALSE	16	50775961	50835846
CHD8	CHD8	EPPK1	FALSE	8	144939497	144952632
CHD8	CHD8	TOP2B	FALSE	3	25639475	25706398
CHD8	CHD8	NACC1	FALSE	19	13228917	13251955
CHD8	CHD8	SUPT16H	FALSE	14	21819631	21852425
CHD8	CHD8	BLOC1S1	FALSE	12	56109820	56113871
CHD8	CHD8	ABHD3	FALSE	18	19230858	19284766
CHD8	CHD8	BANF1	FALSE	11	65769550	65771620
CHD8	CHD8	PSMA6	FALSE	14	35747839	35786699
CHD8	CHD8	POF1B	FALSE	X	84532402	84634748
CHD8	CHD8	SFPQ	FALSE	1	35641979	35658749
CHD8	CHD8	MIF	FALSE	22	24236191	24237414
CHD8	CHD8	PPP2CA	FALSE	5	133530025	133561833
CHD8	CHD8	ALDH3A2	FALSE	17	19551449	19580911
CHD8	CHD8	LETM1	FALSE	4	1813206	1857974
CHD8	CHD8	PNP	FALSE	14	20937113	20945253
CHD8	CHD8	SCN9A	FALSE	2	167051695	167232503
CHD8	CHD8	DEAF1	FALSE	11	644233	706715
CHD8	CHD8	SERPINB5	FALSE	18	61143994	61172318
CHD8	CHD8	DIRAS1	FALSE	19	2714565	2721416
CHD8	CHD8	BEND4	FALSE	4	42112955	42154895
CHD8	CHD8	CALM2	FALSE	2	47387221	47403740
CHD8	CHD8	DSG3	FALSE	18	29027758	29058665
CHD8	CHD8	CDK19	FALSE	6	110931181	111137161
CHD8	CHD8	UBE2C	FALSE	20	44441215	44445596
CHD8	CHD8	RABGAP1	FALSE	9	125703112	125867145
CHD8	CHD8	SF3A3	FALSE	1	38422647	38456593
CHD8	CHD8	TERF2IP	FALSE	16	75681684	75795770
CHD8	CHD8	TUBAL3	FALSE	10	5435061	5446793
CHD8	CHD8	RPS28	FALSE	19	8386042	8388224
CHD8	CHD8	RABEP1	FALSE	17	5185558	5289129
CHD8	CHD8	CDH7	FALSE	18	63417488	63548638
CHD8	CHD8	CTSC	FALSE	11	88026760	88070955
CHD8	CHD8	SRSF3	FALSE	6	36562145	36573377
CHD8	CHD8	S100P	FALSE	4	6694796	6698897
CHD8	CHD8	PPIB	FALSE	15	64448011	64455404
CHD8	CHD8	MTX2	FALSE	2	177134123	177202753
CHD8	CHD8	PURA	FALSE	5	139487362	139496321
CHD8	CHD8	HAGH	FALSE	16	1845621	1877195
CHD8	CHD8	RPL34	FALSE	4	109541722	109551568
CHD8	CHD8	TTYH3	FALSE	7	2671585	2704436
CHD8	CHD8	RFWD3	FALSE	16	74655292	74700779
CHD8	CHD8	ZSCAN18	FALSE	19	58595205	58629794
CHD8	CHD8	RPL18A	FALSE	19	17970685	17974962
CHD8	CHD8	CBX1	FALSE	17	46147414	46178883
CHD8	CHD8	MDH1	FALSE	2	63815743	63834331
CHD8	CHD8	RPL17	FALSE	18	47014851	47018906
CHD8	CHD8	CLSTN3	FALSE	12	7282294	7311541
CHD8	CHD8	KRT6A	FALSE	12	52880958	52887041
CHD8	CHD8	SYT2	FALSE	1	202559724	202679545
CHD8	CHD8	RPS20	FALSE	8	56979854	56987069
CHD8	CHD8	DYNC1LI1	FALSE	3	32567463	32612366
CHD8	CHD8	ANXA6	FALSE	5	150480273	150537443
CHD8	CHD8	SLC25A5	FALSE	X	118602363	118605282
CHD8	CHD8	B4GAT1	FALSE	11	66112845	66115100
CHD8	CHD8	PTDSS1	FALSE	8	97273943	97349223
CHD8	CHD8	AP1B1	FALSE	22	29723669	29819168
CHD8	CHD8	MED19	FALSE	11	57471186	57479693
CHD8	CHD8	ELMO1	FALSE	7	36893961	37488852
CHD8	CHD8	JPT2	FALSE	16	1728257	1752281
CHD8	CHD8	GDI2	FALSE	10	5807186	5884095
CHD8	CHD8	RPS5	FALSE	19	58897767	58906173
CHD8	CHD8	TGM3	FALSE	20	2276647	2321724
CHD8	CHD8	MED9	FALSE	17	17380300	17396540
CHD8	CHD8	PRRC2A	FALSE	6	31588497	31605548
CHD8	CHD8	MYH9	FALSE	22	36677327	36784063
CHD8	CHD8	DERA	FALSE	12	16064106	16190220
CHD8	CHD8	TIGD6	FALSE	5	149372681	149380730
CHD8	CHD8	OSBPL7	FALSE	17	45884738	45899200
CHD8	CHD8	OSBPL8	FALSE	12	76745577	76953589
CHD8	CHD8	EEF1A2	FALSE	20	62119366	62130505
CHD8	CHD8	SH3GLB1	FALSE	1	87170259	87213867
CHD8	CHD8	RPS17	FALSE	15	82821158	82824972
CHD8	CHD8	COPE	FALSE	19	19010323	19030206
CHD8	CHD8	ATP6V1B1	FALSE	2	71163013	71192537
CHD8	CHD8	PPP1CB	FALSE	2	28974506	29025806
CHD8	CHD8	RPS16	FALSE	19	39923847	39926588
CHD8	CHD8	SNRPD2	FALSE	19	46190712	46195827
CHD8	CHD8	SEC16A	FALSE	9	139334549	139372141
CHD8	CHD8	ATG9A	FALSE	2	220074494	220094439
CHD8	CHD8	ARF3	FALSE	12	49329506	49351334
CHD8	CHD8	CGNL1	FALSE	15	57668165	57842925
CHD8	CHD8	NDUFV2	FALSE	18	9102628	9134343
CHD8	CHD8	HSP90AA1	FALSE	14	102547075	102606036
CHD8	CHD8	CRNN	FALSE	1	152381719	152386739
CHD8	CHD8	BASP1	FALSE	5	17065707	17276943
CHD8	CHD8	ATP5O	FALSE	21	35275757	35288284
CHD8	CHD8	IGLL5	FALSE	22	23229960	23238287
CHD8	CHD8	STOML2	FALSE	9	35099888	35103154
CHD8	CHD8	IGKV2-29	FALSE	2	89533655	89534393
CHD8	CHD8	PAFAH1B2	FALSE	11	117014983	117047610
CHD8	CHD8	RBM10	FALSE	X	47004304	47046248
CHD8	CHD8	CCT3	FALSE	1	156278759	156337664
CHD8	CHD8	RPS21	FALSE	20	60962172	60963576
CHD8	CHD8	LGALS7	FALSE	19	39261611	39264132
CHD8	CHD8	ANAPC4	FALSE	4	25378835	25420120
CHD8	CHD8	ELAVL1	FALSE	19	8023463	8070543
CHD8	CHD8	ALB	FALSE	4	74262831	74287129
CHD8	CHD8	PCMT1	FALSE	6	150070579	150132556
CHD8	CHD8	NCCRP1	FALSE	19	39687601	39692524
CHD8	CHD8	NOP58	FALSE	2	203130439	203168389
CHD8	CHD8	RAB6B	FALSE	3	133543083	133614680
CHD8	CHD8	AHRR	FALSE	5	304291	438406
CHD8	CHD8	AGAP1	FALSE	2	236402733	237040444
CHD8	CHD8	RBM26	FALSE	13	79885962	79980612
CHD8	CHD8	GSE1	FALSE	16	85645015	85709810
CHD8	CHD8	CDH3	FALSE	16	68670092	68756519
CHD8	CHD8	CYP2B6	FALSE	19	41497204	41524303
CHD8	CHD8	RPL10A	FALSE	6	35436185	35438562
CHD8	CHD8	C16orf58	FALSE	16	31500792	31520630
CHD8	CHD8	FAM98B	FALSE	15	38746328	38779911
CHD8	CHD8	TFG	FALSE	3	100428205	100467810
CHD8	CHD8	CLTC	FALSE	17	57697219	57773671
CHD8	CHD8	POGZ	FALSE	1	151375200	151431941
CHD8	CHD8	EIF3I	FALSE	1	32687529	32697205
CHD8	CHD8	ATP2B1	FALSE	12	89981828	90103077
CHD8	CHD8	PCDH8	FALSE	13	53418109	53422775
CHD8	CHD8	RPL7	FALSE	8	74202506	74208024
CHD8	CHD8	TAOK2	FALSE	16	29984962	30003582
CHD8	CHD8	CLASP1	FALSE	2	122095352	122407163
CHD8	CHD8	CDSN	FALSE	6	31075367	31080724
CHD8	CHD8	SLC25A22	FALSE	11	790475	798316
CHD8	CHD8	ADD2	FALSE	2	70834750	70995357
CHD8	CHD8	NEFL	FALSE	8	24808468	24814624
CHD8	CHD8	DDX5	FALSE	17	62495734	62504317
CHD8	CHD8	GARS	FALSE	7	30634297	30673649
CHD8	CHD8	HNRNPF	FALSE	10	43881065	43904614
CHD8	CHD8	ATAD3A	FALSE	1	1447531	1470067
CHD8	CHD8	MARS	FALSE	12	57869228	57911352
CHD8	CHD8	B9D1	FALSE	17	19240867	19281495
CHD8	CHD8	ERLIN1	FALSE	10	101909851	101948091
CHD8	CHD8	PFN1	FALSE	17	4848947	4852356
CHD8	CHD8	DDX1	FALSE	2	15731302	15771235
CHD8	CHD8	CA2	FALSE	8	86376081	86393722
CHD8	CHD8	RPS6	FALSE	9	19375713	19380252
CHD8	CHD8	EEF1G	FALSE	11	62327073	62342401
CHD8	CHD8	PTEN	FALSE	10	89622870	89731687
CHD8	CHD8	HAL	FALSE	12	96366440	96390143
CHD8	CHD8	CDK5	FALSE	7	150750899	150755617
CHD8	CHD8	STRN4	FALSE	19	47222764	47250251
CHD8	CHD8	WASHC5	FALSE	8	126036502	126104061
CHD8	CHD8	MSH6	FALSE	2	47922669	48037240
CHD8	CHD8	RIMS4	FALSE	20	43380449	43438979
CHD8	CHD8	VANGL2	FALSE	1	160370376	160398468
CHD8	CHD8	TRIM32	FALSE	9	119449581	119463579
CHD8	CHD8	TMSB4X	FALSE	X	12993227	12995346
CHD8	CHD8	CNTN1	FALSE	12	41086244	41466220
CHD8	CHD8	LSM14A	FALSE	19	34663409	34720420
CHD8	CHD8	HSPA6	FALSE	1	161494036	161496681
CHD8	CHD8	UPF1	FALSE	19	18942747	18979045
CHD8	CHD8	LRRC59	FALSE	17	48452420	48474914
CHD8	CHD8	RAC1	FALSE	7	6414154	6443608
CHD8	CHD8	WASHC2A	FALSE	10	51827648	51893269
CHD8	CHD8	MRPS31	FALSE	13	41303432	41345309
CHD8	CHD8	RPL23	FALSE	17	37004118	37010096
CHD8	CHD8	RPS6KC1	FALSE	1	213224589	213448116
CHD8	CHD8	PRKRA	FALSE	2	179296141	179316239
CHD8	CHD8	FXR1	FALSE	3	180585929	180700541
CHD8	CHD8	GIGYF1	FALSE	7	100277130	100287071
CHD8	CHD8	TRAF7	FALSE	16	2205699	2228130
CHD8	CHD8	RPL8	FALSE	8	146015150	146017972
CHD8	CHD8	RPS3	FALSE	11	75110530	75133324
CHD8	CHD8	INPP5F	FALSE	10	121485609	121588652
CHD8	CHD8	TKT	FALSE	3	53258723	53290068
CHD8	CHD8	ALDH7A1	FALSE	5	125877533	125931110
CHD8	CHD8	CALML3	FALSE	10	5566924	5568225
CHD8	CHD8	PCDHGB6	FALSE	5	140787770	140892546
CHD8	CHD8	CEP170	FALSE	1	243287730	243418650
CHD8	CHD8	KRT78	FALSE	12	53231588	53242876
CHD8	CHD8	FARSB	FALSE	2	223435255	223521056
CHD8	CHD8	NOVA2	FALSE	19	46436992	46476804
CHD8	CHD8	RPL35	FALSE	9	127620159	127624260
CHD8	CHD8	ADD1	FALSE	4	2845584	2931803
CHD8	CHD8	CMAS	FALSE	12	22199108	22218608
CHD8	CHD8	MAPRE2	FALSE	18	32556892	32723434
CHD8	CHD8	RPTN	FALSE	1	152126071	152131704
CTNNB1_CNCR1	CTNNB1	CTNNA1	TRUE	5	137946656	138270723
CTNNB1_CNCR1	CTNNB1	TFG	TRUE	3	100428205	100467810
CTNNB1_CNCR1	CTNNB1	CTNNA2	TRUE	2	79412357	80875905
CTNNB1_CNCR1	CTNNB1	PPFIA2	TRUE	12	81652045	82153332
CTNNB1_CNCR1	CTNNB1	IGSF3	TRUE	1	117117031	117210375
CTNNB1_CNCR1	CTNNB1	PRRC2A	TRUE	6	31588497	31605548
CTNNB1_CNCR1	CTNNB1	CDH6	TRUE	5	31193857	31329253
CTNNB1_CNCR1	CTNNB1	CDH11	TRUE	16	64977656	65160015
CTNNB1_CNCR1	CTNNB1	CDH2	TRUE	18	25530930	25757410
CTNNB1_CNCR1	CTNNB1	CDH10	TRUE	5	24487209	24645087
CTNNB1_CNCR1	CTNNB1	CDH3	TRUE	16	68670092	68756519
CTNNB1_CNCR1	CTNNB1	CDH7	TRUE	18	63417488	63548638
CTNNB1_CNCR1	CTNNB1	MED23	FALSE	6	131895106	131949369
CTNNB1_CNCR1	CTNNB1	MGST3	FALSE	1	165600098	165631033
CTNNB1_CNCR1	CTNNB1	RACK1	FALSE	5	180663897	180675096
CTNNB1_CNCR1	CTNNB1	APBA1	FALSE	9	72042446	72287222
CTNNB1_CNCR1	CTNNB1	ATP6V1G2	FALSE	6	31512239	31516204
CTNNB1_CNCR1	CTNNB1	CLASP2	FALSE	3	33537737	33759848
CTNNB1_CNCR1	CTNNB1	EIF4G1	FALSE	3	184032283	184053146
CTNNB1_CNCR1	CTNNB1	SLC25A11	FALSE	17	4840425	4843546
CTNNB1_CNCR1	CTNNB1	KXD1	FALSE	19	18668572	18680197
CTNNB1_CNCR1	CTNNB1	SYT11	FALSE	1	155829300	155854990
CTNNB1_CNCR1	CTNNB1	CTR9	FALSE	11	10772534	10801290
CTNNB1_CNCR1	CTNNB1	SEC23B	FALSE	20	18488137	18542059
CTNNB1_CNCR1	CTNNB1	NES	FALSE	1	156638555	156647189
CTNNB1_CNCR1	CTNNB1	NSUN2	FALSE	5	6599352	6633404
CTNNB1_CNCR1	CTNNB1	RPL4	FALSE	15	66790355	66816870
CTNNB1_CNCR1	CTNNB1	SHTN1	FALSE	10	118640988	118886097
CTNNB1_CNCR1	CTNNB1	HTATSF1	FALSE	X	135579238	135594505
CTNNB1_CNCR1	CTNNB1	ARG1	FALSE	6	131894284	131905472
CTNNB1_CNCR1	CTNNB1	PARK7	FALSE	1	8014351	8045565
CTNNB1_CNCR1	CTNNB1	PABPC4	FALSE	1	40026488	40042462
CTNNB1_CNCR1	CTNNB1	AKAP8L	FALSE	19	15490859	15529952
CTNNB1_CNCR1	CTNNB1	AGL	FALSE	1	100315640	100389579
CTNNB1_CNCR1	CTNNB1	HSD17B10	FALSE	X	53174258	53177373
CTNNB1_CNCR1	CTNNB1	NOL3	FALSE	16	67204057	67209643
CTNNB1_CNCR1	CTNNB1	NMNAT1	FALSE	1	10003486	10045559
CTNNB1_CNCR1	CTNNB1	RNF111	FALSE	15	59157374	59389618
CTNNB1_CNCR1	CTNNB1	PPP2R1A	FALSE	19	52693292	52730687
CTNNB1_CNCR1	CTNNB1	DHX16	FALSE	6	30610735	30630683
CTNNB1_CNCR1	CTNNB1	PACS1	FALSE	11	65837834	66012218
CTNNB1_CNCR1	CTNNB1	C2orf16	FALSE	2	27799389	27805588
CTNNB1_CNCR1	CTNNB1	RPS15A	FALSE	16	18792617	18801705
CTNNB1_CNCR1	CTNNB1	RPRD1B	FALSE	20	36661948	36720768
CTNNB1_CNCR1	CTNNB1	ANKRD40	FALSE	17	48770551	48785285
CTNNB1_CNCR1	CTNNB1	LPCAT1	FALSE	5	1456595	1524092
CTNNB1_CNCR1	CTNNB1	TBC1D10C	FALSE	11	67171386	67177560
CTNNB1_CNCR1	CTNNB1	HSPA9	FALSE	5	137890571	137911133
CTNNB1_CNCR1	CTNNB1	SEC63	FALSE	6	108188960	108279393
CTNNB1_CNCR1	CTNNB1	EIF3B	FALSE	7	2393721	2420380
CTNNB1_CNCR1	CTNNB1	MAP2	FALSE	2	210288782	210598842
CTNNB1_CNCR1	CTNNB1	DHX36	FALSE	3	153990335	154042286
CTNNB1_CNCR1	CTNNB1	SHROOM3	FALSE	4	77356253	77704406
CTNNB1_CNCR1	CTNNB1	HCN3	FALSE	1	155247374	155259639
CTNNB1_CNCR1	CTNNB1	RPS3A	FALSE	4	152020725	152025804
CTNNB1_CNCR1	CTNNB1	TOP1	FALSE	20	39657458	39753127
CTNNB1_CNCR1	CTNNB1	PUF60	FALSE	8	144898514	144912029
CTNNB1_CNCR1	CTNNB1	ANAPC5	FALSE	12	121746048	121837699
CTNNB1_CNCR1	CTNNB1	SRM	FALSE	1	11114641	11120081
CTNNB1_CNCR1	CTNNB1	ATP6V1A	FALSE	3	113465866	113530903
CTNNB1_CNCR1	CTNNB1	RPSA	FALSE	3	39448180	39454033
CTNNB1_CNCR1	CTNNB1	KIF5A	FALSE	12	57943781	57980415
CTNNB1_CNCR1	CTNNB1	PHGDH	FALSE	1	120202421	120286838
CTNNB1_CNCR1	CTNNB1	KLC1	FALSE	14	104028233	104167888
CTNNB1_CNCR1	CTNNB1	TRIM25	FALSE	17	54965270	54991399
CTNNB1_CNCR1	CTNNB1	PLD3	FALSE	19	40854363	40886346
CTNNB1_CNCR1	CTNNB1	NUP62	FALSE	19	50410082	50433020
CTNNB1_CNCR1	CTNNB1	RPL15	FALSE	3	23958036	23965183
CTNNB1_CNCR1	CTNNB1	NUP88	FALSE	17	5264258	5323480
CTNNB1_CNCR1	CTNNB1	MDH2	FALSE	7	75513008	75532465
CTNNB1_CNCR1	CTNNB1	BRWD1-AS2	FALSE	21	40685861	40686888
CTNNB1_CNCR1	CTNNB1	KRT76	FALSE	12	53161939	53171129
CTNNB1_CNCR1	CTNNB1	USO1	FALSE	4	76649777	76735382
CTNNB1_CNCR1	CTNNB1	TEX264	FALSE	3	51696709	51738339
CTNNB1_CNCR1	CTNNB1	RPL36A	FALSE	X	100645812	100651105
CTNNB1_CNCR1	CTNNB1	HSPA5	FALSE	9	127997132	128003609
CTNNB1_CNCR1	CTNNB1	PGAP1	FALSE	2	197697728	197792520
CTNNB1_CNCR1	CTNNB1	AFTPH	FALSE	2	64751465	64820139
CTNNB1_CNCR1	CTNNB1	GAREM2	FALSE	2	26395957	26412532
CTNNB1_CNCR1	CTNNB1	ACTL6B	FALSE	7	100240720	100254084
CTNNB1_CNCR1	CTNNB1	MAP1B	FALSE	5	71403061	71505395
CTNNB1_CNCR1	CTNNB1	IGKV1-33	FALSE	2	89567758	89568263
CTNNB1_CNCR1	CTNNB1	CCNC	FALSE	6	99990256	100016849
CTNNB1_CNCR1	CTNNB1	KRT34	FALSE	17	39533902	39538655
CTNNB1_CNCR1	CTNNB1	KLC4	FALSE	6	43008515	43042837
CTNNB1_CNCR1	CTNNB1	CASP14	FALSE	19	15160195	15169104
CTNNB1_CNCR1	CTNNB1	TUBB4A	FALSE	19	6494330	6502859
CTNNB1_CNCR1	CTNNB1	MARK3	FALSE	14	103851729	103970168
CTNNB1_CNCR1	CTNNB1	RBM6	FALSE	3	49977440	50137478
CTNNB1_CNCR1	CTNNB1	FLG2	FALSE	1	152321211	152332482
CTNNB1_CNCR1	CTNNB1	MCCC1	FALSE	3	182733006	182833863
CTNNB1_CNCR1	CTNNB1	CLTA	FALSE	9	36190853	36304778
CTNNB1_CNCR1	CTNNB1	RNF170	FALSE	8	42704780	42752433
CTNNB1_CNCR1	CTNNB1	ACACA	FALSE	17	35441923	35766909
CTNNB1_CNCR1	CTNNB1	SNRNP70	FALSE	19	49588676	49611862
CTNNB1_CNCR1	CTNNB1	NUP58	FALSE	13	25875694	25923938
CTNNB1_CNCR1	CTNNB1	RPL9	FALSE	4	39455744	39460568
CTNNB1_CNCR1	CTNNB1	PCDH1	FALSE	5	141232938	141258811
CTNNB1_CNCR1	CTNNB1	ARHGAP10	FALSE	4	148653214	148993931
CTNNB1_CNCR1	CTNNB1	HIST1H1E	FALSE	6	26156559	26157343
CTNNB1_CNCR1	CTNNB1	CASK	FALSE	X	41374187	41782716
CTNNB1_CNCR1	CTNNB1	CORO1B	FALSE	11	67205519	67211292
CTNNB1_CNCR1	CTNNB1	SDF4	FALSE	1	1152288	1167411
CTNNB1_CNCR1	CTNNB1	ADGRD2	FALSE	9	127213704	127240868
CTNNB1_CNCR1	CTNNB1	CTNND2	FALSE	5	10971952	11904155
CTNNB1_CNCR1	CTNNB1	PRKG1	FALSE	10	52750945	54058110
CTNNB1_CNCR1	CTNNB1	EFTUD2	FALSE	17	42927311	42977030
CTNNB1_CNCR1	CTNNB1	PACS2	FALSE	14	105766900	105864484
CTNNB1_CNCR1	CTNNB1	STRAP	FALSE	12	16035325	16056412
CTNNB1_CNCR1	CTNNB1	SRSF7	FALSE	2	38970741	38978636
CTNNB1_CNCR1	CTNNB1	SF3A2	FALSE	19	2236520	2248678
CTNNB1_CNCR1	CTNNB1	PTBP2	FALSE	1	97187221	97289294
CTNNB1_CNCR1	CTNNB1	TXN	FALSE	9	113006091	113018920
CTNNB1_CNCR1	CTNNB1	BORCS7	FALSE	10	104614016	104624718
CTNNB1_CNCR1	CTNNB1	CAT	FALSE	11	34460472	34493609
CTNNB1_CNCR1	CTNNB1	SLC25A3	FALSE	12	98987369	98995946
CTNNB1_CNCR1	CTNNB1	COL1A2	FALSE	7	94023873	94060544
CTNNB1_CNCR1	CTNNB1	RPS2	FALSE	16	2012053	2014861
CTNNB1_CNCR1	CTNNB1	TUBB2B	FALSE	6	3224495	3231964
CTNNB1_CNCR1	CTNNB1	ZC3H7B	FALSE	22	41697526	41756151
CTNNB1_CNCR1	CTNNB1	PPFIA3	FALSE	19	49622646	49654283
CTNNB1_CNCR1	CTNNB1	H2AFY	FALSE	5	134669590	134735604
CTNNB1_CNCR1	CTNNB1	BCKDHB	FALSE	6	80816364	81055987
CTNNB1_CNCR1	CTNNB1	MAP7D1	FALSE	1	36621180	36646450
CTNNB1_CNCR1	CTNNB1	FAM53C	FALSE	5	137667624	137685416
CTNNB1_CNCR1	CTNNB1	TRIM36	FALSE	5	114460459	114516243
CTNNB1_CNCR1	CTNNB1	RUVBL2	FALSE	19	49496705	49519252
CTNNB1_CNCR1	CTNNB1	VIM	FALSE	10	17270258	17279592
CTNNB1_CNCR1	CTNNB1	CSTA	FALSE	3	122044091	122060819
CTNNB1_CNCR1	CTNNB1	MVP	FALSE	16	29831715	29859355
CTNNB1_CNCR1	CTNNB1	SMR3B	FALSE	4	71235810	71255961
CTNNB1_CNCR1	CTNNB1	HNRNPA3	FALSE	2	178077291	178088686
CTNNB1_CNCR1	CTNNB1	PPP2R2D	FALSE	10	133787054	133812430
CTNNB1_CNCR1	CTNNB1	IQSEC3	FALSE	12	175931	287626
CTNNB1_CNCR1	CTNNB1	MAP6	FALSE	11	75297963	75380165
CTNNB1_CNCR1	CTNNB1	TMEM94	FALSE	17	73437240	73496533
CTNNB1_CNCR1	CTNNB1	ATP6V1B2	FALSE	8	20054878	20084330
CTNNB1_CNCR1	CTNNB1	CNTNAP1	FALSE	17	40834631	40851832
CTNNB1_CNCR1	CTNNB1	PFKM	FALSE	12	48498922	48540187
CTNNB1_CNCR1	CTNNB1	KRT83	FALSE	12	52708085	52715182
CTNNB1_CNCR1	CTNNB1	HNRNPDL	FALSE	4	83343717	83351294
CTNNB1_CNCR1	CTNNB1	HIST1H2BM	FALSE	6	27782822	27783267
CTNNB1_CNCR1	CTNNB1	BAG6	FALSE	6	31606805	31620482
CTNNB1_CNCR1	CTNNB1	U2SURP	FALSE	3	142683339	142779567
CTNNB1_CNCR1	CTNNB1	EEF1B2	FALSE	2	207024309	207027652
CTNNB1_CNCR1	CTNNB1	HACD3	FALSE	15	65822756	65870687
CTNNB1_CNCR1	CTNNB1	SLC25A12	FALSE	2	172640880	172864766
CTNNB1_CNCR1	CTNNB1	HSPB1	FALSE	7	75931861	75933612
CTNNB1_CNCR1	CTNNB1	SSH1	FALSE	12	109176466	109251366
CTNNB1_CNCR1	CTNNB1	EEF1E1	FALSE	6	8073593	8102811
CTNNB1_CNCR1	CTNNB1	MTHFD1	FALSE	14	64854749	64926722
CTNNB1_CNCR1	CTNNB1	EML1	FALSE	14	100204030	100408397
CTNNB1_CNCR1	CTNNB1	RPS24	FALSE	10	79793518	79816570
CTNNB1_CNCR1	CTNNB1	BHLHE22	FALSE	8	65492814	65496181
CTNNB1_CNCR1	CTNNB1	HNRNPH1	FALSE	5	179041179	179061785
CTNNB1_CNCR1	CTNNB1	LNPK	FALSE	2	176788610	176867567
CTNNB1_CNCR1	CTNNB1	KCTD15	FALSE	19	34286838	34306668
CTNNB1_CNCR1	CTNNB1	PDHA1	FALSE	X	19362011	19379823
CTNNB1_CNCR1	CTNNB1	CNP	FALSE	17	40118759	40129749
CTNNB1_CNCR1	CTNNB1	BORCS8	FALSE	19	19287712	19303400
CTNNB1_CNCR1	CTNNB1	GPRIN3	FALSE	4	90157537	90229161
CTNNB1_CNCR1	CTNNB1	TRA2A	FALSE	7	23544399	23571660
CTNNB1_CNCR1	CTNNB1	UBA1	FALSE	X	47050296	47074563
CTNNB1_CNCR1	CTNNB1	KRT17	FALSE	17	39775689	39781094
CTNNB1_CNCR1	CTNNB1	PCDHB2	FALSE	5	140474228	140476963
CTNNB1_CNCR1	CTNNB1	CPSF1	FALSE	8	145618444	145634753
CTNNB1_CNCR1	CTNNB1	DLG5	FALSE	10	79550549	79686378
CTNNB1_CNCR1	CTNNB1	NUP153	FALSE	6	17615269	17706656
CTNNB1_CNCR1	CTNNB1	COPB2	FALSE	3	139074442	139108574
CTNNB1_CNCR1	CTNNB1	SCD	FALSE	10	102106881	102124591
CTNNB1_CNCR1	CTNNB1	NAA50	FALSE	3	113435307	113465147
CTNNB1_CNCR1	CTNNB1	S100A9	FALSE	1	153330330	153333503
CTNNB1_CNCR1	CTNNB1	DCD	FALSE	12	55038375	55042277
CTNNB1_CNCR1	CTNNB1	PCYT1A	FALSE	3	195941093	196014828
CTNNB1_CNCR1	CTNNB1	STX1B	FALSE	16	31000577	31021949
CTNNB1_CNCR1	CTNNB1	DNAJB1	FALSE	19	14625582	14640582
CTNNB1_CNCR1	CTNNB1	MOCS2	FALSE	5	52391509	52405893
CTNNB1_CNCR1	CTNNB1	GSDMA	FALSE	17	38119226	38134019
CTNNB1_CNCR1	CTNNB1	CAMSAP3	FALSE	19	7660788	7683190
CTNNB1_CNCR1	CTNNB1	BICRA	FALSE	19	48111453	48206534
CTNNB1_CNCR1	CTNNB1	KIF21B	FALSE	1	200938520	200992828
CTNNB1_CNCR1	CTNNB1	KIDINS220	FALSE	2	8865408	8977760
CTNNB1_CNCR1	CTNNB1	WRNIP1	FALSE	6	2765648	2787186
CTNNB1_CNCR1	CTNNB1	LARP1	FALSE	5	154092462	154197167
CTNNB1_CNCR1	CTNNB1	TRMT61B	FALSE	2	29072687	29093167
CTNNB1_CNCR1	CTNNB1	EML2	FALSE	19	46110252	46148887
CTNNB1_CNCR1	CTNNB1	IGKC	FALSE	2	89156674	89157196
CTNNB1_CNCR1	CTNNB1	SF3B6	FALSE	2	24290456	24299243
CTNNB1_CNCR1	CTNNB1	PKM	FALSE	15	72491370	72524164
CTNNB1_CNCR1	CTNNB1	HDAC2	FALSE	6	114254192	114332472
CTNNB1_CNCR1	CTNNB1	VAT1	FALSE	17	41166622	41177140
CTNNB1_CNCR1	CTNNB1	ARL14EP	FALSE	11	30344598	30359774
CTNNB1_CNCR1	CTNNB1	RFC1	FALSE	4	39289076	39367995
CTNNB1_CNCR1	CTNNB1	WASH6P	FALSE	X	155250491	155255375
CTNNB1_CNCR1	CTNNB1	SMCHD1	FALSE	18	2655737	2805015
CTNNB1_CNCR1	CTNNB1	WASHC4	FALSE	12	105501102	105562912
CTNNB1_CNCR1	CTNNB1	GLG1	FALSE	16	74485856	74641012
CTNNB1_CNCR1	CTNNB1	HNRNPA2B1	FALSE	7	26229547	26241149
CTNNB1_CNCR1	CTNNB1	H1F0	FALSE	22	38201114	38203442
CTNNB1_CNCR1	CTNNB1	C4A	FALSE	6	32058986	32079643
CTNNB1_CNCR1	CTNNB1	CARMIL2	FALSE	16	67678891	67691472
CTNNB1_CNCR1	CTNNB1	SYNCRIP	FALSE	6	86318053	86353510
CTNNB1_CNCR1	CTNNB1	ACTL6A	FALSE	3	179280668	179306196
CTNNB1_CNCR1	CTNNB1	GAPDH	FALSE	12	6643093	6647537
CTNNB1_CNCR1	CTNNB1	ACTR1A	FALSE	10	104238986	104262482
CTNNB1_CNCR1	CTNNB1	RIOX1	FALSE	14	73957644	73960105
CTNNB1_CNCR1	CTNNB1	ABCF1	FALSE	6	30529000	30554805
CTNNB1_CNCR1	CTNNB1	CDC23	FALSE	5	137523339	137549032
CTNNB1_CNCR1	CTNNB1	TBL2	FALSE	7	73033889	73043748
CTNNB1_CNCR1	CTNNB1	ING5	FALSE	2	242641450	242668893
CTNNB1_CNCR1	CTNNB1	SSBP4	FALSE	19	18529674	18545372
CTNNB1_CNCR1	CTNNB1	CCT5	FALSE	5	10250033	10266524
CTNNB1_CNCR1	CTNNB1	HSP90B1	FALSE	12	104323885	104347423
CTNNB1_CNCR1	CTNNB1	RBM28	FALSE	7	127937738	127983962
CTNNB1_CNCR1	CTNNB1	HOXD3	FALSE	2	177001340	177037830
CTNNB1_CNCR1	CTNNB1	STK4	FALSE	20	43595115	43708600
CTNNB1_CNCR1	CTNNB1	GRIK3	FALSE	1	37261128	37499730
CTNNB1_CNCR1	CTNNB1	TTN	FALSE	2	179390716	179695529
CTNNB1_CNCR1	CTNNB1	G3BP1	FALSE	5	151150606	151192346
CTNNB1_CNCR1	CTNNB1	HSD17B4	FALSE	5	118788138	118972894
CTNNB1_CNCR1	CTNNB1	BRSK2	FALSE	11	1411129	1483919
CTNNB1_CNCR1	CTNNB1	HIST1H2AJ	FALSE	6	27782112	27782607
CTNNB1_CNCR1	CTNNB1	AP2S1	FALSE	19	47341393	47354249
CTNNB1_CNCR1	CTNNB1	WDR33	FALSE	2	128458596	128568761
CTNNB1_CNCR1	CTNNB1	HNRNPH2	FALSE	X	100663283	100669121
CTNNB1_CNCR1	CTNNB1	USP7	FALSE	16	8985951	9058371
CTNNB1_CNCR1	CTNNB1	VMP1	FALSE	17	57784553	57919616
CTNNB1_CNCR1	CTNNB1	TUBB2A	FALSE	6	3153903	3157760
CTNNB1_CNCR1	CTNNB1	PHB	FALSE	17	47481414	47492246
CTNNB1_CNCR1	CTNNB1	EIF5B	FALSE	2	99953816	100017789
CTNNB1_CNCR1	CTNNB1	ZC2HC1A	FALSE	8	79578282	79632000
CTNNB1_CNCR1	CTNNB1	KHDRBS3	FALSE	8	136469700	136668965
CTNNB1_CNCR1	CTNNB1	MAP7D2	FALSE	X	20024831	20135035
CTNNB1_CNCR1	CTNNB1	EIF3F	FALSE	11	7991798	8023409
CTNNB1_CNCR1	CTNNB1	NUFIP2	FALSE	17	27582854	27621136
CTNNB1_CNCR1	CTNNB1	KRT1	FALSE	12	53068520	53074191
CTNNB1_CNCR1	CTNNB1	WDR7	FALSE	18	54318574	54698828
CTNNB1_CNCR1	CTNNB1	BCR	FALSE	22	23521891	23660224
CTNNB1_CNCR1	CTNNB1	KIF5C	FALSE	2	149632819	149889353
CTNNB1_CNCR1	CTNNB1	TPI1	FALSE	12	6976283	6980112
CTNNB1_CNCR1	CTNNB1	MRPS5	FALSE	2	95752952	95815179
CTNNB1_CNCR1	CTNNB1	DDX24	FALSE	14	94517266	94547591
CTNNB1_CNCR1	CTNNB1	PABPN1	FALSE	14	23790498	23795394
CTNNB1_CNCR1	CTNNB1	TUFM	FALSE	16	28853732	28857729
CTNNB1_CNCR1	CTNNB1	CAMSAP1	FALSE	9	138700333	138799074
CTNNB1_CNCR1	CTNNB1	DCLK1	FALSE	13	36345478	36705443
CTNNB1_CNCR1	CTNNB1	ATP6V1G1	FALSE	9	117350026	117360653
CTNNB1_CNCR1	CTNNB1	EIF3H	FALSE	8	117654369	117779164
CTNNB1_CNCR1	CTNNB1	ADD3	FALSE	10	111756126	111895323
CTNNB1_CNCR1	CTNNB1	LYZ	FALSE	12	69742121	69748014
CTNNB1_CNCR1	CTNNB1	EIF2S3	FALSE	X	24072833	24096088
CTNNB1_CNCR1	CTNNB1	CENPF	FALSE	1	214776538	214837931
CTNNB1_CNCR1	CTNNB1	CDH8	FALSE	16	61681146	62070939
CTNNB1_CNCR1	CTNNB1	PA2G4	FALSE	12	56498103	56507691
CTNNB1_CNCR1	CTNNB1	DCAF1	FALSE	3	51433298	51534010
CTNNB1_CNCR1	CTNNB1	YWHAZ	FALSE	8	101928753	101965616
CTNNB1_CNCR1	CTNNB1	CLU	FALSE	8	27454434	27472548
CTNNB1_CNCR1	CTNNB1	HNRNPK	FALSE	9	86582998	86595569
CTNNB1_CNCR1	CTNNB1	ZBED9	FALSE	6	28538312	28583989
CTNNB1_CNCR1	CTNNB1	DYNLT1	FALSE	6	159057506	159065771
CTNNB1_CNCR1	CTNNB1	MED27	FALSE	9	134735494	134955295
CTNNB1_CNCR1	CTNNB1	KRT86	FALSE	12	52643084	52702947
CTNNB1_CNCR1	CTNNB1	PELP1	FALSE	17	4574679	4607632
CTNNB1_CNCR1	CTNNB1	U2AF1	FALSE	21	44513066	44527697
CTNNB1_CNCR1	CTNNB1	TRPM8	FALSE	2	234826043	234928166
CTNNB1_CNCR1	CTNNB1	NOP2	FALSE	12	6666029	6677857
CTNNB1_CNCR1	CTNNB1	RBM14	FALSE	11	66384053	66394818
CTNNB1_CNCR1	CTNNB1	PSIP1	FALSE	9	15464064	15511017
CTNNB1_CNCR1	CTNNB1	UBTF	FALSE	17	42282401	42298994
CTNNB1_CNCR1	CTNNB1	ACLY	FALSE	17	40023161	40086795
CTNNB1_CNCR1	CTNNB1	COX20	FALSE	1	244998624	245008359
CTNNB1_CNCR1	CTNNB1	SFN	FALSE	1	27189633	27190947
CTNNB1_CNCR1	CTNNB1	ACSL4	FALSE	X	108867473	108976632
CTNNB1_CNCR1	CTNNB1	NCAM2	FALSE	21	22370633	22915650
CTNNB1_CNCR1	CTNNB1	IGHG2	FALSE	14	106109389	106111127
CTNNB1_CNCR1	CTNNB1	IGLC3	FALSE	22	23248512	23248973
CTNNB1_CNCR1	CTNNB1	RPLP1	FALSE	15	69745123	69748255
CTNNB1_CNCR1	CTNNB1	C2CD5	FALSE	12	22601517	22697480
CTNNB1_CNCR1	CTNNB1	RPL30	FALSE	8	99037079	99058697
CTNNB1_CNCR1	CTNNB1	PPIP5K2	FALSE	5	102455853	102548500
CTNNB1_CNCR1	CTNNB1	EIF4G2	FALSE	11	10818597	10830657
CTNNB1_CNCR1	CTNNB1	SLC25A13	FALSE	7	95749532	95951459
CTNNB1_CNCR1	CTNNB1	CALML5	FALSE	10	5540658	5541533
CTNNB1_CNCR1	CTNNB1	KRT5	FALSE	12	52908359	52914471
CTNNB1_CNCR1	CTNNB1	VASP	FALSE	19	46009837	46030241
CTNNB1_CNCR1	CTNNB1	SRCIN1	FALSE	17	36686252	36762184
CTNNB1_CNCR1	CTNNB1	SHANK2-AS3	FALSE	11	70708895	70711220
CTNNB1_CNCR1	CTNNB1	DCHS1	FALSE	11	6642556	6677085
CTNNB1_CNCR1	CTNNB1	XRCC5	FALSE	2	216972187	217071026
CTNNB1_CNCR1	CTNNB1	NLGN4Y	FALSE	Y	16634518	16957530
CTNNB1_CNCR1	CTNNB1	FIP1L1	FALSE	4	54243810	55161439
CTNNB1_CNCR1	CTNNB1	FXR2	FALSE	17	7494548	7518189
CTNNB1_CNCR1	CTNNB1	RAB3GAP1	FALSE	2	135809835	135933964
CTNNB1_CNCR1	CTNNB1	LMNA	FALSE	1	156052364	156109880
CTNNB1_CNCR1	CTNNB1	SERPINB3	FALSE	18	61322431	61329197
CTNNB1_CNCR1	CTNNB1	CFL1	FALSE	11	65590493	65629497
CTNNB1_CNCR1	CTNNB1	DSG1	FALSE	18	28898052	28936992
CTNNB1_CNCR1	CTNNB1	PRH1	FALSE	12	11033610	11036854
CTNNB1_CNCR1	CTNNB1	SEC23A	FALSE	14	39501123	39578850
CTNNB1_CNCR1	CTNNB1	TRIM71	FALSE	3	32859510	32939318
CTNNB1_CNCR1	CTNNB1	PDE4D	FALSE	5	58264865	59817947
CTNNB1_CNCR1	CTNNB1	TBC1D10B	FALSE	16	30368423	30381585
CTNNB1_CNCR1	CTNNB1	ACAP3	FALSE	1	1227756	1244989
CTNNB1_CNCR1	CTNNB1	DAZAP1	FALSE	19	1407568	1435719
CTNNB1_CNCR1	CTNNB1	MRPS22	FALSE	3	138724648	139076065
CTNNB1_CNCR1	CTNNB1	RNF214	FALSE	11	117103341	117157161
CTNNB1_CNCR1	CTNNB1	RPL36	FALSE	19	5674958	5691887
CTNNB1_CNCR1	CTNNB1	KRT23	FALSE	17	39078948	39093886
CTNNB1_CNCR1	CTNNB1	YWHAG	FALSE	7	75956116	75988348
CTNNB1_CNCR1	CTNNB1	SERPINB12	FALSE	18	61223393	61234244
CTNNB1_CNCR1	CTNNB1	CNTROB	FALSE	17	7835419	7853236
CTNNB1_CNCR1	CTNNB1	HNRNPH3	FALSE	10	70090931	70102948
CTNNB1_CNCR1	CTNNB1	GNAO1	FALSE	16	56225302	56391356
CTNNB1_CNCR1	CTNNB1	CDC27	FALSE	17	45195069	45266788
CTNNB1_CNCR1	CTNNB1	MAP1S	FALSE	19	17830051	17845325
CTNNB1_CNCR1	CTNNB1	SMARCD3	FALSE	7	150935850	150974982
CTNNB1_CNCR1	CTNNB1	PDHX	FALSE	11	34937376	35042138
CTNNB1_CNCR1	CTNNB1	U2AF2	FALSE	19	56165512	56186081
CTNNB1_CNCR1	CTNNB1	RFTN1	FALSE	3	16355081	16555533
CTNNB1_CNCR1	CTNNB1	PNPLA6	FALSE	19	7598890	7626650
CTNNB1_CNCR1	CTNNB1	CSNK2B	FALSE	6	31633013	31638120
CTNNB1_CNCR1	CTNNB1	ENO1	FALSE	1	8921061	8939308
CTNNB1_CNCR1	CTNNB1	STAU2	FALSE	8	74332604	74659943
CTNNB1_CNCR1	CTNNB1	SEC24C	FALSE	10	75504120	75531919
CTNNB1_CNCR1	CTNNB1	RPL24	FALSE	3	101399935	101405626
CTNNB1_CNCR1	CTNNB1	XRCC6	FALSE	22	42017123	42060044
CTNNB1_CNCR1	CTNNB1	TUBB4B	FALSE	9	140135665	140138159
CTNNB1_CNCR1	CTNNB1	HSPA12A	FALSE	10	118430703	118502085
CTNNB1_CNCR1	CTNNB1	MYL12A	FALSE	18	3247479	3256234
CTNNB1_CNCR1	CTNNB1	ALDH1A2	FALSE	15	58245622	58790065
CTNNB1_CNCR1	CTNNB1	RPLP2	FALSE	11	809647	812880
CTNNB1_CNCR1	CTNNB1	SRSF1	FALSE	17	56080721	56084707
CTNNB1_CNCR1	CTNNB1	MSMP	FALSE	9	35752987	35756610
CTNNB1_CNCR1	CTNNB1	FARP1	FALSE	13	98794816	99102027
CTNNB1_CNCR1	CTNNB1	GLUD2	FALSE	X	120181462	120183794
CTNNB1_CNCR1	CTNNB1	HNRNPA1	FALSE	12	54673977	54680872
CTNNB1_CNCR1	CTNNB1	TBC1D4	FALSE	13	75858808	76056250
CTNNB1_CNCR1	CTNNB1	GOLGA2	FALSE	9	131018108	131038274
CTNNB1_CNCR1	CTNNB1	EIF3C	FALSE	16	28699879	28747051
CTNNB1_CNCR1	CTNNB1	RPL27A	FALSE	11	8703958	8736306
CTNNB1_CNCR1	CTNNB1	RSL1D1	FALSE	16	11929056	11945442
CTNNB1_CNCR1	CTNNB1	SARM1	FALSE	17	26691378	26725182
CTNNB1_CNCR1	CTNNB1	WDR18	FALSE	19	983174	994569
CTNNB1_CNCR1	CTNNB1	AP3B2	FALSE	15	83328033	83378666
CTNNB1_CNCR1	CTNNB1	WWP2	FALSE	16	69796209	69975644
CTNNB1_CNCR1	CTNNB1	MAPT	FALSE	17	43971748	44105700
CTNNB1_CNCR1	CTNNB1	NEFM	FALSE	8	24770525	24776607
CTNNB1_CNCR1	CTNNB1	RPS18	FALSE	6	33379131	33382651
CTNNB1_CNCR1	CTNNB1	ISL1	FALSE	5	50678921	50690564
CTNNB1_CNCR1	CTNNB1	NUP54	FALSE	4	77035812	77069668
CTNNB1_CNCR1	CTNNB1	SNAPIN	FALSE	1	153631130	153634306
CTNNB1_CNCR1	CTNNB1	SMARCC1	FALSE	3	47626762	47823596
CTNNB1_CNCR1	CTNNB1	PSPC1	FALSE	13	20248896	20357142
CTNNB1_CNCR1	CTNNB1	JAKMIP2	FALSE	5	146967990	147162338
CTNNB1_CNCR1	CTNNB1	GNPDA1	FALSE	5	141371314	141392606
CTNNB1_CNCR1	CTNNB1	POLR2H	FALSE	3	184079506	184086384
CTNNB1_CNCR1	CTNNB1	PLXNA2	FALSE	1	208195587	208417665
CTNNB1_CNCR1	CTNNB1	RTCA	FALSE	1	100731763	100758325
CTNNB1_CNCR1	CTNNB1	RPS19	FALSE	19	42365823	42378831
CTNNB1_CNCR1	CTNNB1	UBR3	FALSE	2	170683968	170940641
CTNNB1_CNCR1	CTNNB1	MYO1B	FALSE	2	192109911	192290115
CTNNB1_CNCR1	CTNNB1	MARCKS	FALSE	6	114178541	114184648
CTNNB1_CNCR1	CTNNB1	CDH9	FALSE	5	26880709	27121257
CTNNB1_CNCR1	CTNNB1	MAP3K5	FALSE	6	136878185	137113656
CTNNB1_CNCR1	CTNNB1	TRO	FALSE	X	54946895	54957864
CTNNB1_CNCR1	CTNNB1	GSTP1	FALSE	11	67351066	67354131
CTNNB1_CNCR1	CTNNB1	DLD	FALSE	7	107531415	107572175
CTNNB1_CNCR1	CTNNB1	HDGFRP3	FALSE	15	83781490	83876575
CTNNB1_CNCR1	CTNNB1	H2AFY2	FALSE	10	71812552	71872036
CTNNB1_CNCR1	CTNNB1	PIP4K2B	FALSE	17	36921942	36956379
CTNNB1_CNCR1	CTNNB1	SMARCC2	FALSE	12	56556767	56583351
CTNNB1_CNCR1	CTNNB1	ADNP	FALSE	20	49505585	49547958
CTNNB1_CNCR1	CTNNB1	TMEM245	FALSE	9	111777432	111882225
CTNNB1_CNCR1	CTNNB1	RAB23	FALSE	6	57053607	57087078
CTNNB1_CNCR1	CTNNB1	PYM1	FALSE	12	56295197	56326402
CTNNB1_CNCR1	CTNNB1	MRS2	FALSE	6	24403153	24425810
CTNNB1_CNCR1	CTNNB1	VGF	FALSE	7	100805790	100808874
CTNNB1_CNCR1	CTNNB1	SPTLC1	FALSE	9	94794281	94877666
CTNNB1_CNCR1	CTNNB1	PLPPR3	FALSE	19	812488	821977
CTNNB1_CNCR1	CTNNB1	HYOU1	FALSE	11	118914900	118927913
CTNNB1_CNCR1	CTNNB1	DDB1	FALSE	11	61066923	61110068
CTNNB1_CNCR1	CTNNB1	PPIA	FALSE	7	44836279	44864163
CTNNB1_CNCR1	CTNNB1	MED17	FALSE	11	93517393	93547861
CTNNB1_CNCR1	CTNNB1	DDX39B	FALSE	6	31497996	31510225
CTNNB1_CNCR1	CTNNB1	RAB18	FALSE	10	27793197	27831143
CTNNB1_CNCR1	CTNNB1	CHD6	FALSE	20	40030741	40247133
CTNNB1_CNCR1	CTNNB1	MED22	FALSE	9	136205160	136214986
CTNNB1_CNCR1	CTNNB1	SYN1	FALSE	X	47431303	47479252
CTNNB1_CNCR1	CTNNB1	YBX1	FALSE	1	43148098	43168020
CTNNB1_CNCR1	CTNNB1	BOP1	FALSE	8	145486055	145515082
CTNNB1_CNCR1	CTNNB1	PAF1	FALSE	19	39876492	39881835
CTNNB1_CNCR1	CTNNB1	RUVBL1	FALSE	3	127783621	127872757
CTNNB1_CNCR1	CTNNB1	RBM4	FALSE	11	66384097	66434153
CTNNB1_CNCR1	CTNNB1	SMARCD2	FALSE	17	61909444	61920425
CTNNB1_CNCR1	CTNNB1	CABLES2	FALSE	20	60963688	60982341
CTNNB1_CNCR1	CTNNB1	ARHGEF2	FALSE	1	155916630	155976861
CTNNB1_CNCR1	CTNNB1	RPL26	FALSE	17	8280838	8286531
CTNNB1_CNCR1	CTNNB1	IGKV1-5	FALSE	2	89246819	89247475
CTNNB1_CNCR1	CTNNB1	MED4	FALSE	13	48627459	48669267
CTNNB1_CNCR1	CTNNB1	AGPAT1	FALSE	6	32212421	32222305
CTNNB1_CNCR1	CTNNB1	MRTO4	FALSE	1	19578033	19586622
CTNNB1_CNCR1	CTNNB1	FLG	FALSE	1	152274651	152297679
CTNNB1_CNCR1	CTNNB1	RPL21	FALSE	13	27825446	27830828
CTNNB1_CNCR1	CTNNB1	LDHB	FALSE	12	21788276	21910791
CTNNB1_CNCR1	CTNNB1	POM121	FALSE	7	72344322	72416397
CTNNB1_CNCR1	CTNNB1	BCL9L	FALSE	11	118764584	118796317
CTNNB1_CNCR1	CTNNB1	KRT25	FALSE	17	38904273	38911584
CTNNB1_CNCR1	CTNNB1	DOCK10	FALSE	2	225629807	225907162
CTNNB1_CNCR1	CTNNB1	DPYSL3	FALSE	5	146770374	146889619
CTNNB1_CNCR1	CTNNB1	RPL31	FALSE	2	101618177	101640494
CTNNB1_CNCR1	CTNNB1	IARS	FALSE	9	94972489	95056038
CTNNB1_CNCR1	CTNNB1	BTBD2	FALSE	19	1985447	2034880
CTNNB1_CNCR1	CTNNB1	KIAA1468	FALSE	18	59854491	59974355
CTNNB1_CNCR1	CTNNB1	KCTD6	FALSE	3	58477841	58488087
CTNNB1_CNCR1	CTNNB1	RBMX	FALSE	X	135930163	135962923
CTNNB1_CNCR1	CTNNB1	SSBP3	FALSE	1	54691105	54879152
CTNNB1_CNCR1	CTNNB1	RBM12B	FALSE	8	94741584	94753245
CTNNB1_CNCR1	CTNNB1	HIST1H1B	FALSE	6	27834570	27835359
CTNNB1_CNCR1	CTNNB1	HNRNPUL2	FALSE	11	62480102	62494821
CTNNB1_CNCR1	CTNNB1	RPL18	FALSE	19	49118585	49122793
CTNNB1_CNCR1	CTNNB1	SNRPC	FALSE	6	34725183	34741571
CTNNB1_CNCR1	CTNNB1	HIST1H4A	FALSE	6	26021907	26022278
CTNNB1_CNCR1	CTNNB1	PRCC	FALSE	1	156720402	156770607
CTNNB1_CNCR1	CTNNB1	PRDX2	FALSE	19	12907634	12912694
CTNNB1_CNCR1	CTNNB1	SNRPA1	FALSE	15	101821715	101835487
CTNNB1_CNCR1	CTNNB1	CCDC6	FALSE	10	61548521	61666414
CTNNB1_CNCR1	CTNNB1	ELAVL4	FALSE	1	50513686	50669458
CTNNB1_CNCR1	CTNNB1	TCOF1	FALSE	5	149737202	149779871
CTNNB1_CNCR1	CTNNB1	SRPK1	FALSE	6	35800743	35889119
CTNNB1_CNCR1	CTNNB1	BUB3	FALSE	10	124913793	124924886
CTNNB1_CNCR1	CTNNB1	CHERP	FALSE	19	16628700	16653341
CTNNB1_CNCR1	CTNNB1	NDUFA9	FALSE	12	4758261	4798454
CTNNB1_CNCR1	CTNNB1	SSRP1	FALSE	11	57093459	57103351
CTNNB1_CNCR1	CTNNB1	EXOSC6	FALSE	16	70284134	70285833
CTNNB1_CNCR1	CTNNB1	TLK2	FALSE	17	60536019	60692842
CTNNB1_CNCR1	CTNNB1	RPS11	FALSE	19	49999622	50002946
CTNNB1_CNCR1	CTNNB1	IGHA1	FALSE	14	106173457	106175002
CTNNB1_CNCR1	CTNNB1	SF1	FALSE	11	64532078	64546258
CTNNB1_CNCR1	CTNNB1	STK38	FALSE	6	36461669	36515247
CTNNB1_CNCR1	CTNNB1	KLHL22	FALSE	22	20783528	20850170
CTNNB1_CNCR1	CTNNB1	SOGA3	FALSE	6	127759551	127840500
CTNNB1_CNCR1	CTNNB1	KRT33B	FALSE	17	39519746	39526052
CTNNB1_CNCR1	CTNNB1	YWHAQ	FALSE	2	9724101	9771143
CTNNB1_CNCR1	CTNNB1	ATP1A3	FALSE	19	42472487	42503402
CTNNB1_CNCR1	CTNNB1	RTN1	FALSE	14	60062694	60337684
CTNNB1_CNCR1	CTNNB1	WDR5	FALSE	9	137000487	137025093
CTNNB1_CNCR1	CTNNB1	PCCB	FALSE	3	135969148	136056738
CTNNB1_CNCR1	CTNNB1	HNRNPU	FALSE	1	245014468	245027844
CTNNB1_CNCR1	CTNNB1	ARHGEF12	FALSE	11	120207787	120360645
CTNNB1_CNCR1	CTNNB1	HNRNPAB	FALSE	5	177631508	177638164
CTNNB1_CNCR1	CTNNB1	TNIK	FALSE	3	170779128	171178197
CTNNB1_CNCR1	CTNNB1	ATP6V1D	FALSE	14	67761088	67826982
CTNNB1_CNCR1	CTNNB1	PRDX6	FALSE	1	173446405	173457946
CTNNB1_CNCR1	CTNNB1	LIN28B	FALSE	6	105404923	105531207
CTNNB1_CNCR1	CTNNB1	SNX9	FALSE	6	158244296	158366109
CTNNB1_CNCR1	CTNNB1	DNM1	FALSE	9	130965658	131017527
CTNNB1_CNCR1	CTNNB1	CPSF6	FALSE	12	69633317	69668138
CTNNB1_CNCR1	CTNNB1	FMNL2	FALSE	2	153191751	153506348
CTNNB1_CNCR1	CTNNB1	CCAR2	FALSE	8	22462145	22479027
CTNNB1_CNCR1	CTNNB1	EEF2	FALSE	19	3976054	3985467
CTNNB1_CNCR1	CTNNB1	ZNF778	FALSE	16	89284118	89295363
CTNNB1_CNCR1	CTNNB1	MMAA	FALSE	4	146539415	146581187
CTNNB1_CNCR1	CTNNB1	TRIM28	FALSE	19	59055458	59062089
CTNNB1_CNCR1	CTNNB1	WDR47	FALSE	1	109512836	109584850
CTNNB1_CNCR1	CTNNB1	DHX15	FALSE	4	24519064	24586173
CTNNB1_CNCR1	CTNNB1	IGHG1	FALSE	14	106202680	106209408
CTNNB1_CNCR1	CTNNB1	PLD5	FALSE	1	242246288	242687998
CTNNB1_CNCR1	CTNNB1	DPF1	FALSE	19	38701646	38720354
CTNNB1_CNCR1	CTNNB1	PIGR	FALSE	1	207101863	207119811
CTNNB1_CNCR1	CTNNB1	SLIT2	FALSE	4	20254883	20622184
CTNNB1_CNCR1	CTNNB1	SLC3A2	FALSE	11	62623518	62656352
CTNNB1_CNCR1	CTNNB1	ARID1B	FALSE	6	157099063	157531913
CTNNB1_CNCR1	CTNNB1	MASTL	FALSE	10	27443753	27475853
CTNNB1_CNCR1	CTNNB1	UBXN8	FALSE	8	30589764	30624522
CTNNB1_CNCR1	CTNNB1	MBL2	FALSE	10	54525140	54531460
CTNNB1_CNCR1	CTNNB1	WASHC3	FALSE	12	102406618	102455927
CTNNB1_CNCR1	CTNNB1	GTF2IRD1	FALSE	7	73918747	74067561
CTNNB1_CNCR1	CTNNB1	MYO5A	FALSE	15	52599480	52821247
CTNNB1_CNCR1	CTNNB1	GTF2I	FALSE	7	74071994	74175026
CTNNB1_CNCR1	CTNNB1	RPL32	FALSE	3	12875984	12883087
CTNNB1_CNCR1	CTNNB1	KRT3	FALSE	12	53183469	53189901
CTNNB1_CNCR1	CTNNB1	ROGDI	FALSE	16	4846969	4852951
CTNNB1_CNCR1	CTNNB1	PRSS1	FALSE	7	142457319	142460923
CTNNB1_CNCR1	CTNNB1	SNAP25	FALSE	20	10199478	10288066
CTNNB1_CNCR1	CTNNB1	BRSK1	FALSE	19	55793440	55823901
CTNNB1_CNCR1	CTNNB1	SLC25A4	FALSE	4	186064395	186071536
CTNNB1_CNCR1	CTNNB1	SRSF2	FALSE	17	74730197	74733456
CTNNB1_CNCR1	CTNNB1	FBLL1	FALSE	5	167956121	167957639
CTNNB1_CNCR1	CTNNB1	TUBB3	FALSE	16	89985573	90002500
CTNNB1_CNCR1	CTNNB1	DPYSL2	FALSE	8	26371791	26515694
CTNNB1_CNCR1	CTNNB1	ATP5F1B	FALSE	12	57031959	57039768
CTNNB1_CNCR1	CTNNB1	MARK2	FALSE	11	63606400	63678491
CTNNB1_CNCR1	CTNNB1	LRSAM1	FALSE	9	130213765	130265780
CTNNB1_CNCR1	CTNNB1	EXOSC10	FALSE	1	11126675	11159938
CTNNB1_CNCR1	CTNNB1	GTPBP1	FALSE	22	39101728	39134304
CTNNB1_CNCR1	CTNNB1	ZFR	FALSE	5	32354456	32444867
CTNNB1_CNCR1	CTNNB1	MED31	FALSE	17	6546635	6554954
CTNNB1_CNCR1	CTNNB1	DPP10	FALSE	2	115199876	116603328
CTNNB1_CNCR1	CTNNB1	ZNF618	FALSE	9	116638562	116818871
CTNNB1_CNCR1	CTNNB1	CSNK1D	FALSE	17	80196899	80231607
CTNNB1_CNCR1	CTNNB1	MTSS1L	FALSE	16	70695107	70719969
CTNNB1_CNCR1	CTNNB1	CHD8	FALSE	14	21853353	21924285
CTNNB1_CNCR1	CTNNB1	MAGED1	FALSE	X	51546007	51645357
CTNNB1_CNCR1	CTNNB1	MED13L	FALSE	12	116395711	116715143
CTNNB1_CNCR1	CTNNB1	PRDX1	FALSE	1	45976708	45988719
CTNNB1_CNCR1	CTNNB1	NCOA5	FALSE	20	44689624	44718591
CTNNB1_CNCR1	CTNNB1	GCH1	FALSE	14	55308726	55369570
CTNNB1_CNCR1	CTNNB1	ZCCHC3	FALSE	20	277737	280965
CTNNB1_CNCR1	CTNNB1	AFAP1	FALSE	4	7760441	7941653
CTNNB1_CNCR1	CTNNB1	PAFAH1B1	FALSE	17	2496504	2588909
CTNNB1_CNCR1	CTNNB1	DSC3	FALSE	18	28569974	28622781
CTNNB1_CNCR1	CTNNB1	MAGEE2	FALSE	X	75002823	75005079
CTNNB1_CNCR1	CTNNB1	CPSF4	FALSE	7	99036545	99054994
CTNNB1_CNCR1	CTNNB1	USP10	FALSE	16	84733584	84813528
CTNNB1_CNCR1	CTNNB1	RPLP0	FALSE	12	120634489	120639038
CTNNB1_CNCR1	CTNNB1	DNAJB11	FALSE	3	186285192	186315061
CTNNB1_CNCR1	CTNNB1	GOLGA4	FALSE	3	37284668	37408242
CTNNB1_CNCR1	CTNNB1	ELMO2	FALSE	20	44994688	45061704
CTNNB1_CNCR1	CTNNB1	MIA3	FALSE	1	222791428	222841354
CTNNB1_CNCR1	CTNNB1	KRT80	FALSE	12	52562780	52585784
CTNNB1_CNCR1	CTNNB1	KTN1	FALSE	14	56025790	56168244
CTNNB1_CNCR1	CTNNB1	RPS8	FALSE	1	45240923	45244451
CTNNB1_CNCR1	CTNNB1	TUBA1A	FALSE	12	49578579	49583107
CTNNB1_CNCR1	CTNNB1	PC	FALSE	11	66615704	66725847
CTNNB1_CNCR1	CTNNB1	RSAD2	FALSE	2	7005937	7038370
CTNNB1_CNCR1	CTNNB1	CRMP1	FALSE	4	5749811	5894785
CTNNB1_CNCR1	CTNNB1	KRT75	FALSE	12	52817854	52828309
CTNNB1_CNCR1	CTNNB1	ABI1	FALSE	10	27035522	27150016
CTNNB1_CNCR1	CTNNB1	CPNE3	FALSE	8	87497059	87573726
CTNNB1_CNCR1	CTNNB1	NPM1	FALSE	5	170814120	170838141
CTNNB1_CNCR1	CTNNB1	GSK3B	FALSE	3	119540170	119813264
CTNNB1_CNCR1	CTNNB1	EPS15L1	FALSE	19	16466050	16582896
CTNNB1_CNCR1	CTNNB1	KHDRBS2	FALSE	6	62389865	62996132
CTNNB1_CNCR1	CTNNB1	DYNC1I2	FALSE	2	172543919	172604930
CTNNB1_CNCR1	CTNNB1	TAF15	FALSE	17	34136474	34191634
CTNNB1_CNCR1	CTNNB1	VPS13D	FALSE	1	12290124	12572099
CTNNB1_CNCR1	CTNNB1	ZSWIM8	FALSE	10	75545340	75561551
CTNNB1_CNCR1	CTNNB1	IGF2BP2	FALSE	3	185361527	185542844
CTNNB1_CNCR1	CTNNB1	STXBP1	FALSE	9	130374544	130457460
CTNNB1_CNCR1	CTNNB1	SET	FALSE	9	131445703	131458679
CTNNB1_CNCR1	CTNNB1	CYFIP2	FALSE	5	156693089	156822606
CTNNB1_CNCR1	CTNNB1	TMEM160	FALSE	19	47549165	47551888
CTNNB1_CNCR1	CTNNB1	ATP6V1E1	FALSE	22	18074902	18111584
CTNNB1_CNCR1	CTNNB1	ANXA2	FALSE	15	60639333	60695082
CTNNB1_CNCR1	CTNNB1	LRPPRC	FALSE	2	44113647	44223144
CTNNB1_CNCR1	CTNNB1	MED1	FALSE	17	37560538	37607539
CTNNB1_CNCR1	CTNNB1	SPAG9	FALSE	17	49039535	49198226
CTNNB1_CNCR1	CTNNB1	SSBP2	FALSE	5	80708840	81047616
CTNNB1_CNCR1	CTNNB1	ALDOC	FALSE	17	26900133	26904282
CTNNB1_CNCR1	CTNNB1	HNRNPR	FALSE	1	23630264	23670829
CTNNB1_CNCR1	CTNNB1	FARSA	FALSE	19	13033293	13044851
CTNNB1_CNCR1	CTNNB1	GRIPAP1	FALSE	X	48830134	48858675
CTNNB1_CNCR1	CTNNB1	COL11A2	FALSE	6	33130458	33160276
CTNNB1_CNCR1	CTNNB1	AARS	FALSE	16	70286198	70323446
CTNNB1_CNCR1	CTNNB1	SAMM50	FALSE	22	44351301	44406411
CTNNB1_CNCR1	CTNNB1	H1FX	FALSE	3	129033615	129035120
CTNNB1_CNCR1	CTNNB1	TRAPPC9	FALSE	8	140742586	141468678
CTNNB1_CNCR1	CTNNB1	VAPB	FALSE	20	56964178	57026157
CTNNB1_CNCR1	CTNNB1	AZGP1	FALSE	7	99564343	99573780
CTNNB1_CNCR1	CTNNB1	ISL2	FALSE	15	76629065	76634817
CTNNB1_CNCR1	CTNNB1	TUBB6	FALSE	18	12307668	12344319
CTNNB1_CNCR1	CTNNB1	ANXA1	FALSE	9	75766673	75785309
CTNNB1_CNCR1	CTNNB1	TF	FALSE	3	133464800	133497850
CTNNB1_CNCR1	CTNNB1	RPL3	FALSE	22	39708887	39716394
CTNNB1_CNCR1	CTNNB1	SEC13	FALSE	3	10334815	10362862
CTNNB1_CNCR1	CTNNB1	DDX3Y	FALSE	Y	15016019	15032390
CTNNB1_CNCR1	CTNNB1	PSMD2	FALSE	3	184016497	184026842
CTNNB1_CNCR1	CTNNB1	ADAR	FALSE	1	154554538	154600475
CTNNB1_CNCR1	CTNNB1	IGF2BP3	FALSE	7	23349828	23510086
CTNNB1_CNCR1	CTNNB1	PARP1	FALSE	1	226548392	226595780
CTNNB1_CNCR1	CTNNB1	RTN3	FALSE	11	63448918	63527363
CTNNB1_CNCR1	CTNNB1	BAG4	FALSE	8	38034051	38070819
CTNNB1_CNCR1	CTNNB1	RPL35A	FALSE	3	197676858	197683481
CTNNB1_CNCR1	CTNNB1	EIF4E	FALSE	4	99792835	99851788
CTNNB1_CNCR1	CTNNB1	DHRS7	FALSE	14	60610838	60636574
CTNNB1_CNCR1	CTNNB1	MYL6	FALSE	12	56551945	56557280
CTNNB1_CNCR1	CTNNB1	ASAP1	FALSE	8	131064353	131455906
CTNNB1_CNCR1	CTNNB1	BCKDHA	FALSE	19	41884215	41930910
CTNNB1_CNCR1	CTNNB1	GABBR1	FALSE	6	29519995	29597568
CTNNB1_CNCR1	CTNNB1	KRT71	FALSE	12	52937693	52946931
CTNNB1_CNCR1	CTNNB1	RRBP1	FALSE	20	17594323	17662940
CTNNB1_CNCR1	CTNNB1	TPP2	FALSE	13	103249353	103331521
CTNNB1_CNCR1	CTNNB1	CFAP20	FALSE	16	58147496	58163285
CTNNB1_CNCR1	CTNNB1	SMARCA4	FALSE	19	11071598	11176071
CTNNB1_CNCR1	CTNNB1	ELAVL2	FALSE	9	23690102	23826335
CTNNB1_CNCR1	CTNNB1	TERF2	FALSE	16	69389464	69442474
CTNNB1_CNCR1	CTNNB1	KRT85	FALSE	12	52753790	52761265
CTNNB1_CNCR1	CTNNB1	GPRIN1	FALSE	5	176022803	176037134
CTNNB1_CNCR1	CTNNB1	NDEL1	FALSE	17	8316449	8393729
CTNNB1_CNCR1	CTNNB1	GRAMD1A	FALSE	19	35485688	35517375
CTNNB1_CNCR1	CTNNB1	PPL	FALSE	16	4932508	5010742
CTNNB1_CNCR1	CTNNB1	DYRK1A	FALSE	21	38738092	38889753
CTNNB1_CNCR1	CTNNB1	RBBP4	FALSE	1	33116743	33151812
CTNNB1_CNCR1	CTNNB1	GPHN	FALSE	14	66974125	67648520
CTNNB1_CNCR1	CTNNB1	PPP1R3F	FALSE	X	49129242	49160849
CTNNB1_CNCR1	CTNNB1	PRB4	FALSE	12	11460017	11463369
CTNNB1_CNCR1	CTNNB1	AP2A1	FALSE	19	50270225	50310370
CTNNB1_CNCR1	CTNNB1	FAT4	FALSE	4	126237554	126414087
CTNNB1_CNCR1	CTNNB1	NUDC	FALSE	1	27226729	27273353
CTNNB1_CNCR1	CTNNB1	NOVA1	FALSE	14	26912299	27066960
CTNNB1_CNCR1	CTNNB1	HNRNPLL	FALSE	2	38789120	38830728
CTNNB1_CNCR1	CTNNB1	GNE	FALSE	9	36214438	36277053
CTNNB1_CNCR1	CTNNB1	B4GALNT4	FALSE	11	369796	382116
CTNNB1_CNCR1	CTNNB1	DLG3	FALSE	X	69664711	69725337
CTNNB1_CNCR1	CTNNB1	PSMB1	FALSE	6	170844205	170862429
CTNNB1_CNCR1	CTNNB1	RPL13A	FALSE	19	49990811	49995565
CTNNB1_CNCR1	CTNNB1	HIP1R	FALSE	12	123319000	123347507
CTNNB1_CNCR1	CTNNB1	KRT24	FALSE	17	38854243	38860002
CTNNB1_CNCR1	CTNNB1	CABLES1	FALSE	18	20714528	20840431
CTNNB1_CNCR1	CTNNB1	KRT35	FALSE	17	39632941	39637392
CTNNB1_CNCR1	CTNNB1	JUP	FALSE	17	39775692	39943183
CTNNB1_CNCR1	CTNNB1	NT5DC2	FALSE	3	52558386	52569070
CTNNB1_CNCR1	CTNNB1	KIF2A	FALSE	5	61601989	61833076
CTNNB1_CNCR1	CTNNB1	YWHAB	FALSE	20	43514317	43537173
CTNNB1_CNCR1	CTNNB1	ARID1A	FALSE	1	27022524	27108595
CTNNB1_CNCR1	CTNNB1	UPRT	FALSE	X	74493920	74524435
CTNNB1_CNCR1	CTNNB1	EIF3D	FALSE	22	36906897	36925483
CTNNB1_CNCR1	CTNNB1	HK1	FALSE	10	71029740	71161638
CTNNB1_CNCR1	CTNNB1	ANAPC7	FALSE	12	110810705	110841535
CTNNB1_CNCR1	CTNNB1	ANK2	FALSE	4	113739265	114304896
CTNNB1_CNCR1	CTNNB1	CALCOCO1	FALSE	12	54104903	54121529
CTNNB1_CNCR1	CTNNB1	OGDHL	FALSE	10	50942689	50970425
CTNNB1_CNCR1	CTNNB1	RPL11	FALSE	1	24018269	24022915
CTNNB1_CNCR1	CTNNB1	BAIAP2	FALSE	17	79008948	79091232
CTNNB1_CNCR1	CTNNB1	PJA2	FALSE	5	108670410	108745695
CTNNB1_CNCR1	CTNNB1	IGKV1-8	FALSE	2	89291928	89292450
CTNNB1_CNCR1	CTNNB1	VPS50	FALSE	7	92861653	92988338
CTNNB1_CNCR1	CTNNB1	GAK	FALSE	4	843064	926161
CTNNB1_CNCR1	CTNNB1	ATP7A	FALSE	X	77171651	77311349
CTNNB1_CNCR1	CTNNB1	STIM2	FALSE	4	26859300	27027003
CTNNB1_CNCR1	CTNNB1	DCTN1	FALSE	2	74588281	74619214
CTNNB1_CNCR1	CTNNB1	BCLAF1	FALSE	6	136578001	136610989
CTNNB1_CNCR1	CTNNB1	RALA	FALSE	7	39663082	39747723
CTNNB1_CNCR1	CTNNB1	SRGAP2	FALSE	1	206266906	206527996
CTNNB1_CNCR1	CTNNB1	AP3B1	FALSE	5	77296349	77590579
CTNNB1_CNCR1	CTNNB1	KRT16	FALSE	17	39766030	39772151
CTNNB1_CNCR1	CTNNB1	CTAGE5	FALSE	14	39734488	39856156
CTNNB1_CNCR1	CTNNB1	SART3	FALSE	12	108916357	108955176
CTNNB1_CNCR1	CTNNB1	PHLDB2	FALSE	3	111451344	111695364
CTNNB1_CNCR1	CTNNB1	KRT10	FALSE	17	38974369	38978847
CTNNB1_CNCR1	CTNNB1	NIN	FALSE	14	51186481	51297839
CTNNB1_CNCR1	CTNNB1	VTI1B	FALSE	14	68113792	68141548
CTNNB1_CNCR1	CTNNB1	TECR	FALSE	19	14627897	14676792
CTNNB1_CNCR1	CTNNB1	MRPS26	FALSE	20	3026591	3028900
CTNNB1_CNCR1	CTNNB1	DDX21	FALSE	10	70715884	70744829
CTNNB1_CNCR1	CTNNB1	CARMIL3	FALSE	14	24521218	24538938
CTNNB1_CNCR1	CTNNB1	VPS51	FALSE	11	64856796	64879332
CTNNB1_CNCR1	CTNNB1	RALY	FALSE	20	32581452	32696114
CTNNB1_CNCR1	CTNNB1	PPP1CC	FALSE	12	111157485	111180744
CTNNB1_CNCR1	CTNNB1	MED12	FALSE	X	70338406	70362303
CTNNB1_CNCR1	CTNNB1	SFXN3	FALSE	10	102790991	102800998
CTNNB1_CNCR1	CTNNB1	MICAL1	FALSE	6	109765265	109787171
CTNNB1_CNCR1	CTNNB1	SERBP1	FALSE	1	67873493	67896098
CTNNB1_CNCR1	CTNNB1	H3F3B	FALSE	17	73772515	73781974
CTNNB1_CNCR1	CTNNB1	MTSS1	FALSE	8	125563031	125740730
CTNNB1_CNCR1	CTNNB1	TMEM176B	FALSE	7	150488373	150498448
CTNNB1_CNCR1	CTNNB1	NLGN1	FALSE	3	173114074	174004434
CTNNB1_CNCR1	CTNNB1	PLEKHA6	FALSE	1	204187979	204346793
CTNNB1_CNCR1	CTNNB1	CSDE1	FALSE	1	115259534	115301297
CTNNB1_CNCR1	CTNNB1	XPR1	FALSE	1	180601140	180859387
CTNNB1_CNCR1	CTNNB1	COL4A3BP	FALSE	5	74664311	74807963
CTNNB1_CNCR1	CTNNB1	DIXDC1	FALSE	11	111797867	111893307
CTNNB1_CNCR1	CTNNB1	STX7	FALSE	6	132767006	132834337
CTNNB1_CNCR1	CTNNB1	UCK2	FALSE	1	165796768	165880855
CTNNB1_CNCR1	CTNNB1	C16orf78	FALSE	16	49407734	49433342
CTNNB1_CNCR1	CTNNB1	ROS1	FALSE	6	117609463	117747018
CTNNB1_CNCR1	CTNNB1	EIF4E2	FALSE	2	233414762	233448354
CTNNB1_CNCR1	CTNNB1	SCCPDH	FALSE	1	246887349	246931439
CTNNB1_CNCR1	CTNNB1	CAMK2D	FALSE	4	114372188	114683083
CTNNB1_CNCR1	CTNNB1	MTDH	FALSE	8	98656407	98740998
CTNNB1_CNCR1	CTNNB1	ATP4A	FALSE	19	36040945	36054560
CTNNB1_CNCR1	CTNNB1	RPL7A	FALSE	9	136215069	136218281
CTNNB1_CNCR1	CTNNB1	S100A11	FALSE	1	152004982	152020383
CTNNB1_CNCR1	CTNNB1	CENPV	FALSE	17	16245848	16256970
CTNNB1_CNCR1	CTNNB1	CIITA	FALSE	16	10971055	11026079
CTNNB1_CNCR1	CTNNB1	RPL10	FALSE	X	153558423	153577636
CTNNB1_CNCR1	CTNNB1	GNB1	FALSE	1	1716729	1822495
CTNNB1_CNCR1	CTNNB1	TAB1	FALSE	22	39795746	39833065
CTNNB1_CNCR1	CTNNB1	CDH20	FALSE	18	59000815	59223006
CTNNB1_CNCR1	CTNNB1	RPL12	FALSE	9	130209953	130213684
CTNNB1_CNCR1	CTNNB1	PFN2	FALSE	3	149682691	149768575
CTNNB1_CNCR1	CTNNB1	IMPDH2	FALSE	3	49061758	49066841
CTNNB1_CNCR1	CTNNB1	CANX	FALSE	5	179105629	179157926
CTNNB1_CNCR1	CTNNB1	RBM5	FALSE	3	50126341	50156454
CTNNB1_CNCR1	CTNNB1	NID1	FALSE	1	236139130	236228462
CTNNB1_CNCR1	CTNNB1	ATP1B1	FALSE	1	169074935	169101960
CTNNB1_CNCR1	CTNNB1	ARHGEF6	FALSE	X	135747706	135864247
CTNNB1_CNCR1	CTNNB1	NCKAP1	FALSE	2	183773843	183903586
CTNNB1_CNCR1	CTNNB1	MAPRE1	FALSE	20	31407699	31438211
CTNNB1_CNCR1	CTNNB1	HIGD1A	FALSE	3	42798669	42846023
CTNNB1_CNCR1	CTNNB1	GRK5	FALSE	10	120967101	121215131
CTNNB1_CNCR1	CTNNB1	MED21	FALSE	12	27175479	27219276
CTNNB1_CNCR1	CTNNB1	PDCD6	FALSE	5	271736	353971
CTNNB1_CNCR1	CTNNB1	PRR12	FALSE	19	50094900	50129696
CTNNB1_CNCR1	CTNNB1	KRT28	FALSE	17	38948455	38956211
CTNNB1_CNCR1	CTNNB1	MAP4	FALSE	3	47892182	48130769
CTNNB1_CNCR1	CTNNB1	SNRPD3	FALSE	22	24951471	25005947
CTNNB1_CNCR1	CTNNB1	NRCAM	FALSE	7	107788068	108097161
CTNNB1_CNCR1	CTNNB1	TNXB	FALSE	6	32085376	32161818
CTNNB1_CNCR1	CTNNB1	CLCN4	FALSE	X	10125024	10205700
CTNNB1_CNCR1	CTNNB1	SHANK3	FALSE	22	51112843	51171726
CTNNB1_CNCR1	CTNNB1	OGT	FALSE	X	70752933	70795747
CTNNB1_CNCR1	CTNNB1	RPS7	FALSE	2	3622795	3628509
CTNNB1_CNCR1	CTNNB1	TUBA1B	FALSE	12	49521565	49525180
CTNNB1_CNCR1	CTNNB1	RPL27	FALSE	17	41150290	41154976
CTNNB1_CNCR1	CTNNB1	CTSD	FALSE	11	1773982	1785222
CTNNB1_CNCR1	CTNNB1	RAI14	FALSE	5	34656342	34832732
CTNNB1_CNCR1	CTNNB1	EDIL3	FALSE	5	83236373	83680611
CTNNB1_CNCR1	CTNNB1	SSBP1	FALSE	7	141444129	141493730
CTNNB1_CNCR1	CTNNB1	PAFAH1B3	FALSE	19	42801185	42807698
CTNNB1_CNCR1	CTNNB1	PSD2	FALSE	5	139175406	139224051
CTNNB1_CNCR1	CTNNB1	EIF3E	FALSE	8	109213445	109447562
CTNNB1_CNCR1	CTNNB1	SF3A1	FALSE	22	30727977	30752936
CTNNB1_CNCR1	CTNNB1	LRRC69	FALSE	8	92114060	92231464
CTNNB1_CNCR1	CTNNB1	FAM98A	FALSE	2	33808725	33824449
CTNNB1_CNCR1	CTNNB1	EIF4A2	FALSE	3	186500994	186507689
CTNNB1_CNCR1	CTNNB1	SPECC1L	FALSE	22	24666786	24813708
CTNNB1_CNCR1	CTNNB1	VPS53	FALSE	17	411908	624957
CTNNB1_CNCR1	CTNNB1	CPSF2	FALSE	14	92588281	92630755
CTNNB1_CNCR1	CTNNB1	ZNF326	FALSE	1	90460671	90501090
CTNNB1_CNCR1	CTNNB1	KCND2	FALSE	7	119913722	120390385
CTNNB1_CNCR1	CTNNB1	RPN1	FALSE	3	128338817	128399918
CTNNB1_CNCR1	CTNNB1	KDM1A	FALSE	1	23345941	23410182
CTNNB1_CNCR1	CTNNB1	ASS1	FALSE	9	133320316	133376661
CTNNB1_CNCR1	CTNNB1	INA	FALSE	10	105036920	105050108
CTNNB1_CNCR1	CTNNB1	IDH3A	FALSE	15	78423840	78464291
CTNNB1_CNCR1	CTNNB1	SCD5	FALSE	4	83550692	83720010
CTNNB1_CNCR1	CTNNB1	AP2A2	FALSE	11	924894	1012239
CTNNB1_CNCR1	CTNNB1	CCDC88A	FALSE	2	55514978	55647057
CTNNB1_CNCR1	CTNNB1	DAB2IP	FALSE	9	124329336	124547809
CTNNB1_CNCR1	CTNNB1	DVL1P1	FALSE	1	1270656	1284798
CTNNB1_CNCR1	CTNNB1	NAV1	FALSE	1	201592411	201796102
CTNNB1_CNCR1	CTNNB1	PHB2	FALSE	12	7074490	7079988
CTNNB1_CNCR1	CTNNB1	KCNMA1	FALSE	10	78629359	79398353
CTNNB1_CNCR1	CTNNB1	BCL7A	FALSE	12	122457328	122499948
CTNNB1_CNCR1	CTNNB1	MRPS9	FALSE	2	105654441	105716418
CTNNB1_CNCR1	CTNNB1	TLK1	FALSE	2	171847333	172087824
CTNNB1_CNCR1	CTNNB1	SYNRG	FALSE	17	35874900	35969544
CTNNB1_CNCR1	CTNNB1	VDAC2	FALSE	10	76969912	76991206
CTNNB1_CNCR1	CTNNB1	CAMK2B	FALSE	7	44256749	44374176
CTNNB1_CNCR1	CTNNB1	FBXL15	FALSE	10	104178946	104182893
CTNNB1_CNCR1	CTNNB1	LACTB	FALSE	15	63413999	63434260
CTNNB1_CNCR1	CTNNB1	LARP4B	FALSE	10	855484	977564
CTNNB1_CNCR1	CTNNB1	XPNPEP1	FALSE	10	111624524	111683311
CTNNB1_CNCR1	CTNNB1	TMOD2	FALSE	15	52043758	52108565
CTNNB1_CNCR1	CTNNB1	NEMF	FALSE	14	50249997	50319921
CTNNB1_CNCR1	CTNNB1	COPA	FALSE	1	160259063	160313190
CTNNB1_CNCR1	CTNNB1	NEK9	FALSE	14	75548822	75594047
CTNNB1_CNCR1	CTNNB1	PDHB	FALSE	3	58413357	58419584
CTNNB1_CNCR1	CTNNB1	DPF2	FALSE	11	65101225	65120720
CTNNB1_CNCR1	CTNNB1	ATP5J2	FALSE	7	99046098	99063954
CTNNB1_CNCR1	CTNNB1	CPSF7	FALSE	11	61170121	61197503
CTNNB1_CNCR1	CTNNB1	ALDOA	FALSE	16	30064411	30081778
CTNNB1_CNCR1	CTNNB1	PRB2	FALSE	12	11544476	11653975
CTNNB1_CNCR1	CTNNB1	WTAP	FALSE	6	160146617	160177351
CTNNB1_CNCR1	CTNNB1	EIF3A	FALSE	10	120794356	120840316
CTNNB1_CNCR1	CTNNB1	BORCS6	FALSE	17	8091663	8093498
CTNNB1_CNCR1	CTNNB1	ZMYM3	FALSE	X	70459474	70474996
CTNNB1_CNCR1	CTNNB1	FAM120A	FALSE	9	96214004	96328397
CTNNB1_CNCR1	CTNNB1	CIRBP	FALSE	19	1259384	1274879
CTNNB1_CNCR1	CTNNB1	CTNND1	FALSE	11	57520715	57587018
CTNNB1_CNCR1	CTNNB1	DHX9	FALSE	1	182808504	182856886
CTNNB1_CNCR1	CTNNB1	AP3D1	FALSE	19	2100988	2164464
CTNNB1_CNCR1	CTNNB1	CAPZA1	FALSE	1	113161795	113214241
CTNNB1_CNCR1	CTNNB1	SYT7	FALSE	11	61282785	61348620
CTNNB1_CNCR1	CTNNB1	KRT87P	FALSE	12	52644250	52652651
CTNNB1_CNCR1	CTNNB1	ACTG1	FALSE	17	79476997	79490873
CTNNB1_CNCR1	CTNNB1	RPS25	FALSE	11	118886422	118889401
CTNNB1_CNCR1	CTNNB1	RPL19	FALSE	17	37356536	37360980
CTNNB1_CNCR1	CTNNB1	LARP4	FALSE	12	50786166	50873787
CTNNB1_CNCR1	CTNNB1	IGKV1D-39	FALSE	2	89901292	89901791
CTNNB1_CNCR1	CTNNB1	FUS	FALSE	16	31191431	31203127
CTNNB1_CNCR1	CTNNB1	IWS1	FALSE	2	128193783	128284462
CTNNB1_CNCR1	CTNNB1	GPR155	FALSE	2	175296966	175351822
CTNNB1_CNCR1	CTNNB1	WDR77	FALSE	1	111982512	111991998
CTNNB1_CNCR1	CTNNB1	TMEM159	FALSE	16	21169698	21191937
CTNNB1_CNCR1	CTNNB1	PFKFB2	FALSE	1	207222801	207254369
CTNNB1_CNCR1	CTNNB1	DNM3	FALSE	1	171810621	172387606
CTNNB1_CNCR1	CTNNB1	DSC1	FALSE	18	28709199	28742819
CTNNB1_CNCR1	CTNNB1	VDAC1	FALSE	5	133307606	133340824
CTNNB1_CNCR1	CTNNB1	SRSF5	FALSE	14	70193617	70238722
CTNNB1_CNCR1	CTNNB1	MANBA	FALSE	4	103552660	103682151
CTNNB1_CNCR1	CTNNB1	MED16	FALSE	19	867962	893218
CTNNB1_CNCR1	CTNNB1	HLA-C	FALSE	6	31236526	31239907
CTNNB1_CNCR1	CTNNB1	HCK	FALSE	20	30639991	30689659
CTNNB1_CNCR1	CTNNB1	TCP1	FALSE	6	160199530	160210781
CTNNB1_CNCR1	CTNNB1	LZIC	FALSE	1	9982173	10003465
CTNNB1_CNCR1	CTNNB1	KHDRBS1	FALSE	1	32479430	32526451
CTNNB1_CNCR1	CTNNB1	PRPF19	FALSE	11	60658202	60674060
CTNNB1_CNCR1	CTNNB1	ACOT7	FALSE	1	6324329	6454451
CTNNB1_CNCR1	CTNNB1	HCN4	FALSE	15	73612200	73661605
CTNNB1_CNCR1	CTNNB1	INTS8	FALSE	8	95825539	95893974
CTNNB1_CNCR1	CTNNB1	KCNH1	FALSE	1	210856555	211307457
CTNNB1_CNCR1	CTNNB1	PRPH	FALSE	12	49687035	49692465
CTNNB1_CNCR1	CTNNB1	TAB2	FALSE	6	149539777	149732749
CTNNB1_CNCR1	CTNNB1	TRIOBP	FALSE	22	38093011	38172563
CTNNB1_CNCR1	CTNNB1	RCOR3	FALSE	1	211431719	211489727
CTNNB1_CNCR1	CTNNB1	RTRAF	FALSE	14	52456232	52477412
CTNNB1_CNCR1	CTNNB1	MYEF2	FALSE	15	48431625	48470714
CTNNB1_CNCR1	CTNNB1	KRT4	FALSE	12	53200333	53208335
CTNNB1_CNCR1	CTNNB1	SPATA2	FALSE	20	48519928	48532080
CTNNB1_CNCR1	CTNNB1	SF3B3	FALSE	16	70557691	70608820
CTNNB1_CNCR1	CTNNB1	SEPT7	FALSE	7	35840542	35944917
CTNNB1_CNCR1	CTNNB1	EMD	FALSE	X	153547665	153549991
CTNNB1_CNCR1	CTNNB1	MTMR2	FALSE	11	95566046	95658479
CTNNB1_CNCR1	CTNNB1	RPL28	FALSE	19	55896713	55914612
CTNNB1_CNCR1	CTNNB1	MED20	FALSE	6	41873092	41888877
CTNNB1_CNCR1	CTNNB1	KRT6C	FALSE	12	52862300	52867569
CTNNB1_CNCR1	CTNNB1	TRIM46	FALSE	1	155145873	155157447
CTNNB1_CNCR1	CTNNB1	NCBP3	FALSE	17	3705452	3749540
CTNNB1_CNCR1	CTNNB1	HSPH1	FALSE	13	31710762	31736525
CTNNB1_CNCR1	CTNNB1	COPRS	FALSE	17	30178883	30186356
CTNNB1_CNCR1	CTNNB1	CAPRIN1	FALSE	11	34073230	34122703
CTNNB1_CNCR1	CTNNB1	EIF3J	FALSE	15	44829255	44855227
CTNNB1_CNCR1	CTNNB1	TXNRD1	FALSE	12	104609557	104744061
CTNNB1_CNCR1	CTNNB1	WDR13	FALSE	X	48449441	48464592
CTNNB1_CNCR1	CTNNB1	DCAF7	FALSE	17	61627822	61671639
CTNNB1_CNCR1	CTNNB1	RPS12	FALSE	6	133135580	133138703
CTNNB1_CNCR1	CTNNB1	RPL14	FALSE	3	40498783	40503861
CTNNB1_CNCR1	CTNNB1	MTCH1	FALSE	6	36935917	36954074
CTNNB1_CNCR1	CTNNB1	MCCC2	FALSE	5	70098418	70169834
CTNNB1_CNCR1	CTNNB1	THRAP3	FALSE	1	36690017	36770958
CTNNB1_CNCR1	CTNNB1	RPS14	FALSE	5	149822753	149829319
CTNNB1_CNCR1	CTNNB1	ATXN2	FALSE	12	111890018	112037480
CTNNB1_CNCR1	CTNNB1	ENAH	FALSE	1	225674537	225840844
CTNNB1_CNCR1	CTNNB1	ISLR2	FALSE	15	74392652	74430881
CTNNB1_CNCR1	CTNNB1	DIP2B	FALSE	12	50898768	51142450
CTNNB1_CNCR1	CTNNB1	SNRPD1	FALSE	18	19192228	19210417
CTNNB1_CNCR1	CTNNB1	MATR3	FALSE	5	138609441	138667360
CTNNB1_CNCR1	CTNNB1	OPA1	FALSE	3	193310933	193415612
CTNNB1_CNCR1	CTNNB1	HSPD1	FALSE	2	198351305	198381461
CTNNB1_CNCR1	CTNNB1	KRT36	FALSE	17	39642388	39648798
CTNNB1_CNCR1	CTNNB1	KARS	FALSE	16	75661622	75682541
CTNNB1_CNCR1	CTNNB1	STATH	FALSE	4	70861647	70868287
CTNNB1_CNCR1	CTNNB1	MED24	FALSE	17	38175350	38217468
CTNNB1_CNCR1	CTNNB1	ZC3HAV1	FALSE	7	138728266	138794465
CTNNB1_CNCR1	CTNNB1	RPS13	FALSE	11	17095936	17099334
CTNNB1_CNCR1	CTNNB1	MAP4K4	FALSE	2	102313312	102511149
CTNNB1_CNCR1	CTNNB1	G3BP2	FALSE	4	76567966	76649709
CTNNB1_CNCR1	CTNNB1	COL1A1	FALSE	17	48260650	48278993
CTNNB1_CNCR1	CTNNB1	PCCA	FALSE	13	100741269	101182686
CTNNB1_CNCR1	CTNNB1	DHX29	FALSE	5	54552073	54603550
CTNNB1_CNCR1	CTNNB1	SGPL1	FALSE	10	72575717	72640930
CTNNB1_CNCR1	CTNNB1	NSF	FALSE	17	44668035	44834830
CTNNB1_CNCR1	CTNNB1	SBSN	FALSE	19	36014269	36019253
CTNNB1_CNCR1	CTNNB1	DSP	FALSE	6	7541808	7586950
CTNNB1_CNCR1	CTNNB1	EPB41L3	FALSE	18	5392383	5630699
CTNNB1_CNCR1	CTNNB1	LSM14B	FALSE	20	60697517	60710434
CTNNB1_CNCR1	CTNNB1	PGAM5	FALSE	12	133287405	133299228
CTNNB1_CNCR1	CTNNB1	MAP3K7	FALSE	6	91223292	91296764
CTNNB1_CNCR1	CTNNB1	CKAP4	FALSE	12	106631655	106698057
CTNNB1_CNCR1	CTNNB1	ATP6V1C1	FALSE	8	104033291	104085279
CTNNB1_CNCR1	CTNNB1	TPD52	FALSE	8	80870571	81143467
CTNNB1_CNCR1	CTNNB1	PCDHA4	FALSE	5	140186659	140391929
CTNNB1_CNCR1	CTNNB1	GRSF1	FALSE	4	71681499	71705662
CTNNB1_CNCR1	CTNNB1	DYNC1I1	FALSE	7	95401866	95739634
CTNNB1_CNCR1	CTNNB1	CAMSAP2	FALSE	1	200708686	200829832
CTNNB1_CNCR1	CTNNB1	WDR37	FALSE	10	1095478	1178237
CTNNB1_CNCR1	CTNNB1	WASF1	FALSE	6	110421022	110501207
CTNNB1_CNCR1	CTNNB1	SMARCB1	FALSE	22	24129150	24176703
CTNNB1_CNCR1	CTNNB1	RPL22	FALSE	1	6241329	6269449
CTNNB1_CNCR1	CTNNB1	ALYREF	FALSE	17	79845713	79849462
CTNNB1_CNCR1	CTNNB1	SMARCD1	FALSE	12	50478755	50494495
CTNNB1_CNCR1	CTNNB1	FIBP	FALSE	11	65651212	65656010
CTNNB1_CNCR1	CTNNB1	MAP1LC3B	FALSE	16	87417601	87438385
CTNNB1_CNCR1	CTNNB1	CDC42BPB	FALSE	14	103398716	103523799
CTNNB1_CNCR1	CTNNB1	RPS10	FALSE	6	34385231	34393902
CTNNB1_CNCR1	CTNNB1	WDR11	FALSE	10	122610687	122669036
CTNNB1_CNCR1	CTNNB1	KRT33A	FALSE	17	39502344	39507064
CTNNB1_CNCR1	CTNNB1	CCT8	FALSE	21	30428126	30446118
CTNNB1_CNCR1	CTNNB1	RPS4X	FALSE	X	71475529	71497150
CTNNB1_CNCR1	CTNNB1	YWHAE	FALSE	17	1247566	1303672
CTNNB1_CNCR1	CTNNB1	AP2M1	FALSE	3	183892477	183901879
CTNNB1_CNCR1	CTNNB1	KRT27	FALSE	17	38933060	38938786
CTNNB1_CNCR1	CTNNB1	RBFOX2	FALSE	22	36134783	36424473
CTNNB1_CNCR1	CTNNB1	ANKRD35	FALSE	1	146552975	146572260
CTNNB1_CNCR1	CTNNB1	SLC1A1	FALSE	9	4490444	4587469
CTNNB1_CNCR1	CTNNB1	WDR12	FALSE	2	203739505	203879521
CTNNB1_CNCR1	CTNNB1	RAB10	FALSE	2	26256976	26360323
CTNNB1_CNCR1	CTNNB1	MED30	FALSE	8	118532952	118552501
CTNNB1_CNCR1	CTNNB1	HNRNPC	FALSE	14	21677295	21737653
CTNNB1_CNCR1	CTNNB1	PNMA2	FALSE	8	26362202	26371608
CTNNB1_CNCR1	CTNNB1	SMARCE1	FALSE	17	38781214	38804760
CTNNB1_CNCR1	CTNNB1	FAM117B	FALSE	2	203499901	203634480
CTNNB1_CNCR1	CTNNB1	AP2B1	FALSE	17	33905065	34053436
CTNNB1_CNCR1	CTNNB1	LANCL1	FALSE	2	211295973	211342376
CTNNB1_CNCR1	CTNNB1	MED8	FALSE	1	43849588	43855479
CTNNB1_CNCR1	CTNNB1	KHSRP	FALSE	19	6413359	6424805
CTNNB1_CNCR1	CTNNB1	RAN	FALSE	12	131356424	131362223
CTNNB1_CNCR1	CTNNB1	CHCHD3	FALSE	7	132469629	132766848
CTNNB1_CNCR1	CTNNB1	MED7	FALSE	5	156564423	156586030
CTNNB1_CNCR1	CTNNB1	IMMT	FALSE	2	86371055	86422893
CTNNB1_CNCR1	CTNNB1	AMY2B	FALSE	1	104096437	104122156
CTNNB1_CNCR1	CTNNB1	DPYSL4	FALSE	10	134000404	134019280
CTNNB1_CNCR1	CTNNB1	KRT2	FALSE	12	53038342	53045948
CTNNB1_CNCR1	CTNNB1	DYNC1LI2	FALSE	16	66754796	66785701
CTNNB1_CNCR1	CTNNB1	SRPK2	FALSE	7	104751151	105039755
CTNNB1_CNCR1	CTNNB1	MSL1	FALSE	17	38278551	38293042
CTNNB1_CNCR1	CTNNB1	STRBP	FALSE	9	125871779	126030855
CTNNB1_CNCR1	CTNNB1	MED28	FALSE	4	17616254	17635728
CTNNB1_CNCR1	CTNNB1	CCT4	FALSE	2	62095224	62115939
CTNNB1_CNCR1	CTNNB1	MTMR1	FALSE	X	149774684	149846825
CTNNB1_CNCR1	CTNNB1	GLCCI1	FALSE	7	8008425	8133902
CTNNB1_CNCR1	CTNNB1	NONO	FALSE	X	70503042	70521018
CTNNB1_CNCR1	CTNNB1	CTPS1	FALSE	1	41445007	41478235
CTNNB1_CNCR1	CTNNB1	ZNF207	FALSE	17	30677136	30708905
CTNNB1_CNCR1	CTNNB1	KRT82	FALSE	12	52787715	52800139
CTNNB1_CNCR1	CTNNB1	ARHGEF7	FALSE	13	111766906	111958084
CTNNB1_CNCR1	CTNNB1	SCAF4	FALSE	21	33043346	33104388
CTNNB1_CNCR1	CTNNB1	HCN1	FALSE	5	45259349	45696253
CTNNB1_CNCR1	CTNNB1	FAM171A2	FALSE	17	42430583	42441243
CTNNB1_CNCR1	CTNNB1	DUSP14	FALSE	17	35849937	35873603
CTNNB1_CNCR1	CTNNB1	DDX3X	FALSE	X	41192651	41223725
CTNNB1_CNCR1	CTNNB1	AGAP3	FALSE	7	150782918	150841523
CTNNB1_CNCR1	CTNNB1	PYGB	FALSE	20	25228705	25278650
CTNNB1_CNCR1	CTNNB1	HSPA8	FALSE	11	122928197	122933938
CTNNB1_CNCR1	CTNNB1	SRP14	FALSE	15	40327940	40331389
CTNNB1_CNCR1	CTNNB1	UQCRC2	FALSE	16	21963981	21994981
CTNNB1_CNCR1	CTNNB1	CORO1C	FALSE	12	109038885	109125372
CTNNB1_CNCR1	CTNNB1	KRT31	FALSE	17	39557276	39561144
CTNNB1_CNCR1	CTNNB1	EIF2S2	FALSE	20	32676104	32700138
CTNNB1_CNCR1	CTNNB1	TRIM3	FALSE	11	6469843	6495689
CTNNB1_CNCR1	CTNNB1	CDC5L	FALSE	6	44355262	44418163
CTNNB1_CNCR1	CTNNB1	ATP5F1A	FALSE	18	43660214	43684300
CTNNB1_CNCR1	CTNNB1	GYS1	FALSE	19	49471382	49496567
CTNNB1_CNCR1	CTNNB1	MARK1	FALSE	1	220701568	220837803
CTNNB1_CNCR1	CTNNB1	LRCH1	FALSE	13	47127303	47327175
CTNNB1_CNCR1	CTNNB1	ATP5F1C	FALSE	10	7830110	7849778
CTNNB1_CNCR1	CTNNB1	LGALS3BP	FALSE	17	76967320	76976191
CTNNB1_CNCR1	CTNNB1	EML4	FALSE	2	42396490	42559688
CTNNB1_CNCR1	CTNNB1	EIF3L	FALSE	22	38244875	38285414
CTNNB1_CNCR1	CTNNB1	ARF1	FALSE	1	228270361	228286912
CTNNB1_CNCR1	CTNNB1	YIPF1	FALSE	1	54317392	54356407
CTNNB1_CNCR1	CTNNB1	INTS5	FALSE	11	62414320	62420774
CTNNB1_CNCR1	CTNNB1	PRSS3	FALSE	9	33750515	33799230
CTNNB1_CNCR1	CTNNB1	TUBB	FALSE	6	30677842	30683067
CTNNB1_CNCR1	CTNNB1	PUM1	FALSE	1	31404353	31538838
CTNNB1_CNCR1	CTNNB1	EIF4A1	FALSE	17	7476024	7482323
CTNNB1_CNCR1	CTNNB1	RPL5	FALSE	1	93297582	93307481
CTNNB1_CNCR1	CTNNB1	SH2B2	FALSE	7	101928441	101964991
CTNNB1_CNCR1	CTNNB1	NAPA	FALSE	19	47990894	48018497
CTNNB1_CNCR1	CTNNB1	ANKZF1	FALSE	2	220094479	220101391
CTNNB1_CNCR1	CTNNB1	PLEKHA5	FALSE	12	19282648	19529334
CTNNB1_CNCR1	CTNNB1	SNPH	FALSE	20	1246960	1289972
CTNNB1_CNCR1	CTNNB1	GGA3	FALSE	17	73232694	73258444
CTNNB1_CNCR1	CTNNB1	CAMK2G	FALSE	10	75572259	75634343
CTNNB1_CNCR1	CTNNB1	TUBB8	FALSE	10	92828	120103
CTNNB1_CNCR1	CTNNB1	STAU1	FALSE	20	47729878	47804904
CTNNB1_CNCR1	CTNNB1	SNRPA	FALSE	19	41256542	41271294
CTNNB1_CNCR1	CTNNB1	PDE4B	FALSE	1	66258197	66840259
CTNNB1_CNCR1	CTNNB1	GYG1	FALSE	3	148709128	148745419
CTNNB1_CNCR1	CTNNB1	PABPC1	FALSE	8	101698044	101735037
CTNNB1_CNCR1	CTNNB1	SRGAP1	FALSE	12	64238073	64541613
CTNNB1_CNCR1	CTNNB1	GNAZ	FALSE	22	23412540	23467224
CTNNB1_CNCR1	CTNNB1	NSDHL	FALSE	X	151999439	152038201
CTNNB1_CNCR1	CTNNB1	SUGP2	FALSE	19	19101697	19144832
CTNNB1_CNCR1	CTNNB1	KIAA1217	FALSE	10	23983675	24836772
CTNNB1_CNCR1	CTNNB1	RTCB	FALSE	22	32783569	32808242
CTNNB1_CNCR1	CTNNB1	HNRNPL	FALSE	19	39327028	39342987
CTNNB1_CNCR1	CTNNB1	SS18L1	FALSE	20	60718822	60757540
CTNNB1_CNCR1	CTNNB1	SAFB	FALSE	19	5623046	5668489
CTNNB1_CNCR1	CTNNB1	DUT	FALSE	15	48623208	48635570
CTNNB1_CNCR1	CTNNB1	TMEM35A	FALSE	X	100333868	100351356
CTNNB1_CNCR1	CTNNB1	NCBP1	FALSE	9	100395908	100436030
CTNNB1_CNCR1	CTNNB1	KRT14	FALSE	17	39738531	39743173
CTNNB1_CNCR1	CTNNB1	ILF2	FALSE	1	153634512	153643524
CTNNB1_CNCR1	CTNNB1	MED14	FALSE	X	40507558	40595110
CTNNB1_CNCR1	CTNNB1	ELAVL3	FALSE	19	11562141	11591861
CTNNB1_CNCR1	CTNNB1	SMARCA2	FALSE	9	2015342	2193624
CTNNB1_CNCR1	CTNNB1	KRT9	FALSE	17	39722096	39728310
CTNNB1_CNCR1	CTNNB1	HUWE1	FALSE	X	53559057	53713673
CTNNB1_CNCR1	CTNNB1	AKAP8	FALSE	19	15464196	15490609
CTNNB1_CNCR1	CTNNB1	SNRPN	FALSE	15	25068794	25223870
CTNNB1_CNCR1	CTNNB1	BLOC1S2	FALSE	10	102033713	102046469
CTNNB1_CNCR1	CTNNB1	UBAP2L	FALSE	1	154192655	154243986
CTNNB1_CNCR1	CTNNB1	PPFIBP1	FALSE	12	27676364	27848497
CTNNB1_CNCR1	CTNNB1	RPL6	FALSE	12	112842994	112856642
CTNNB1_CNCR1	CTNNB1	DDX17	FALSE	22	38879445	38903665
CTNNB1_CNCR1	CTNNB1	EBF1	FALSE	5	158122928	158526769
CTNNB1_CNCR1	CTNNB1	HP1BP3	FALSE	1	21069154	21113816
CTNNB1_CNCR1	CTNNB1	PLCB1	FALSE	20	8112824	8949003
CTNNB1_CNCR1	CTNNB1	ACTC1	FALSE	15	35080297	35088340
CTNNB1_CNCR1	CTNNB1	ALS2	FALSE	2	202565277	202645912
CTNNB1_CNCR1	CTNNB1	AGK	FALSE	7	141250989	141355044
CTNNB1_CNCR1	CTNNB1	DLAT	FALSE	11	111895537	111935113
CTNNB1_CNCR1	CTNNB1	DBT	FALSE	1	100652475	100715390
CTNNB1_CNCR1	CTNNB1	CRBN	FALSE	3	3190676	3221394
CTNNB1_CNCR1	CTNNB1	MAPK1	FALSE	22	22108789	22221970
CTNNB1_CNCR1	CTNNB1	UCKL1	FALSE	20	62571186	62587769
CTNNB1_CNCR1	CTNNB1	SFXN1	FALSE	5	174904065	174956745
CTNNB1_CNCR1	CTNNB1	CUL3	FALSE	2	225334867	225450110
CTNNB1_CNCR1	CTNNB1	RDH11	FALSE	14	68143518	68162531
CTNNB1_CNCR1	CTNNB1	KCNB2	FALSE	8	73449626	73850584
CTNNB1_CNCR1	CTNNB1	EPB41L1	FALSE	20	34679426	34820721
CTNNB1_CNCR1	CTNNB1	MRPS36	FALSE	5	68513587	68525954
CTNNB1_CNCR1	CTNNB1	APIP	FALSE	11	34874641	34938046
CTNNB1_CNCR1	CTNNB1	RBM17	FALSE	10	6130950	6159420
CTNNB1_CNCR1	CTNNB1	TARDBP	FALSE	1	11072414	11085796
CTNNB1_CNCR1	CTNNB1	SPTBN1	FALSE	2	54683422	54896812
CTNNB1_CNCR1	CTNNB1	KCNA6	FALSE	12	4918342	4960277
CTNNB1_CNCR1	CTNNB1	ERH	FALSE	14	69846848	69865344
CTNNB1_CNCR1	CTNNB1	LSM12	FALSE	17	42112003	42144987
CTNNB1_CNCR1	CTNNB1	NUDT21	FALSE	16	56463045	56486111
CTNNB1_CNCR1	CTNNB1	NAP1L4	FALSE	11	2965667	3013607
CTNNB1_CNCR1	CTNNB1	ERC1	FALSE	12	1099675	1605099
CTNNB1_CNCR1	CTNNB1	EWSR1	FALSE	22	29663998	29696515
CTNNB1_CNCR1	CTNNB1	FAM171A1	FALSE	10	15253642	15413061
CTNNB1_CNCR1	CTNNB1	HNRNPM	FALSE	19	8509651	8553998
CTNNB1_CNCR1	CTNNB1	BSCL2	FALSE	11	62457747	62477317
CTNNB1_CNCR1	CTNNB1	HSD17B12	FALSE	11	43577986	43878167
CTNNB1_CNCR1	CTNNB1	DCX	FALSE	X	110537007	110655603
CTNNB1_CNCR1	CTNNB1	EIF2S1	FALSE	14	67826714	67853233
CTNNB1_CNCR1	CTNNB1	AAK1	FALSE	2	69688532	69901481
CTNNB1_CNCR1	CTNNB1	DPYSL5	FALSE	2	27070615	27173219
CTNNB1_CNCR1	CTNNB1	XRN2	FALSE	20	21283942	21370463
CTNNB1_CNCR1	CTNNB1	DHX30	FALSE	3	47844399	47891685
CTNNB1_CNCR1	CTNNB1	HNRNPA0	FALSE	5	137087075	137090039
CTNNB1_CNCR1	CTNNB1	SYN2	FALSE	3	12045876	12232900
CTNNB1_CNCR1	CTNNB1	FAM91A1	FALSE	8	124780696	124827692
CTNNB1_CNCR1	CTNNB1	NOP56	FALSE	20	2632791	2639039
CTNNB1_CNCR1	CTNNB1	REPS1	FALSE	6	139224630	139309398
CTNNB1_CNCR1	CTNNB1	FTH1	FALSE	11	61727190	61735132
CTNNB1_CNCR1	CTNNB1	OGDH	FALSE	7	44646171	44748665
CTNNB1_CNCR1	CTNNB1	VAPA	FALSE	18	9913999	9960018
CTNNB1_CNCR1	CTNNB1	IGKV4-1	FALSE	2	89184913	89185669
CTNNB1_CNCR1	CTNNB1	HBB	FALSE	11	5246694	5250625
CTNNB1_CNCR1	CTNNB1	ANKRD28	FALSE	3	15708743	15901278
CTNNB1_CNCR1	CTNNB1	CDH4	FALSE	20	59827482	60515673
CTNNB1_CNCR1	CTNNB1	EPRS	FALSE	1	220141943	220220000
CTNNB1_CNCR1	CTNNB1	ATXN2L	FALSE	16	28834356	28848558
CTNNB1_CNCR1	CTNNB1	PML	FALSE	15	74287014	74340153
CTNNB1_CNCR1	CTNNB1	CDC42BPA	FALSE	1	227177566	227506175
CTNNB1_CNCR1	CTNNB1	AHCY	FALSE	20	32868074	32899608
CTNNB1_CNCR1	CTNNB1	SYNGAP1	FALSE	6	33527235	33560852
CTNNB1_CNCR1	CTNNB1	VCP	FALSE	9	35056061	35073246
CTNNB1_CNCR1	CTNNB1	ZNF512	FALSE	2	27805897	27858041
CTNNB1_CNCR1	CTNNB1	LEO1	FALSE	15	52230222	52264003
CTNNB1_CNCR1	CTNNB1	MCU	FALSE	10	74451889	74647452
CTNNB1_CNCR1	CTNNB1	PRMT5	FALSE	14	23389720	23398794
CTNNB1_CNCR1	CTNNB1	LDHA	FALSE	11	18415935	18429972
CTNNB1_CNCR1	CTNNB1	DDX6	FALSE	11	118620040	118661864
CTNNB1_CNCR1	CTNNB1	CBX3	FALSE	7	26240782	26252976
CTNNB1_CNCR1	CTNNB1	KCNQ2	FALSE	20	62037542	62103993
CTNNB1_CNCR1	CTNNB1	THAP5	FALSE	7	108194987	108210194
CTNNB1_CNCR1	CTNNB1	NCL	FALSE	2	232318242	232348352
CTNNB1_CNCR1	CTNNB1	IARS2	FALSE	1	220267444	220321380
CTNNB1_CNCR1	CTNNB1	PRMT1	FALSE	19	50179043	50192286
CTNNB1_CNCR1	CTNNB1	SPTAN1	FALSE	9	131314866	131395941
CTNNB1_CNCR1	CTNNB1	AARSD1	FALSE	17	41102543	41116515
CTNNB1_CNCR1	CTNNB1	EIF3K	FALSE	19	39109735	39127595
CTNNB1_CNCR1	CTNNB1	EPM2A	FALSE	6	145822719	146057160
CTNNB1_CNCR1	CTNNB1	UBA52	FALSE	19	18682540	18688360
CTNNB1_CNCR1	CTNNB1	RPS23	FALSE	5	81569177	81574396
CTNNB1_CNCR1	CTNNB1	CHCHD6	FALSE	3	126423063	126679249
CTNNB1_CNCR1	CTNNB1	PAICS	FALSE	4	57301907	57327534
CTNNB1_CNCR1	CTNNB1	RPS26	FALSE	12	56435637	56438116
CTNNB1_CNCR1	CTNNB1	HMGCR	FALSE	5	74632154	74657929
CTNNB1_CNCR1	CTNNB1	RNMT	FALSE	18	13726659	13764557
CTNNB1_CNCR1	CTNNB1	SSB	FALSE	2	170648443	170668574
CTNNB1_CNCR1	CTNNB1	SLC25A1	FALSE	22	19163095	19166343
CTNNB1_CNCR1	CTNNB1	ROCK1	FALSE	18	18526867	18691812
CTNNB1_CNCR1	CTNNB1	CAPZB	FALSE	1	19665267	19812066
CTNNB1_CNCR1	CTNNB1	MAP1A	FALSE	15	43803156	43823818
CTNNB1_CNCR1	CTNNB1	HNRNPD	FALSE	4	83273651	83295656
CTNNB1_CNCR1	CTNNB1	SDK1	FALSE	7	3341080	4308632
CTNNB1_CNCR1	CTNNB1	TDRD6	FALSE	6	46655612	46672056
CTNNB1_CNCR1	CTNNB1	SND1	FALSE	7	127292234	127732661
CTNNB1_CNCR1	CTNNB1	BTBD10	FALSE	11	13409548	13484844
CTNNB1_CNCR1	CTNNB1	CCAR1	FALSE	10	70480769	70552134
CTNNB1_CNCR1	CTNNB1	PPP1R12A	FALSE	12	80167343	80329240
CTNNB1_CNCR1	CTNNB1	GIT1	FALSE	17	27900487	27921072
CTNNB1_CNCR1	CTNNB1	PRDX4	FALSE	X	23682379	23704516
CTNNB1_CNCR1	CTNNB1	RPS15	FALSE	19	1438358	1440583
CTNNB1_CNCR1	CTNNB1	SF3B2	FALSE	11	65818200	65836779
CTNNB1_CNCR1	CTNNB1	MAPRE3	FALSE	2	27193480	27250064
CTNNB1_CNCR1	CTNNB1	EIF3M	FALSE	11	32605344	32627808
CTNNB1_CNCR1	CTNNB1	RPS27	FALSE	1	153963235	153964626
CTNNB1_CNCR1	CTNNB1	MAP1LC3A	FALSE	20	33134658	33148149
CTNNB1_CNCR1	CTNNB1	RABL6	FALSE	9	139702374	139735639
CTNNB1_CNCR1	CTNNB1	SF3B1	FALSE	2	198254508	198299815
CTNNB1_CNCR1	CTNNB1	MARCKSL1	FALSE	1	32799433	32801980
CTNNB1_CNCR1	CTNNB1	KRT6B	FALSE	12	52840435	52845910
CTNNB1_CNCR1	CTNNB1	DSC2	FALSE	18	28645940	28682378
CTNNB1_CNCR1	CTNNB1	TP53BP1	FALSE	15	43699407	43802926
CTNNB1_CNCR1	CTNNB1	STMN1	FALSE	1	26210672	26233482
CTNNB1_CNCR1	CTNNB1	FABP5	FALSE	8	82192598	82197012
CTNNB1_CNCR1	CTNNB1	TTLL12	FALSE	22	43562628	43583139
CTNNB1_CNCR1	CTNNB1	HRNR	FALSE	1	152184558	152196669
CTNNB1_CNCR1	CTNNB1	NOL4L	FALSE	20	31030862	31172876
CTNNB1_CNCR1	CTNNB1	GAP43	FALSE	3	115342171	115440337
CTNNB1_CNCR1	CTNNB1	IRGQ	FALSE	19	44088521	44100287
CTNNB1_CNCR1	CTNNB1	KCTD1	FALSE	18	24034874	24237365
CTNNB1_CNCR1	CTNNB1	AUP1	FALSE	2	74753772	74757066
CTNNB1_CNCR1	CTNNB1	ALDH18A1	FALSE	10	97365696	97416463
CTNNB1_CNCR1	CTNNB1	DBN1	FALSE	5	176883609	176901402
CTNNB1_CNCR1	CTNNB1	MYBBP1A	FALSE	17	4442192	4458926
CTNNB1_CNCR1	CTNNB1	C1QBP	FALSE	17	5336097	5352150
CTNNB1_CNCR1	CTNNB1	ASPRV1	FALSE	2	70187226	70189397
CTNNB1_CNCR1	CTNNB1	DPF3	FALSE	14	73086004	73360809
CTNNB1_CNCR1	CTNNB1	RPL29	FALSE	3	52027616	52029958
CTNNB1_CNCR1	CTNNB1	AFG3L2	FALSE	18	12328943	12377313
CTNNB1_CNCR1	CTNNB1	TRIM21	FALSE	11	4406127	4414926
CTNNB1_CNCR1	CTNNB1	EIF3G	FALSE	19	10225693	10230596
CTNNB1_CNCR1	CTNNB1	DECR1	FALSE	8	91013633	91064320
CTNNB1_CNCR1	CTNNB1	DLST	FALSE	14	75348594	75370448
CTNNB1_CNCR1	CTNNB1	SBF1	FALSE	22	50883429	50913454
CTNNB1_CNCR1	CTNNB1	MYH10	FALSE	17	8377523	8534079
CTNNB1_CNCR1	CTNNB1	KRT77	FALSE	12	53083410	53097247
CTNNB1_CNCR1	CTNNB1	CDC73	FALSE	1	193091147	193223031
CTNNB1_CNCR1	CTNNB1	SF3B4	FALSE	1	150609732	150614759
CTNNB1_CNCR1	CTNNB1	KIF21A	FALSE	12	39687030	39837192
CTNNB1_CNCR1	CTNNB1	METTL3	FALSE	14	21966277	21979517
CTNNB1_CNCR1	CTNNB1	ABI2	FALSE	2	204192942	204312446
CTNNB1_CNCR1	CTNNB1	EPN2	FALSE	17	19118928	19240028
CTNNB1_CNCR1	CTNNB1	PDE4C	FALSE	19	18318771	18366229
CTNNB1_CNCR1	CTNNB1	AP3M1	FALSE	10	75881524	75910821
CTNNB1_CNCR1	CTNNB1	HSP90AB1	FALSE	6	44214824	44221620
CTNNB1_CNCR1	CTNNB1	DCTN2	FALSE	12	57923885	57941114
CTNNB1_CNCR1	CTNNB1	EEF1A1P5	FALSE	9	135894816	135896553
CTNNB1_CNCR1	CTNNB1	ASPH	FALSE	8	62413116	62627155
CTNNB1_CNCR1	CTNNB1	ACTBL2	FALSE	5	56775846	56778636
CTNNB1_CNCR1	CTNNB1	CLIP2	FALSE	7	73754432	73870900
CTNNB1_CNCR1	CTNNB1	PPM1E	FALSE	17	56833230	57058983
CTNNB1_CNCR1	CTNNB1	PPP1R12C	FALSE	19	55602281	55628927
CTNNB1_CNCR1	CTNNB1	PTCD3	FALSE	2	86333305	86369280
CTNNB1_CNCR1	CTNNB1	NDUFS1	FALSE	2	206979541	207024327
CTNNB1_CNCR1	CTNNB1	ERC2	FALSE	3	55542336	56502391
CTNNB1_CNCR1	CTNNB1	LDB1	FALSE	10	103867317	103880210
CTNNB1_CNCR1	CTNNB1	HSPA1B	FALSE	6	31777702	31780222
CTNNB1_CNCR1	CTNNB1	RUFY3	FALSE	4	71569921	71673032
CTNNB1_CNCR1	CTNNB1	PPP1R9B	FALSE	17	48211104	48227991
CTNNB1_CNCR1	CTNNB1	BORCS5	FALSE	12	12510012	12624167
CTNNB1_CNCR1	CTNNB1	GRK2	FALSE	11	67033944	67054027
CTNNB1_CNCR1	CTNNB1	FMR1	FALSE	X	146993666	147032842
CTNNB1_CNCR1	CTNNB1	NRP1	FALSE	10	33466420	33625190
CTNNB1_CNCR1	CTNNB1	NUMBL	FALSE	19	41172596	41196877
CTNNB1_CNCR1	CTNNB1	IFI16	FALSE	1	158969758	159024945
CTNNB1_CNCR1	CTNNB1	LRFN5	FALSE	14	42076773	42373752
CTNNB1_CNCR1	CTNNB1	CUL1	FALSE	7	148395006	148498128
CTNNB1_CNCR1	CTNNB1	IGF2BP1	FALSE	17	47074774	47133012
CTNNB1_CNCR1	CTNNB1	SOAT1	FALSE	1	179262925	179327815
CTNNB1_CNCR1	CTNNB1	NXF1	FALSE	11	62559595	62573774
CTNNB1_CNCR1	CTNNB1	KRT13	FALSE	17	39657233	39661957
CTNNB1_CNCR1	CTNNB1	RPL13	FALSE	16	89627065	89630950
CTNNB1_CNCR1	CTNNB1	RPL23A	FALSE	17	27046411	27051377
CTNNB1_CNCR1	CTNNB1	AKR1B10	FALSE	7	134212344	134226160
CTNNB1_CNCR1	CTNNB1	NIPSNAP1	FALSE	22	29950797	29977326
CTNNB1_CNCR1	CTNNB1	MLYCD	FALSE	16	83932731	83949787
CTNNB1_CNCR1	CTNNB1	AGO2	FALSE	8	141541264	141645718
CTNNB1_CNCR1	CTNNB1	PTPN1	FALSE	20	49126891	49201299
CTNNB1_CNCR1	CTNNB1	CDC16	FALSE	13	115000362	115038198
CTNNB1_CNCR1	CTNNB1	CAPZA2	FALSE	7	116451124	116562103
CTNNB1_CNCR1	CTNNB1	MTMR3	FALSE	22	30279144	30426855
CTNNB1_CNCR1	CTNNB1	RPS9	FALSE	19	54704601	54752858
CTNNB1_CNCR1	CTNNB1	FBL	FALSE	19	40325098	40337054
CTNNB1_CNCR1	CTNNB1	DYNC1H1	FALSE	14	102430865	102517129
CTNNB1_CNCR1	CTNNB1	KRT19	FALSE	17	39679869	39684560
CTNNB1_CNCR1	CTNNB1	CLIP1	FALSE	12	122755979	122907179
CTNNB1_CNCR1	CTNNB1	EBF3	FALSE	10	131633547	131762105
CTNNB1_CNCR1	CTNNB1	CYLD	FALSE	16	50775961	50835846
CTNNB1_CNCR1	CTNNB1	EPPK1	FALSE	8	144939497	144952632
CTNNB1_CNCR1	CTNNB1	NACC1	FALSE	19	13228917	13251955
CTNNB1_CNCR1	CTNNB1	SUPT16H	FALSE	14	21819631	21852425
CTNNB1_CNCR1	CTNNB1	BLOC1S1	FALSE	12	56109820	56113871
CTNNB1_CNCR1	CTNNB1	IGLV4-60	FALSE	22	22516592	22517074
CTNNB1_CNCR1	CTNNB1	POF1B	FALSE	X	84532402	84634748
CTNNB1_CNCR1	CTNNB1	SFPQ	FALSE	1	35641979	35658749
CTNNB1_CNCR1	CTNNB1	MIF	FALSE	22	24236191	24237414
CTNNB1_CNCR1	CTNNB1	PPP2CA	FALSE	5	133530025	133561833
CTNNB1_CNCR1	CTNNB1	NPY6R	FALSE	5	137136882	137146440
CTNNB1_CNCR1	CTNNB1	ALDH3A2	FALSE	17	19551449	19580911
CTNNB1_CNCR1	CTNNB1	LETM1	FALSE	4	1813206	1857974
CTNNB1_CNCR1	CTNNB1	DEAF1	FALSE	11	644233	706715
CTNNB1_CNCR1	CTNNB1	BEND4	FALSE	4	42112955	42154895
CTNNB1_CNCR1	CTNNB1	TP53I11	FALSE	11	44907454	44972840
CTNNB1_CNCR1	CTNNB1	CALM2	FALSE	2	47387221	47403740
CTNNB1_CNCR1	CTNNB1	CDK19	FALSE	6	110931181	111137161
CTNNB1_CNCR1	CTNNB1	UBE2C	FALSE	20	44441215	44445596
CTNNB1_CNCR1	CTNNB1	RABGAP1	FALSE	9	125703112	125867145
CTNNB1_CNCR1	CTNNB1	TERF2IP	FALSE	16	75681684	75795770
CTNNB1_CNCR1	CTNNB1	SF3A3	FALSE	1	38422647	38456593
CTNNB1_CNCR1	CTNNB1	TUBAL3	FALSE	10	5435061	5446793
CTNNB1_CNCR1	CTNNB1	RPS28	FALSE	19	8386042	8388224
CTNNB1_CNCR1	CTNNB1	HNRNPUL1	FALSE	19	41768401	41813503
CTNNB1_CNCR1	CTNNB1	SRSF3	FALSE	6	36562145	36573377
CTNNB1_CNCR1	CTNNB1	PPIB	FALSE	15	64448011	64455404
CTNNB1_CNCR1	CTNNB1	PURA	FALSE	5	139487362	139496321
CTNNB1_CNCR1	CTNNB1	RPL34	FALSE	4	109541722	109551568
CTNNB1_CNCR1	CTNNB1	TTYH3	FALSE	7	2671585	2704436
CTNNB1_CNCR1	CTNNB1	ZSCAN18	FALSE	19	58595205	58629794
CTNNB1_CNCR1	CTNNB1	RPL18A	FALSE	19	17970685	17974962
CTNNB1_CNCR1	CTNNB1	CBX1	FALSE	17	46147414	46178883
CTNNB1_CNCR1	CTNNB1	RPL17	FALSE	18	47014851	47018906
CTNNB1_CNCR1	CTNNB1	CLSTN3	FALSE	12	7282294	7311541
CTNNB1_CNCR1	CTNNB1	KRT6A	FALSE	12	52880958	52887041
CTNNB1_CNCR1	CTNNB1	SYT2	FALSE	1	202559724	202679545
CTNNB1_CNCR1	CTNNB1	DYNC1LI1	FALSE	3	32567463	32612366
CTNNB1_CNCR1	CTNNB1	RPS20	FALSE	8	56979854	56987069
CTNNB1_CNCR1	CTNNB1	SLC25A5	FALSE	X	118602363	118605282
CTNNB1_CNCR1	CTNNB1	B4GAT1	FALSE	11	66112845	66115100
CTNNB1_CNCR1	CTNNB1	PTDSS1	FALSE	8	97273943	97349223
CTNNB1_CNCR1	CTNNB1	AP1B1	FALSE	22	29723669	29819168
CTNNB1_CNCR1	CTNNB1	MED19	FALSE	11	57471186	57479693
CTNNB1_CNCR1	CTNNB1	ELMO1	FALSE	7	36893961	37488852
CTNNB1_CNCR1	CTNNB1	JPT2	FALSE	16	1728257	1752281
CTNNB1_CNCR1	CTNNB1	RPS5	FALSE	19	58897767	58906173
CTNNB1_CNCR1	CTNNB1	TGM3	FALSE	20	2276647	2321724
CTNNB1_CNCR1	CTNNB1	MED9	FALSE	17	17380300	17396540
CTNNB1_CNCR1	CTNNB1	TIGD6	FALSE	5	149372681	149380730
CTNNB1_CNCR1	CTNNB1	OSBPL7	FALSE	17	45884738	45899200
CTNNB1_CNCR1	CTNNB1	OSBPL8	FALSE	12	76745577	76953589
CTNNB1_CNCR1	CTNNB1	EEF1A2	FALSE	20	62119366	62130505
CTNNB1_CNCR1	CTNNB1	SH3GLB1	FALSE	1	87170259	87213867
CTNNB1_CNCR1	CTNNB1	RPS17	FALSE	15	82821158	82824972
CTNNB1_CNCR1	CTNNB1	COPE	FALSE	19	19010323	19030206
CTNNB1_CNCR1	CTNNB1	WDR61	FALSE	15	78570177	78592136
CTNNB1_CNCR1	CTNNB1	PPP1CB	FALSE	2	28974506	29025806
CTNNB1_CNCR1	CTNNB1	RPS16	FALSE	19	39923847	39926588
CTNNB1_CNCR1	CTNNB1	SNRPD2	FALSE	19	46190712	46195827
CTNNB1_CNCR1	CTNNB1	SEC16A	FALSE	9	139334549	139372141
CTNNB1_CNCR1	CTNNB1	ATG9A	FALSE	2	220074494	220094439
CTNNB1_CNCR1	CTNNB1	HSP90AA1	FALSE	14	102547075	102606036
CTNNB1_CNCR1	CTNNB1	CRNN	FALSE	1	152381719	152386739
CTNNB1_CNCR1	CTNNB1	BASP1	FALSE	5	17065707	17276943
CTNNB1_CNCR1	CTNNB1	ATP5O	FALSE	21	35275757	35288284
CTNNB1_CNCR1	CTNNB1	IGLL5	FALSE	22	23229960	23238287
CTNNB1_CNCR1	CTNNB1	STOML2	FALSE	9	35099888	35103154
CTNNB1_CNCR1	CTNNB1	IGKV2-29	FALSE	2	89533655	89534393
CTNNB1_CNCR1	CTNNB1	PAFAH1B2	FALSE	11	117014983	117047610
CTNNB1_CNCR1	CTNNB1	SYT1	FALSE	12	79257773	79845788
CTNNB1_CNCR1	CTNNB1	RBM10	FALSE	X	47004304	47046248
CTNNB1_CNCR1	CTNNB1	CCT3	FALSE	1	156278759	156337664
CTNNB1_CNCR1	CTNNB1	LGALS7	FALSE	19	39261611	39264132
CTNNB1_CNCR1	CTNNB1	RPS21	FALSE	20	60962172	60963576
CTNNB1_CNCR1	CTNNB1	ANAPC4	FALSE	4	25378835	25420120
CTNNB1_CNCR1	CTNNB1	ELAVL1	FALSE	19	8023463	8070543
CTNNB1_CNCR1	CTNNB1	ALB	FALSE	4	74262831	74287129
CTNNB1_CNCR1	CTNNB1	PCMT1	FALSE	6	150070579	150132556
CTNNB1_CNCR1	CTNNB1	NCCRP1	FALSE	19	39687601	39692524
CTNNB1_CNCR1	CTNNB1	NOP58	FALSE	2	203130439	203168389
CTNNB1_CNCR1	CTNNB1	RAB6B	FALSE	3	133543083	133614680
CTNNB1_CNCR1	CTNNB1	ANKEF1	FALSE	20	9966774	10037410
CTNNB1_CNCR1	CTNNB1	AGAP1	FALSE	2	236402733	237040444
CTNNB1_CNCR1	CTNNB1	RBM26	FALSE	13	79885962	79980612
CTNNB1_CNCR1	CTNNB1	GSE1	FALSE	16	85645015	85709810
CTNNB1_CNCR1	CTNNB1	CYP2B6	FALSE	19	41497204	41524303
CTNNB1_CNCR1	CTNNB1	RPL10A	FALSE	6	35436185	35438562
CTNNB1_CNCR1	CTNNB1	C16orf58	FALSE	16	31500792	31520630
CTNNB1_CNCR1	CTNNB1	FAM98B	FALSE	15	38746328	38779911
CTNNB1_CNCR1	CTNNB1	CLTC	FALSE	17	57697219	57773671
CTNNB1_CNCR1	CTNNB1	POGZ	FALSE	1	151375200	151431941
CTNNB1_CNCR1	CTNNB1	EIF3I	FALSE	1	32687529	32697205
CTNNB1_CNCR1	CTNNB1	ATP2B1	FALSE	12	89981828	90103077
CTNNB1_CNCR1	CTNNB1	PCDH8	FALSE	13	53418109	53422775
CTNNB1_CNCR1	CTNNB1	RPL7	FALSE	8	74202506	74208024
CTNNB1_CNCR1	CTNNB1	TAOK2	FALSE	16	29984962	30003582
CTNNB1_CNCR1	CTNNB1	CLASP1	FALSE	2	122095352	122407163
CTNNB1_CNCR1	CTNNB1	CDSN	FALSE	6	31075367	31080724
CTNNB1_CNCR1	CTNNB1	SLC25A22	FALSE	11	790475	798316
CTNNB1_CNCR1	CTNNB1	HNRNPF	FALSE	10	43881065	43904614
CTNNB1_CNCR1	CTNNB1	NEFL	FALSE	8	24808468	24814624
CTNNB1_CNCR1	CTNNB1	DDX5	FALSE	17	62495734	62504317
CTNNB1_CNCR1	CTNNB1	ADD2	FALSE	2	70834750	70995357
CTNNB1_CNCR1	CTNNB1	GARS	FALSE	7	30634297	30673649
CTNNB1_CNCR1	CTNNB1	ATAD3A	FALSE	1	1447531	1470067
CTNNB1_CNCR1	CTNNB1	MARS	FALSE	12	57869228	57911352
CTNNB1_CNCR1	CTNNB1	B9D1	FALSE	17	19240867	19281495
CTNNB1_CNCR1	CTNNB1	DDX1	FALSE	2	15731302	15771235
CTNNB1_CNCR1	CTNNB1	RPS6	FALSE	9	19375713	19380252
CTNNB1_CNCR1	CTNNB1	EEF1G	FALSE	11	62327073	62342401
CTNNB1_CNCR1	CTNNB1	PTEN	FALSE	10	89622870	89731687
CTNNB1_CNCR1	CTNNB1	CDK5	FALSE	7	150750899	150755617
CTNNB1_CNCR1	CTNNB1	WASHC5	FALSE	8	126036502	126104061
CTNNB1_CNCR1	CTNNB1	RIMS4	FALSE	20	43380449	43438979
CTNNB1_CNCR1	CTNNB1	VANGL2	FALSE	1	160370376	160398468
CTNNB1_CNCR1	CTNNB1	TRIM32	FALSE	9	119449581	119463579
CTNNB1_CNCR1	CTNNB1	CNTN1	FALSE	12	41086244	41466220
CTNNB1_CNCR1	CTNNB1	LSM14A	FALSE	19	34663409	34720420
CTNNB1_CNCR1	CTNNB1	CSNK2A1	FALSE	20	459116	524465
CTNNB1_CNCR1	CTNNB1	HSPA6	FALSE	1	161494036	161496681
CTNNB1_CNCR1	CTNNB1	UPF1	FALSE	19	18942747	18979045
CTNNB1_CNCR1	CTNNB1	LRRC59	FALSE	17	48452420	48474914
CTNNB1_CNCR1	CTNNB1	RAC1	FALSE	7	6414154	6443608
CTNNB1_CNCR1	CTNNB1	RPL23	FALSE	17	37004118	37010096
CTNNB1_CNCR1	CTNNB1	PRKRA	FALSE	2	179296141	179316239
CTNNB1_CNCR1	CTNNB1	FXR1	FALSE	3	180585929	180700541
CTNNB1_CNCR1	CTNNB1	ILF3	FALSE	19	10764937	10803093
CTNNB1_CNCR1	CTNNB1	GIGYF1	FALSE	7	100277130	100287071
CTNNB1_CNCR1	CTNNB1	TRAF7	FALSE	16	2205699	2228130
CTNNB1_CNCR1	CTNNB1	RPS3	FALSE	11	75110530	75133324
CTNNB1_CNCR1	CTNNB1	RPL8	FALSE	8	146015150	146017972
CTNNB1_CNCR1	CTNNB1	INPP5F	FALSE	10	121485609	121588652
CTNNB1_CNCR1	CTNNB1	ALDH7A1	FALSE	5	125877533	125931110
CTNNB1_CNCR1	CTNNB1	PCDHGB6	FALSE	5	140787770	140892546
CTNNB1_CNCR1	CTNNB1	CALML3	FALSE	10	5566924	5568225
CTNNB1_CNCR1	CTNNB1	CEP170	FALSE	1	243287730	243418650
CTNNB1_CNCR1	CTNNB1	KRT78	FALSE	12	53231588	53242876
CTNNB1_CNCR1	CTNNB1	FARSB	FALSE	2	223435255	223521056
CTNNB1_CNCR1	CTNNB1	YWHAH	FALSE	22	32340447	32353590
CTNNB1_CNCR1	CTNNB1	NOVA2	FALSE	19	46436992	46476804
CTNNB1_CNCR1	CTNNB1	RPL35	FALSE	9	127620159	127624260
CTNNB1_CNCR1	CTNNB1	ADD1	FALSE	4	2845584	2931803
CTNNB1_CNCR1	CTNNB1	CMAS	FALSE	12	22199108	22218608
CTNNB1_CNCR1	CTNNB1	MAPRE2	FALSE	18	32556892	32723434
CTNNB1_CNCR1	CTNNB1	RPTN	FALSE	1	152126071	152131704
CTNNB1	CTNNB1	CTNNA1	TRUE	5	137946656	138270723
CTNNB1	CTNNB1	CPA4	TRUE	7	129932974	129964020
CTNNB1	CTNNB1	CDH11	TRUE	16	64977656	65160015
CTNNB1	CTNNB1	CDH7	TRUE	18	63417488	63548638
CTNNB1	CTNNB1	NUP153	TRUE	6	17615269	17706656
CTNNB1	CTNNB1	CTNNA2	TRUE	2	79412357	80875905
CTNNB1	CTNNB1	IGSF3	TRUE	1	117117031	117210375
CTNNB1	CTNNB1	IGLL5	TRUE	22	23229960	23238287
CTNNB1	CTNNB1	CDH10	TRUE	5	24487209	24645087
CTNNB1	CTNNB1	S100A9	TRUE	1	153330330	153333503
CTNNB1	CTNNB1	HBA1	TRUE	16	226679	227521
CTNNB1	CTNNB1	CDH9	TRUE	5	26880709	27121257
CTNNB1	CTNNB1	APC	TRUE	5	112043195	112181936
CTNNB1	CTNNB1	PPFIA2	TRUE	12	81652045	82153332
CTNNB1	CTNNB1	S100A8	TRUE	1	153362508	153363664
CTNNB1	CTNNB1	CDH6	TRUE	5	31193857	31329253
CTNNB1	CTNNB1	CDH3	TRUE	16	68670092	68756519
CTNNB1	CTNNB1	TFG	TRUE	3	100428205	100467810
CTNNB1	CTNNB1	PRRC2A	TRUE	6	31588497	31605548
CTNNB1	CTNNB1	CDH4	TRUE	20	59827482	60515673
CTNNB1	CTNNB1	CDH2	TRUE	18	25530930	25757410
CTNNB1	CTNNB1	CTNND2	TRUE	5	10971952	11904155
CTNNB1	CTNNB1	TRIM21	TRUE	11	4406127	4414926
CTNNB1	CTNNB1	VCL	TRUE	10	75757872	75879918
CTNNB1	CTNNB1	MED23	FALSE	6	131895106	131949369
CTNNB1	CTNNB1	ANXA5	FALSE	4	122589110	122618268
CTNNB1	CTNNB1	MGST3	FALSE	1	165600098	165631033
CTNNB1	CTNNB1	ZMYM4	FALSE	1	35734568	35887659
CTNNB1	CTNNB1	RACK1	FALSE	5	180663897	180675096
CTNNB1	CTNNB1	APBA1	FALSE	9	72042446	72287222
CTNNB1	CTNNB1	ATP6V1G2	FALSE	6	31512239	31516204
CTNNB1	CTNNB1	CLASP2	FALSE	3	33537737	33759848
CTNNB1	CTNNB1	HNRNPUL2-BSCL2	FALSE	11	62457747	62494856
CTNNB1	CTNNB1	EIF4G1	FALSE	3	184032283	184053146
CTNNB1	CTNNB1	SLC25A11	FALSE	17	4840425	4843546
CTNNB1	CTNNB1	KXD1	FALSE	19	18668572	18680197
CTNNB1	CTNNB1	SYT11	FALSE	1	155829300	155854990
CTNNB1	CTNNB1	RSPH9	FALSE	6	43612783	43640336
CTNNB1	CTNNB1	CWF19L2	FALSE	11	107197071	107328572
CTNNB1	CTNNB1	H2AC14	FALSE	6	27782132	27782518
CTNNB1	CTNNB1	CTR9	FALSE	11	10772534	10801290
CTNNB1	CTNNB1	SEC23B	FALSE	20	18488137	18542059
CTNNB1	CTNNB1	NES	FALSE	1	156638555	156647189
CTNNB1	CTNNB1	FLNA	FALSE	X	153516992	153543106
CTNNB1	CTNNB1	NSUN2	FALSE	5	6599352	6633404
CTNNB1	CTNNB1	RPL4	FALSE	15	66790355	66816870
CTNNB1	CTNNB1	NECAP1	FALSE	12	8234807	8250367
CTNNB1	CTNNB1	SHTN1	FALSE	10	118640988	118886097
CTNNB1	CTNNB1	HTATSF1	FALSE	X	135579238	135594505
CTNNB1	CTNNB1	ARG1	FALSE	6	131894284	131905472
CTNNB1	CTNNB1	PARK7	FALSE	1	8014351	8045565
CTNNB1	CTNNB1	ACTB	FALSE	7	5566782	5603415
CTNNB1	CTNNB1	TECPR1	FALSE	7	97843936	97881563
CTNNB1	CTNNB1	PABPC4	FALSE	1	40026488	40042462
CTNNB1	CTNNB1	AKAP8L	FALSE	19	15490859	15529952
CTNNB1	CTNNB1	AGL	FALSE	1	100315640	100389579
CTNNB1	CTNNB1	HSD17B10	FALSE	X	53174258	53177373
CTNNB1	CTNNB1	NOL3	FALSE	16	67204057	67209643
CTNNB1	CTNNB1	NMNAT1	FALSE	1	10003486	10045559
CTNNB1	CTNNB1	POLR2A	FALSE	17	7387685	7417933
CTNNB1	CTNNB1	RNF111	FALSE	15	59157374	59389618
CTNNB1	CTNNB1	PPP2R1A	FALSE	19	52693292	52730687
CTNNB1	CTNNB1	DHX16	FALSE	6	30610735	30630683
CTNNB1	CTNNB1	APMAP	FALSE	20	24943561	24973615
CTNNB1	CTNNB1	CAPG	FALSE	2	85621871	85645555
CTNNB1	CTNNB1	PACS1	FALSE	11	65837834	66012218
CTNNB1	CTNNB1	C2orf16	FALSE	2	27799389	27805588
CTNNB1	CTNNB1	RPS15A	FALSE	16	18792617	18801705
CTNNB1	CTNNB1	RPRD1B	FALSE	20	36661948	36720768
CTNNB1	CTNNB1	ANKRD40	FALSE	17	48770551	48785285
CTNNB1	CTNNB1	LPCAT1	FALSE	5	1456595	1524092
CTNNB1	CTNNB1	TBC1D10C	FALSE	11	67171386	67177560
CTNNB1	CTNNB1	HSPA9	FALSE	5	137890571	137911133
CTNNB1	CTNNB1	SEC63	FALSE	6	108188960	108279393
CTNNB1	CTNNB1	EIF3B	FALSE	7	2393721	2420380
CTNNB1	CTNNB1	MAP2	FALSE	2	210288782	210598842
CTNNB1	CTNNB1	DHX36	FALSE	3	153990335	154042286
CTNNB1	CTNNB1	SHROOM3	FALSE	4	77356253	77704406
CTNNB1	CTNNB1	HCN3	FALSE	1	155247374	155259639
CTNNB1	CTNNB1	RPS3A	FALSE	4	152020725	152025804
CTNNB1	CTNNB1	TOP1	FALSE	20	39657458	39753127
CTNNB1	CTNNB1	PUF60	FALSE	8	144898514	144912029
CTNNB1	CTNNB1	GET4	FALSE	7	916189	936073
CTNNB1	CTNNB1	SPTA1	FALSE	1	158580496	158656488
CTNNB1	CTNNB1	ANAPC5	FALSE	12	121746048	121837699
CTNNB1	CTNNB1	VDAC3	FALSE	8	42249142	42263415
CTNNB1	CTNNB1	SRM	FALSE	1	11114641	11120081
CTNNB1	CTNNB1	ATP6V1A	FALSE	3	113465866	113530903
CTNNB1	CTNNB1	FGB	FALSE	4	155484108	155492238
CTNNB1	CTNNB1	RPSA	FALSE	3	39448180	39454033
CTNNB1	CTNNB1	KIF5A	FALSE	12	57943781	57980415
CTNNB1	CTNNB1	PHGDH	FALSE	1	120202421	120286838
CTNNB1	CTNNB1	KLC1	FALSE	14	104028233	104167888
CTNNB1	CTNNB1	TRIM25	FALSE	17	54965270	54991399
CTNNB1	CTNNB1	PLD3	FALSE	19	40854363	40886346
CTNNB1	CTNNB1	NUP62	FALSE	19	50410082	50433020
CTNNB1	CTNNB1	RPL15	FALSE	3	23958036	23965183
CTNNB1	CTNNB1	NUP88	FALSE	17	5264258	5323480
CTNNB1	CTNNB1	MDH2	FALSE	7	75513008	75532465
CTNNB1	CTNNB1	BRWD1-AS2	FALSE	21	40685861	40686888
CTNNB1	CTNNB1	KRT76	FALSE	12	53161939	53171129
CTNNB1	CTNNB1	UPP2	FALSE	2	158733214	158992666
CTNNB1	CTNNB1	GABARAPL2	FALSE	16	75600249	75611779
CTNNB1	CTNNB1	USO1	FALSE	4	76649777	76735382
CTNNB1	CTNNB1	TEX264	FALSE	3	51696709	51738339
CTNNB1	CTNNB1	RPL36A	FALSE	X	100645812	100651105
CTNNB1	CTNNB1	HSPA5	FALSE	9	127997132	128003609
CTNNB1	CTNNB1	PGAP1	FALSE	2	197697728	197792520
CTNNB1	CTNNB1	AFTPH	FALSE	2	64751465	64820139
CTNNB1	CTNNB1	GAREM2	FALSE	2	26395957	26412532
CTNNB1	CTNNB1	ACTL6B	FALSE	7	100240720	100254084
CTNNB1	CTNNB1	MAP1B	FALSE	5	71403061	71505395
CTNNB1	CTNNB1	IGKV1-33	FALSE	2	89567758	89568263
CTNNB1	CTNNB1	CCNC	FALSE	6	99990256	100016849
CTNNB1	CTNNB1	KRT34	FALSE	17	39533902	39538655
CTNNB1	CTNNB1	KLC4	FALSE	6	43008515	43042837
CTNNB1	CTNNB1	PSMA2	FALSE	7	42956460	42971822
CTNNB1	CTNNB1	CASP14	FALSE	19	15160195	15169104
CTNNB1	CTNNB1	TUBB4A	FALSE	19	6494330	6502859
CTNNB1	CTNNB1	EPB41	FALSE	1	29213603	29446553
CTNNB1	CTNNB1	MARK3	FALSE	14	103851729	103970168
CTNNB1	CTNNB1	RBM6	FALSE	3	49977440	50137478
CTNNB1	CTNNB1	CDH1	FALSE	16	68771128	68869451
CTNNB1	CTNNB1	CATSPER2	FALSE	15	43920701	43960316
CTNNB1	CTNNB1	FLG2	FALSE	1	152321211	152332482
CTNNB1	CTNNB1	MCCC1	FALSE	3	182733006	182833863
CTNNB1	CTNNB1	CLTA	FALSE	9	36190853	36304778
CTNNB1	CTNNB1	RNF170	FALSE	8	42704780	42752433
CTNNB1	CTNNB1	ACACA	FALSE	17	35441923	35766909
CTNNB1	CTNNB1	RASSF8	FALSE	12	26111962	26232825
CTNNB1	CTNNB1	H4C1	FALSE	6	26021907	26022218
CTNNB1	CTNNB1	SNRNP70	FALSE	19	49588676	49611862
CTNNB1	CTNNB1	NUP58	FALSE	13	25875694	25923938
CTNNB1	CTNNB1	RPL9	FALSE	4	39455744	39460568
CTNNB1	CTNNB1	PCDH1	FALSE	5	141232938	141258811
CTNNB1	CTNNB1	ARHGAP10	FALSE	4	148653214	148993931
CTNNB1	CTNNB1	HIST1H1E	FALSE	6	26156559	26157343
CTNNB1	CTNNB1	CASK	FALSE	X	41374187	41782716
CTNNB1	CTNNB1	CORO1B	FALSE	11	67205519	67211292
CTNNB1	CTNNB1	SDF4	FALSE	1	1152288	1167411
CTNNB1	CTNNB1	ADGRD2	FALSE	9	127213704	127240868
CTNNB1	CTNNB1	PRKG1	FALSE	10	52750945	54058110
CTNNB1	CTNNB1	EFTUD2	FALSE	17	42927311	42977030
CTNNB1	CTNNB1	PACS2	FALSE	14	105766900	105864484
CTNNB1	CTNNB1	STRAP	FALSE	12	16035325	16056412
CTNNB1	CTNNB1	SRSF7	FALSE	2	38970741	38978636
CTNNB1	CTNNB1	TRDMT1	FALSE	10	17184253	17244053
CTNNB1	CTNNB1	SF3A2	FALSE	19	2236520	2248678
CTNNB1	CTNNB1	PTBP2	FALSE	1	97187221	97289294
CTNNB1	CTNNB1	TXN	FALSE	9	113006091	113018920
CTNNB1	CTNNB1	BORCS7	FALSE	10	104614016	104624718
CTNNB1	CTNNB1	CAT	FALSE	11	34460472	34493609
CTNNB1	CTNNB1	SLC25A3	FALSE	12	98987369	98995946
CTNNB1	CTNNB1	TPM2	FALSE	9	35681989	35691017
CTNNB1	CTNNB1	CLIC1	FALSE	6	31774644	31783827
CTNNB1	CTNNB1	CORO1A	FALSE	16	30194148	30200397
CTNNB1	CTNNB1	COL1A2	FALSE	7	94023873	94060544
CTNNB1	CTNNB1	RPS2	FALSE	16	2012053	2014861
CTNNB1	CTNNB1	TUBB2B	FALSE	6	3224495	3231964
CTNNB1	CTNNB1	ZC3H7B	FALSE	22	41697526	41756151
CTNNB1	CTNNB1	PPFIA3	FALSE	19	49622646	49654283
CTNNB1	CTNNB1	H2AFY	FALSE	5	134669590	134735604
CTNNB1	CTNNB1	BCKDHB	FALSE	6	80816364	81055987
CTNNB1	CTNNB1	MAP7D1	FALSE	1	36621180	36646450
CTNNB1	CTNNB1	CYCS	FALSE	7	25159710	25164980
CTNNB1	CTNNB1	FAM53C	FALSE	5	137667624	137685416
CTNNB1	CTNNB1	TRIM36	FALSE	5	114460459	114516243
CTNNB1	CTNNB1	RUVBL2	FALSE	19	49496705	49519252
CTNNB1	CTNNB1	MTSS2	FALSE	16	70695107	70719956
CTNNB1	CTNNB1	VIM	FALSE	10	17270258	17279592
CTNNB1	CTNNB1	CSTA	FALSE	3	122044091	122060819
CTNNB1	CTNNB1	MVP	FALSE	16	29831715	29859355
CTNNB1	CTNNB1	SMR3B	FALSE	4	71235810	71255961
CTNNB1	CTNNB1	HNRNPA3	FALSE	2	178077291	178088686
CTNNB1	CTNNB1	PPP2R2D	FALSE	10	133787054	133812430
CTNNB1	CTNNB1	IQSEC3	FALSE	12	175931	287626
CTNNB1	CTNNB1	MAP6	FALSE	11	75297963	75380165
CTNNB1	CTNNB1	TMEM94	FALSE	17	73437240	73496533
CTNNB1	CTNNB1	ATP6V1B2	FALSE	8	20054878	20084330
CTNNB1	CTNNB1	CNTNAP1	FALSE	17	40834631	40851832
CTNNB1	CTNNB1	PFKM	FALSE	12	48498922	48540187
CTNNB1	CTNNB1	KRT83	FALSE	12	52708085	52715182
CTNNB1	CTNNB1	HNRNPDL	FALSE	4	83343717	83351294
CTNNB1	CTNNB1	HIST1H2BM	FALSE	6	27782822	27783267
CTNNB1	CTNNB1	BAG6	FALSE	6	31606805	31620482
CTNNB1	CTNNB1	U2SURP	FALSE	3	142683339	142779567
CTNNB1	CTNNB1	EEF1B2	FALSE	2	207024309	207027652
CTNNB1	CTNNB1	HACD3	FALSE	15	65822756	65870687
CTNNB1	CTNNB1	SLC25A12	FALSE	2	172640880	172864766
CTNNB1	CTNNB1	HSPB1	FALSE	7	75931861	75933612
CTNNB1	CTNNB1	SSH1	FALSE	12	109176466	109251366
CTNNB1	CTNNB1	EEF1E1	FALSE	6	8073593	8102811
CTNNB1	CTNNB1	MTHFD1	FALSE	14	64854749	64926722
CTNNB1	CTNNB1	EML1	FALSE	14	100204030	100408397
CTNNB1	CTNNB1	RPS24	FALSE	10	79793518	79816570
CTNNB1	CTNNB1	BHLHE22	FALSE	8	65492814	65496181
CTNNB1	CTNNB1	ATN1	FALSE	12	7033626	7051484
CTNNB1	CTNNB1	HNRNPH1	FALSE	5	179041179	179061785
CTNNB1	CTNNB1	LNPK	FALSE	2	176788610	176867567
CTNNB1	CTNNB1	ATP9A	FALSE	20	50213053	50385173
CTNNB1	CTNNB1	KCTD15	FALSE	19	34286838	34306668
CTNNB1	CTNNB1	ACTR2	FALSE	2	65454887	65498387
CTNNB1	CTNNB1	PDHA1	FALSE	X	19362011	19379823
CTNNB1	CTNNB1	CNP	FALSE	17	40118759	40129749
CTNNB1	CTNNB1	ACTR3	FALSE	2	114647537	114720173
CTNNB1	CTNNB1	MYH14	FALSE	19	50691443	50813802
CTNNB1	CTNNB1	BORCS8	FALSE	19	19287712	19303400
CTNNB1	CTNNB1	GPRIN3	FALSE	4	90157537	90229161
CTNNB1	CTNNB1	TRA2A	FALSE	7	23544399	23571660
CTNNB1	CTNNB1	UBA1	FALSE	X	47050296	47074563
CTNNB1	CTNNB1	KRT17	FALSE	17	39775689	39781094
CTNNB1	CTNNB1	PCDHB2	FALSE	5	140474228	140476963
CTNNB1	CTNNB1	CPSF1	FALSE	8	145618444	145634753
CTNNB1	CTNNB1	DLG5	FALSE	10	79550549	79686378
CTNNB1	CTNNB1	BPGM	FALSE	7	134331560	134364565
CTNNB1	CTNNB1	GRK6	FALSE	5	176830205	176869902
CTNNB1	CTNNB1	COPB2	FALSE	3	139074442	139108574
CTNNB1	CTNNB1	SCD	FALSE	10	102106881	102124591
CTNNB1	CTNNB1	NAA50	FALSE	3	113435307	113465147
CTNNB1	CTNNB1	DCD	FALSE	12	55038375	55042277
CTNNB1	CTNNB1	PCYT1A	FALSE	3	195941093	196014828
CTNNB1	CTNNB1	STX1B	FALSE	16	31000577	31021949
CTNNB1	CTNNB1	PDZD11	FALSE	X	69506445	69510364
CTNNB1	CTNNB1	DNAJB1	FALSE	19	14625582	14640582
CTNNB1	CTNNB1	MOCS2	FALSE	5	52391509	52405893
CTNNB1	CTNNB1	TANC2	FALSE	17	61086917	61505060
CTNNB1	CTNNB1	GSDMA	FALSE	17	38119226	38134019
CTNNB1	CTNNB1	GNA13	FALSE	17	63006833	63052957
CTNNB1	CTNNB1	CAMSAP3	FALSE	19	7660788	7683190
CTNNB1	CTNNB1	BICRA	FALSE	19	48111453	48206534
CTNNB1	CTNNB1	KIF21B	FALSE	1	200938520	200992828
CTNNB1	CTNNB1	ACP1	FALSE	2	264140	278283
CTNNB1	CTNNB1	KIDINS220	FALSE	2	8865408	8977760
CTNNB1	CTNNB1	LARP1	FALSE	5	154092462	154197167
CTNNB1	CTNNB1	WRNIP1	FALSE	6	2765648	2787186
CTNNB1	CTNNB1	TRMT61B	FALSE	2	29072687	29093167
CTNNB1	CTNNB1	EML2	FALSE	19	46110252	46148887
CTNNB1	CTNNB1	IGKC	FALSE	2	89156674	89157196
CTNNB1	CTNNB1	SF3B6	FALSE	2	24290456	24299243
CTNNB1	CTNNB1	PKM	FALSE	15	72491370	72524164
CTNNB1	CTNNB1	HDAC2	FALSE	6	114254192	114332472
CTNNB1	CTNNB1	VAT1	FALSE	17	41166622	41177140
CTNNB1	CTNNB1	ARL14EP	FALSE	11	30344598	30359774
CTNNB1	CTNNB1	RFC1	FALSE	4	39289076	39367995
CTNNB1	CTNNB1	WASH6P	FALSE	X	155250491	155255375
CTNNB1	CTNNB1	SMCHD1	FALSE	18	2655737	2805015
CTNNB1	CTNNB1	WASHC4	FALSE	12	105501102	105562912
CTNNB1	CTNNB1	GLG1	FALSE	16	74485856	74641012
CTNNB1	CTNNB1	HNRNPA2B1	FALSE	7	26229547	26241149
CTNNB1	CTNNB1	H1F0	FALSE	22	38201114	38203442
CTNNB1	CTNNB1	C4A	FALSE	6	32058986	32079643
CTNNB1	CTNNB1	POLR2J3	FALSE	7	102178365	102213103
CTNNB1	CTNNB1	CARMIL2	FALSE	16	67678891	67691472
CTNNB1	CTNNB1	SYNCRIP	FALSE	6	86318053	86353510
CTNNB1	CTNNB1	ACTL6A	FALSE	3	179280668	179306196
CTNNB1	CTNNB1	DPM1	FALSE	20	49551404	49575092
CTNNB1	CTNNB1	GAPDH	FALSE	12	6643093	6647537
CTNNB1	CTNNB1	ACTR1A	FALSE	10	104238986	104262482
CTNNB1	CTNNB1	RIOX1	FALSE	14	73957644	73960105
CTNNB1	CTNNB1	ABCF1	FALSE	6	30529000	30554805
CTNNB1	CTNNB1	CDC23	FALSE	5	137523339	137549032
CTNNB1	CTNNB1	TBL2	FALSE	7	73033889	73043748
CTNNB1	CTNNB1	ING5	FALSE	2	242641450	242668893
CTNNB1	CTNNB1	SSBP4	FALSE	19	18529674	18545372
CTNNB1	CTNNB1	CCT5	FALSE	5	10250033	10266524
CTNNB1	CTNNB1	HSP90B1	FALSE	12	104323885	104347423
CTNNB1	CTNNB1	RBM28	FALSE	7	127937738	127983962
CTNNB1	CTNNB1	HOXD3	FALSE	2	177001340	177037830
CTNNB1	CTNNB1	STK4	FALSE	20	43595115	43708600
CTNNB1	CTNNB1	GRIK3	FALSE	1	37261128	37499730
CTNNB1	CTNNB1	TTN	FALSE	2	179390716	179695529
CTNNB1	CTNNB1	G3BP1	FALSE	5	151150606	151192346
CTNNB1	CTNNB1	HSD17B4	FALSE	5	118788138	118972894
CTNNB1	CTNNB1	BRSK2	FALSE	11	1411129	1483919
CTNNB1	CTNNB1	H1-4	FALSE	6	26156582	26157335
CTNNB1	CTNNB1	AP2S1	FALSE	19	47341393	47354249
CTNNB1	CTNNB1	HIST1H2AJ	FALSE	6	27782112	27782607
CTNNB1	CTNNB1	WDR33	FALSE	2	128458596	128568761
CTNNB1	CTNNB1	HNRNPH2	FALSE	X	100663283	100669121
CTNNB1	CTNNB1	FOLH1B	FALSE	11	89371683	89431886
CTNNB1	CTNNB1	USP7	FALSE	16	8985951	9058371
CTNNB1	CTNNB1	VMP1	FALSE	17	57784553	57919616
CTNNB1	CTNNB1	TUBB2A	FALSE	6	3153903	3157760
CTNNB1	CTNNB1	PHB	FALSE	17	47481414	47492246
CTNNB1	CTNNB1	EIF5B	FALSE	2	99953816	100017789
CTNNB1	CTNNB1	ZC2HC1A	FALSE	8	79578282	79632000
CTNNB1	CTNNB1	KHDRBS3	FALSE	8	136469700	136668965
CTNNB1	CTNNB1	MAP7D2	FALSE	X	20024831	20135035
CTNNB1	CTNNB1	EIF3F	FALSE	11	7991798	8023409
CTNNB1	CTNNB1	NUFIP2	FALSE	17	27582854	27621136
CTNNB1	CTNNB1	KRT1	FALSE	12	53068520	53074191
CTNNB1	CTNNB1	WDR7	FALSE	18	54318574	54698828
CTNNB1	CTNNB1	DIRAS2	FALSE	9	93372114	93405386
CTNNB1	CTNNB1	BCR	FALSE	22	23521891	23660224
CTNNB1	CTNNB1	KIF5C	FALSE	2	149632819	149889353
CTNNB1	CTNNB1	TPI1	FALSE	12	6976283	6980112
CTNNB1	CTNNB1	MRPS5	FALSE	2	95752952	95815179
CTNNB1	CTNNB1	DDX24	FALSE	14	94517266	94547591
CTNNB1	CTNNB1	PABPN1	FALSE	14	23790498	23795394
CTNNB1	CTNNB1	NME1	FALSE	17	49230897	49239789
CTNNB1	CTNNB1	TUFM	FALSE	16	28853732	28857729
CTNNB1	CTNNB1	CAPN1	FALSE	11	64948037	64979477
CTNNB1	CTNNB1	CAMSAP1	FALSE	9	138700333	138799074
CTNNB1	CTNNB1	DCLK1	FALSE	13	36345478	36705443
CTNNB1	CTNNB1	ATP6V1G1	FALSE	9	117350026	117360653
CTNNB1	CTNNB1	EIF3H	FALSE	8	117654369	117779164
CTNNB1	CTNNB1	ADD3	FALSE	10	111756126	111895323
CTNNB1	CTNNB1	LYZ	FALSE	12	69742121	69748014
CTNNB1	CTNNB1	EIF2S3	FALSE	X	24072833	24096088
CTNNB1	CTNNB1	CENPF	FALSE	1	214776538	214837931
CTNNB1	CTNNB1	CDH8	FALSE	16	61681146	62070939
CTNNB1	CTNNB1	PA2G4	FALSE	12	56498103	56507691
CTNNB1	CTNNB1	DCAF1	FALSE	3	51433298	51534010
CTNNB1	CTNNB1	HMGB2	FALSE	4	174252846	174256276
CTNNB1	CTNNB1	YWHAZ	FALSE	8	101928753	101965616
CTNNB1	CTNNB1	CLU	FALSE	8	27454434	27472548
CTNNB1	CTNNB1	HNRNPK	FALSE	9	86582998	86595569
CTNNB1	CTNNB1	CAMK2A	FALSE	5	149599054	149669854
CTNNB1	CTNNB1	ZBED9	FALSE	6	28538312	28583989
CTNNB1	CTNNB1	DYNLT1	FALSE	6	159057506	159065771
CTNNB1	CTNNB1	MED27	FALSE	9	134735494	134955295
CTNNB1	CTNNB1	KRT86	FALSE	12	52643084	52702947
CTNNB1	CTNNB1	PELP1	FALSE	17	4574679	4607632
CTNNB1	CTNNB1	U2AF1	FALSE	21	44513066	44527697
CTNNB1	CTNNB1	TRPM8	FALSE	2	234826043	234928166
CTNNB1	CTNNB1	NOP2	FALSE	12	6666029	6677857
CTNNB1	CTNNB1	RBM14	FALSE	11	66384053	66394818
CTNNB1	CTNNB1	PSIP1	FALSE	9	15464064	15511017
CTNNB1	CTNNB1	UBTF	FALSE	17	42282401	42298994
CTNNB1	CTNNB1	ACLY	FALSE	17	40023161	40086795
CTNNB1	CTNNB1	COX20	FALSE	1	244998624	245008359
CTNNB1	CTNNB1	GRB2	FALSE	17	73314157	73401790
CTNNB1	CTNNB1	SFN	FALSE	1	27189633	27190947
CTNNB1	CTNNB1	ACSL4	FALSE	X	108867473	108976632
CTNNB1	CTNNB1	NCAM2	FALSE	21	22370633	22915650
CTNNB1	CTNNB1	IGHG2	FALSE	14	106109389	106111127
CTNNB1	CTNNB1	IGLC3	FALSE	22	23248512	23248973
CTNNB1	CTNNB1	RPLP1	FALSE	15	69745123	69748255
CTNNB1	CTNNB1	C2CD5	FALSE	12	22601517	22697480
CTNNB1	CTNNB1	IGKV1-37	FALSE	2	89597021	89597542
CTNNB1	CTNNB1	RPL30	FALSE	8	99037079	99058697
CTNNB1	CTNNB1	PPIP5K2	FALSE	5	102455853	102548500
CTNNB1	CTNNB1	EIF4G2	FALSE	11	10818597	10830657
CTNNB1	CTNNB1	SLC25A13	FALSE	7	95749532	95951459
CTNNB1	CTNNB1	CALML5	FALSE	10	5540658	5541533
CTNNB1	CTNNB1	KRT5	FALSE	12	52908359	52914471
CTNNB1	CTNNB1	VASP	FALSE	19	46009837	46030241
CTNNB1	CTNNB1	SRCIN1	FALSE	17	36686252	36762184
CTNNB1	CTNNB1	SHANK2-AS3	FALSE	11	70708895	70711220
CTNNB1	CTNNB1	DCHS1	FALSE	11	6642556	6677085
CTNNB1	CTNNB1	XRCC5	FALSE	2	216972187	217071026
CTNNB1	CTNNB1	RPN2	FALSE	20	35806813	35870022
CTNNB1	CTNNB1	NLGN4Y	FALSE	Y	16634518	16957530
CTNNB1	CTNNB1	FIP1L1	FALSE	4	54243810	55161439
CTNNB1	CTNNB1	HPX	FALSE	11	6452279	6463847
CTNNB1	CTNNB1	FXR2	FALSE	17	7494548	7518189
CTNNB1	CTNNB1	RAB3GAP1	FALSE	2	135809835	135933964
CTNNB1	CTNNB1	LMNA	FALSE	1	156052364	156109880
CTNNB1	CTNNB1	SERPINB3	FALSE	18	61322431	61329197
CTNNB1	CTNNB1	CFL1	FALSE	11	65590493	65629497
CTNNB1	CTNNB1	DSG1	FALSE	18	28898052	28936992
CTNNB1	CTNNB1	SLC25A6	FALSE	X	1505045	1511617
CTNNB1	CTNNB1	PRH1	FALSE	12	11033610	11036854
CTNNB1	CTNNB1	SEC23A	FALSE	14	39501123	39578850
CTNNB1	CTNNB1	ATP6V1F	FALSE	7	128502880	128505898
CTNNB1	CTNNB1	TRIM71	FALSE	3	32859510	32939318
CTNNB1	CTNNB1	PDE4D	FALSE	5	58264865	59817947
CTNNB1	CTNNB1	TBC1D10B	FALSE	16	30368423	30381585
CTNNB1	CTNNB1	ACAP3	FALSE	1	1227756	1244989
CTNNB1	CTNNB1	DAZAP1	FALSE	19	1407568	1435719
CTNNB1	CTNNB1	MRPS22	FALSE	3	138724648	139076065
CTNNB1	CTNNB1	LIMCH1	FALSE	4	41361624	41702061
CTNNB1	CTNNB1	RNF214	FALSE	11	117103341	117157161
CTNNB1	CTNNB1	RPL36	FALSE	19	5674958	5691887
CTNNB1	CTNNB1	RBM39	FALSE	20	34291531	34330234
CTNNB1	CTNNB1	KRT23	FALSE	17	39078948	39093886
CTNNB1	CTNNB1	GSN	FALSE	9	123970072	124095121
CTNNB1	CTNNB1	YWHAG	FALSE	7	75956116	75988348
CTNNB1	CTNNB1	SERPINB12	FALSE	18	61223393	61234244
CTNNB1	CTNNB1	CNTROB	FALSE	17	7835419	7853236
CTNNB1	CTNNB1	HNRNPH3	FALSE	10	70090931	70102948
CTNNB1	CTNNB1	GNAO1	FALSE	16	56225302	56391356
CTNNB1	CTNNB1	CDC27	FALSE	17	45195069	45266788
CTNNB1	CTNNB1	MAP1S	FALSE	19	17830051	17845325
CTNNB1	CTNNB1	SMARCD3	FALSE	7	150935850	150974982
CTNNB1	CTNNB1	PDHX	FALSE	11	34937376	35042138
CTNNB1	CTNNB1	U2AF2	FALSE	19	56165512	56186081
CTNNB1	CTNNB1	RFTN1	FALSE	3	16355081	16555533
CTNNB1	CTNNB1	PNPLA6	FALSE	19	7598890	7626650
CTNNB1	CTNNB1	CSNK2B	FALSE	6	31633013	31638120
CTNNB1	CTNNB1	ENO1	FALSE	1	8921061	8939308
CTNNB1	CTNNB1	STAU2	FALSE	8	74332604	74659943
CTNNB1	CTNNB1	SEC24C	FALSE	10	75504120	75531919
CTNNB1	CTNNB1	RPL24	FALSE	3	101399935	101405626
CTNNB1	CTNNB1	XRCC6	FALSE	22	42017123	42060044
CTNNB1	CTNNB1	DOCK3	FALSE	3	50712672	51421629
CTNNB1	CTNNB1	TUBB4B	FALSE	9	140135665	140138159
CTNNB1	CTNNB1	HSPA12A	FALSE	10	118430703	118502085
CTNNB1	CTNNB1	VPS72	FALSE	1	151142463	151167797
CTNNB1	CTNNB1	ALDH1A2	FALSE	15	58245622	58790065
CTNNB1	CTNNB1	MYL12A	FALSE	18	3247479	3256234
CTNNB1	CTNNB1	RPLP2	FALSE	11	809647	812880
CTNNB1	CTNNB1	SRSF1	FALSE	17	56080721	56084707
CTNNB1	CTNNB1	MSMP	FALSE	9	35752987	35756610
CTNNB1	CTNNB1	SNCA	FALSE	4	90645250	90759466
CTNNB1	CTNNB1	FARP1	FALSE	13	98794816	99102027
CTNNB1	CTNNB1	TRIM4	FALSE	7	99474581	99517223
CTNNB1	CTNNB1	GLUD2	FALSE	X	120181462	120183794
CTNNB1	CTNNB1	HNRNPA1	FALSE	12	54673977	54680872
CTNNB1	CTNNB1	TBC1D4	FALSE	13	75858808	76056250
CTNNB1	CTNNB1	ACTN1	FALSE	14	69340860	69446157
CTNNB1	CTNNB1	GOLGA2	FALSE	9	131018108	131038274
CTNNB1	CTNNB1	PGD	FALSE	1	10458649	10480201
CTNNB1	CTNNB1	EIF3C	FALSE	16	28699879	28747051
CTNNB1	CTNNB1	RPL27A	FALSE	11	8703958	8736306
CTNNB1	CTNNB1	RSL1D1	FALSE	16	11929056	11945442
CTNNB1	CTNNB1	RELCH	FALSE	18	59854488	59977450
CTNNB1	CTNNB1	SARM1	FALSE	17	26691378	26725182
CTNNB1	CTNNB1	WDR18	FALSE	19	983174	994569
CTNNB1	CTNNB1	AP3B2	FALSE	15	83328033	83378666
CTNNB1	CTNNB1	WWP2	FALSE	16	69796209	69975644
CTNNB1	CTNNB1	XPO7	FALSE	8	21777180	21864096
CTNNB1	CTNNB1	MAPT	FALSE	17	43971748	44105700
CTNNB1	CTNNB1	NEFM	FALSE	8	24770525	24776607
CTNNB1	CTNNB1	BCL11B	FALSE	14	99635624	99737861
CTNNB1	CTNNB1	RPS18	FALSE	6	33379131	33382651
CTNNB1	CTNNB1	MMP9	FALSE	20	44637547	44645200
CTNNB1	CTNNB1	ISL1	FALSE	5	50678921	50690564
CTNNB1	CTNNB1	NUP54	FALSE	4	77035812	77069668
CTNNB1	CTNNB1	SNAPIN	FALSE	1	153631130	153634306
CTNNB1	CTNNB1	SMARCC1	FALSE	3	47626762	47823596
CTNNB1	CTNNB1	PSPC1	FALSE	13	20248896	20357142
CTNNB1	CTNNB1	JAKMIP2	FALSE	5	146967990	147162338
CTNNB1	CTNNB1	TUBA4A	FALSE	2	220114433	220142892
CTNNB1	CTNNB1	GNPDA1	FALSE	5	141371314	141392606
CTNNB1	CTNNB1	AC119674.2	FALSE	1	56639105	56990167
CTNNB1	CTNNB1	POLR2H	FALSE	3	184079506	184086384
CTNNB1	CTNNB1	TAGLN3	FALSE	3	111717511	111732734
CTNNB1	CTNNB1	PLXNA2	FALSE	1	208195587	208417665
CTNNB1	CTNNB1	RTCA	FALSE	1	100731763	100758325
CTNNB1	CTNNB1	CAD	FALSE	2	27440258	27466811
CTNNB1	CTNNB1	VSNL1	FALSE	2	17720393	17838285
CTNNB1	CTNNB1	RPS19	FALSE	19	42365823	42378831
CTNNB1	CTNNB1	UBR3	FALSE	2	170683968	170940641
CTNNB1	CTNNB1	ATP5MF	FALSE	7	99046098	99063954
CTNNB1	CTNNB1	TIGAR	FALSE	12	4416929	4469194
CTNNB1	CTNNB1	LAMB3	FALSE	1	209788215	209825811
CTNNB1	CTNNB1	ZNF177	FALSE	19	9435021	9493293
CTNNB1	CTNNB1	MYO1B	FALSE	2	192109911	192290115
CTNNB1	CTNNB1	MARCKS	FALSE	6	114178541	114184648
CTNNB1	CTNNB1	MAP3K5	FALSE	6	136878185	137113656
CTNNB1	CTNNB1	TRO	FALSE	X	54946895	54957864
CTNNB1	CTNNB1	HLA-A	FALSE	6	29898587	29903209
CTNNB1	CTNNB1	GSTP1	FALSE	11	67351066	67354131
CTNNB1	CTNNB1	DLD	FALSE	7	107531415	107572175
CTNNB1	CTNNB1	HDGFRP3	FALSE	15	83781490	83876575
CTNNB1	CTNNB1	H2AFY2	FALSE	10	71812552	71872036
CTNNB1	CTNNB1	PIP4K2B	FALSE	17	36921942	36956379
CTNNB1	CTNNB1	SMARCC2	FALSE	12	56556767	56583351
CTNNB1	CTNNB1	ADNP	FALSE	20	49505585	49547958
CTNNB1	CTNNB1	TMEM245	FALSE	9	111777432	111882225
CTNNB1	CTNNB1	RAB23	FALSE	6	57053607	57087078
CTNNB1	CTNNB1	PYM1	FALSE	12	56295197	56326402
CTNNB1	CTNNB1	MRS2	FALSE	6	24403153	24425810
CTNNB1	CTNNB1	VGF	FALSE	7	100805790	100808874
CTNNB1	CTNNB1	SPTLC1	FALSE	9	94794281	94877666
CTNNB1	CTNNB1	PLPPR3	FALSE	19	812488	821977
CTNNB1	CTNNB1	HYOU1	FALSE	11	118914900	118927913
CTNNB1	CTNNB1	DDB1	FALSE	11	61066923	61110068
CTNNB1	CTNNB1	PPIA	FALSE	7	44836279	44864163
CTNNB1	CTNNB1	MED17	FALSE	11	93517393	93547861
CTNNB1	CTNNB1	DDX39B	FALSE	6	31497996	31510225
CTNNB1	CTNNB1	LCP1	FALSE	13	46700055	46786006
CTNNB1	CTNNB1	RAB18	FALSE	10	27793197	27831143
CTNNB1	CTNNB1	CHD6	FALSE	20	40030741	40247133
CTNNB1	CTNNB1	MED22	FALSE	9	136205160	136214986
CTNNB1	CTNNB1	SYN1	FALSE	X	47431303	47479252
CTNNB1	CTNNB1	YBX1	FALSE	1	43148098	43168020
CTNNB1	CTNNB1	BOP1	FALSE	8	145486055	145515082
CTNNB1	CTNNB1	PAF1	FALSE	19	39876492	39881835
CTNNB1	CTNNB1	RUVBL1	FALSE	3	127783621	127872757
CTNNB1	CTNNB1	RBM4	FALSE	11	66384097	66434153
CTNNB1	CTNNB1	SMARCD2	FALSE	17	61909444	61920425
CTNNB1	CTNNB1	CABLES2	FALSE	20	60963688	60982341
CTNNB1	CTNNB1	ARHGEF2	FALSE	1	155916630	155976861
CTNNB1	CTNNB1	CHD4	FALSE	12	6679249	6716642
CTNNB1	CTNNB1	RPL26	FALSE	17	8280838	8286531
CTNNB1	CTNNB1	IGKV1-5	FALSE	2	89246819	89247475
CTNNB1	CTNNB1	MED4	FALSE	13	48627459	48669267
CTNNB1	CTNNB1	AGPAT1	FALSE	6	32212421	32222305
CTNNB1	CTNNB1	MRTO4	FALSE	1	19578033	19586622
CTNNB1	CTNNB1	FLG	FALSE	1	152274651	152297679
CTNNB1	CTNNB1	RPL21	FALSE	13	27825446	27830828
CTNNB1	CTNNB1	LDHB	FALSE	12	21788276	21910791
CTNNB1	CTNNB1	TBC1D13	FALSE	9	131549483	131572711
CTNNB1	CTNNB1	CALM3	FALSE	19	47104331	47114050
CTNNB1	CTNNB1	POM121	FALSE	7	72344322	72416397
CTNNB1	CTNNB1	QSOX1	FALSE	1	180123969	180173165
CTNNB1	CTNNB1	BCL9L	FALSE	11	118764584	118796317
CTNNB1	CTNNB1	KRT25	FALSE	17	38904273	38911584
CTNNB1	CTNNB1	DOCK10	FALSE	2	225629807	225907162
CTNNB1	CTNNB1	DPYSL3	FALSE	5	146770374	146889619
CTNNB1	CTNNB1	RPL31	FALSE	2	101618177	101640494
CTNNB1	CTNNB1	IARS	FALSE	9	94972489	95056038
CTNNB1	CTNNB1	BTBD2	FALSE	19	1985447	2034880
CTNNB1	CTNNB1	KIAA1468	FALSE	18	59854491	59974355
CTNNB1	CTNNB1	KCTD6	FALSE	3	58477841	58488087
CTNNB1	CTNNB1	RBMX	FALSE	X	135930163	135962923
CTNNB1	CTNNB1	SSBP3	FALSE	1	54691105	54879152
CTNNB1	CTNNB1	BBS2	FALSE	16	56500748	56554195
CTNNB1	CTNNB1	RBM12B	FALSE	8	94741584	94753245
CTNNB1	CTNNB1	HIST1H1B	FALSE	6	27834570	27835359
CTNNB1	CTNNB1	HNRNPUL2	FALSE	11	62480102	62494821
CTNNB1	CTNNB1	RPL18	FALSE	19	49118585	49122793
CTNNB1	CTNNB1	SNRPC	FALSE	6	34725183	34741571
CTNNB1	CTNNB1	HIST1H4A	FALSE	6	26021907	26022278
CTNNB1	CTNNB1	PRCC	FALSE	1	156720402	156770607
CTNNB1	CTNNB1	PRDX2	FALSE	19	12907634	12912694
CTNNB1	CTNNB1	SNRPA1	FALSE	15	101821715	101835487
CTNNB1	CTNNB1	CCDC6	FALSE	10	61548521	61666414
CTNNB1	CTNNB1	ELAVL4	FALSE	1	50513686	50669458
CTNNB1	CTNNB1	TCOF1	FALSE	5	149737202	149779871
CTNNB1	CTNNB1	SRPK1	FALSE	6	35800743	35889119
CTNNB1	CTNNB1	BUB3	FALSE	10	124913793	124924886
CTNNB1	CTNNB1	CHERP	FALSE	19	16628700	16653341
CTNNB1	CTNNB1	NDUFA9	FALSE	12	4758261	4798454
CTNNB1	CTNNB1	SSRP1	FALSE	11	57093459	57103351
CTNNB1	CTNNB1	EXOSC6	FALSE	16	70284134	70285833
CTNNB1	CTNNB1	TLK2	FALSE	17	60536019	60692842
CTNNB1	CTNNB1	CNNM4	FALSE	2	97426639	97477628
CTNNB1	CTNNB1	RPS11	FALSE	19	49999622	50002946
CTNNB1	CTNNB1	IGHA1	FALSE	14	106173457	106175002
CTNNB1	CTNNB1	SF1	FALSE	11	64532078	64546258
CTNNB1	CTNNB1	STK38	FALSE	6	36461669	36515247
CTNNB1	CTNNB1	KLHL22	FALSE	22	20783528	20850170
CTNNB1	CTNNB1	SOGA3	FALSE	6	127759551	127840500
CTNNB1	CTNNB1	KRT33B	FALSE	17	39519746	39526052
CTNNB1	CTNNB1	YWHAQ	FALSE	2	9724101	9771143
CTNNB1	CTNNB1	ATP1A3	FALSE	19	42472487	42503402
CTNNB1	CTNNB1	RTN1	FALSE	14	60062694	60337684
CTNNB1	CTNNB1	WDR5	FALSE	9	137000487	137025093
CTNNB1	CTNNB1	PCCB	FALSE	3	135969148	136056738
CTNNB1	CTNNB1	HNRNPU	FALSE	1	245014468	245027844
CTNNB1	CTNNB1	ARHGEF12	FALSE	11	120207787	120360645
CTNNB1	CTNNB1	HNRNPAB	FALSE	5	177631508	177638164
CTNNB1	CTNNB1	TNIK	FALSE	3	170779128	171178197
CTNNB1	CTNNB1	ATP6V1D	FALSE	14	67761088	67826982
CTNNB1	CTNNB1	PRDX6	FALSE	1	173446405	173457946
CTNNB1	CTNNB1	LIN28B	FALSE	6	105404923	105531207
CTNNB1	CTNNB1	SNX9	FALSE	6	158244296	158366109
CTNNB1	CTNNB1	DNM1	FALSE	9	130965658	131017527
CTNNB1	CTNNB1	CPSF6	FALSE	12	69633317	69668138
CTNNB1	CTNNB1	FMNL2	FALSE	2	153191751	153506348
CTNNB1	CTNNB1	CCAR2	FALSE	8	22462145	22479027
CTNNB1	CTNNB1	EEF2	FALSE	19	3976054	3985467
CTNNB1	CTNNB1	ZNF778	FALSE	16	89284118	89295363
CTNNB1	CTNNB1	MMAA	FALSE	4	146539415	146581187
CTNNB1	CTNNB1	TRIM28	FALSE	19	59055458	59062089
CTNNB1	CTNNB1	WDR47	FALSE	1	109512836	109584850
CTNNB1	CTNNB1	DHX15	FALSE	4	24519064	24586173
CTNNB1	CTNNB1	IGHG1	FALSE	14	106202680	106209408
CTNNB1	CTNNB1	PLD5	FALSE	1	242246288	242687998
CTNNB1	CTNNB1	DPF1	FALSE	19	38701646	38720354
CTNNB1	CTNNB1	PIGR	FALSE	1	207101863	207119811
CTNNB1	CTNNB1	SLIT2	FALSE	4	20254883	20622184
CTNNB1	CTNNB1	SLC3A2	FALSE	11	62623518	62656352
CTNNB1	CTNNB1	ARID1B	FALSE	6	157099063	157531913
CTNNB1	CTNNB1	MASTL	FALSE	10	27443753	27475853
CTNNB1	CTNNB1	UBXN8	FALSE	8	30589764	30624522
CTNNB1	CTNNB1	MBL2	FALSE	10	54525140	54531460
CTNNB1	CTNNB1	WASHC3	FALSE	12	102406618	102455927
CTNNB1	CTNNB1	GTF2IRD1	FALSE	7	73918747	74067561
CTNNB1	CTNNB1	MYO5A	FALSE	15	52599480	52821247
CTNNB1	CTNNB1	GTF2I	FALSE	7	74071994	74175026
CTNNB1	CTNNB1	RPL32	FALSE	3	12875984	12883087
CTNNB1	CTNNB1	KRT3	FALSE	12	53183469	53189901
CTNNB1	CTNNB1	ROGDI	FALSE	16	4846969	4852951
CTNNB1	CTNNB1	PRSS1	FALSE	7	142457319	142460923
CTNNB1	CTNNB1	SNAP25	FALSE	20	10199478	10288066
CTNNB1	CTNNB1	BRSK1	FALSE	19	55793440	55823901
CTNNB1	CTNNB1	SYCP1	FALSE	1	115397424	115537991
CTNNB1	CTNNB1	SLC25A4	FALSE	4	186064395	186071536
CTNNB1	CTNNB1	SRSF2	FALSE	17	74730197	74733456
CTNNB1	CTNNB1	FBLL1	FALSE	5	167956121	167957639
CTNNB1	CTNNB1	TUBB3	FALSE	16	89985573	90002500
CTNNB1	CTNNB1	DPYSL2	FALSE	8	26371791	26515694
CTNNB1	CTNNB1	ATP5F1B	FALSE	12	57031959	57039768
CTNNB1	CTNNB1	PRRC2B	FALSE	9	134269480	134375584
CTNNB1	CTNNB1	MARK2	FALSE	11	63606400	63678491
CTNNB1	CTNNB1	LRSAM1	FALSE	9	130213765	130265780
CTNNB1	CTNNB1	EXOSC10	FALSE	1	11126675	11159938
CTNNB1	CTNNB1	VTN	FALSE	17	26694297	26700110
CTNNB1	CTNNB1	GTPBP1	FALSE	22	39101728	39134304
CTNNB1	CTNNB1	ZFR	FALSE	5	32354456	32444867
CTNNB1	CTNNB1	MED31	FALSE	17	6546635	6554954
CTNNB1	CTNNB1	DPP10	FALSE	2	115199876	116603328
CTNNB1	CTNNB1	ZNF618	FALSE	9	116638562	116818871
CTNNB1	CTNNB1	CSNK1D	FALSE	17	80196899	80231607
CTNNB1	CTNNB1	DICER1	FALSE	14	95552565	95624347
CTNNB1	CTNNB1	MTSS1L	FALSE	16	70695107	70719969
CTNNB1	CTNNB1	SRGAP3	FALSE	3	9022275	9404737
CTNNB1	CTNNB1	CHD8	FALSE	14	21853353	21924285
CTNNB1	CTNNB1	MAGED1	FALSE	X	51546007	51645357
CTNNB1	CTNNB1	MED13L	FALSE	12	116395711	116715143
CTNNB1	CTNNB1	PRDX1	FALSE	1	45976708	45988719
CTNNB1	CTNNB1	NCOA5	FALSE	20	44689624	44718591
CTNNB1	CTNNB1	GCH1	FALSE	14	55308726	55369570
CTNNB1	CTNNB1	ZCCHC3	FALSE	20	277737	280965
CTNNB1	CTNNB1	AFAP1	FALSE	4	7760441	7941653
CTNNB1	CTNNB1	PAFAH1B1	FALSE	17	2496504	2588909
CTNNB1	CTNNB1	H2BC14	FALSE	6	27782822	27783202
CTNNB1	CTNNB1	GLTP	FALSE	12	110288748	110318293
CTNNB1	CTNNB1	DSC3	FALSE	18	28569974	28622781
CTNNB1	CTNNB1	MAGEE2	FALSE	X	75002823	75005079
CTNNB1	CTNNB1	CPSF4	FALSE	7	99036545	99054994
CTNNB1	CTNNB1	USP10	FALSE	16	84733584	84813528
CTNNB1	CTNNB1	RPLP0	FALSE	12	120634489	120639038
CTNNB1	CTNNB1	DNAJB11	FALSE	3	186285192	186315061
CTNNB1	CTNNB1	GOLGA4	FALSE	3	37284668	37408242
CTNNB1	CTNNB1	ELMO2	FALSE	20	44994688	45061704
CTNNB1	CTNNB1	IGHG3	FALSE	14	106235439	106237742
CTNNB1	CTNNB1	MIA3	FALSE	1	222791428	222841354
CTNNB1	CTNNB1	KRT80	FALSE	12	52562780	52585784
CTNNB1	CTNNB1	KTN1	FALSE	14	56025790	56168244
CTNNB1	CTNNB1	RPS8	FALSE	1	45240923	45244451
CTNNB1	CTNNB1	TUBA1A	FALSE	12	49578579	49583107
CTNNB1	CTNNB1	PC	FALSE	11	66615704	66725847
CTNNB1	CTNNB1	PLEC	FALSE	8	144989321	145050902
CTNNB1	CTNNB1	RSAD2	FALSE	2	7005937	7038370
CTNNB1	CTNNB1	CRMP1	FALSE	4	5749811	5894785
CTNNB1	CTNNB1	KRT75	FALSE	12	52817854	52828309
CTNNB1	CTNNB1	ABI1	FALSE	10	27035522	27150016
CTNNB1	CTNNB1	CPNE3	FALSE	8	87497059	87573726
CTNNB1	CTNNB1	NPM1	FALSE	5	170814120	170838141
CTNNB1	CTNNB1	GSK3B	FALSE	3	119540170	119813264
CTNNB1	CTNNB1	ITGA5	FALSE	12	54789045	54813244
CTNNB1	CTNNB1	EPS15L1	FALSE	19	16466050	16582896
CTNNB1	CTNNB1	KHDRBS2	FALSE	6	62389865	62996132
CTNNB1	CTNNB1	DYNC1I2	FALSE	2	172543919	172604930
CTNNB1	CTNNB1	TAF15	FALSE	17	34136474	34191634
CTNNB1	CTNNB1	VPS13D	FALSE	1	12290124	12572099
CTNNB1	CTNNB1	ZSWIM8	FALSE	10	75545340	75561551
CTNNB1	CTNNB1	IGF2BP2	FALSE	3	185361527	185542844
CTNNB1	CTNNB1	STXBP1	FALSE	9	130374544	130457460
CTNNB1	CTNNB1	SET	FALSE	9	131445703	131458679
CTNNB1	CTNNB1	CYFIP2	FALSE	5	156693089	156822606
CTNNB1	CTNNB1	TMEM160	FALSE	19	47549165	47551888
CTNNB1	CTNNB1	ECH1	FALSE	19	39306062	39322645
CTNNB1	CTNNB1	ATP6V1E1	FALSE	22	18074902	18111584
CTNNB1	CTNNB1	ANXA2	FALSE	15	60639333	60695082
CTNNB1	CTNNB1	LRPPRC	FALSE	2	44113647	44223144
CTNNB1	CTNNB1	MED1	FALSE	17	37560538	37607539
CTNNB1	CTNNB1	SPAG9	FALSE	17	49039535	49198226
CTNNB1	CTNNB1	SSBP2	FALSE	5	80708840	81047616
CTNNB1	CTNNB1	ALDOC	FALSE	17	26900133	26904282
CTNNB1	CTNNB1	HNRNPR	FALSE	1	23630264	23670829
CTNNB1	CTNNB1	FARSA	FALSE	19	13033293	13044851
CTNNB1	CTNNB1	GRIPAP1	FALSE	X	48830134	48858675
CTNNB1	CTNNB1	COL11A2	FALSE	6	33130458	33160276
CTNNB1	CTNNB1	AARS	FALSE	16	70286198	70323446
CTNNB1	CTNNB1	SAMM50	FALSE	22	44351301	44406411
CTNNB1	CTNNB1	H1FX	FALSE	3	129033615	129035120
CTNNB1	CTNNB1	TRAPPC9	FALSE	8	140742586	141468678
CTNNB1	CTNNB1	RRP1B	FALSE	21	45079429	45115958
CTNNB1	CTNNB1	VAPB	FALSE	20	56964178	57026157
CTNNB1	CTNNB1	AZGP1	FALSE	7	99564343	99573780
CTNNB1	CTNNB1	ISL2	FALSE	15	76629065	76634817
CTNNB1	CTNNB1	TUBB6	FALSE	18	12307668	12344319
CTNNB1	CTNNB1	PRR11	FALSE	17	57232860	57282066
CTNNB1	CTNNB1	ANXA1	FALSE	9	75766673	75785309
CTNNB1	CTNNB1	TF	FALSE	3	133464800	133497850
CTNNB1	CTNNB1	RPL3	FALSE	22	39708887	39716394
CTNNB1	CTNNB1	SEC13	FALSE	3	10334815	10362862
CTNNB1	CTNNB1	DDX3Y	FALSE	Y	15016019	15032390
CTNNB1	CTNNB1	PSMD2	FALSE	3	184016497	184026842
CTNNB1	CTNNB1	ADAR	FALSE	1	154554538	154600475
CTNNB1	CTNNB1	IGF2BP3	FALSE	7	23349828	23510086
CTNNB1	CTNNB1	PARP1	FALSE	1	226548392	226595780
CTNNB1	CTNNB1	RTN3	FALSE	11	63448918	63527363
CTNNB1	CTNNB1	BAG4	FALSE	8	38034051	38070819
CTNNB1	CTNNB1	RPL35A	FALSE	3	197676858	197683481
CTNNB1	CTNNB1	EIF4E	FALSE	4	99792835	99851788
CTNNB1	CTNNB1	DHRS7	FALSE	14	60610838	60636574
CTNNB1	CTNNB1	MYL6	FALSE	12	56551945	56557280
CTNNB1	CTNNB1	ASAP1	FALSE	8	131064353	131455906
CTNNB1	CTNNB1	RAD23A	FALSE	19	13056669	13064456
CTNNB1	CTNNB1	BCKDHA	FALSE	19	41884215	41930910
CTNNB1	CTNNB1	STAC3	FALSE	12	57637236	57644976
CTNNB1	CTNNB1	GABBR1	FALSE	6	29519995	29597568
CTNNB1	CTNNB1	KRT71	FALSE	12	52937693	52946931
CTNNB1	CTNNB1	RRBP1	FALSE	20	17594323	17662940
CTNNB1	CTNNB1	TPP2	FALSE	13	103249353	103331521
CTNNB1	CTNNB1	CFAP20	FALSE	16	58147496	58163285
CTNNB1	CTNNB1	DNAH3	FALSE	16	20944433	21170762
CTNNB1	CTNNB1	SMARCA4	FALSE	19	11071598	11176071
CTNNB1	CTNNB1	ELAVL2	FALSE	9	23690102	23826335
CTNNB1	CTNNB1	TERF2	FALSE	16	69389464	69442474
CTNNB1	CTNNB1	H3-2	FALSE	1	149398877	149400540
CTNNB1	CTNNB1	KRT85	FALSE	12	52753790	52761265
CTNNB1	CTNNB1	NDEL1	FALSE	17	8316449	8393729
CTNNB1	CTNNB1	GPRIN1	FALSE	5	176022803	176037134
CTNNB1	CTNNB1	GRAMD1A	FALSE	19	35485688	35517375
CTNNB1	CTNNB1	PPL	FALSE	16	4932508	5010742
CTNNB1	CTNNB1	DYRK1A	FALSE	21	38738092	38889753
CTNNB1	CTNNB1	RBBP4	FALSE	1	33116743	33151812
CTNNB1	CTNNB1	GPHN	FALSE	14	66974125	67648520
CTNNB1	CTNNB1	PPP1R3F	FALSE	X	49129242	49160849
CTNNB1	CTNNB1	PRB4	FALSE	12	11460017	11463369
CTNNB1	CTNNB1	AP2A1	FALSE	19	50270225	50310370
CTNNB1	CTNNB1	FAT4	FALSE	4	126237554	126414087
CTNNB1	CTNNB1	NUDC	FALSE	1	27226729	27273353
CTNNB1	CTNNB1	NOVA1	FALSE	14	26912299	27066960
CTNNB1	CTNNB1	ITSN1	FALSE	21	35014706	35272165
CTNNB1	CTNNB1	HNRNPLL	FALSE	2	38789120	38830728
CTNNB1	CTNNB1	GNE	FALSE	9	36214438	36277053
CTNNB1	CTNNB1	B4GALNT4	FALSE	11	369796	382116
CTNNB1	CTNNB1	DLG3	FALSE	X	69664711	69725337
CTNNB1	CTNNB1	PSMB1	FALSE	6	170844205	170862429
CTNNB1	CTNNB1	H1-3	FALSE	6	26234496	26235161
CTNNB1	CTNNB1	RPL13A	FALSE	19	49990811	49995565
CTNNB1	CTNNB1	HIP1R	FALSE	12	123319000	123347507
CTNNB1	CTNNB1	KRT24	FALSE	17	38854243	38860002
CTNNB1	CTNNB1	CABLES1	FALSE	18	20714528	20840431
CTNNB1	CTNNB1	KRT35	FALSE	17	39632941	39637392
CTNNB1	CTNNB1	JUP	FALSE	17	39775692	39943183
CTNNB1	CTNNB1	NT5DC2	FALSE	3	52558386	52569070
CTNNB1	CTNNB1	KIF2A	FALSE	5	61601989	61833076
CTNNB1	CTNNB1	MPP1	FALSE	X	153947152	153989475
CTNNB1	CTNNB1	LTF	FALSE	3	46477136	46526724
CTNNB1	CTNNB1	YWHAB	FALSE	20	43514317	43537173
CTNNB1	CTNNB1	ARID1A	FALSE	1	27022524	27108595
CTNNB1	CTNNB1	UPRT	FALSE	X	74493920	74524435
CTNNB1	CTNNB1	EIF3D	FALSE	22	36906897	36925483
CTNNB1	CTNNB1	HK1	FALSE	10	71029740	71161638
CTNNB1	CTNNB1	KPNB1	FALSE	17	45726842	45762871
CTNNB1	CTNNB1	ANAPC7	FALSE	12	110810705	110841535
CTNNB1	CTNNB1	ARHGAP44	FALSE	17	12692856	12894960
CTNNB1	CTNNB1	LZTS1	FALSE	8	20103676	20161474
CTNNB1	CTNNB1	ANK2	FALSE	4	113739265	114304896
CTNNB1	CTNNB1	CALCOCO1	FALSE	12	54104903	54121529
CTNNB1	CTNNB1	OGDHL	FALSE	10	50942689	50970425
CTNNB1	CTNNB1	RPL11	FALSE	1	24018269	24022915
CTNNB1	CTNNB1	TPR	FALSE	1	186280784	186344825
CTNNB1	CTNNB1	BAIAP2	FALSE	17	79008948	79091232
CTNNB1	CTNNB1	PJA2	FALSE	5	108670410	108745695
CTNNB1	CTNNB1	IGKV1-8	FALSE	2	89291928	89292450
CTNNB1	CTNNB1	VPS50	FALSE	7	92861653	92988338
CTNNB1	CTNNB1	S100A12	FALSE	1	153346184	153348125
CTNNB1	CTNNB1	DENND1A	FALSE	9	126141933	126692431
CTNNB1	CTNNB1	GAK	FALSE	4	843064	926161
CTNNB1	CTNNB1	ATP7A	FALSE	X	77171651	77311349
CTNNB1	CTNNB1	STIM2	FALSE	4	26859300	27027003
CTNNB1	CTNNB1	DCTN1	FALSE	2	74588281	74619214
CTNNB1	CTNNB1	BCLAF1	FALSE	6	136578001	136610989
CTNNB1	CTNNB1	RALA	FALSE	7	39663082	39747723
CTNNB1	CTNNB1	SRGAP2	FALSE	1	206266906	206527996
CTNNB1	CTNNB1	AP3B1	FALSE	5	77296349	77590579
CTNNB1	CTNNB1	KRT16	FALSE	17	39766030	39772151
CTNNB1	CTNNB1	CTAGE5	FALSE	14	39734488	39856156
CTNNB1	CTNNB1	SART3	FALSE	12	108916357	108955176
CTNNB1	CTNNB1	PHLDB2	FALSE	3	111451344	111695364
CTNNB1	CTNNB1	KRT10	FALSE	17	38974369	38978847
CTNNB1	CTNNB1	NIN	FALSE	14	51186481	51297839
CTNNB1	CTNNB1	GNB4	FALSE	3	179116990	179169378
CTNNB1	CTNNB1	VTI1B	FALSE	14	68113792	68141548
CTNNB1	CTNNB1	TECR	FALSE	19	14627897	14676792
CTNNB1	CTNNB1	MRPS26	FALSE	20	3026591	3028900
CTNNB1	CTNNB1	DDX21	FALSE	10	70715884	70744829
CTNNB1	CTNNB1	CARMIL3	FALSE	14	24521218	24538938
CTNNB1	CTNNB1	LCN1	FALSE	9	138413284	138418378
CTNNB1	CTNNB1	VPS51	FALSE	11	64856796	64879332
CTNNB1	CTNNB1	RALY	FALSE	20	32581452	32696114
CTNNB1	CTNNB1	PPP1CC	FALSE	12	111157485	111180744
CTNNB1	CTNNB1	MED12	FALSE	X	70338406	70362303
CTNNB1	CTNNB1	SFXN3	FALSE	10	102790991	102800998
CTNNB1	CTNNB1	MICAL1	FALSE	6	109765265	109787171
CTNNB1	CTNNB1	SERBP1	FALSE	1	67873493	67896098
CTNNB1	CTNNB1	H3F3B	FALSE	17	73772515	73781974
CTNNB1	CTNNB1	MTSS1	FALSE	8	125563031	125740730
CTNNB1	CTNNB1	FYTTD1	FALSE	3	197464050	197514467
CTNNB1	CTNNB1	TMEM176B	FALSE	7	150488373	150498448
CTNNB1	CTNNB1	NLGN1	FALSE	3	173114074	174004434
CTNNB1	CTNNB1	PLEKHA6	FALSE	1	204187979	204346793
CTNNB1	CTNNB1	CSDE1	FALSE	1	115259534	115301297
CTNNB1	CTNNB1	CKMT1B	FALSE	15	43885252	43897099
CTNNB1	CTNNB1	XPR1	FALSE	1	180601140	180859387
CTNNB1	CTNNB1	DOCK7	FALSE	1	62920399	63153969
CTNNB1	CTNNB1	DSCC1	FALSE	8	120846216	120868250
CTNNB1	CTNNB1	COL4A3BP	FALSE	5	74664311	74807963
CTNNB1	CTNNB1	DIXDC1	FALSE	11	111797867	111893307
CTNNB1	CTNNB1	STX7	FALSE	6	132767006	132834337
CTNNB1	CTNNB1	UCK2	FALSE	1	165796768	165880855
CTNNB1	CTNNB1	C16orf78	FALSE	16	49407734	49433342
CTNNB1	CTNNB1	ROS1	FALSE	6	117609463	117747018
CTNNB1	CTNNB1	EIF4E2	FALSE	2	233414762	233448354
CTNNB1	CTNNB1	SCCPDH	FALSE	1	246887349	246931439
CTNNB1	CTNNB1	CAMK2D	FALSE	4	114372188	114683083
CTNNB1	CTNNB1	MTDH	FALSE	8	98656407	98740998
CTNNB1	CTNNB1	ATP4A	FALSE	19	36040945	36054560
CTNNB1	CTNNB1	RPL7A	FALSE	9	136215069	136218281
CTNNB1	CTNNB1	S100A11	FALSE	1	152004982	152020383
CTNNB1	CTNNB1	CENPV	FALSE	17	16245848	16256970
CTNNB1	CTNNB1	SCAMP2	FALSE	15	75136071	75165706
CTNNB1	CTNNB1	CIITA	FALSE	16	10971055	11026079
CTNNB1	CTNNB1	PLA2G4B	FALSE	15	42120283	42140345
CTNNB1	CTNNB1	RPL10	FALSE	X	153558423	153577636
CTNNB1	CTNNB1	GNB1	FALSE	1	1716729	1822495
CTNNB1	CTNNB1	TAB1	FALSE	22	39795746	39833065
CTNNB1	CTNNB1	CDH20	FALSE	18	59000815	59223006
CTNNB1	CTNNB1	RPL12	FALSE	9	130209953	130213684
CTNNB1	CTNNB1	PFN2	FALSE	3	149682691	149768575
CTNNB1	CTNNB1	IMPDH2	FALSE	3	49061758	49066841
CTNNB1	CTNNB1	CANX	FALSE	5	179105629	179157926
CTNNB1	CTNNB1	RBM5	FALSE	3	50126341	50156454
CTNNB1	CTNNB1	NID1	FALSE	1	236139130	236228462
CTNNB1	CTNNB1	ATP1B1	FALSE	1	169074935	169101960
CTNNB1	CTNNB1	ARHGEF6	FALSE	X	135747706	135864247
CTNNB1	CTNNB1	SPTBN2	FALSE	11	66452719	66496697
CTNNB1	CTNNB1	NCKAP1	FALSE	2	183773843	183903586
CTNNB1	CTNNB1	MAPRE1	FALSE	20	31407699	31438211
CTNNB1	CTNNB1	HIGD1A	FALSE	3	42798669	42846023
CTNNB1	CTNNB1	GRK5	FALSE	10	120967101	121215131
CTNNB1	CTNNB1	MED21	FALSE	12	27175479	27219276
CTNNB1	CTNNB1	PDCD6	FALSE	5	271736	353971
CTNNB1	CTNNB1	PRR12	FALSE	19	50094900	50129696
CTNNB1	CTNNB1	KRT28	FALSE	17	38948455	38956211
CTNNB1	CTNNB1	MAP4	FALSE	3	47892182	48130769
CTNNB1	CTNNB1	SNRPD3	FALSE	22	24951471	25005947
CTNNB1	CTNNB1	NRCAM	FALSE	7	107788068	108097161
CTNNB1	CTNNB1	TNXB	FALSE	6	32085376	32161818
CTNNB1	CTNNB1	CLCN4	FALSE	X	10125024	10205700
CTNNB1	CTNNB1	SHANK3	FALSE	22	51112843	51171726
CTNNB1	CTNNB1	OGT	FALSE	X	70752933	70795747
CTNNB1	CTNNB1	RPS7	FALSE	2	3622795	3628509
CTNNB1	CTNNB1	TUBA1B	FALSE	12	49521565	49525180
CTNNB1	CTNNB1	RPL27	FALSE	17	41150290	41154976
CTNNB1	CTNNB1	CTSD	FALSE	11	1773982	1785222
CTNNB1	CTNNB1	RAI14	FALSE	5	34656342	34832732
CTNNB1	CTNNB1	DNAJA1	FALSE	9	33025209	33039905
CTNNB1	CTNNB1	EDIL3	FALSE	5	83236373	83680611
CTNNB1	CTNNB1	SSBP1	FALSE	7	141444129	141493730
CTNNB1	CTNNB1	PAFAH1B3	FALSE	19	42801185	42807698
CTNNB1	CTNNB1	PSD2	FALSE	5	139175406	139224051
CTNNB1	CTNNB1	TCERG1	FALSE	5	145826874	145891524
CTNNB1	CTNNB1	MSN	FALSE	X	64808257	64961791
CTNNB1	CTNNB1	EIF3E	FALSE	8	109213445	109447562
CTNNB1	CTNNB1	HSPE1	FALSE	2	198364718	198368181
CTNNB1	CTNNB1	SF3A1	FALSE	22	30727977	30752936
CTNNB1	CTNNB1	LRRC69	FALSE	8	92114060	92231464
CTNNB1	CTNNB1	FAM98A	FALSE	2	33808725	33824449
CTNNB1	CTNNB1	EIF4A2	FALSE	3	186500994	186507689
CTNNB1	CTNNB1	SPECC1L	FALSE	22	24666786	24813708
CTNNB1	CTNNB1	VPS53	FALSE	17	411908	624957
CTNNB1	CTNNB1	CPSF2	FALSE	14	92588281	92630755
CTNNB1	CTNNB1	ZNF326	FALSE	1	90460671	90501090
CTNNB1	CTNNB1	KCND2	FALSE	7	119913722	120390385
CTNNB1	CTNNB1	RPN1	FALSE	3	128338817	128399918
CTNNB1	CTNNB1	CLTB	FALSE	5	175819456	175843570
CTNNB1	CTNNB1	KDM1A	FALSE	1	23345941	23410182
CTNNB1	CTNNB1	ASS1	FALSE	9	133320316	133376661
CTNNB1	CTNNB1	INA	FALSE	10	105036920	105050108
CTNNB1	CTNNB1	IDH3A	FALSE	15	78423840	78464291
CTNNB1	CTNNB1	SCD5	FALSE	4	83550692	83720010
CTNNB1	CTNNB1	AP2A2	FALSE	11	924894	1012239
CTNNB1	CTNNB1	CCDC88A	FALSE	2	55514978	55647057
CTNNB1	CTNNB1	DAB2IP	FALSE	9	124329336	124547809
CTNNB1	CTNNB1	DVL1P1	FALSE	1	1270656	1284798
CTNNB1	CTNNB1	NAV1	FALSE	1	201592411	201796102
CTNNB1	CTNNB1	PHB2	FALSE	12	7074490	7079988
CTNNB1	CTNNB1	KCNMA1	FALSE	10	78629359	79398353
CTNNB1	CTNNB1	BCL7A	FALSE	12	122457328	122499948
CTNNB1	CTNNB1	MRPS9	FALSE	2	105654441	105716418
CTNNB1	CTNNB1	TLK1	FALSE	2	171847333	172087824
CTNNB1	CTNNB1	SYNRG	FALSE	17	35874900	35969544
CTNNB1	CTNNB1	VDAC2	FALSE	10	76969912	76991206
CTNNB1	CTNNB1	CAMK2B	FALSE	7	44256749	44374176
CTNNB1	CTNNB1	FBXL15	FALSE	10	104178946	104182893
CTNNB1	CTNNB1	LACTB	FALSE	15	63413999	63434260
CTNNB1	CTNNB1	LARP4B	FALSE	10	855484	977564
CTNNB1	CTNNB1	XPNPEP1	FALSE	10	111624524	111683311
CTNNB1	CTNNB1	TMOD2	FALSE	15	52043758	52108565
CTNNB1	CTNNB1	NEMF	FALSE	14	50249997	50319921
CTNNB1	CTNNB1	COPA	FALSE	1	160259063	160313190
CTNNB1	CTNNB1	NEK9	FALSE	14	75548822	75594047
CTNNB1	CTNNB1	PDHB	FALSE	3	58413357	58419584
CTNNB1	CTNNB1	DPF2	FALSE	11	65101225	65120720
CTNNB1	CTNNB1	ATP5J2	FALSE	7	99046098	99063954
CTNNB1	CTNNB1	PRRC2C	FALSE	1	171454651	171562650
CTNNB1	CTNNB1	CPSF7	FALSE	11	61170121	61197503
CTNNB1	CTNNB1	CTSV	FALSE	9	99794940	99801925
CTNNB1	CTNNB1	C4B	FALSE	6	31964725	31979014
CTNNB1	CTNNB1	ALDOA	FALSE	16	30064411	30081778
CTNNB1	CTNNB1	PRB2	FALSE	12	11544476	11653975
CTNNB1	CTNNB1	WTAP	FALSE	6	160146617	160177351
CTNNB1	CTNNB1	EIF3A	FALSE	10	120794356	120840316
CTNNB1	CTNNB1	BORCS6	FALSE	17	8091663	8093498
CTNNB1	CTNNB1	ZMYM3	FALSE	X	70459474	70474996
CTNNB1	CTNNB1	FAM120A	FALSE	9	96214004	96328397
CTNNB1	CTNNB1	CIRBP	FALSE	19	1259384	1274879
CTNNB1	CTNNB1	CTNND1	FALSE	11	57520715	57587018
CTNNB1	CTNNB1	DHX9	FALSE	1	182808504	182856886
CTNNB1	CTNNB1	AP3D1	FALSE	19	2100988	2164464
CTNNB1	CTNNB1	CAPZA1	FALSE	1	113161795	113214241
CTNNB1	CTNNB1	SYT7	FALSE	11	61282785	61348620
CTNNB1	CTNNB1	KRT87P	FALSE	12	52644250	52652651
CTNNB1	CTNNB1	BLVRB	FALSE	19	40953696	40971747
CTNNB1	CTNNB1	TPM4	FALSE	19	16177831	16213813
CTNNB1	CTNNB1	POLR2E	FALSE	19	1086594	1095598
CTNNB1	CTNNB1	ACTG1	FALSE	17	79476997	79490873
CTNNB1	CTNNB1	RPS25	FALSE	11	118886422	118889401
CTNNB1	CTNNB1	RPL19	FALSE	17	37356536	37360980
CTNNB1	CTNNB1	LARP4	FALSE	12	50786166	50873787
CTNNB1	CTNNB1	IGKV1D-39	FALSE	2	89901292	89901791
CTNNB1	CTNNB1	FUS	FALSE	16	31191431	31203127
CTNNB1	CTNNB1	IWS1	FALSE	2	128193783	128284462
CTNNB1	CTNNB1	GPR155	FALSE	2	175296966	175351822
CTNNB1	CTNNB1	WDR77	FALSE	1	111982512	111991998
CTNNB1	CTNNB1	PSMA3	FALSE	14	58711549	58738730
CTNNB1	CTNNB1	TMEM159	FALSE	16	21169698	21191937
CTNNB1	CTNNB1	TYMP	FALSE	22	50964181	50968485
CTNNB1	CTNNB1	PFKFB2	FALSE	1	207222801	207254369
CTNNB1	CTNNB1	DNM3	FALSE	1	171810621	172387606
CTNNB1	CTNNB1	DSC1	FALSE	18	28709199	28742819
CTNNB1	CTNNB1	VDAC1	FALSE	5	133307606	133340824
CTNNB1	CTNNB1	AC006059.2	FALSE	3	42747248	42846010
CTNNB1	CTNNB1	SRSF5	FALSE	14	70193617	70238722
CTNNB1	CTNNB1	MANBA	FALSE	4	103552660	103682151
CTNNB1	CTNNB1	MED16	FALSE	19	867962	893218
CTNNB1	CTNNB1	HLA-C	FALSE	6	31236526	31239907
CTNNB1	CTNNB1	CISD1	FALSE	10	60028818	60049346
CTNNB1	CTNNB1	HCK	FALSE	20	30639991	30689659
CTNNB1	CTNNB1	TMED10	FALSE	14	75598173	75643334
CTNNB1	CTNNB1	TCP1	FALSE	6	160199530	160210781
CTNNB1	CTNNB1	LZIC	FALSE	1	9982173	10003465
CTNNB1	CTNNB1	KHDRBS1	FALSE	1	32479430	32526451
CTNNB1	CTNNB1	PRPF19	FALSE	11	60658202	60674060
CTNNB1	CTNNB1	ACOT7	FALSE	1	6324329	6454451
CTNNB1	CTNNB1	BCL7C	FALSE	16	30844947	30906281
CTNNB1	CTNNB1	HCN4	FALSE	15	73612200	73661605
CTNNB1	CTNNB1	INTS8	FALSE	8	95825539	95893974
CTNNB1	CTNNB1	SKP1	FALSE	5	133484633	133512729
CTNNB1	CTNNB1	KCNH1	FALSE	1	210856555	211307457
CTNNB1	CTNNB1	PRPH	FALSE	12	49687035	49692465
CTNNB1	CTNNB1	TAB2	FALSE	6	149539777	149732749
CTNNB1	CTNNB1	ANK1	FALSE	8	41510739	41754280
CTNNB1	CTNNB1	TRIOBP	FALSE	22	38093011	38172563
CTNNB1	CTNNB1	RCOR3	FALSE	1	211431719	211489727
CTNNB1	CTNNB1	MYEF2	FALSE	15	48431625	48470714
CTNNB1	CTNNB1	RTRAF	FALSE	14	52456232	52477412
CTNNB1	CTNNB1	KRT4	FALSE	12	53200333	53208335
CTNNB1	CTNNB1	SPATA2	FALSE	20	48519928	48532080
CTNNB1	CTNNB1	SF3B3	FALSE	16	70557691	70608820
CTNNB1	CTNNB1	SEPT7	FALSE	7	35840542	35944917
CTNNB1	CTNNB1	ATF7IP	FALSE	12	14518610	14651697
CTNNB1	CTNNB1	EMD	FALSE	X	153547665	153549991
CTNNB1	CTNNB1	SEC61B	FALSE	9	101984346	101992897
CTNNB1	CTNNB1	MTMR2	FALSE	11	95566046	95658479
CTNNB1	CTNNB1	RPS27L	FALSE	15	63418071	63450220
CTNNB1	CTNNB1	ANXA3	FALSE	4	79472673	79531597
CTNNB1	CTNNB1	RPL28	FALSE	19	55896713	55914612
CTNNB1	CTNNB1	EPRS1	FALSE	1	220141942	220219872
CTNNB1	CTNNB1	MED20	FALSE	6	41873092	41888877
CTNNB1	CTNNB1	KRT6C	FALSE	12	52862300	52867569
CTNNB1	CTNNB1	TRIM46	FALSE	1	155145873	155157447
CTNNB1	CTNNB1	NCBP3	FALSE	17	3705452	3749540
CTNNB1	CTNNB1	HSPH1	FALSE	13	31710762	31736525
CTNNB1	CTNNB1	COPRS	FALSE	17	30178883	30186356
CTNNB1	CTNNB1	CAPRIN1	FALSE	11	34073230	34122703
CTNNB1	CTNNB1	EIF3J	FALSE	15	44829255	44855227
CTNNB1	CTNNB1	ATP5PO	FALSE	21	35275757	35288118
CTNNB1	CTNNB1	TXNRD1	FALSE	12	104609557	104744061
CTNNB1	CTNNB1	WDR13	FALSE	X	48449441	48464592
CTNNB1	CTNNB1	DCAF7	FALSE	17	61627822	61671639
CTNNB1	CTNNB1	RPS12	FALSE	6	133135580	133138703
CTNNB1	CTNNB1	RPL14	FALSE	3	40498783	40503861
CTNNB1	CTNNB1	TLN1	FALSE	9	35696945	35732392
CTNNB1	CTNNB1	MTCH1	FALSE	6	36935917	36954074
CTNNB1	CTNNB1	MCCC2	FALSE	5	70098418	70169834
CTNNB1	CTNNB1	THRAP3	FALSE	1	36690017	36770958
CTNNB1	CTNNB1	RPS14	FALSE	5	149822753	149829319
CTNNB1	CTNNB1	ATXN2	FALSE	12	111890018	112037480
CTNNB1	CTNNB1	ENAH	FALSE	1	225674537	225840844
CTNNB1	CTNNB1	ISLR2	FALSE	15	74392652	74430881
CTNNB1	CTNNB1	DIP2B	FALSE	12	50898768	51142450
CTNNB1	CTNNB1	SNRPD1	FALSE	18	19192228	19210417
CTNNB1	CTNNB1	MATR3	FALSE	5	138609441	138667360
CTNNB1	CTNNB1	OPA1	FALSE	3	193310933	193415612
CTNNB1	CTNNB1	HSPD1	FALSE	2	198351305	198381461
CTNNB1	CTNNB1	KRT36	FALSE	17	39642388	39648798
CTNNB1	CTNNB1	KARS	FALSE	16	75661622	75682541
CTNNB1	CTNNB1	STATH	FALSE	4	70861647	70868287
CTNNB1	CTNNB1	MED24	FALSE	17	38175350	38217468
CTNNB1	CTNNB1	PRC1	FALSE	15	91509270	91538859
CTNNB1	CTNNB1	ZC3HAV1	FALSE	7	138728266	138794465
CTNNB1	CTNNB1	SPG11	FALSE	15	44854894	44955876
CTNNB1	CTNNB1	RPS13	FALSE	11	17095936	17099334
CTNNB1	CTNNB1	MAP4K4	FALSE	2	102313312	102511149
CTNNB1	CTNNB1	G3BP2	FALSE	4	76567966	76649709
CTNNB1	CTNNB1	IARS1	FALSE	9	94972489	95056038
CTNNB1	CTNNB1	COL1A1	FALSE	17	48260650	48278993
CTNNB1	CTNNB1	PCCA	FALSE	13	100741269	101182686
CTNNB1	CTNNB1	DHX29	FALSE	5	54552073	54603550
CTNNB1	CTNNB1	SGPL1	FALSE	10	72575717	72640930
CTNNB1	CTNNB1	NSF	FALSE	17	44668035	44834830
CTNNB1	CTNNB1	SBSN	FALSE	19	36014269	36019253
CTNNB1	CTNNB1	DSP	FALSE	6	7541808	7586950
CTNNB1	CTNNB1	EPB41L3	FALSE	18	5392383	5630699
CTNNB1	CTNNB1	LSM14B	FALSE	20	60697517	60710434
CTNNB1	CTNNB1	PGAM5	FALSE	12	133287405	133299228
CTNNB1	CTNNB1	MAP3K7	FALSE	6	91223292	91296764
CTNNB1	CTNNB1	CKAP4	FALSE	12	106631655	106698057
CTNNB1	CTNNB1	ATP6V1C1	FALSE	8	104033291	104085279
CTNNB1	CTNNB1	TPD52	FALSE	8	80870571	81143467
CTNNB1	CTNNB1	PCDHA4	FALSE	5	140186659	140391929
CTNNB1	CTNNB1	GRSF1	FALSE	4	71681499	71705662
CTNNB1	CTNNB1	DYNC1I1	FALSE	7	95401866	95739634
CTNNB1	CTNNB1	CAMSAP2	FALSE	1	200708686	200829832
CTNNB1	CTNNB1	WDR37	FALSE	10	1095478	1178237
CTNNB1	CTNNB1	WASF1	FALSE	6	110421022	110501207
CTNNB1	CTNNB1	GLUD1	FALSE	10	88810243	88854623
CTNNB1	CTNNB1	H1-0	FALSE	22	38201100	38203443
CTNNB1	CTNNB1	SMARCB1	FALSE	22	24129150	24176703
CTNNB1	CTNNB1	RPL22	FALSE	1	6241329	6269449
CTNNB1	CTNNB1	ALYREF	FALSE	17	79845713	79849462
CTNNB1	CTNNB1	SMARCD1	FALSE	12	50478755	50494495
CTNNB1	CTNNB1	FIBP	FALSE	11	65651212	65656010
CTNNB1	CTNNB1	MAP1LC3B	FALSE	16	87417601	87438385
CTNNB1	CTNNB1	CDC42BPB	FALSE	14	103398716	103523799
CTNNB1	CTNNB1	RPS10	FALSE	6	34385231	34393902
CTNNB1	CTNNB1	ATP5ME	FALSE	4	666225	668119
CTNNB1	CTNNB1	WDR11	FALSE	10	122610687	122669036
CTNNB1	CTNNB1	KRT33A	FALSE	17	39502344	39507064
CTNNB1	CTNNB1	CCT8	FALSE	21	30428126	30446118
CTNNB1	CTNNB1	THSD7A	FALSE	7	11409984	11871824
CTNNB1	CTNNB1	YWHAE	FALSE	17	1247566	1303672
CTNNB1	CTNNB1	RPS4X	FALSE	X	71475529	71497150
CTNNB1	CTNNB1	AP2M1	FALSE	3	183892477	183901879
CTNNB1	CTNNB1	KRT27	FALSE	17	38933060	38938786
CTNNB1	CTNNB1	RBFOX2	FALSE	22	36134783	36424473
CTNNB1	CTNNB1	ANKRD35	FALSE	1	146552975	146572260
CTNNB1	CTNNB1	SLC1A1	FALSE	9	4490444	4587469
CTNNB1	CTNNB1	WDR12	FALSE	2	203739505	203879521
CTNNB1	CTNNB1	MNDA	FALSE	1	158801107	158819296
CTNNB1	CTNNB1	RAB10	FALSE	2	26256976	26360323
CTNNB1	CTNNB1	BRD9	FALSE	5	850406	892939
CTNNB1	CTNNB1	MPO	FALSE	17	56347217	56358296
CTNNB1	CTNNB1	MED30	FALSE	8	118532952	118552501
CTNNB1	CTNNB1	HNRNPC	FALSE	14	21677295	21737653
CTNNB1	CTNNB1	CTSB	FALSE	8	11700033	11726957
CTNNB1	CTNNB1	PNMA2	FALSE	8	26362202	26371608
CTNNB1	CTNNB1	SMARCE1	FALSE	17	38781214	38804760
CTNNB1	CTNNB1	FAM117B	FALSE	2	203499901	203634480
CTNNB1	CTNNB1	AP2B1	FALSE	17	33905065	34053436
CTNNB1	CTNNB1	LANCL1	FALSE	2	211295973	211342376
CTNNB1	CTNNB1	MED8	FALSE	1	43849588	43855479
CTNNB1	CTNNB1	ACTA1	FALSE	1	229566992	229569845
CTNNB1	CTNNB1	KHSRP	FALSE	19	6413359	6424805
CTNNB1	CTNNB1	RAN	FALSE	12	131356424	131362223
CTNNB1	CTNNB1	CSNK2A2	FALSE	16	58191811	58231824
CTNNB1	CTNNB1	CHCHD3	FALSE	7	132469629	132766848
CTNNB1	CTNNB1	MED7	FALSE	5	156564423	156586030
CTNNB1	CTNNB1	IMMT	FALSE	2	86371055	86422893
CTNNB1	CTNNB1	SLC4A1	FALSE	17	42325753	42345509
CTNNB1	CTNNB1	AMY2B	FALSE	1	104096437	104122156
CTNNB1	CTNNB1	DPYSL4	FALSE	10	134000404	134019280
CTNNB1	CTNNB1	U2AF1L4	FALSE	19	36233365	36236346
CTNNB1	CTNNB1	KRT2	FALSE	12	53038342	53045948
CTNNB1	CTNNB1	DYNC1LI2	FALSE	16	66754796	66785701
CTNNB1	CTNNB1	SRPK2	FALSE	7	104751151	105039755
CTNNB1	CTNNB1	ZNF781	FALSE	19	38158652	38183223
CTNNB1	CTNNB1	MSL1	FALSE	17	38278551	38293042
CTNNB1	CTNNB1	STRBP	FALSE	9	125871779	126030855
CTNNB1	CTNNB1	MED28	FALSE	4	17616254	17635728
CTNNB1	CTNNB1	CCT4	FALSE	2	62095224	62115939
CTNNB1	CTNNB1	MTMR1	FALSE	X	149774684	149846825
CTNNB1	CTNNB1	GLCCI1	FALSE	7	8008425	8133902
CTNNB1	CTNNB1	S100A7	FALSE	1	153430220	153433177
CTNNB1	CTNNB1	SH3BGRL3	FALSE	1	26605667	26608007
CTNNB1	CTNNB1	NONO	FALSE	X	70503042	70521018
CTNNB1	CTNNB1	CTPS1	FALSE	1	41445007	41478235
CTNNB1	CTNNB1	ZNF207	FALSE	17	30677136	30708905
CTNNB1	CTNNB1	KRT82	FALSE	12	52787715	52800139
CTNNB1	CTNNB1	ARHGEF7	FALSE	13	111766906	111958084
CTNNB1	CTNNB1	ACTN4	FALSE	19	39138289	39222223
CTNNB1	CTNNB1	SCAF4	FALSE	21	33043346	33104388
CTNNB1	CTNNB1	HCN1	FALSE	5	45259349	45696253
CTNNB1	CTNNB1	FAM171A2	FALSE	17	42430583	42441243
CTNNB1	CTNNB1	CDH18	FALSE	5	19473060	20575982
CTNNB1	CTNNB1	DUSP14	FALSE	17	35849937	35873603
CTNNB1	CTNNB1	DDX3X	FALSE	X	41192651	41223725
CTNNB1	CTNNB1	AGAP3	FALSE	7	150782918	150841523
CTNNB1	CTNNB1	PYGB	FALSE	20	25228705	25278650
CTNNB1	CTNNB1	HSPA8	FALSE	11	122928197	122933938
CTNNB1	CTNNB1	SRP14	FALSE	15	40327940	40331389
CTNNB1	CTNNB1	UQCRC2	FALSE	16	21963981	21994981
CTNNB1	CTNNB1	CORO1C	FALSE	12	109038885	109125372
CTNNB1	CTNNB1	KRT31	FALSE	17	39557276	39561144
CTNNB1	CTNNB1	EIF2S2	FALSE	20	32676104	32700138
CTNNB1	CTNNB1	ATG5	FALSE	6	106632351	106773666
CTNNB1	CTNNB1	TRIM3	FALSE	11	6469843	6495689
CTNNB1	CTNNB1	CDC5L	FALSE	6	44355262	44418163
CTNNB1	CTNNB1	PPP6R2	FALSE	22	50781733	50883514
CTNNB1	CTNNB1	ATP5F1A	FALSE	18	43660214	43684300
CTNNB1	CTNNB1	TPM3	FALSE	1	154127784	154167124
CTNNB1	CTNNB1	GYS1	FALSE	19	49471382	49496567
CTNNB1	CTNNB1	MARK1	FALSE	1	220701568	220837803
CTNNB1	CTNNB1	LRCH1	FALSE	13	47127303	47327175
CTNNB1	CTNNB1	ATP5F1C	FALSE	10	7830110	7849778
CTNNB1	CTNNB1	LGALS3BP	FALSE	17	76967320	76976191
CTNNB1	CTNNB1	EML4	FALSE	2	42396490	42559688
CTNNB1	CTNNB1	PCM1	FALSE	8	17780349	17885478
CTNNB1	CTNNB1	EIF3L	FALSE	22	38244875	38285414
CTNNB1	CTNNB1	ARF1	FALSE	1	228270361	228286912
CTNNB1	CTNNB1	YIPF1	FALSE	1	54317392	54356407
CTNNB1	CTNNB1	INTS5	FALSE	11	62414320	62420774
CTNNB1	CTNNB1	PRSS3	FALSE	9	33750515	33799230
CTNNB1	CTNNB1	TUBB	FALSE	6	30677842	30683067
CTNNB1	CTNNB1	COPS3	FALSE	17	17150141	17184607
CTNNB1	CTNNB1	PUM1	FALSE	1	31404353	31538838
CTNNB1	CTNNB1	EIF4A1	FALSE	17	7476024	7482323
CTNNB1	CTNNB1	RPL5	FALSE	1	93297582	93307481
CTNNB1	CTNNB1	SH2B2	FALSE	7	101928441	101964991
CTNNB1	CTNNB1	NAPA	FALSE	19	47990894	48018497
CTNNB1	CTNNB1	NAMPT	FALSE	7	105888731	105926772
CTNNB1	CTNNB1	ANKZF1	FALSE	2	220094479	220101391
CTNNB1	CTNNB1	PLEKHA5	FALSE	12	19282648	19529334
CTNNB1	CTNNB1	SNPH	FALSE	20	1246960	1289972
CTNNB1	CTNNB1	GGA3	FALSE	17	73232694	73258444
CTNNB1	CTNNB1	CAMK2G	FALSE	10	75572259	75634343
CTNNB1	CTNNB1	TUBB8	FALSE	10	92828	120103
CTNNB1	CTNNB1	STAU1	FALSE	20	47729878	47804904
CTNNB1	CTNNB1	SNRPA	FALSE	19	41256542	41271294
CTNNB1	CTNNB1	GPR89B	FALSE	1	148614808	148679936
CTNNB1	CTNNB1	GYG1	FALSE	3	148709128	148745419
CTNNB1	CTNNB1	PDE4B	FALSE	1	66258197	66840259
CTNNB1	CTNNB1	PABPC1	FALSE	8	101698044	101735037
CTNNB1	CTNNB1	SRGAP1	FALSE	12	64238073	64541613
CTNNB1	CTNNB1	GNAZ	FALSE	22	23412540	23467224
CTNNB1	CTNNB1	SNRPG	FALSE	2	70508494	70520903
CTNNB1	CTNNB1	NSDHL	FALSE	X	151999439	152038201
CTNNB1	CTNNB1	SUGP2	FALSE	19	19101697	19144832
CTNNB1	CTNNB1	KIAA1217	FALSE	10	23983675	24836772
CTNNB1	CTNNB1	RTCB	FALSE	22	32783569	32808242
CTNNB1	CTNNB1	HNRNPL	FALSE	19	39327028	39342987
CTNNB1	CTNNB1	SS18L1	FALSE	20	60718822	60757540
CTNNB1	CTNNB1	SAFB	FALSE	19	5623046	5668489
CTNNB1	CTNNB1	DUT	FALSE	15	48623208	48635570
CTNNB1	CTNNB1	COX4I2	FALSE	20	30225691	30232809
CTNNB1	CTNNB1	TMEM35A	FALSE	X	100333868	100351356
CTNNB1	CTNNB1	LIN7C	FALSE	11	27516123	27528320
CTNNB1	CTNNB1	IL1RN	FALSE	2	113864791	113891593
CTNNB1	CTNNB1	NCBP1	FALSE	9	100395908	100436030
CTNNB1	CTNNB1	KRT14	FALSE	17	39738531	39743173
CTNNB1	CTNNB1	ILF2	FALSE	1	153634512	153643524
CTNNB1	CTNNB1	MED14	FALSE	X	40507558	40595110
CTNNB1	CTNNB1	ELAVL3	FALSE	19	11562141	11591861
CTNNB1	CTNNB1	CEP104	FALSE	1	3728645	3773778
CTNNB1	CTNNB1	SMARCA2	FALSE	9	2015342	2193624
CTNNB1	CTNNB1	PDIA3	FALSE	15	44038590	44065477
CTNNB1	CTNNB1	KRT9	FALSE	17	39722096	39728310
CTNNB1	CTNNB1	HUWE1	FALSE	X	53559057	53713673
CTNNB1	CTNNB1	AKAP8	FALSE	19	15464196	15490609
CTNNB1	CTNNB1	TRA2B	FALSE	3	185633694	185655924
CTNNB1	CTNNB1	SNRPN	FALSE	15	25068794	25223870
CTNNB1	CTNNB1	BLOC1S2	FALSE	10	102033713	102046469
CTNNB1	CTNNB1	PNN	FALSE	14	39644387	39652422
CTNNB1	CTNNB1	CERT	FALSE	5	74652170	74807963
CTNNB1	CTNNB1	UBAP2L	FALSE	1	154192655	154243986
CTNNB1	CTNNB1	PPFIBP1	FALSE	12	27676364	27848497
CTNNB1	CTNNB1	RPL6	FALSE	12	112842994	112856642
CTNNB1	CTNNB1	DDX17	FALSE	22	38879445	38903665
CTNNB1	CTNNB1	EBF1	FALSE	5	158122928	158526769
CTNNB1	CTNNB1	HP1BP3	FALSE	1	21069154	21113816
CTNNB1	CTNNB1	PLCB1	FALSE	20	8112824	8949003
CTNNB1	CTNNB1	ACTC1	FALSE	15	35080297	35088340
CTNNB1	CTNNB1	ALS2	FALSE	2	202565277	202645912
CTNNB1	CTNNB1	AGK	FALSE	7	141250989	141355044
CTNNB1	CTNNB1	DLAT	FALSE	11	111895537	111935113
CTNNB1	CTNNB1	DBT	FALSE	1	100652475	100715390
CTNNB1	CTNNB1	CRBN	FALSE	3	3190676	3221394
CTNNB1	CTNNB1	MAPK1	FALSE	22	22108789	22221970
CTNNB1	CTNNB1	UCKL1	FALSE	20	62571186	62587769
CTNNB1	CTNNB1	SFXN1	FALSE	5	174904065	174956745
CTNNB1	CTNNB1	DMXL2	FALSE	15	51739908	51915030
CTNNB1	CTNNB1	CUL3	FALSE	2	225334867	225450110
CTNNB1	CTNNB1	RDH11	FALSE	14	68143518	68162531
CTNNB1	CTNNB1	KCNB2	FALSE	8	73449626	73850584
CTNNB1	CTNNB1	EPB41L1	FALSE	20	34679426	34820721
CTNNB1	CTNNB1	MRPS36	FALSE	5	68513587	68525954
CTNNB1	CTNNB1	APIP	FALSE	11	34874641	34938046
CTNNB1	CTNNB1	RBM17	FALSE	10	6130950	6159420
CTNNB1	CTNNB1	TARDBP	FALSE	1	11072414	11085796
CTNNB1	CTNNB1	SPTBN1	FALSE	2	54683422	54896812
CTNNB1	CTNNB1	KCNA6	FALSE	12	4918342	4960277
CTNNB1	CTNNB1	ERH	FALSE	14	69846848	69865344
CTNNB1	CTNNB1	LSM12	FALSE	17	42112003	42144987
CTNNB1	CTNNB1	NUDT21	FALSE	16	56463045	56486111
CTNNB1	CTNNB1	S100A10	FALSE	1	151955391	151966866
CTNNB1	CTNNB1	NAP1L4	FALSE	11	2965667	3013607
CTNNB1	CTNNB1	ERC1	FALSE	12	1099675	1605099
CTNNB1	CTNNB1	EWSR1	FALSE	22	29663998	29696515
CTNNB1	CTNNB1	FAM171A1	FALSE	10	15253642	15413061
CTNNB1	CTNNB1	HNRNPM	FALSE	19	8509651	8553998
CTNNB1	CTNNB1	SPTB	FALSE	14	65213002	65346601
CTNNB1	CTNNB1	H1-2	FALSE	6	26056015	26056656
CTNNB1	CTNNB1	BSCL2	FALSE	11	62457747	62477317
CTNNB1	CTNNB1	HSD17B12	FALSE	11	43577986	43878167
CTNNB1	CTNNB1	DCX	FALSE	X	110537007	110655603
CTNNB1	CTNNB1	EIF2S1	FALSE	14	67826714	67853233
CTNNB1	CTNNB1	AAK1	FALSE	2	69688532	69901481
CTNNB1	CTNNB1	DPYSL5	FALSE	2	27070615	27173219
CTNNB1	CTNNB1	XRN2	FALSE	20	21283942	21370463
CTNNB1	CTNNB1	DHX30	FALSE	3	47844399	47891685
CTNNB1	CTNNB1	HNRNPA0	FALSE	5	137087075	137090039
CTNNB1	CTNNB1	AHNAK	FALSE	11	62201016	62323707
CTNNB1	CTNNB1	SYN2	FALSE	3	12045876	12232900
CTNNB1	CTNNB1	FAM91A1	FALSE	8	124780696	124827692
CTNNB1	CTNNB1	NOP56	FALSE	20	2632791	2639039
CTNNB1	CTNNB1	REPS1	FALSE	6	139224630	139309398
CTNNB1	CTNNB1	FTH1	FALSE	11	61727190	61735132
CTNNB1	CTNNB1	OGDH	FALSE	7	44646171	44748665
CTNNB1	CTNNB1	VAPA	FALSE	18	9913999	9960018
CTNNB1	CTNNB1	IGKV4-1	FALSE	2	89184913	89185669
CTNNB1	CTNNB1	HBB	FALSE	11	5246694	5250625
CTNNB1	CTNNB1	SPATA19	FALSE	11	133710526	133715433
CTNNB1	CTNNB1	ANKRD28	FALSE	3	15708743	15901278
CTNNB1	CTNNB1	EPRS	FALSE	1	220141943	220220000
CTNNB1	CTNNB1	ATXN2L	FALSE	16	28834356	28848558
CTNNB1	CTNNB1	PML	FALSE	15	74287014	74340153
CTNNB1	CTNNB1	CDC42BPA	FALSE	1	227177566	227506175
CTNNB1	CTNNB1	AHCY	FALSE	20	32868074	32899608
CTNNB1	CTNNB1	SYNGAP1	FALSE	6	33527235	33560852
CTNNB1	CTNNB1	VCP	FALSE	9	35056061	35073246
CTNNB1	CTNNB1	ZNF512	FALSE	2	27805897	27858041
CTNNB1	CTNNB1	LEO1	FALSE	15	52230222	52264003
CTNNB1	CTNNB1	MCU	FALSE	10	74451889	74647452
CTNNB1	CTNNB1	PRMT5	FALSE	14	23389720	23398794
CTNNB1	CTNNB1	LDHA	FALSE	11	18415935	18429972
CTNNB1	CTNNB1	DDX6	FALSE	11	118620040	118661864
CTNNB1	CTNNB1	CBX3	FALSE	7	26240782	26252976
CTNNB1	CTNNB1	PARP3	FALSE	3	51976361	51982883
CTNNB1	CTNNB1	DNAJA2	FALSE	16	46989299	47007699
CTNNB1	CTNNB1	KCNQ2	FALSE	20	62037542	62103993
CTNNB1	CTNNB1	THAP5	FALSE	7	108194987	108210194
CTNNB1	CTNNB1	NCL	FALSE	2	232318242	232348352
CTNNB1	CTNNB1	IARS2	FALSE	1	220267444	220321380
CTNNB1	CTNNB1	PRMT1	FALSE	19	50179043	50192286
CTNNB1	CTNNB1	SPTAN1	FALSE	9	131314866	131395941
CTNNB1	CTNNB1	AARSD1	FALSE	17	41102543	41116515
CTNNB1	CTNNB1	EIF3K	FALSE	19	39109735	39127595
CTNNB1	CTNNB1	EPM2A	FALSE	6	145822719	146057160
CTNNB1	CTNNB1	UBA52	FALSE	19	18682540	18688360
CTNNB1	CTNNB1	RPS23	FALSE	5	81569177	81574396
CTNNB1	CTNNB1	CHCHD6	FALSE	3	126423063	126679249
CTNNB1	CTNNB1	PAICS	FALSE	4	57301907	57327534
CTNNB1	CTNNB1	RPS26	FALSE	12	56435637	56438116
CTNNB1	CTNNB1	PPP2R2A	FALSE	8	26149007	26230196
CTNNB1	CTNNB1	HMGCR	FALSE	5	74632154	74657929
CTNNB1	CTNNB1	RNMT	FALSE	18	13726659	13764557
CTNNB1	CTNNB1	SSB	FALSE	2	170648443	170668574
CTNNB1	CTNNB1	SLC25A1	FALSE	22	19163095	19166343
CTNNB1	CTNNB1	ROCK1	FALSE	18	18526867	18691812
CTNNB1	CTNNB1	CAPZB	FALSE	1	19665267	19812066
CTNNB1	CTNNB1	PGK1	FALSE	X	77326142	77390250
CTNNB1	CTNNB1	MAP1A	FALSE	15	43803156	43823818
CTNNB1	CTNNB1	HNRNPD	FALSE	4	83273651	83295656
CTNNB1	CTNNB1	SDK1	FALSE	7	3341080	4308632
CTNNB1	CTNNB1	TDRD6	FALSE	6	46655612	46672056
CTNNB1	CTNNB1	SND1	FALSE	7	127292234	127732661
CTNNB1	CTNNB1	BTBD10	FALSE	11	13409548	13484844
CTNNB1	CTNNB1	CCAR1	FALSE	10	70480769	70552134
CTNNB1	CTNNB1	ATAT1	FALSE	6	30584468	30604447
CTNNB1	CTNNB1	PPP1R12A	FALSE	12	80167343	80329240
CTNNB1	CTNNB1	SETDB1	FALSE	1	150898739	150937213
CTNNB1	CTNNB1	GIT1	FALSE	17	27900487	27921072
CTNNB1	CTNNB1	PRDX4	FALSE	X	23682379	23704516
CTNNB1	CTNNB1	GLUL	FALSE	1	182350839	182361341
CTNNB1	CTNNB1	RPS15	FALSE	19	1438358	1440583
CTNNB1	CTNNB1	SF3B2	FALSE	11	65818200	65836779
CTNNB1	CTNNB1	MAPRE3	FALSE	2	27193480	27250064
CTNNB1	CTNNB1	KCNN4	FALSE	19	44270685	44285409
CTNNB1	CTNNB1	EIF3M	FALSE	11	32605344	32627808
CTNNB1	CTNNB1	RPS27	FALSE	1	153963235	153964626
CTNNB1	CTNNB1	IVL	FALSE	1	152881021	152884362
CTNNB1	CTNNB1	MAP1LC3A	FALSE	20	33134658	33148149
CTNNB1	CTNNB1	NRXN2	FALSE	11	64373646	64490660
CTNNB1	CTNNB1	RABL6	FALSE	9	139702374	139735639
CTNNB1	CTNNB1	CARHSP1	FALSE	16	8946799	8962866
CTNNB1	CTNNB1	SF3B1	FALSE	2	198254508	198299815
CTNNB1	CTNNB1	MARCKSL1	FALSE	1	32799433	32801980
CTNNB1	CTNNB1	KRT6B	FALSE	12	52840435	52845910
CTNNB1	CTNNB1	DSC2	FALSE	18	28645940	28682378
CTNNB1	CTNNB1	STX1A	FALSE	7	73164163	73184629
CTNNB1	CTNNB1	TP53BP1	FALSE	15	43699407	43802926
CTNNB1	CTNNB1	NUP214	FALSE	9	134000948	134110057
CTNNB1	CTNNB1	STMN1	FALSE	1	26210672	26233482
CTNNB1	CTNNB1	FABP5	FALSE	8	82192598	82197012
CTNNB1	CTNNB1	TTLL12	FALSE	22	43562628	43583139
CTNNB1	CTNNB1	HRNR	FALSE	1	152184558	152196669
CTNNB1	CTNNB1	NOL4L	FALSE	20	31030862	31172876
CTNNB1	CTNNB1	GAP43	FALSE	3	115342171	115440337
CTNNB1	CTNNB1	IRGQ	FALSE	19	44088521	44100287
CTNNB1	CTNNB1	KCTD1	FALSE	18	24034874	24237365
CTNNB1	CTNNB1	AUP1	FALSE	2	74753772	74757066
CTNNB1	CTNNB1	ALDH18A1	FALSE	10	97365696	97416463
CTNNB1	CTNNB1	DBN1	FALSE	5	176883609	176901402
CTNNB1	CTNNB1	MYBBP1A	FALSE	17	4442192	4458926
CTNNB1	CTNNB1	C1QBP	FALSE	17	5336097	5352150
CTNNB1	CTNNB1	ASPRV1	FALSE	2	70187226	70189397
CTNNB1	CTNNB1	CSNK1A1	FALSE	5	148871760	148931007
CTNNB1	CTNNB1	RPL29	FALSE	3	52027616	52029958
CTNNB1	CTNNB1	DPF3	FALSE	14	73086004	73360809
CTNNB1	CTNNB1	AFG3L2	FALSE	18	12328943	12377313
CTNNB1	CTNNB1	APC2	FALSE	19	1446300	1473243
CTNNB1	CTNNB1	ANAPC1	FALSE	2	112523848	112642267
CTNNB1	CTNNB1	TMX4	FALSE	20	7957995	8000476
CTNNB1	CTNNB1	EIF3G	FALSE	19	10225693	10230596
CTNNB1	CTNNB1	DECR1	FALSE	8	91013633	91064320
CTNNB1	CTNNB1	DNAJC11	FALSE	1	6694228	6761984
CTNNB1	CTNNB1	DLST	FALSE	14	75348594	75370448
CTNNB1	CTNNB1	SBF1	FALSE	22	50883429	50913454
CTNNB1	CTNNB1	MYH10	FALSE	17	8377523	8534079
CTNNB1	CTNNB1	KRT77	FALSE	12	53083410	53097247
CTNNB1	CTNNB1	CDC73	FALSE	1	193091147	193223031
CTNNB1	CTNNB1	ANXA7	FALSE	10	75134859	75173834
CTNNB1	CTNNB1	SF3B4	FALSE	1	150609732	150614759
CTNNB1	CTNNB1	KIF21A	FALSE	12	39687030	39837192
CTNNB1	CTNNB1	METTL3	FALSE	14	21966277	21979517
CTNNB1	CTNNB1	ABI2	FALSE	2	204192942	204312446
CTNNB1	CTNNB1	EPN2	FALSE	17	19118928	19240028
CTNNB1	CTNNB1	PDE4C	FALSE	19	18318771	18366229
CTNNB1	CTNNB1	AP3M1	FALSE	10	75881524	75910821
CTNNB1	CTNNB1	PSMA8	FALSE	18	23713816	23773319
CTNNB1	CTNNB1	HSP90AB1	FALSE	6	44214824	44221620
CTNNB1	CTNNB1	ABCD3	FALSE	1	94883933	94984222
CTNNB1	CTNNB1	DCTN2	FALSE	12	57923885	57941114
CTNNB1	CTNNB1	EEF1A1P5	FALSE	9	135894816	135896553
CTNNB1	CTNNB1	ASPH	FALSE	8	62413116	62627155
CTNNB1	CTNNB1	ACTBL2	FALSE	5	56775846	56778636
CTNNB1	CTNNB1	CLIP2	FALSE	7	73754432	73870900
CTNNB1	CTNNB1	PPM1E	FALSE	17	56833230	57058983
CTNNB1	CTNNB1	PPP1R12C	FALSE	19	55602281	55628927
CTNNB1	CTNNB1	PTCD3	FALSE	2	86333305	86369280
CTNNB1	CTNNB1	CAP1	FALSE	1	40505905	40538321
CTNNB1	CTNNB1	DDX18	FALSE	2	118572226	118589955
CTNNB1	CTNNB1	NDUFS1	FALSE	2	206979541	207024327
CTNNB1	CTNNB1	ERC2	FALSE	3	55542336	56502391
CTNNB1	CTNNB1	SLC27A4	FALSE	9	131102925	131123749
CTNNB1	CTNNB1	LDB1	FALSE	10	103867317	103880210
CTNNB1	CTNNB1	HSPA1B	FALSE	6	31777702	31780222
CTNNB1	CTNNB1	RUFY3	FALSE	4	71569921	71673032
CTNNB1	CTNNB1	PPP1R9B	FALSE	17	48211104	48227991
CTNNB1	CTNNB1	BORCS5	FALSE	12	12510012	12624167
CTNNB1	CTNNB1	GRK2	FALSE	11	67033944	67054027
CTNNB1	CTNNB1	FMR1	FALSE	X	146993666	147032842
CTNNB1	CTNNB1	NRP1	FALSE	10	33466420	33625190
CTNNB1	CTNNB1	NUMBL	FALSE	19	41172596	41196877
CTNNB1	CTNNB1	IFI16	FALSE	1	158969758	159024945
CTNNB1	CTNNB1	LRFN5	FALSE	14	42076773	42373752
CTNNB1	CTNNB1	CUL1	FALSE	7	148395006	148498128
CTNNB1	CTNNB1	PDGFD	FALSE	11	103777914	104035107
CTNNB1	CTNNB1	LRRFIP1	FALSE	2	238536219	238722325
CTNNB1	CTNNB1	IGF2BP1	FALSE	17	47074774	47133012
CTNNB1	CTNNB1	SNRPE	FALSE	1	203830731	203839678
CTNNB1	CTNNB1	SOAT1	FALSE	1	179262925	179327815
CTNNB1	CTNNB1	ANXA8L1	FALSE	10	47157983	47174093
CTNNB1	CTNNB1	H1-5	FALSE	6	27834627	27835307
CTNNB1	CTNNB1	MPG	FALSE	16	127006	135852
CTNNB1	CTNNB1	NXF1	FALSE	11	62559595	62573774
CTNNB1	CTNNB1	GGH	FALSE	8	63927638	63951730
CTNNB1	CTNNB1	KRT13	FALSE	17	39657233	39661957
CTNNB1	CTNNB1	FLNB	FALSE	3	57994127	58157982
CTNNB1	CTNNB1	RPL13	FALSE	16	89627065	89630950
CTNNB1	CTNNB1	RPL23A	FALSE	17	27046411	27051377
CTNNB1	CTNNB1	AKR1B10	FALSE	7	134212344	134226160
CTNNB1	CTNNB1	NIPSNAP1	FALSE	22	29950797	29977326
CTNNB1	CTNNB1	MLYCD	FALSE	16	83932731	83949787
CTNNB1	CTNNB1	AGO2	FALSE	8	141541264	141645718
CTNNB1	CTNNB1	PTPN1	FALSE	20	49126891	49201299
CTNNB1	CTNNB1	CDC16	FALSE	13	115000362	115038198
CTNNB1	CTNNB1	SERPINB4	FALSE	18	61304493	61311532
CTNNB1	CTNNB1	CAPZA2	FALSE	7	116451124	116562103
CTNNB1	CTNNB1	MTMR3	FALSE	22	30279144	30426855
CTNNB1	CTNNB1	RPS9	FALSE	19	54704601	54752858
CTNNB1	CTNNB1	FBL	FALSE	19	40325098	40337054
CTNNB1	CTNNB1	S100A14	FALSE	1	153586731	153589462
CTNNB1	CTNNB1	S100A6	FALSE	1	153507075	153508720
CTNNB1	CTNNB1	DYNC1H1	FALSE	14	102430865	102517129
CTNNB1	CTNNB1	KRT19	FALSE	17	39679869	39684560
CTNNB1	CTNNB1	CLIP1	FALSE	12	122755979	122907179
CTNNB1	CTNNB1	EBF3	FALSE	10	131633547	131762105
CTNNB1	CTNNB1	EZR	FALSE	6	159186773	159240444
CTNNB1	CTNNB1	CYLD	FALSE	16	50775961	50835846
CTNNB1	CTNNB1	EPPK1	FALSE	8	144939497	144952632
CTNNB1	CTNNB1	TOP2B	FALSE	3	25639475	25706398
CTNNB1	CTNNB1	NACC1	FALSE	19	13228917	13251955
CTNNB1	CTNNB1	SUPT16H	FALSE	14	21819631	21852425
CTNNB1	CTNNB1	BLOC1S1	FALSE	12	56109820	56113871
CTNNB1	CTNNB1	ABHD3	FALSE	18	19230858	19284766
CTNNB1	CTNNB1	BANF1	FALSE	11	65769550	65771620
CTNNB1	CTNNB1	PSMA6	FALSE	14	35747839	35786699
CTNNB1	CTNNB1	IGLV4-60	FALSE	22	22516592	22517074
CTNNB1	CTNNB1	POF1B	FALSE	X	84532402	84634748
CTNNB1	CTNNB1	SFPQ	FALSE	1	35641979	35658749
CTNNB1	CTNNB1	MIF	FALSE	22	24236191	24237414
CTNNB1	CTNNB1	PPP2CA	FALSE	5	133530025	133561833
CTNNB1	CTNNB1	NPY6R	FALSE	5	137136882	137146440
CTNNB1	CTNNB1	ALDH3A2	FALSE	17	19551449	19580911
CTNNB1	CTNNB1	LETM1	FALSE	4	1813206	1857974
CTNNB1	CTNNB1	PNP	FALSE	14	20937113	20945253
CTNNB1	CTNNB1	SCN9A	FALSE	2	167051695	167232503
CTNNB1	CTNNB1	DEAF1	FALSE	11	644233	706715
CTNNB1	CTNNB1	SERPINB5	FALSE	18	61143994	61172318
CTNNB1	CTNNB1	DIRAS1	FALSE	19	2714565	2721416
CTNNB1	CTNNB1	BEND4	FALSE	4	42112955	42154895
CTNNB1	CTNNB1	TP53I11	FALSE	11	44907454	44972840
CTNNB1	CTNNB1	CALM2	FALSE	2	47387221	47403740
CTNNB1	CTNNB1	DSG3	FALSE	18	29027758	29058665
CTNNB1	CTNNB1	CDK19	FALSE	6	110931181	111137161
CTNNB1	CTNNB1	UBE2C	FALSE	20	44441215	44445596
CTNNB1	CTNNB1	RABGAP1	FALSE	9	125703112	125867145
CTNNB1	CTNNB1	TERF2IP	FALSE	16	75681684	75795770
CTNNB1	CTNNB1	SF3A3	FALSE	1	38422647	38456593
CTNNB1	CTNNB1	TUBAL3	FALSE	10	5435061	5446793
CTNNB1	CTNNB1	RPS28	FALSE	19	8386042	8388224
CTNNB1	CTNNB1	RABEP1	FALSE	17	5185558	5289129
CTNNB1	CTNNB1	CTSC	FALSE	11	88026760	88070955
CTNNB1	CTNNB1	HNRNPUL1	FALSE	19	41768401	41813503
CTNNB1	CTNNB1	SRSF3	FALSE	6	36562145	36573377
CTNNB1	CTNNB1	S100P	FALSE	4	6694796	6698897
CTNNB1	CTNNB1	PPIB	FALSE	15	64448011	64455404
CTNNB1	CTNNB1	MTX2	FALSE	2	177134123	177202753
CTNNB1	CTNNB1	PURA	FALSE	5	139487362	139496321
CTNNB1	CTNNB1	HAGH	FALSE	16	1845621	1877195
CTNNB1	CTNNB1	RPL34	FALSE	4	109541722	109551568
CTNNB1	CTNNB1	TTYH3	FALSE	7	2671585	2704436
CTNNB1	CTNNB1	RFWD3	FALSE	16	74655292	74700779
CTNNB1	CTNNB1	ZSCAN18	FALSE	19	58595205	58629794
CTNNB1	CTNNB1	RPL18A	FALSE	19	17970685	17974962
CTNNB1	CTNNB1	CBX1	FALSE	17	46147414	46178883
CTNNB1	CTNNB1	MDH1	FALSE	2	63815743	63834331
CTNNB1	CTNNB1	RPL17	FALSE	18	47014851	47018906
CTNNB1	CTNNB1	CLSTN3	FALSE	12	7282294	7311541
CTNNB1	CTNNB1	KRT6A	FALSE	12	52880958	52887041
CTNNB1	CTNNB1	SYT2	FALSE	1	202559724	202679545
CTNNB1	CTNNB1	DYNC1LI1	FALSE	3	32567463	32612366
CTNNB1	CTNNB1	RPS20	FALSE	8	56979854	56987069
CTNNB1	CTNNB1	ANXA6	FALSE	5	150480273	150537443
CTNNB1	CTNNB1	SLC25A5	FALSE	X	118602363	118605282
CTNNB1	CTNNB1	B4GAT1	FALSE	11	66112845	66115100
CTNNB1	CTNNB1	PTDSS1	FALSE	8	97273943	97349223
CTNNB1	CTNNB1	AP1B1	FALSE	22	29723669	29819168
CTNNB1	CTNNB1	MED19	FALSE	11	57471186	57479693
CTNNB1	CTNNB1	ELMO1	FALSE	7	36893961	37488852
CTNNB1	CTNNB1	JPT2	FALSE	16	1728257	1752281
CTNNB1	CTNNB1	GDI2	FALSE	10	5807186	5884095
CTNNB1	CTNNB1	RPS5	FALSE	19	58897767	58906173
CTNNB1	CTNNB1	TGM3	FALSE	20	2276647	2321724
CTNNB1	CTNNB1	MED9	FALSE	17	17380300	17396540
CTNNB1	CTNNB1	MYH9	FALSE	22	36677327	36784063
CTNNB1	CTNNB1	DERA	FALSE	12	16064106	16190220
CTNNB1	CTNNB1	TIGD6	FALSE	5	149372681	149380730
CTNNB1	CTNNB1	OSBPL7	FALSE	17	45884738	45899200
CTNNB1	CTNNB1	OSBPL8	FALSE	12	76745577	76953589
CTNNB1	CTNNB1	EEF1A2	FALSE	20	62119366	62130505
CTNNB1	CTNNB1	SH3GLB1	FALSE	1	87170259	87213867
CTNNB1	CTNNB1	RPS17	FALSE	15	82821158	82824972
CTNNB1	CTNNB1	COPE	FALSE	19	19010323	19030206
CTNNB1	CTNNB1	WDR61	FALSE	15	78570177	78592136
CTNNB1	CTNNB1	ATP6V1B1	FALSE	2	71163013	71192537
CTNNB1	CTNNB1	PPP1CB	FALSE	2	28974506	29025806
CTNNB1	CTNNB1	RPS16	FALSE	19	39923847	39926588
CTNNB1	CTNNB1	SNRPD2	FALSE	19	46190712	46195827
CTNNB1	CTNNB1	SEC16A	FALSE	9	139334549	139372141
CTNNB1	CTNNB1	ATG9A	FALSE	2	220074494	220094439
CTNNB1	CTNNB1	ARF3	FALSE	12	49329506	49351334
CTNNB1	CTNNB1	CGNL1	FALSE	15	57668165	57842925
CTNNB1	CTNNB1	NDUFV2	FALSE	18	9102628	9134343
CTNNB1	CTNNB1	HSP90AA1	FALSE	14	102547075	102606036
CTNNB1	CTNNB1	CRNN	FALSE	1	152381719	152386739
CTNNB1	CTNNB1	BASP1	FALSE	5	17065707	17276943
CTNNB1	CTNNB1	ATP5O	FALSE	21	35275757	35288284
CTNNB1	CTNNB1	STOML2	FALSE	9	35099888	35103154
CTNNB1	CTNNB1	IGKV2-29	FALSE	2	89533655	89534393
CTNNB1	CTNNB1	PAFAH1B2	FALSE	11	117014983	117047610
CTNNB1	CTNNB1	SYT1	FALSE	12	79257773	79845788
CTNNB1	CTNNB1	RBM10	FALSE	X	47004304	47046248
CTNNB1	CTNNB1	CCT3	FALSE	1	156278759	156337664
CTNNB1	CTNNB1	LGALS7	FALSE	19	39261611	39264132
CTNNB1	CTNNB1	RPS21	FALSE	20	60962172	60963576
CTNNB1	CTNNB1	ANAPC4	FALSE	4	25378835	25420120
CTNNB1	CTNNB1	ELAVL1	FALSE	19	8023463	8070543
CTNNB1	CTNNB1	ALB	FALSE	4	74262831	74287129
CTNNB1	CTNNB1	PCMT1	FALSE	6	150070579	150132556
CTNNB1	CTNNB1	NCCRP1	FALSE	19	39687601	39692524
CTNNB1	CTNNB1	NOP58	FALSE	2	203130439	203168389
CTNNB1	CTNNB1	RAB6B	FALSE	3	133543083	133614680
CTNNB1	CTNNB1	AHRR	FALSE	5	304291	438406
CTNNB1	CTNNB1	ANKEF1	FALSE	20	9966774	10037410
CTNNB1	CTNNB1	AGAP1	FALSE	2	236402733	237040444
CTNNB1	CTNNB1	RBM26	FALSE	13	79885962	79980612
CTNNB1	CTNNB1	GSE1	FALSE	16	85645015	85709810
CTNNB1	CTNNB1	CYP2B6	FALSE	19	41497204	41524303
CTNNB1	CTNNB1	RPL10A	FALSE	6	35436185	35438562
CTNNB1	CTNNB1	C16orf58	FALSE	16	31500792	31520630
CTNNB1	CTNNB1	FAM98B	FALSE	15	38746328	38779911
CTNNB1	CTNNB1	CLTC	FALSE	17	57697219	57773671
CTNNB1	CTNNB1	POGZ	FALSE	1	151375200	151431941
CTNNB1	CTNNB1	EIF3I	FALSE	1	32687529	32697205
CTNNB1	CTNNB1	ATP2B1	FALSE	12	89981828	90103077
CTNNB1	CTNNB1	PCDH8	FALSE	13	53418109	53422775
CTNNB1	CTNNB1	RPL7	FALSE	8	74202506	74208024
CTNNB1	CTNNB1	TAOK2	FALSE	16	29984962	30003582
CTNNB1	CTNNB1	CLASP1	FALSE	2	122095352	122407163
CTNNB1	CTNNB1	CDSN	FALSE	6	31075367	31080724
CTNNB1	CTNNB1	SLC25A22	FALSE	11	790475	798316
CTNNB1	CTNNB1	HNRNPF	FALSE	10	43881065	43904614
CTNNB1	CTNNB1	NEFL	FALSE	8	24808468	24814624
CTNNB1	CTNNB1	DDX5	FALSE	17	62495734	62504317
CTNNB1	CTNNB1	ADD2	FALSE	2	70834750	70995357
CTNNB1	CTNNB1	GARS	FALSE	7	30634297	30673649
CTNNB1	CTNNB1	ATAD3A	FALSE	1	1447531	1470067
CTNNB1	CTNNB1	MARS	FALSE	12	57869228	57911352
CTNNB1	CTNNB1	B9D1	FALSE	17	19240867	19281495
CTNNB1	CTNNB1	ERLIN1	FALSE	10	101909851	101948091
CTNNB1	CTNNB1	PFN1	FALSE	17	4848947	4852356
CTNNB1	CTNNB1	DDX1	FALSE	2	15731302	15771235
CTNNB1	CTNNB1	CA2	FALSE	8	86376081	86393722
CTNNB1	CTNNB1	RPS6	FALSE	9	19375713	19380252
CTNNB1	CTNNB1	EEF1G	FALSE	11	62327073	62342401
CTNNB1	CTNNB1	PTEN	FALSE	10	89622870	89731687
CTNNB1	CTNNB1	HAL	FALSE	12	96366440	96390143
CTNNB1	CTNNB1	CDK5	FALSE	7	150750899	150755617
CTNNB1	CTNNB1	STRN4	FALSE	19	47222764	47250251
CTNNB1	CTNNB1	WASHC5	FALSE	8	126036502	126104061
CTNNB1	CTNNB1	MSH6	FALSE	2	47922669	48037240
CTNNB1	CTNNB1	RIMS4	FALSE	20	43380449	43438979
CTNNB1	CTNNB1	VANGL2	FALSE	1	160370376	160398468
CTNNB1	CTNNB1	TRIM32	FALSE	9	119449581	119463579
CTNNB1	CTNNB1	TMSB4X	FALSE	X	12993227	12995346
CTNNB1	CTNNB1	CNTN1	FALSE	12	41086244	41466220
CTNNB1	CTNNB1	LSM14A	FALSE	19	34663409	34720420
CTNNB1	CTNNB1	CSNK2A1	FALSE	20	459116	524465
CTNNB1	CTNNB1	HSPA6	FALSE	1	161494036	161496681
CTNNB1	CTNNB1	UPF1	FALSE	19	18942747	18979045
CTNNB1	CTNNB1	LRRC59	FALSE	17	48452420	48474914
CTNNB1	CTNNB1	RAC1	FALSE	7	6414154	6443608
CTNNB1	CTNNB1	WASHC2A	FALSE	10	51827648	51893269
CTNNB1	CTNNB1	MRPS31	FALSE	13	41303432	41345309
CTNNB1	CTNNB1	RPL23	FALSE	17	37004118	37010096
CTNNB1	CTNNB1	RPS6KC1	FALSE	1	213224589	213448116
CTNNB1	CTNNB1	PRKRA	FALSE	2	179296141	179316239
CTNNB1	CTNNB1	FXR1	FALSE	3	180585929	180700541
CTNNB1	CTNNB1	ILF3	FALSE	19	10764937	10803093
CTNNB1	CTNNB1	GIGYF1	FALSE	7	100277130	100287071
CTNNB1	CTNNB1	TRAF7	FALSE	16	2205699	2228130
CTNNB1	CTNNB1	RPS3	FALSE	11	75110530	75133324
CTNNB1	CTNNB1	RPL8	FALSE	8	146015150	146017972
CTNNB1	CTNNB1	INPP5F	FALSE	10	121485609	121588652
CTNNB1	CTNNB1	TKT	FALSE	3	53258723	53290068
CTNNB1	CTNNB1	ALDH7A1	FALSE	5	125877533	125931110
CTNNB1	CTNNB1	PCDHGB6	FALSE	5	140787770	140892546
CTNNB1	CTNNB1	CALML3	FALSE	10	5566924	5568225
CTNNB1	CTNNB1	CEP170	FALSE	1	243287730	243418650
CTNNB1	CTNNB1	KRT78	FALSE	12	53231588	53242876
CTNNB1	CTNNB1	FARSB	FALSE	2	223435255	223521056
CTNNB1	CTNNB1	YWHAH	FALSE	22	32340447	32353590
CTNNB1	CTNNB1	NOVA2	FALSE	19	46436992	46476804
CTNNB1	CTNNB1	RPL35	FALSE	9	127620159	127624260
CTNNB1	CTNNB1	ADD1	FALSE	4	2845584	2931803
CTNNB1	CTNNB1	CMAS	FALSE	12	22199108	22218608
CTNNB1	CTNNB1	MAPRE2	FALSE	18	32556892	32723434
CTNNB1	CTNNB1	RPTN	FALSE	1	152126071	152131704
MED13L_CNCR1	MED13L	SSBP1	TRUE	7	141444129	141493730
MED13L_CNCR1	MED13L	IGKV1-8	TRUE	2	89291928	89292450
MED13L_CNCR1	MED13L	PDHA1	TRUE	X	19362011	19379823
MED13L_CNCR1	MED13L	ARHGEF2	TRUE	1	155916630	155976861
MED13L_CNCR1	MED13L	PDHX	TRUE	11	34937376	35042138
MED13L_CNCR1	MED13L	CBX3	TRUE	7	26240782	26252976
MED13L_CNCR1	MED13L	MED31	TRUE	17	6546635	6554954
MED13L_CNCR1	MED13L	MED4	TRUE	13	48627459	48669267
MED13L_CNCR1	MED13L	AGAP3	TRUE	7	150782918	150841523
MED13L_CNCR1	MED13L	PRPH	TRUE	12	49687035	49692465
MED13L_CNCR1	MED13L	ADD3	TRUE	10	111756126	111895323
MED13L_CNCR1	MED13L	RABL6	TRUE	9	139702374	139735639
MED13L_CNCR1	MED13L	ZMYM3	TRUE	X	70459474	70474996
MED13L_CNCR1	MED13L	MED1	TRUE	17	37560538	37607539
MED13L_CNCR1	MED13L	CCNC	TRUE	6	99990256	100016849
MED13L_CNCR1	MED13L	MED8	TRUE	1	43849588	43855479
MED13L_CNCR1	MED13L	CLIP2	TRUE	7	73754432	73870900
MED13L_CNCR1	MED13L	TP53BP1	TRUE	15	43699407	43802926
MED13L_CNCR1	MED13L	IGHG1	TRUE	14	106202680	106209408
MED13L_CNCR1	MED13L	MED14	TRUE	X	40507558	40595110
MED13L_CNCR1	MED13L	MED27	TRUE	9	134735494	134955295
MED13L_CNCR1	MED13L	KDM1A	TRUE	1	23345941	23410182
MED13L_CNCR1	MED13L	ALS2	TRUE	2	202565277	202645912
MED13L_CNCR1	MED13L	PPFIA2	TRUE	12	81652045	82153332
MED13L_CNCR1	MED13L	IRGQ	TRUE	19	44088521	44100287
MED13L_CNCR1	MED13L	DLD	TRUE	7	107531415	107572175
MED13L_CNCR1	MED13L	RUFY3	TRUE	4	71569921	71673032
MED13L_CNCR1	MED13L	CLIP1	TRUE	12	122755979	122907179
MED13L_CNCR1	MED13L	DLAT	TRUE	11	111895537	111935113
MED13L_CNCR1	MED13L	AGAP1	TRUE	2	236402733	237040444
MED13L_CNCR1	MED13L	ADD1	TRUE	4	2845584	2931803
MED13L_CNCR1	MED13L	WDR37	TRUE	10	1095478	1178237
MED13L_CNCR1	MED13L	MED20	TRUE	6	41873092	41888877
MED13L_CNCR1	MED13L	MED28	TRUE	4	17616254	17635728
MED13L_CNCR1	MED13L	MED17	TRUE	11	93517393	93547861
MED13L_CNCR1	MED13L	FTH1	TRUE	11	61727190	61735132
MED13L_CNCR1	MED13L	OGDH	TRUE	7	44646171	44748665
MED13L_CNCR1	MED13L	CEP170	TRUE	1	243287730	243418650
MED13L_CNCR1	MED13L	MED22	TRUE	9	136205160	136214986
MED13L_CNCR1	MED13L	CDC42BPA	TRUE	1	227177566	227506175
MED13L_CNCR1	MED13L	HDAC2	TRUE	6	114254192	114332472
MED13L_CNCR1	MED13L	PACS1	TRUE	11	65837834	66012218
MED13L_CNCR1	MED13L	DBT	TRUE	1	100652475	100715390
MED13L_CNCR1	MED13L	PDHB	TRUE	3	58413357	58419584
MED13L_CNCR1	MED13L	DLST	TRUE	14	75348594	75370448
MED13L_CNCR1	MED13L	MED23	FALSE	6	131895106	131949369
MED13L_CNCR1	MED13L	MGST3	FALSE	1	165600098	165631033
MED13L_CNCR1	MED13L	RACK1	FALSE	5	180663897	180675096
MED13L_CNCR1	MED13L	APBA1	FALSE	9	72042446	72287222
MED13L_CNCR1	MED13L	ATP6V1G2	FALSE	6	31512239	31516204
MED13L_CNCR1	MED13L	CLASP2	FALSE	3	33537737	33759848
MED13L_CNCR1	MED13L	EIF4G1	FALSE	3	184032283	184053146
MED13L_CNCR1	MED13L	SLC25A11	FALSE	17	4840425	4843546
MED13L_CNCR1	MED13L	KXD1	FALSE	19	18668572	18680197
MED13L_CNCR1	MED13L	SYT11	FALSE	1	155829300	155854990
MED13L_CNCR1	MED13L	CTR9	FALSE	11	10772534	10801290
MED13L_CNCR1	MED13L	SEC23B	FALSE	20	18488137	18542059
MED13L_CNCR1	MED13L	NES	FALSE	1	156638555	156647189
MED13L_CNCR1	MED13L	NSUN2	FALSE	5	6599352	6633404
MED13L_CNCR1	MED13L	RPL4	FALSE	15	66790355	66816870
MED13L_CNCR1	MED13L	SHTN1	FALSE	10	118640988	118886097
MED13L_CNCR1	MED13L	HTATSF1	FALSE	X	135579238	135594505
MED13L_CNCR1	MED13L	ARG1	FALSE	6	131894284	131905472
MED13L_CNCR1	MED13L	PARK7	FALSE	1	8014351	8045565
MED13L_CNCR1	MED13L	PABPC4	FALSE	1	40026488	40042462
MED13L_CNCR1	MED13L	AKAP8L	FALSE	19	15490859	15529952
MED13L_CNCR1	MED13L	AGL	FALSE	1	100315640	100389579
MED13L_CNCR1	MED13L	HSD17B10	FALSE	X	53174258	53177373
MED13L_CNCR1	MED13L	NOL3	FALSE	16	67204057	67209643
MED13L_CNCR1	MED13L	NMNAT1	FALSE	1	10003486	10045559
MED13L_CNCR1	MED13L	RNF111	FALSE	15	59157374	59389618
MED13L_CNCR1	MED13L	PPP2R1A	FALSE	19	52693292	52730687
MED13L_CNCR1	MED13L	DHX16	FALSE	6	30610735	30630683
MED13L_CNCR1	MED13L	C2orf16	FALSE	2	27799389	27805588
MED13L_CNCR1	MED13L	RPS15A	FALSE	16	18792617	18801705
MED13L_CNCR1	MED13L	RPRD1B	FALSE	20	36661948	36720768
MED13L_CNCR1	MED13L	ANKRD40	FALSE	17	48770551	48785285
MED13L_CNCR1	MED13L	LPCAT1	FALSE	5	1456595	1524092
MED13L_CNCR1	MED13L	TBC1D10C	FALSE	11	67171386	67177560
MED13L_CNCR1	MED13L	HSPA9	FALSE	5	137890571	137911133
MED13L_CNCR1	MED13L	SEC63	FALSE	6	108188960	108279393
MED13L_CNCR1	MED13L	EIF3B	FALSE	7	2393721	2420380
MED13L_CNCR1	MED13L	MAP2	FALSE	2	210288782	210598842
MED13L_CNCR1	MED13L	DHX36	FALSE	3	153990335	154042286
MED13L_CNCR1	MED13L	SHROOM3	FALSE	4	77356253	77704406
MED13L_CNCR1	MED13L	HCN3	FALSE	1	155247374	155259639
MED13L_CNCR1	MED13L	CTNNA2	FALSE	2	79412357	80875905
MED13L_CNCR1	MED13L	RPS3A	FALSE	4	152020725	152025804
MED13L_CNCR1	MED13L	PUF60	FALSE	8	144898514	144912029
MED13L_CNCR1	MED13L	TOP1	FALSE	20	39657458	39753127
MED13L_CNCR1	MED13L	ANAPC5	FALSE	12	121746048	121837699
MED13L_CNCR1	MED13L	SRM	FALSE	1	11114641	11120081
MED13L_CNCR1	MED13L	ATP6V1A	FALSE	3	113465866	113530903
MED13L_CNCR1	MED13L	CDH10	FALSE	5	24487209	24645087
MED13L_CNCR1	MED13L	RPSA	FALSE	3	39448180	39454033
MED13L_CNCR1	MED13L	KIF5A	FALSE	12	57943781	57980415
MED13L_CNCR1	MED13L	PHGDH	FALSE	1	120202421	120286838
MED13L_CNCR1	MED13L	KLC1	FALSE	14	104028233	104167888
MED13L_CNCR1	MED13L	TRIM25	FALSE	17	54965270	54991399
MED13L_CNCR1	MED13L	PLD3	FALSE	19	40854363	40886346
MED13L_CNCR1	MED13L	NUP62	FALSE	19	50410082	50433020
MED13L_CNCR1	MED13L	RPL15	FALSE	3	23958036	23965183
MED13L_CNCR1	MED13L	NUP88	FALSE	17	5264258	5323480
MED13L_CNCR1	MED13L	MDH2	FALSE	7	75513008	75532465
MED13L_CNCR1	MED13L	BRWD1-AS2	FALSE	21	40685861	40686888
MED13L_CNCR1	MED13L	KRT76	FALSE	12	53161939	53171129
MED13L_CNCR1	MED13L	USO1	FALSE	4	76649777	76735382
MED13L_CNCR1	MED13L	TEX264	FALSE	3	51696709	51738339
MED13L_CNCR1	MED13L	RPL36A	FALSE	X	100645812	100651105
MED13L_CNCR1	MED13L	HSPA5	FALSE	9	127997132	128003609
MED13L_CNCR1	MED13L	PGAP1	FALSE	2	197697728	197792520
MED13L_CNCR1	MED13L	AFTPH	FALSE	2	64751465	64820139
MED13L_CNCR1	MED13L	GAREM2	FALSE	2	26395957	26412532
MED13L_CNCR1	MED13L	ACTL6B	FALSE	7	100240720	100254084
MED13L_CNCR1	MED13L	MAP1B	FALSE	5	71403061	71505395
MED13L_CNCR1	MED13L	IGKV1-33	FALSE	2	89567758	89568263
MED13L_CNCR1	MED13L	KRT34	FALSE	17	39533902	39538655
MED13L_CNCR1	MED13L	KLC4	FALSE	6	43008515	43042837
MED13L_CNCR1	MED13L	CASP14	FALSE	19	15160195	15169104
MED13L_CNCR1	MED13L	TUBB4A	FALSE	19	6494330	6502859
MED13L_CNCR1	MED13L	MARK3	FALSE	14	103851729	103970168
MED13L_CNCR1	MED13L	RBM6	FALSE	3	49977440	50137478
MED13L_CNCR1	MED13L	FLG2	FALSE	1	152321211	152332482
MED13L_CNCR1	MED13L	MCCC1	FALSE	3	182733006	182833863
MED13L_CNCR1	MED13L	CLTA	FALSE	9	36190853	36304778
MED13L_CNCR1	MED13L	RNF170	FALSE	8	42704780	42752433
MED13L_CNCR1	MED13L	ACACA	FALSE	17	35441923	35766909
MED13L_CNCR1	MED13L	SNRNP70	FALSE	19	49588676	49611862
MED13L_CNCR1	MED13L	NUP58	FALSE	13	25875694	25923938
MED13L_CNCR1	MED13L	RPL9	FALSE	4	39455744	39460568
MED13L_CNCR1	MED13L	PCDH1	FALSE	5	141232938	141258811
MED13L_CNCR1	MED13L	ARHGAP10	FALSE	4	148653214	148993931
MED13L_CNCR1	MED13L	HIST1H1E	FALSE	6	26156559	26157343
MED13L_CNCR1	MED13L	CASK	FALSE	X	41374187	41782716
MED13L_CNCR1	MED13L	CORO1B	FALSE	11	67205519	67211292
MED13L_CNCR1	MED13L	SDF4	FALSE	1	1152288	1167411
MED13L_CNCR1	MED13L	ADGRD2	FALSE	9	127213704	127240868
MED13L_CNCR1	MED13L	PRKG1	FALSE	10	52750945	54058110
MED13L_CNCR1	MED13L	EFTUD2	FALSE	17	42927311	42977030
MED13L_CNCR1	MED13L	CTNND2	FALSE	5	10971952	11904155
MED13L_CNCR1	MED13L	PACS2	FALSE	14	105766900	105864484
MED13L_CNCR1	MED13L	STRAP	FALSE	12	16035325	16056412
MED13L_CNCR1	MED13L	SRSF7	FALSE	2	38970741	38978636
MED13L_CNCR1	MED13L	SF3A2	FALSE	19	2236520	2248678
MED13L_CNCR1	MED13L	PTBP2	FALSE	1	97187221	97289294
MED13L_CNCR1	MED13L	TXN	FALSE	9	113006091	113018920
MED13L_CNCR1	MED13L	BORCS7	FALSE	10	104614016	104624718
MED13L_CNCR1	MED13L	CAT	FALSE	11	34460472	34493609
MED13L_CNCR1	MED13L	SLC25A3	FALSE	12	98987369	98995946
MED13L_CNCR1	MED13L	COL1A2	FALSE	7	94023873	94060544
MED13L_CNCR1	MED13L	RPS2	FALSE	16	2012053	2014861
MED13L_CNCR1	MED13L	TUBB2B	FALSE	6	3224495	3231964
MED13L_CNCR1	MED13L	ZC3H7B	FALSE	22	41697526	41756151
MED13L_CNCR1	MED13L	PPFIA3	FALSE	19	49622646	49654283
MED13L_CNCR1	MED13L	H2AFY	FALSE	5	134669590	134735604
MED13L_CNCR1	MED13L	MAP7D1	FALSE	1	36621180	36646450
MED13L_CNCR1	MED13L	BCKDHB	FALSE	6	80816364	81055987
MED13L_CNCR1	MED13L	FAM53C	FALSE	5	137667624	137685416
MED13L_CNCR1	MED13L	TRIM36	FALSE	5	114460459	114516243
MED13L_CNCR1	MED13L	RUVBL2	FALSE	19	49496705	49519252
MED13L_CNCR1	MED13L	VIM	FALSE	10	17270258	17279592
MED13L_CNCR1	MED13L	CSTA	FALSE	3	122044091	122060819
MED13L_CNCR1	MED13L	MVP	FALSE	16	29831715	29859355
MED13L_CNCR1	MED13L	SMR3B	FALSE	4	71235810	71255961
MED13L_CNCR1	MED13L	HNRNPA3	FALSE	2	178077291	178088686
MED13L_CNCR1	MED13L	PPP2R2D	FALSE	10	133787054	133812430
MED13L_CNCR1	MED13L	IQSEC3	FALSE	12	175931	287626
MED13L_CNCR1	MED13L	MAP6	FALSE	11	75297963	75380165
MED13L_CNCR1	MED13L	TMEM94	FALSE	17	73437240	73496533
MED13L_CNCR1	MED13L	ATP6V1B2	FALSE	8	20054878	20084330
MED13L_CNCR1	MED13L	CNTNAP1	FALSE	17	40834631	40851832
MED13L_CNCR1	MED13L	PFKM	FALSE	12	48498922	48540187
MED13L_CNCR1	MED13L	KRT83	FALSE	12	52708085	52715182
MED13L_CNCR1	MED13L	HNRNPDL	FALSE	4	83343717	83351294
MED13L_CNCR1	MED13L	HIST1H2BM	FALSE	6	27782822	27783267
MED13L_CNCR1	MED13L	BAG6	FALSE	6	31606805	31620482
MED13L_CNCR1	MED13L	U2SURP	FALSE	3	142683339	142779567
MED13L_CNCR1	MED13L	EEF1B2	FALSE	2	207024309	207027652
MED13L_CNCR1	MED13L	HACD3	FALSE	15	65822756	65870687
MED13L_CNCR1	MED13L	SLC25A12	FALSE	2	172640880	172864766
MED13L_CNCR1	MED13L	HSPB1	FALSE	7	75931861	75933612
MED13L_CNCR1	MED13L	SSH1	FALSE	12	109176466	109251366
MED13L_CNCR1	MED13L	EEF1E1	FALSE	6	8073593	8102811
MED13L_CNCR1	MED13L	MTHFD1	FALSE	14	64854749	64926722
MED13L_CNCR1	MED13L	EML1	FALSE	14	100204030	100408397
MED13L_CNCR1	MED13L	RPS24	FALSE	10	79793518	79816570
MED13L_CNCR1	MED13L	BHLHE22	FALSE	8	65492814	65496181
MED13L_CNCR1	MED13L	HNRNPH1	FALSE	5	179041179	179061785
MED13L_CNCR1	MED13L	LNPK	FALSE	2	176788610	176867567
MED13L_CNCR1	MED13L	KCTD15	FALSE	19	34286838	34306668
MED13L_CNCR1	MED13L	CNP	FALSE	17	40118759	40129749
MED13L_CNCR1	MED13L	BORCS8	FALSE	19	19287712	19303400
MED13L_CNCR1	MED13L	GPRIN3	FALSE	4	90157537	90229161
MED13L_CNCR1	MED13L	TRA2A	FALSE	7	23544399	23571660
MED13L_CNCR1	MED13L	UBA1	FALSE	X	47050296	47074563
MED13L_CNCR1	MED13L	KRT17	FALSE	17	39775689	39781094
MED13L_CNCR1	MED13L	PCDHB2	FALSE	5	140474228	140476963
MED13L_CNCR1	MED13L	CPSF1	FALSE	8	145618444	145634753
MED13L_CNCR1	MED13L	DLG5	FALSE	10	79550549	79686378
MED13L_CNCR1	MED13L	NUP153	FALSE	6	17615269	17706656
MED13L_CNCR1	MED13L	COPB2	FALSE	3	139074442	139108574
MED13L_CNCR1	MED13L	SCD	FALSE	10	102106881	102124591
MED13L_CNCR1	MED13L	NAA50	FALSE	3	113435307	113465147
MED13L_CNCR1	MED13L	S100A9	FALSE	1	153330330	153333503
MED13L_CNCR1	MED13L	DCD	FALSE	12	55038375	55042277
MED13L_CNCR1	MED13L	PCYT1A	FALSE	3	195941093	196014828
MED13L_CNCR1	MED13L	STX1B	FALSE	16	31000577	31021949
MED13L_CNCR1	MED13L	DNAJB1	FALSE	19	14625582	14640582
MED13L_CNCR1	MED13L	MOCS2	FALSE	5	52391509	52405893
MED13L_CNCR1	MED13L	GSDMA	FALSE	17	38119226	38134019
MED13L_CNCR1	MED13L	CAMSAP3	FALSE	19	7660788	7683190
MED13L_CNCR1	MED13L	BICRA	FALSE	19	48111453	48206534
MED13L_CNCR1	MED13L	KIF21B	FALSE	1	200938520	200992828
MED13L_CNCR1	MED13L	KIDINS220	FALSE	2	8865408	8977760
MED13L_CNCR1	MED13L	WRNIP1	FALSE	6	2765648	2787186
MED13L_CNCR1	MED13L	LARP1	FALSE	5	154092462	154197167
MED13L_CNCR1	MED13L	TRMT61B	FALSE	2	29072687	29093167
MED13L_CNCR1	MED13L	EML2	FALSE	19	46110252	46148887
MED13L_CNCR1	MED13L	IGKC	FALSE	2	89156674	89157196
MED13L_CNCR1	MED13L	SF3B6	FALSE	2	24290456	24299243
MED13L_CNCR1	MED13L	PKM	FALSE	15	72491370	72524164
MED13L_CNCR1	MED13L	VAT1	FALSE	17	41166622	41177140
MED13L_CNCR1	MED13L	ARL14EP	FALSE	11	30344598	30359774
MED13L_CNCR1	MED13L	RFC1	FALSE	4	39289076	39367995
MED13L_CNCR1	MED13L	WASH6P	FALSE	X	155250491	155255375
MED13L_CNCR1	MED13L	SMCHD1	FALSE	18	2655737	2805015
MED13L_CNCR1	MED13L	WASHC4	FALSE	12	105501102	105562912
MED13L_CNCR1	MED13L	GLG1	FALSE	16	74485856	74641012
MED13L_CNCR1	MED13L	HNRNPA2B1	FALSE	7	26229547	26241149
MED13L_CNCR1	MED13L	H1F0	FALSE	22	38201114	38203442
MED13L_CNCR1	MED13L	C4A	FALSE	6	32058986	32079643
MED13L_CNCR1	MED13L	CARMIL2	FALSE	16	67678891	67691472
MED13L_CNCR1	MED13L	SYNCRIP	FALSE	6	86318053	86353510
MED13L_CNCR1	MED13L	ACTL6A	FALSE	3	179280668	179306196
MED13L_CNCR1	MED13L	GAPDH	FALSE	12	6643093	6647537
MED13L_CNCR1	MED13L	ACTR1A	FALSE	10	104238986	104262482
MED13L_CNCR1	MED13L	RIOX1	FALSE	14	73957644	73960105
MED13L_CNCR1	MED13L	ABCF1	FALSE	6	30529000	30554805
MED13L_CNCR1	MED13L	CDC23	FALSE	5	137523339	137549032
MED13L_CNCR1	MED13L	TBL2	FALSE	7	73033889	73043748
MED13L_CNCR1	MED13L	ING5	FALSE	2	242641450	242668893
MED13L_CNCR1	MED13L	SSBP4	FALSE	19	18529674	18545372
MED13L_CNCR1	MED13L	CCT5	FALSE	5	10250033	10266524
MED13L_CNCR1	MED13L	HSP90B1	FALSE	12	104323885	104347423
MED13L_CNCR1	MED13L	RBM28	FALSE	7	127937738	127983962
MED13L_CNCR1	MED13L	HOXD3	FALSE	2	177001340	177037830
MED13L_CNCR1	MED13L	STK4	FALSE	20	43595115	43708600
MED13L_CNCR1	MED13L	GRIK3	FALSE	1	37261128	37499730
MED13L_CNCR1	MED13L	TTN	FALSE	2	179390716	179695529
MED13L_CNCR1	MED13L	G3BP1	FALSE	5	151150606	151192346
MED13L_CNCR1	MED13L	HSD17B4	FALSE	5	118788138	118972894
MED13L_CNCR1	MED13L	BRSK2	FALSE	11	1411129	1483919
MED13L_CNCR1	MED13L	HIST1H2AJ	FALSE	6	27782112	27782607
MED13L_CNCR1	MED13L	AP2S1	FALSE	19	47341393	47354249
MED13L_CNCR1	MED13L	WDR33	FALSE	2	128458596	128568761
MED13L_CNCR1	MED13L	HNRNPH2	FALSE	X	100663283	100669121
MED13L_CNCR1	MED13L	USP7	FALSE	16	8985951	9058371
MED13L_CNCR1	MED13L	PHB	FALSE	17	47481414	47492246
MED13L_CNCR1	MED13L	TUBB2A	FALSE	6	3153903	3157760
MED13L_CNCR1	MED13L	VMP1	FALSE	17	57784553	57919616
MED13L_CNCR1	MED13L	EIF5B	FALSE	2	99953816	100017789
MED13L_CNCR1	MED13L	ZC2HC1A	FALSE	8	79578282	79632000
MED13L_CNCR1	MED13L	KHDRBS3	FALSE	8	136469700	136668965
MED13L_CNCR1	MED13L	MAP7D2	FALSE	X	20024831	20135035
MED13L_CNCR1	MED13L	EIF3F	FALSE	11	7991798	8023409
MED13L_CNCR1	MED13L	NUFIP2	FALSE	17	27582854	27621136
MED13L_CNCR1	MED13L	KRT1	FALSE	12	53068520	53074191
MED13L_CNCR1	MED13L	WDR7	FALSE	18	54318574	54698828
MED13L_CNCR1	MED13L	BCR	FALSE	22	23521891	23660224
MED13L_CNCR1	MED13L	KIF5C	FALSE	2	149632819	149889353
MED13L_CNCR1	MED13L	TPI1	FALSE	12	6976283	6980112
MED13L_CNCR1	MED13L	MRPS5	FALSE	2	95752952	95815179
MED13L_CNCR1	MED13L	DDX24	FALSE	14	94517266	94547591
MED13L_CNCR1	MED13L	PABPN1	FALSE	14	23790498	23795394
MED13L_CNCR1	MED13L	TUFM	FALSE	16	28853732	28857729
MED13L_CNCR1	MED13L	CAMSAP1	FALSE	9	138700333	138799074
MED13L_CNCR1	MED13L	DCLK1	FALSE	13	36345478	36705443
MED13L_CNCR1	MED13L	ATP6V1G1	FALSE	9	117350026	117360653
MED13L_CNCR1	MED13L	EIF3H	FALSE	8	117654369	117779164
MED13L_CNCR1	MED13L	LYZ	FALSE	12	69742121	69748014
MED13L_CNCR1	MED13L	EIF2S3	FALSE	X	24072833	24096088
MED13L_CNCR1	MED13L	CENPF	FALSE	1	214776538	214837931
MED13L_CNCR1	MED13L	CDH8	FALSE	16	61681146	62070939
MED13L_CNCR1	MED13L	PA2G4	FALSE	12	56498103	56507691
MED13L_CNCR1	MED13L	DCAF1	FALSE	3	51433298	51534010
MED13L_CNCR1	MED13L	YWHAZ	FALSE	8	101928753	101965616
MED13L_CNCR1	MED13L	CLU	FALSE	8	27454434	27472548
MED13L_CNCR1	MED13L	HNRNPK	FALSE	9	86582998	86595569
MED13L_CNCR1	MED13L	ZBED9	FALSE	6	28538312	28583989
MED13L_CNCR1	MED13L	DYNLT1	FALSE	6	159057506	159065771
MED13L_CNCR1	MED13L	KRT86	FALSE	12	52643084	52702947
MED13L_CNCR1	MED13L	PELP1	FALSE	17	4574679	4607632
MED13L_CNCR1	MED13L	U2AF1	FALSE	21	44513066	44527697
MED13L_CNCR1	MED13L	TRPM8	FALSE	2	234826043	234928166
MED13L_CNCR1	MED13L	NOP2	FALSE	12	6666029	6677857
MED13L_CNCR1	MED13L	RBM14	FALSE	11	66384053	66394818
MED13L_CNCR1	MED13L	PSIP1	FALSE	9	15464064	15511017
MED13L_CNCR1	MED13L	UBTF	FALSE	17	42282401	42298994
MED13L_CNCR1	MED13L	ACLY	FALSE	17	40023161	40086795
MED13L_CNCR1	MED13L	COX20	FALSE	1	244998624	245008359
MED13L_CNCR1	MED13L	SFN	FALSE	1	27189633	27190947
MED13L_CNCR1	MED13L	ACSL4	FALSE	X	108867473	108976632
MED13L_CNCR1	MED13L	NCAM2	FALSE	21	22370633	22915650
MED13L_CNCR1	MED13L	RPLP1	FALSE	15	69745123	69748255
MED13L_CNCR1	MED13L	IGHG2	FALSE	14	106109389	106111127
MED13L_CNCR1	MED13L	IGLC3	FALSE	22	23248512	23248973
MED13L_CNCR1	MED13L	C2CD5	FALSE	12	22601517	22697480
MED13L_CNCR1	MED13L	RPL30	FALSE	8	99037079	99058697
MED13L_CNCR1	MED13L	PPIP5K2	FALSE	5	102455853	102548500
MED13L_CNCR1	MED13L	EIF4G2	FALSE	11	10818597	10830657
MED13L_CNCR1	MED13L	SLC25A13	FALSE	7	95749532	95951459
MED13L_CNCR1	MED13L	CALML5	FALSE	10	5540658	5541533
MED13L_CNCR1	MED13L	KRT5	FALSE	12	52908359	52914471
MED13L_CNCR1	MED13L	VASP	FALSE	19	46009837	46030241
MED13L_CNCR1	MED13L	SRCIN1	FALSE	17	36686252	36762184
MED13L_CNCR1	MED13L	SHANK2-AS3	FALSE	11	70708895	70711220
MED13L_CNCR1	MED13L	DCHS1	FALSE	11	6642556	6677085
MED13L_CNCR1	MED13L	XRCC5	FALSE	2	216972187	217071026
MED13L_CNCR1	MED13L	NLGN4Y	FALSE	Y	16634518	16957530
MED13L_CNCR1	MED13L	FIP1L1	FALSE	4	54243810	55161439
MED13L_CNCR1	MED13L	FXR2	FALSE	17	7494548	7518189
MED13L_CNCR1	MED13L	RAB3GAP1	FALSE	2	135809835	135933964
MED13L_CNCR1	MED13L	LMNA	FALSE	1	156052364	156109880
MED13L_CNCR1	MED13L	SERPINB3	FALSE	18	61322431	61329197
MED13L_CNCR1	MED13L	CFL1	FALSE	11	65590493	65629497
MED13L_CNCR1	MED13L	DSG1	FALSE	18	28898052	28936992
MED13L_CNCR1	MED13L	PRH1	FALSE	12	11033610	11036854
MED13L_CNCR1	MED13L	SEC23A	FALSE	14	39501123	39578850
MED13L_CNCR1	MED13L	TRIM71	FALSE	3	32859510	32939318
MED13L_CNCR1	MED13L	PDE4D	FALSE	5	58264865	59817947
MED13L_CNCR1	MED13L	TBC1D10B	FALSE	16	30368423	30381585
MED13L_CNCR1	MED13L	ACAP3	FALSE	1	1227756	1244989
MED13L_CNCR1	MED13L	DAZAP1	FALSE	19	1407568	1435719
MED13L_CNCR1	MED13L	MRPS22	FALSE	3	138724648	139076065
MED13L_CNCR1	MED13L	RNF214	FALSE	11	117103341	117157161
MED13L_CNCR1	MED13L	RPL36	FALSE	19	5674958	5691887
MED13L_CNCR1	MED13L	KRT23	FALSE	17	39078948	39093886
MED13L_CNCR1	MED13L	YWHAG	FALSE	7	75956116	75988348
MED13L_CNCR1	MED13L	SERPINB12	FALSE	18	61223393	61234244
MED13L_CNCR1	MED13L	CNTROB	FALSE	17	7835419	7853236
MED13L_CNCR1	MED13L	HNRNPH3	FALSE	10	70090931	70102948
MED13L_CNCR1	MED13L	GNAO1	FALSE	16	56225302	56391356
MED13L_CNCR1	MED13L	CDC27	FALSE	17	45195069	45266788
MED13L_CNCR1	MED13L	MAP1S	FALSE	19	17830051	17845325
MED13L_CNCR1	MED13L	SMARCD3	FALSE	7	150935850	150974982
MED13L_CNCR1	MED13L	U2AF2	FALSE	19	56165512	56186081
MED13L_CNCR1	MED13L	RFTN1	FALSE	3	16355081	16555533
MED13L_CNCR1	MED13L	CSNK2B	FALSE	6	31633013	31638120
MED13L_CNCR1	MED13L	PNPLA6	FALSE	19	7598890	7626650
MED13L_CNCR1	MED13L	ENO1	FALSE	1	8921061	8939308
MED13L_CNCR1	MED13L	STAU2	FALSE	8	74332604	74659943
MED13L_CNCR1	MED13L	SEC24C	FALSE	10	75504120	75531919
MED13L_CNCR1	MED13L	RPL24	FALSE	3	101399935	101405626
MED13L_CNCR1	MED13L	XRCC6	FALSE	22	42017123	42060044
MED13L_CNCR1	MED13L	TUBB4B	FALSE	9	140135665	140138159
MED13L_CNCR1	MED13L	HSPA12A	FALSE	10	118430703	118502085
MED13L_CNCR1	MED13L	MYL12A	FALSE	18	3247479	3256234
MED13L_CNCR1	MED13L	ALDH1A2	FALSE	15	58245622	58790065
MED13L_CNCR1	MED13L	RPLP2	FALSE	11	809647	812880
MED13L_CNCR1	MED13L	SRSF1	FALSE	17	56080721	56084707
MED13L_CNCR1	MED13L	MSMP	FALSE	9	35752987	35756610
MED13L_CNCR1	MED13L	FARP1	FALSE	13	98794816	99102027
MED13L_CNCR1	MED13L	GLUD2	FALSE	X	120181462	120183794
MED13L_CNCR1	MED13L	HNRNPA1	FALSE	12	54673977	54680872
MED13L_CNCR1	MED13L	TBC1D4	FALSE	13	75858808	76056250
MED13L_CNCR1	MED13L	GOLGA2	FALSE	9	131018108	131038274
MED13L_CNCR1	MED13L	EIF3C	FALSE	16	28699879	28747051
MED13L_CNCR1	MED13L	RPL27A	FALSE	11	8703958	8736306
MED13L_CNCR1	MED13L	RSL1D1	FALSE	16	11929056	11945442
MED13L_CNCR1	MED13L	SARM1	FALSE	17	26691378	26725182
MED13L_CNCR1	MED13L	WDR18	FALSE	19	983174	994569
MED13L_CNCR1	MED13L	AP3B2	FALSE	15	83328033	83378666
MED13L_CNCR1	MED13L	WWP2	FALSE	16	69796209	69975644
MED13L_CNCR1	MED13L	MAPT	FALSE	17	43971748	44105700
MED13L_CNCR1	MED13L	CDH2	FALSE	18	25530930	25757410
MED13L_CNCR1	MED13L	NEFM	FALSE	8	24770525	24776607
MED13L_CNCR1	MED13L	RPS18	FALSE	6	33379131	33382651
MED13L_CNCR1	MED13L	ISL1	FALSE	5	50678921	50690564
MED13L_CNCR1	MED13L	NUP54	FALSE	4	77035812	77069668
MED13L_CNCR1	MED13L	SNAPIN	FALSE	1	153631130	153634306
MED13L_CNCR1	MED13L	SMARCC1	FALSE	3	47626762	47823596
MED13L_CNCR1	MED13L	PSPC1	FALSE	13	20248896	20357142
MED13L_CNCR1	MED13L	JAKMIP2	FALSE	5	146967990	147162338
MED13L_CNCR1	MED13L	GNPDA1	FALSE	5	141371314	141392606
MED13L_CNCR1	MED13L	POLR2H	FALSE	3	184079506	184086384
MED13L_CNCR1	MED13L	PLXNA2	FALSE	1	208195587	208417665
MED13L_CNCR1	MED13L	RTCA	FALSE	1	100731763	100758325
MED13L_CNCR1	MED13L	RPS19	FALSE	19	42365823	42378831
MED13L_CNCR1	MED13L	UBR3	FALSE	2	170683968	170940641
MED13L_CNCR1	MED13L	MYO1B	FALSE	2	192109911	192290115
MED13L_CNCR1	MED13L	MARCKS	FALSE	6	114178541	114184648
MED13L_CNCR1	MED13L	CDH9	FALSE	5	26880709	27121257
MED13L_CNCR1	MED13L	MAP3K5	FALSE	6	136878185	137113656
MED13L_CNCR1	MED13L	TRO	FALSE	X	54946895	54957864
MED13L_CNCR1	MED13L	GSTP1	FALSE	11	67351066	67354131
MED13L_CNCR1	MED13L	CDH6	FALSE	5	31193857	31329253
MED13L_CNCR1	MED13L	HDGFRP3	FALSE	15	83781490	83876575
MED13L_CNCR1	MED13L	H2AFY2	FALSE	10	71812552	71872036
MED13L_CNCR1	MED13L	PIP4K2B	FALSE	17	36921942	36956379
MED13L_CNCR1	MED13L	SMARCC2	FALSE	12	56556767	56583351
MED13L_CNCR1	MED13L	ADNP	FALSE	20	49505585	49547958
MED13L_CNCR1	MED13L	TMEM245	FALSE	9	111777432	111882225
MED13L_CNCR1	MED13L	RAB23	FALSE	6	57053607	57087078
MED13L_CNCR1	MED13L	PYM1	FALSE	12	56295197	56326402
MED13L_CNCR1	MED13L	MRS2	FALSE	6	24403153	24425810
MED13L_CNCR1	MED13L	VGF	FALSE	7	100805790	100808874
MED13L_CNCR1	MED13L	SPTLC1	FALSE	9	94794281	94877666
MED13L_CNCR1	MED13L	PLPPR3	FALSE	19	812488	821977
MED13L_CNCR1	MED13L	HYOU1	FALSE	11	118914900	118927913
MED13L_CNCR1	MED13L	DDB1	FALSE	11	61066923	61110068
MED13L_CNCR1	MED13L	PPIA	FALSE	7	44836279	44864163
MED13L_CNCR1	MED13L	DDX39B	FALSE	6	31497996	31510225
MED13L_CNCR1	MED13L	RAB18	FALSE	10	27793197	27831143
MED13L_CNCR1	MED13L	CHD6	FALSE	20	40030741	40247133
MED13L_CNCR1	MED13L	SYN1	FALSE	X	47431303	47479252
MED13L_CNCR1	MED13L	YBX1	FALSE	1	43148098	43168020
MED13L_CNCR1	MED13L	BOP1	FALSE	8	145486055	145515082
MED13L_CNCR1	MED13L	PAF1	FALSE	19	39876492	39881835
MED13L_CNCR1	MED13L	RUVBL1	FALSE	3	127783621	127872757
MED13L_CNCR1	MED13L	RBM4	FALSE	11	66384097	66434153
MED13L_CNCR1	MED13L	SMARCD2	FALSE	17	61909444	61920425
MED13L_CNCR1	MED13L	CABLES2	FALSE	20	60963688	60982341
MED13L_CNCR1	MED13L	RPL26	FALSE	17	8280838	8286531
MED13L_CNCR1	MED13L	IGKV1-5	FALSE	2	89246819	89247475
MED13L_CNCR1	MED13L	AGPAT1	FALSE	6	32212421	32222305
MED13L_CNCR1	MED13L	MRTO4	FALSE	1	19578033	19586622
MED13L_CNCR1	MED13L	RPL21	FALSE	13	27825446	27830828
MED13L_CNCR1	MED13L	FLG	FALSE	1	152274651	152297679
MED13L_CNCR1	MED13L	LDHB	FALSE	12	21788276	21910791
MED13L_CNCR1	MED13L	POM121	FALSE	7	72344322	72416397
MED13L_CNCR1	MED13L	BCL9L	FALSE	11	118764584	118796317
MED13L_CNCR1	MED13L	KRT25	FALSE	17	38904273	38911584
MED13L_CNCR1	MED13L	DOCK10	FALSE	2	225629807	225907162
MED13L_CNCR1	MED13L	DPYSL3	FALSE	5	146770374	146889619
MED13L_CNCR1	MED13L	RPL31	FALSE	2	101618177	101640494
MED13L_CNCR1	MED13L	IARS	FALSE	9	94972489	95056038
MED13L_CNCR1	MED13L	BTBD2	FALSE	19	1985447	2034880
MED13L_CNCR1	MED13L	KIAA1468	FALSE	18	59854491	59974355
MED13L_CNCR1	MED13L	KCTD6	FALSE	3	58477841	58488087
MED13L_CNCR1	MED13L	RBMX	FALSE	X	135930163	135962923
MED13L_CNCR1	MED13L	SSBP3	FALSE	1	54691105	54879152
MED13L_CNCR1	MED13L	RBM12B	FALSE	8	94741584	94753245
MED13L_CNCR1	MED13L	HIST1H1B	FALSE	6	27834570	27835359
MED13L_CNCR1	MED13L	HNRNPUL2	FALSE	11	62480102	62494821
MED13L_CNCR1	MED13L	RPL18	FALSE	19	49118585	49122793
MED13L_CNCR1	MED13L	SNRPC	FALSE	6	34725183	34741571
MED13L_CNCR1	MED13L	HIST1H4A	FALSE	6	26021907	26022278
MED13L_CNCR1	MED13L	PRCC	FALSE	1	156720402	156770607
MED13L_CNCR1	MED13L	PRDX2	FALSE	19	12907634	12912694
MED13L_CNCR1	MED13L	SNRPA1	FALSE	15	101821715	101835487
MED13L_CNCR1	MED13L	CCDC6	FALSE	10	61548521	61666414
MED13L_CNCR1	MED13L	ELAVL4	FALSE	1	50513686	50669458
MED13L_CNCR1	MED13L	TCOF1	FALSE	5	149737202	149779871
MED13L_CNCR1	MED13L	SRPK1	FALSE	6	35800743	35889119
MED13L_CNCR1	MED13L	BUB3	FALSE	10	124913793	124924886
MED13L_CNCR1	MED13L	CHERP	FALSE	19	16628700	16653341
MED13L_CNCR1	MED13L	NDUFA9	FALSE	12	4758261	4798454
MED13L_CNCR1	MED13L	SSRP1	FALSE	11	57093459	57103351
MED13L_CNCR1	MED13L	EXOSC6	FALSE	16	70284134	70285833
MED13L_CNCR1	MED13L	TLK2	FALSE	17	60536019	60692842
MED13L_CNCR1	MED13L	RPS11	FALSE	19	49999622	50002946
MED13L_CNCR1	MED13L	IGHA1	FALSE	14	106173457	106175002
MED13L_CNCR1	MED13L	STK38	FALSE	6	36461669	36515247
MED13L_CNCR1	MED13L	SF1	FALSE	11	64532078	64546258
MED13L_CNCR1	MED13L	KLHL22	FALSE	22	20783528	20850170
MED13L_CNCR1	MED13L	SOGA3	FALSE	6	127759551	127840500
MED13L_CNCR1	MED13L	KRT33B	FALSE	17	39519746	39526052
MED13L_CNCR1	MED13L	YWHAQ	FALSE	2	9724101	9771143
MED13L_CNCR1	MED13L	ATP1A3	FALSE	19	42472487	42503402
MED13L_CNCR1	MED13L	RTN1	FALSE	14	60062694	60337684
MED13L_CNCR1	MED13L	WDR5	FALSE	9	137000487	137025093
MED13L_CNCR1	MED13L	PCCB	FALSE	3	135969148	136056738
MED13L_CNCR1	MED13L	HNRNPU	FALSE	1	245014468	245027844
MED13L_CNCR1	MED13L	ARHGEF12	FALSE	11	120207787	120360645
MED13L_CNCR1	MED13L	HNRNPAB	FALSE	5	177631508	177638164
MED13L_CNCR1	MED13L	TNIK	FALSE	3	170779128	171178197
MED13L_CNCR1	MED13L	ATP6V1D	FALSE	14	67761088	67826982
MED13L_CNCR1	MED13L	PRDX6	FALSE	1	173446405	173457946
MED13L_CNCR1	MED13L	LIN28B	FALSE	6	105404923	105531207
MED13L_CNCR1	MED13L	SNX9	FALSE	6	158244296	158366109
MED13L_CNCR1	MED13L	DNM1	FALSE	9	130965658	131017527
MED13L_CNCR1	MED13L	CPSF6	FALSE	12	69633317	69668138
MED13L_CNCR1	MED13L	FMNL2	FALSE	2	153191751	153506348
MED13L_CNCR1	MED13L	CCAR2	FALSE	8	22462145	22479027
MED13L_CNCR1	MED13L	EEF2	FALSE	19	3976054	3985467
MED13L_CNCR1	MED13L	ZNF778	FALSE	16	89284118	89295363
MED13L_CNCR1	MED13L	MMAA	FALSE	4	146539415	146581187
MED13L_CNCR1	MED13L	TRIM28	FALSE	19	59055458	59062089
MED13L_CNCR1	MED13L	WDR47	FALSE	1	109512836	109584850
MED13L_CNCR1	MED13L	DHX15	FALSE	4	24519064	24586173
MED13L_CNCR1	MED13L	PLD5	FALSE	1	242246288	242687998
MED13L_CNCR1	MED13L	DPF1	FALSE	19	38701646	38720354
MED13L_CNCR1	MED13L	PIGR	FALSE	1	207101863	207119811
MED13L_CNCR1	MED13L	SLIT2	FALSE	4	20254883	20622184
MED13L_CNCR1	MED13L	SLC3A2	FALSE	11	62623518	62656352
MED13L_CNCR1	MED13L	ARID1B	FALSE	6	157099063	157531913
MED13L_CNCR1	MED13L	MASTL	FALSE	10	27443753	27475853
MED13L_CNCR1	MED13L	UBXN8	FALSE	8	30589764	30624522
MED13L_CNCR1	MED13L	MBL2	FALSE	10	54525140	54531460
MED13L_CNCR1	MED13L	WASHC3	FALSE	12	102406618	102455927
MED13L_CNCR1	MED13L	GTF2IRD1	FALSE	7	73918747	74067561
MED13L_CNCR1	MED13L	MYO5A	FALSE	15	52599480	52821247
MED13L_CNCR1	MED13L	GTF2I	FALSE	7	74071994	74175026
MED13L_CNCR1	MED13L	RPL32	FALSE	3	12875984	12883087
MED13L_CNCR1	MED13L	KRT3	FALSE	12	53183469	53189901
MED13L_CNCR1	MED13L	ROGDI	FALSE	16	4846969	4852951
MED13L_CNCR1	MED13L	PRSS1	FALSE	7	142457319	142460923
MED13L_CNCR1	MED13L	SNAP25	FALSE	20	10199478	10288066
MED13L_CNCR1	MED13L	BRSK1	FALSE	19	55793440	55823901
MED13L_CNCR1	MED13L	SLC25A4	FALSE	4	186064395	186071536
MED13L_CNCR1	MED13L	SRSF2	FALSE	17	74730197	74733456
MED13L_CNCR1	MED13L	FBLL1	FALSE	5	167956121	167957639
MED13L_CNCR1	MED13L	TUBB3	FALSE	16	89985573	90002500
MED13L_CNCR1	MED13L	DPYSL2	FALSE	8	26371791	26515694
MED13L_CNCR1	MED13L	ATP5F1B	FALSE	12	57031959	57039768
MED13L_CNCR1	MED13L	MARK2	FALSE	11	63606400	63678491
MED13L_CNCR1	MED13L	LRSAM1	FALSE	9	130213765	130265780
MED13L_CNCR1	MED13L	EXOSC10	FALSE	1	11126675	11159938
MED13L_CNCR1	MED13L	GTPBP1	FALSE	22	39101728	39134304
MED13L_CNCR1	MED13L	ZFR	FALSE	5	32354456	32444867
MED13L_CNCR1	MED13L	DPP10	FALSE	2	115199876	116603328
MED13L_CNCR1	MED13L	ZNF618	FALSE	9	116638562	116818871
MED13L_CNCR1	MED13L	CSNK1D	FALSE	17	80196899	80231607
MED13L_CNCR1	MED13L	MTSS1L	FALSE	16	70695107	70719969
MED13L_CNCR1	MED13L	CHD8	FALSE	14	21853353	21924285
MED13L_CNCR1	MED13L	MAGED1	FALSE	X	51546007	51645357
MED13L_CNCR1	MED13L	PRDX1	FALSE	1	45976708	45988719
MED13L_CNCR1	MED13L	NCOA5	FALSE	20	44689624	44718591
MED13L_CNCR1	MED13L	GCH1	FALSE	14	55308726	55369570
MED13L_CNCR1	MED13L	ZCCHC3	FALSE	20	277737	280965
MED13L_CNCR1	MED13L	AFAP1	FALSE	4	7760441	7941653
MED13L_CNCR1	MED13L	PAFAH1B1	FALSE	17	2496504	2588909
MED13L_CNCR1	MED13L	DSC3	FALSE	18	28569974	28622781
MED13L_CNCR1	MED13L	MAGEE2	FALSE	X	75002823	75005079
MED13L_CNCR1	MED13L	CPSF4	FALSE	7	99036545	99054994
MED13L_CNCR1	MED13L	USP10	FALSE	16	84733584	84813528
MED13L_CNCR1	MED13L	RPLP0	FALSE	12	120634489	120639038
MED13L_CNCR1	MED13L	DNAJB11	FALSE	3	186285192	186315061
MED13L_CNCR1	MED13L	GOLGA4	FALSE	3	37284668	37408242
MED13L_CNCR1	MED13L	ELMO2	FALSE	20	44994688	45061704
MED13L_CNCR1	MED13L	PC	FALSE	11	66615704	66725847
MED13L_CNCR1	MED13L	MIA3	FALSE	1	222791428	222841354
MED13L_CNCR1	MED13L	KTN1	FALSE	14	56025790	56168244
MED13L_CNCR1	MED13L	RPS8	FALSE	1	45240923	45244451
MED13L_CNCR1	MED13L	TUBA1A	FALSE	12	49578579	49583107
MED13L_CNCR1	MED13L	KRT80	FALSE	12	52562780	52585784
MED13L_CNCR1	MED13L	RSAD2	FALSE	2	7005937	7038370
MED13L_CNCR1	MED13L	CRMP1	FALSE	4	5749811	5894785
MED13L_CNCR1	MED13L	KRT75	FALSE	12	52817854	52828309
MED13L_CNCR1	MED13L	ABI1	FALSE	10	27035522	27150016
MED13L_CNCR1	MED13L	CPNE3	FALSE	8	87497059	87573726
MED13L_CNCR1	MED13L	NPM1	FALSE	5	170814120	170838141
MED13L_CNCR1	MED13L	GSK3B	FALSE	3	119540170	119813264
MED13L_CNCR1	MED13L	EPS15L1	FALSE	19	16466050	16582896
MED13L_CNCR1	MED13L	KHDRBS2	FALSE	6	62389865	62996132
MED13L_CNCR1	MED13L	DYNC1I2	FALSE	2	172543919	172604930
MED13L_CNCR1	MED13L	TAF15	FALSE	17	34136474	34191634
MED13L_CNCR1	MED13L	VPS13D	FALSE	1	12290124	12572099
MED13L_CNCR1	MED13L	ZSWIM8	FALSE	10	75545340	75561551
MED13L_CNCR1	MED13L	IGF2BP2	FALSE	3	185361527	185542844
MED13L_CNCR1	MED13L	CDH11	FALSE	16	64977656	65160015
MED13L_CNCR1	MED13L	STXBP1	FALSE	9	130374544	130457460
MED13L_CNCR1	MED13L	SET	FALSE	9	131445703	131458679
MED13L_CNCR1	MED13L	CYFIP2	FALSE	5	156693089	156822606
MED13L_CNCR1	MED13L	TMEM160	FALSE	19	47549165	47551888
MED13L_CNCR1	MED13L	ATP6V1E1	FALSE	22	18074902	18111584
MED13L_CNCR1	MED13L	ANXA2	FALSE	15	60639333	60695082
MED13L_CNCR1	MED13L	LRPPRC	FALSE	2	44113647	44223144
MED13L_CNCR1	MED13L	SPAG9	FALSE	17	49039535	49198226
MED13L_CNCR1	MED13L	SSBP2	FALSE	5	80708840	81047616
MED13L_CNCR1	MED13L	ALDOC	FALSE	17	26900133	26904282
MED13L_CNCR1	MED13L	HNRNPR	FALSE	1	23630264	23670829
MED13L_CNCR1	MED13L	FARSA	FALSE	19	13033293	13044851
MED13L_CNCR1	MED13L	GRIPAP1	FALSE	X	48830134	48858675
MED13L_CNCR1	MED13L	COL11A2	FALSE	6	33130458	33160276
MED13L_CNCR1	MED13L	AARS	FALSE	16	70286198	70323446
MED13L_CNCR1	MED13L	SAMM50	FALSE	22	44351301	44406411
MED13L_CNCR1	MED13L	H1FX	FALSE	3	129033615	129035120
MED13L_CNCR1	MED13L	TRAPPC9	FALSE	8	140742586	141468678
MED13L_CNCR1	MED13L	VAPB	FALSE	20	56964178	57026157
MED13L_CNCR1	MED13L	AZGP1	FALSE	7	99564343	99573780
MED13L_CNCR1	MED13L	ISL2	FALSE	15	76629065	76634817
MED13L_CNCR1	MED13L	TUBB6	FALSE	18	12307668	12344319
MED13L_CNCR1	MED13L	ANXA1	FALSE	9	75766673	75785309
MED13L_CNCR1	MED13L	TF	FALSE	3	133464800	133497850
MED13L_CNCR1	MED13L	RPL3	FALSE	22	39708887	39716394
MED13L_CNCR1	MED13L	SEC13	FALSE	3	10334815	10362862
MED13L_CNCR1	MED13L	DDX3Y	FALSE	Y	15016019	15032390
MED13L_CNCR1	MED13L	PSMD2	FALSE	3	184016497	184026842
MED13L_CNCR1	MED13L	ADAR	FALSE	1	154554538	154600475
MED13L_CNCR1	MED13L	IGF2BP3	FALSE	7	23349828	23510086
MED13L_CNCR1	MED13L	PARP1	FALSE	1	226548392	226595780
MED13L_CNCR1	MED13L	RTN3	FALSE	11	63448918	63527363
MED13L_CNCR1	MED13L	BAG4	FALSE	8	38034051	38070819
MED13L_CNCR1	MED13L	RPL35A	FALSE	3	197676858	197683481
MED13L_CNCR1	MED13L	EIF4E	FALSE	4	99792835	99851788
MED13L_CNCR1	MED13L	DHRS7	FALSE	14	60610838	60636574
MED13L_CNCR1	MED13L	MYL6	FALSE	12	56551945	56557280
MED13L_CNCR1	MED13L	ASAP1	FALSE	8	131064353	131455906
MED13L_CNCR1	MED13L	BCKDHA	FALSE	19	41884215	41930910
MED13L_CNCR1	MED13L	GABBR1	FALSE	6	29519995	29597568
MED13L_CNCR1	MED13L	KRT71	FALSE	12	52937693	52946931
MED13L_CNCR1	MED13L	RRBP1	FALSE	20	17594323	17662940
MED13L_CNCR1	MED13L	TPP2	FALSE	13	103249353	103331521
MED13L_CNCR1	MED13L	CFAP20	FALSE	16	58147496	58163285
MED13L_CNCR1	MED13L	CTNNA1	FALSE	5	137946656	138270723
MED13L_CNCR1	MED13L	SMARCA4	FALSE	19	11071598	11176071
MED13L_CNCR1	MED13L	ELAVL2	FALSE	9	23690102	23826335
MED13L_CNCR1	MED13L	TERF2	FALSE	16	69389464	69442474
MED13L_CNCR1	MED13L	GPRIN1	FALSE	5	176022803	176037134
MED13L_CNCR1	MED13L	KRT85	FALSE	12	52753790	52761265
MED13L_CNCR1	MED13L	NDEL1	FALSE	17	8316449	8393729
MED13L_CNCR1	MED13L	PPL	FALSE	16	4932508	5010742
MED13L_CNCR1	MED13L	GRAMD1A	FALSE	19	35485688	35517375
MED13L_CNCR1	MED13L	DYRK1A	FALSE	21	38738092	38889753
MED13L_CNCR1	MED13L	RBBP4	FALSE	1	33116743	33151812
MED13L_CNCR1	MED13L	GPHN	FALSE	14	66974125	67648520
MED13L_CNCR1	MED13L	PPP1R3F	FALSE	X	49129242	49160849
MED13L_CNCR1	MED13L	PRB4	FALSE	12	11460017	11463369
MED13L_CNCR1	MED13L	AP2A1	FALSE	19	50270225	50310370
MED13L_CNCR1	MED13L	FAT4	FALSE	4	126237554	126414087
MED13L_CNCR1	MED13L	NUDC	FALSE	1	27226729	27273353
MED13L_CNCR1	MED13L	NOVA1	FALSE	14	26912299	27066960
MED13L_CNCR1	MED13L	HNRNPLL	FALSE	2	38789120	38830728
MED13L_CNCR1	MED13L	GNE	FALSE	9	36214438	36277053
MED13L_CNCR1	MED13L	B4GALNT4	FALSE	11	369796	382116
MED13L_CNCR1	MED13L	DLG3	FALSE	X	69664711	69725337
MED13L_CNCR1	MED13L	PSMB1	FALSE	6	170844205	170862429
MED13L_CNCR1	MED13L	RPL13A	FALSE	19	49990811	49995565
MED13L_CNCR1	MED13L	HIP1R	FALSE	12	123319000	123347507
MED13L_CNCR1	MED13L	KRT24	FALSE	17	38854243	38860002
MED13L_CNCR1	MED13L	CABLES1	FALSE	18	20714528	20840431
MED13L_CNCR1	MED13L	KRT35	FALSE	17	39632941	39637392
MED13L_CNCR1	MED13L	JUP	FALSE	17	39775692	39943183
MED13L_CNCR1	MED13L	NT5DC2	FALSE	3	52558386	52569070
MED13L_CNCR1	MED13L	KIF2A	FALSE	5	61601989	61833076
MED13L_CNCR1	MED13L	YWHAB	FALSE	20	43514317	43537173
MED13L_CNCR1	MED13L	ARID1A	FALSE	1	27022524	27108595
MED13L_CNCR1	MED13L	UPRT	FALSE	X	74493920	74524435
MED13L_CNCR1	MED13L	EIF3D	FALSE	22	36906897	36925483
MED13L_CNCR1	MED13L	HK1	FALSE	10	71029740	71161638
MED13L_CNCR1	MED13L	ANAPC7	FALSE	12	110810705	110841535
MED13L_CNCR1	MED13L	ANK2	FALSE	4	113739265	114304896
MED13L_CNCR1	MED13L	CALCOCO1	FALSE	12	54104903	54121529
MED13L_CNCR1	MED13L	OGDHL	FALSE	10	50942689	50970425
MED13L_CNCR1	MED13L	RPL11	FALSE	1	24018269	24022915
MED13L_CNCR1	MED13L	BAIAP2	FALSE	17	79008948	79091232
MED13L_CNCR1	MED13L	PJA2	FALSE	5	108670410	108745695
MED13L_CNCR1	MED13L	VPS50	FALSE	7	92861653	92988338
MED13L_CNCR1	MED13L	GAK	FALSE	4	843064	926161
MED13L_CNCR1	MED13L	ATP7A	FALSE	X	77171651	77311349
MED13L_CNCR1	MED13L	STIM2	FALSE	4	26859300	27027003
MED13L_CNCR1	MED13L	DCTN1	FALSE	2	74588281	74619214
MED13L_CNCR1	MED13L	BCLAF1	FALSE	6	136578001	136610989
MED13L_CNCR1	MED13L	RALA	FALSE	7	39663082	39747723
MED13L_CNCR1	MED13L	SRGAP2	FALSE	1	206266906	206527996
MED13L_CNCR1	MED13L	AP3B1	FALSE	5	77296349	77590579
MED13L_CNCR1	MED13L	KRT16	FALSE	17	39766030	39772151
MED13L_CNCR1	MED13L	CTAGE5	FALSE	14	39734488	39856156
MED13L_CNCR1	MED13L	SART3	FALSE	12	108916357	108955176
MED13L_CNCR1	MED13L	PHLDB2	FALSE	3	111451344	111695364
MED13L_CNCR1	MED13L	KRT10	FALSE	17	38974369	38978847
MED13L_CNCR1	MED13L	NIN	FALSE	14	51186481	51297839
MED13L_CNCR1	MED13L	VTI1B	FALSE	14	68113792	68141548
MED13L_CNCR1	MED13L	TECR	FALSE	19	14627897	14676792
MED13L_CNCR1	MED13L	MRPS26	FALSE	20	3026591	3028900
MED13L_CNCR1	MED13L	DDX21	FALSE	10	70715884	70744829
MED13L_CNCR1	MED13L	CARMIL3	FALSE	14	24521218	24538938
MED13L_CNCR1	MED13L	VPS51	FALSE	11	64856796	64879332
MED13L_CNCR1	MED13L	RALY	FALSE	20	32581452	32696114
MED13L_CNCR1	MED13L	PPP1CC	FALSE	12	111157485	111180744
MED13L_CNCR1	MED13L	MED12	FALSE	X	70338406	70362303
MED13L_CNCR1	MED13L	SFXN3	FALSE	10	102790991	102800998
MED13L_CNCR1	MED13L	MICAL1	FALSE	6	109765265	109787171
MED13L_CNCR1	MED13L	SERBP1	FALSE	1	67873493	67896098
MED13L_CNCR1	MED13L	H3F3B	FALSE	17	73772515	73781974
MED13L_CNCR1	MED13L	MTSS1	FALSE	8	125563031	125740730
MED13L_CNCR1	MED13L	TMEM176B	FALSE	7	150488373	150498448
MED13L_CNCR1	MED13L	NLGN1	FALSE	3	173114074	174004434
MED13L_CNCR1	MED13L	PLEKHA6	FALSE	1	204187979	204346793
MED13L_CNCR1	MED13L	CSDE1	FALSE	1	115259534	115301297
MED13L_CNCR1	MED13L	XPR1	FALSE	1	180601140	180859387
MED13L_CNCR1	MED13L	COL4A3BP	FALSE	5	74664311	74807963
MED13L_CNCR1	MED13L	DIXDC1	FALSE	11	111797867	111893307
MED13L_CNCR1	MED13L	STX7	FALSE	6	132767006	132834337
MED13L_CNCR1	MED13L	UCK2	FALSE	1	165796768	165880855
MED13L_CNCR1	MED13L	C16orf78	FALSE	16	49407734	49433342
MED13L_CNCR1	MED13L	ROS1	FALSE	6	117609463	117747018
MED13L_CNCR1	MED13L	EIF4E2	FALSE	2	233414762	233448354
MED13L_CNCR1	MED13L	SCCPDH	FALSE	1	246887349	246931439
MED13L_CNCR1	MED13L	CAMK2D	FALSE	4	114372188	114683083
MED13L_CNCR1	MED13L	MTDH	FALSE	8	98656407	98740998
MED13L_CNCR1	MED13L	RPL7A	FALSE	9	136215069	136218281
MED13L_CNCR1	MED13L	ATP4A	FALSE	19	36040945	36054560
MED13L_CNCR1	MED13L	S100A11	FALSE	1	152004982	152020383
MED13L_CNCR1	MED13L	CENPV	FALSE	17	16245848	16256970
MED13L_CNCR1	MED13L	CIITA	FALSE	16	10971055	11026079
MED13L_CNCR1	MED13L	RPL10	FALSE	X	153558423	153577636
MED13L_CNCR1	MED13L	GNB1	FALSE	1	1716729	1822495
MED13L_CNCR1	MED13L	TAB1	FALSE	22	39795746	39833065
MED13L_CNCR1	MED13L	CDH20	FALSE	18	59000815	59223006
MED13L_CNCR1	MED13L	RPL12	FALSE	9	130209953	130213684
MED13L_CNCR1	MED13L	PFN2	FALSE	3	149682691	149768575
MED13L_CNCR1	MED13L	IMPDH2	FALSE	3	49061758	49066841
MED13L_CNCR1	MED13L	CANX	FALSE	5	179105629	179157926
MED13L_CNCR1	MED13L	RBM5	FALSE	3	50126341	50156454
MED13L_CNCR1	MED13L	NID1	FALSE	1	236139130	236228462
MED13L_CNCR1	MED13L	ATP1B1	FALSE	1	169074935	169101960
MED13L_CNCR1	MED13L	ARHGEF6	FALSE	X	135747706	135864247
MED13L_CNCR1	MED13L	NCKAP1	FALSE	2	183773843	183903586
MED13L_CNCR1	MED13L	MAPRE1	FALSE	20	31407699	31438211
MED13L_CNCR1	MED13L	HIGD1A	FALSE	3	42798669	42846023
MED13L_CNCR1	MED13L	GRK5	FALSE	10	120967101	121215131
MED13L_CNCR1	MED13L	MED21	FALSE	12	27175479	27219276
MED13L_CNCR1	MED13L	PDCD6	FALSE	5	271736	353971
MED13L_CNCR1	MED13L	PRR12	FALSE	19	50094900	50129696
MED13L_CNCR1	MED13L	KRT28	FALSE	17	38948455	38956211
MED13L_CNCR1	MED13L	MAP4	FALSE	3	47892182	48130769
MED13L_CNCR1	MED13L	SNRPD3	FALSE	22	24951471	25005947
MED13L_CNCR1	MED13L	NRCAM	FALSE	7	107788068	108097161
MED13L_CNCR1	MED13L	TNXB	FALSE	6	32085376	32161818
MED13L_CNCR1	MED13L	CLCN4	FALSE	X	10125024	10205700
MED13L_CNCR1	MED13L	SHANK3	FALSE	22	51112843	51171726
MED13L_CNCR1	MED13L	OGT	FALSE	X	70752933	70795747
MED13L_CNCR1	MED13L	RPS7	FALSE	2	3622795	3628509
MED13L_CNCR1	MED13L	TUBA1B	FALSE	12	49521565	49525180
MED13L_CNCR1	MED13L	RPL27	FALSE	17	41150290	41154976
MED13L_CNCR1	MED13L	CTSD	FALSE	11	1773982	1785222
MED13L_CNCR1	MED13L	RAI14	FALSE	5	34656342	34832732
MED13L_CNCR1	MED13L	EDIL3	FALSE	5	83236373	83680611
MED13L_CNCR1	MED13L	PAFAH1B3	FALSE	19	42801185	42807698
MED13L_CNCR1	MED13L	PSD2	FALSE	5	139175406	139224051
MED13L_CNCR1	MED13L	EIF3E	FALSE	8	109213445	109447562
MED13L_CNCR1	MED13L	SF3A1	FALSE	22	30727977	30752936
MED13L_CNCR1	MED13L	LRRC69	FALSE	8	92114060	92231464
MED13L_CNCR1	MED13L	FAM98A	FALSE	2	33808725	33824449
MED13L_CNCR1	MED13L	EIF4A2	FALSE	3	186500994	186507689
MED13L_CNCR1	MED13L	SPECC1L	FALSE	22	24666786	24813708
MED13L_CNCR1	MED13L	VPS53	FALSE	17	411908	624957
MED13L_CNCR1	MED13L	CPSF2	FALSE	14	92588281	92630755
MED13L_CNCR1	MED13L	ZNF326	FALSE	1	90460671	90501090
MED13L_CNCR1	MED13L	KCND2	FALSE	7	119913722	120390385
MED13L_CNCR1	MED13L	RPN1	FALSE	3	128338817	128399918
MED13L_CNCR1	MED13L	ASS1	FALSE	9	133320316	133376661
MED13L_CNCR1	MED13L	INA	FALSE	10	105036920	105050108
MED13L_CNCR1	MED13L	IDH3A	FALSE	15	78423840	78464291
MED13L_CNCR1	MED13L	SCD5	FALSE	4	83550692	83720010
MED13L_CNCR1	MED13L	AP2A2	FALSE	11	924894	1012239
MED13L_CNCR1	MED13L	CCDC88A	FALSE	2	55514978	55647057
MED13L_CNCR1	MED13L	DAB2IP	FALSE	9	124329336	124547809
MED13L_CNCR1	MED13L	DVL1P1	FALSE	1	1270656	1284798
MED13L_CNCR1	MED13L	NAV1	FALSE	1	201592411	201796102
MED13L_CNCR1	MED13L	PHB2	FALSE	12	7074490	7079988
MED13L_CNCR1	MED13L	KCNMA1	FALSE	10	78629359	79398353
MED13L_CNCR1	MED13L	BCL7A	FALSE	12	122457328	122499948
MED13L_CNCR1	MED13L	MRPS9	FALSE	2	105654441	105716418
MED13L_CNCR1	MED13L	TLK1	FALSE	2	171847333	172087824
MED13L_CNCR1	MED13L	SYNRG	FALSE	17	35874900	35969544
MED13L_CNCR1	MED13L	VDAC2	FALSE	10	76969912	76991206
MED13L_CNCR1	MED13L	CAMK2B	FALSE	7	44256749	44374176
MED13L_CNCR1	MED13L	FBXL15	FALSE	10	104178946	104182893
MED13L_CNCR1	MED13L	LACTB	FALSE	15	63413999	63434260
MED13L_CNCR1	MED13L	LARP4B	FALSE	10	855484	977564
MED13L_CNCR1	MED13L	XPNPEP1	FALSE	10	111624524	111683311
MED13L_CNCR1	MED13L	TMOD2	FALSE	15	52043758	52108565
MED13L_CNCR1	MED13L	NEMF	FALSE	14	50249997	50319921
MED13L_CNCR1	MED13L	COPA	FALSE	1	160259063	160313190
MED13L_CNCR1	MED13L	NEK9	FALSE	14	75548822	75594047
MED13L_CNCR1	MED13L	DPF2	FALSE	11	65101225	65120720
MED13L_CNCR1	MED13L	ATP5J2	FALSE	7	99046098	99063954
MED13L_CNCR1	MED13L	CPSF7	FALSE	11	61170121	61197503
MED13L_CNCR1	MED13L	ALDOA	FALSE	16	30064411	30081778
MED13L_CNCR1	MED13L	PRB2	FALSE	12	11544476	11653975
MED13L_CNCR1	MED13L	WTAP	FALSE	6	160146617	160177351
MED13L_CNCR1	MED13L	EIF3A	FALSE	10	120794356	120840316
MED13L_CNCR1	MED13L	BORCS6	FALSE	17	8091663	8093498
MED13L_CNCR1	MED13L	FAM120A	FALSE	9	96214004	96328397
MED13L_CNCR1	MED13L	CIRBP	FALSE	19	1259384	1274879
MED13L_CNCR1	MED13L	CTNND1	FALSE	11	57520715	57587018
MED13L_CNCR1	MED13L	DHX9	FALSE	1	182808504	182856886
MED13L_CNCR1	MED13L	IGSF3	FALSE	1	117117031	117210375
MED13L_CNCR1	MED13L	AP3D1	FALSE	19	2100988	2164464
MED13L_CNCR1	MED13L	CAPZA1	FALSE	1	113161795	113214241
MED13L_CNCR1	MED13L	SYT7	FALSE	11	61282785	61348620
MED13L_CNCR1	MED13L	KRT87P	FALSE	12	52644250	52652651
MED13L_CNCR1	MED13L	ACTG1	FALSE	17	79476997	79490873
MED13L_CNCR1	MED13L	RPS25	FALSE	11	118886422	118889401
MED13L_CNCR1	MED13L	RPL19	FALSE	17	37356536	37360980
MED13L_CNCR1	MED13L	LARP4	FALSE	12	50786166	50873787
MED13L_CNCR1	MED13L	IGKV1D-39	FALSE	2	89901292	89901791
MED13L_CNCR1	MED13L	FUS	FALSE	16	31191431	31203127
MED13L_CNCR1	MED13L	IWS1	FALSE	2	128193783	128284462
MED13L_CNCR1	MED13L	GPR155	FALSE	2	175296966	175351822
MED13L_CNCR1	MED13L	WDR77	FALSE	1	111982512	111991998
MED13L_CNCR1	MED13L	TMEM159	FALSE	16	21169698	21191937
MED13L_CNCR1	MED13L	PFKFB2	FALSE	1	207222801	207254369
MED13L_CNCR1	MED13L	DNM3	FALSE	1	171810621	172387606
MED13L_CNCR1	MED13L	DSC1	FALSE	18	28709199	28742819
MED13L_CNCR1	MED13L	VDAC1	FALSE	5	133307606	133340824
MED13L_CNCR1	MED13L	SRSF5	FALSE	14	70193617	70238722
MED13L_CNCR1	MED13L	MANBA	FALSE	4	103552660	103682151
MED13L_CNCR1	MED13L	MED16	FALSE	19	867962	893218
MED13L_CNCR1	MED13L	HLA-C	FALSE	6	31236526	31239907
MED13L_CNCR1	MED13L	HCK	FALSE	20	30639991	30689659
MED13L_CNCR1	MED13L	TCP1	FALSE	6	160199530	160210781
MED13L_CNCR1	MED13L	LZIC	FALSE	1	9982173	10003465
MED13L_CNCR1	MED13L	KHDRBS1	FALSE	1	32479430	32526451
MED13L_CNCR1	MED13L	PRPF19	FALSE	11	60658202	60674060
MED13L_CNCR1	MED13L	ACOT7	FALSE	1	6324329	6454451
MED13L_CNCR1	MED13L	HCN4	FALSE	15	73612200	73661605
MED13L_CNCR1	MED13L	INTS8	FALSE	8	95825539	95893974
MED13L_CNCR1	MED13L	KCNH1	FALSE	1	210856555	211307457
MED13L_CNCR1	MED13L	TAB2	FALSE	6	149539777	149732749
MED13L_CNCR1	MED13L	TRIOBP	FALSE	22	38093011	38172563
MED13L_CNCR1	MED13L	RCOR3	FALSE	1	211431719	211489727
MED13L_CNCR1	MED13L	RTRAF	FALSE	14	52456232	52477412
MED13L_CNCR1	MED13L	MYEF2	FALSE	15	48431625	48470714
MED13L_CNCR1	MED13L	KRT4	FALSE	12	53200333	53208335
MED13L_CNCR1	MED13L	SPATA2	FALSE	20	48519928	48532080
MED13L_CNCR1	MED13L	SF3B3	FALSE	16	70557691	70608820
MED13L_CNCR1	MED13L	SEPT7	FALSE	7	35840542	35944917
MED13L_CNCR1	MED13L	EMD	FALSE	X	153547665	153549991
MED13L_CNCR1	MED13L	MTMR2	FALSE	11	95566046	95658479
MED13L_CNCR1	MED13L	RPL28	FALSE	19	55896713	55914612
MED13L_CNCR1	MED13L	KRT6C	FALSE	12	52862300	52867569
MED13L_CNCR1	MED13L	TRIM46	FALSE	1	155145873	155157447
MED13L_CNCR1	MED13L	NCBP3	FALSE	17	3705452	3749540
MED13L_CNCR1	MED13L	HSPH1	FALSE	13	31710762	31736525
MED13L_CNCR1	MED13L	COPRS	FALSE	17	30178883	30186356
MED13L_CNCR1	MED13L	CAPRIN1	FALSE	11	34073230	34122703
MED13L_CNCR1	MED13L	EIF3J	FALSE	15	44829255	44855227
MED13L_CNCR1	MED13L	TXNRD1	FALSE	12	104609557	104744061
MED13L_CNCR1	MED13L	WDR13	FALSE	X	48449441	48464592
MED13L_CNCR1	MED13L	DCAF7	FALSE	17	61627822	61671639
MED13L_CNCR1	MED13L	RPS12	FALSE	6	133135580	133138703
MED13L_CNCR1	MED13L	RPL14	FALSE	3	40498783	40503861
MED13L_CNCR1	MED13L	MTCH1	FALSE	6	36935917	36954074
MED13L_CNCR1	MED13L	MCCC2	FALSE	5	70098418	70169834
MED13L_CNCR1	MED13L	THRAP3	FALSE	1	36690017	36770958
MED13L_CNCR1	MED13L	RPS14	FALSE	5	149822753	149829319
MED13L_CNCR1	MED13L	ATXN2	FALSE	12	111890018	112037480
MED13L_CNCR1	MED13L	ENAH	FALSE	1	225674537	225840844
MED13L_CNCR1	MED13L	ISLR2	FALSE	15	74392652	74430881
MED13L_CNCR1	MED13L	DIP2B	FALSE	12	50898768	51142450
MED13L_CNCR1	MED13L	SNRPD1	FALSE	18	19192228	19210417
MED13L_CNCR1	MED13L	MATR3	FALSE	5	138609441	138667360
MED13L_CNCR1	MED13L	OPA1	FALSE	3	193310933	193415612
MED13L_CNCR1	MED13L	HSPD1	FALSE	2	198351305	198381461
MED13L_CNCR1	MED13L	KRT36	FALSE	17	39642388	39648798
MED13L_CNCR1	MED13L	KARS	FALSE	16	75661622	75682541
MED13L_CNCR1	MED13L	STATH	FALSE	4	70861647	70868287
MED13L_CNCR1	MED13L	MED24	FALSE	17	38175350	38217468
MED13L_CNCR1	MED13L	ZC3HAV1	FALSE	7	138728266	138794465
MED13L_CNCR1	MED13L	RPS13	FALSE	11	17095936	17099334
MED13L_CNCR1	MED13L	MAP4K4	FALSE	2	102313312	102511149
MED13L_CNCR1	MED13L	G3BP2	FALSE	4	76567966	76649709
MED13L_CNCR1	MED13L	COL1A1	FALSE	17	48260650	48278993
MED13L_CNCR1	MED13L	PCCA	FALSE	13	100741269	101182686
MED13L_CNCR1	MED13L	DHX29	FALSE	5	54552073	54603550
MED13L_CNCR1	MED13L	SGPL1	FALSE	10	72575717	72640930
MED13L_CNCR1	MED13L	NSF	FALSE	17	44668035	44834830
MED13L_CNCR1	MED13L	SBSN	FALSE	19	36014269	36019253
MED13L_CNCR1	MED13L	DSP	FALSE	6	7541808	7586950
MED13L_CNCR1	MED13L	EPB41L3	FALSE	18	5392383	5630699
MED13L_CNCR1	MED13L	LSM14B	FALSE	20	60697517	60710434
MED13L_CNCR1	MED13L	PGAM5	FALSE	12	133287405	133299228
MED13L_CNCR1	MED13L	MAP3K7	FALSE	6	91223292	91296764
MED13L_CNCR1	MED13L	CKAP4	FALSE	12	106631655	106698057
MED13L_CNCR1	MED13L	ATP6V1C1	FALSE	8	104033291	104085279
MED13L_CNCR1	MED13L	TPD52	FALSE	8	80870571	81143467
MED13L_CNCR1	MED13L	PCDHA4	FALSE	5	140186659	140391929
MED13L_CNCR1	MED13L	GRSF1	FALSE	4	71681499	71705662
MED13L_CNCR1	MED13L	DYNC1I1	FALSE	7	95401866	95739634
MED13L_CNCR1	MED13L	CAMSAP2	FALSE	1	200708686	200829832
MED13L_CNCR1	MED13L	WASF1	FALSE	6	110421022	110501207
MED13L_CNCR1	MED13L	SMARCB1	FALSE	22	24129150	24176703
MED13L_CNCR1	MED13L	RPL22	FALSE	1	6241329	6269449
MED13L_CNCR1	MED13L	ALYREF	FALSE	17	79845713	79849462
MED13L_CNCR1	MED13L	SMARCD1	FALSE	12	50478755	50494495
MED13L_CNCR1	MED13L	FIBP	FALSE	11	65651212	65656010
MED13L_CNCR1	MED13L	MAP1LC3B	FALSE	16	87417601	87438385
MED13L_CNCR1	MED13L	CDC42BPB	FALSE	14	103398716	103523799
MED13L_CNCR1	MED13L	RPS10	FALSE	6	34385231	34393902
MED13L_CNCR1	MED13L	WDR11	FALSE	10	122610687	122669036
MED13L_CNCR1	MED13L	KRT33A	FALSE	17	39502344	39507064
MED13L_CNCR1	MED13L	CCT8	FALSE	21	30428126	30446118
MED13L_CNCR1	MED13L	RPS4X	FALSE	X	71475529	71497150
MED13L_CNCR1	MED13L	YWHAE	FALSE	17	1247566	1303672
MED13L_CNCR1	MED13L	AP2M1	FALSE	3	183892477	183901879
MED13L_CNCR1	MED13L	KRT27	FALSE	17	38933060	38938786
MED13L_CNCR1	MED13L	RBFOX2	FALSE	22	36134783	36424473
MED13L_CNCR1	MED13L	ANKRD35	FALSE	1	146552975	146572260
MED13L_CNCR1	MED13L	SLC1A1	FALSE	9	4490444	4587469
MED13L_CNCR1	MED13L	WDR12	FALSE	2	203739505	203879521
MED13L_CNCR1	MED13L	RAB10	FALSE	2	26256976	26360323
MED13L_CNCR1	MED13L	HNRNPC	FALSE	14	21677295	21737653
MED13L_CNCR1	MED13L	MED30	FALSE	8	118532952	118552501
MED13L_CNCR1	MED13L	PNMA2	FALSE	8	26362202	26371608
MED13L_CNCR1	MED13L	SMARCE1	FALSE	17	38781214	38804760
MED13L_CNCR1	MED13L	FAM117B	FALSE	2	203499901	203634480
MED13L_CNCR1	MED13L	AP2B1	FALSE	17	33905065	34053436
MED13L_CNCR1	MED13L	LANCL1	FALSE	2	211295973	211342376
MED13L_CNCR1	MED13L	KHSRP	FALSE	19	6413359	6424805
MED13L_CNCR1	MED13L	RAN	FALSE	12	131356424	131362223
MED13L_CNCR1	MED13L	CHCHD3	FALSE	7	132469629	132766848
MED13L_CNCR1	MED13L	MED7	FALSE	5	156564423	156586030
MED13L_CNCR1	MED13L	IMMT	FALSE	2	86371055	86422893
MED13L_CNCR1	MED13L	AMY2B	FALSE	1	104096437	104122156
MED13L_CNCR1	MED13L	DPYSL4	FALSE	10	134000404	134019280
MED13L_CNCR1	MED13L	KRT2	FALSE	12	53038342	53045948
MED13L_CNCR1	MED13L	DYNC1LI2	FALSE	16	66754796	66785701
MED13L_CNCR1	MED13L	SRPK2	FALSE	7	104751151	105039755
MED13L_CNCR1	MED13L	MSL1	FALSE	17	38278551	38293042
MED13L_CNCR1	MED13L	STRBP	FALSE	9	125871779	126030855
MED13L_CNCR1	MED13L	CCT4	FALSE	2	62095224	62115939
MED13L_CNCR1	MED13L	MTMR1	FALSE	X	149774684	149846825
MED13L_CNCR1	MED13L	GLCCI1	FALSE	7	8008425	8133902
MED13L_CNCR1	MED13L	NONO	FALSE	X	70503042	70521018
MED13L_CNCR1	MED13L	CTPS1	FALSE	1	41445007	41478235
MED13L_CNCR1	MED13L	ZNF207	FALSE	17	30677136	30708905
MED13L_CNCR1	MED13L	KRT82	FALSE	12	52787715	52800139
MED13L_CNCR1	MED13L	ARHGEF7	FALSE	13	111766906	111958084
MED13L_CNCR1	MED13L	SCAF4	FALSE	21	33043346	33104388
MED13L_CNCR1	MED13L	HCN1	FALSE	5	45259349	45696253
MED13L_CNCR1	MED13L	FAM171A2	FALSE	17	42430583	42441243
MED13L_CNCR1	MED13L	DUSP14	FALSE	17	35849937	35873603
MED13L_CNCR1	MED13L	DDX3X	FALSE	X	41192651	41223725
MED13L_CNCR1	MED13L	PYGB	FALSE	20	25228705	25278650
MED13L_CNCR1	MED13L	HSPA8	FALSE	11	122928197	122933938
MED13L_CNCR1	MED13L	SRP14	FALSE	15	40327940	40331389
MED13L_CNCR1	MED13L	UQCRC2	FALSE	16	21963981	21994981
MED13L_CNCR1	MED13L	CORO1C	FALSE	12	109038885	109125372
MED13L_CNCR1	MED13L	EIF2S2	FALSE	20	32676104	32700138
MED13L_CNCR1	MED13L	KRT31	FALSE	17	39557276	39561144
MED13L_CNCR1	MED13L	TRIM3	FALSE	11	6469843	6495689
MED13L_CNCR1	MED13L	CDC5L	FALSE	6	44355262	44418163
MED13L_CNCR1	MED13L	ATP5F1A	FALSE	18	43660214	43684300
MED13L_CNCR1	MED13L	GYS1	FALSE	19	49471382	49496567
MED13L_CNCR1	MED13L	MARK1	FALSE	1	220701568	220837803
MED13L_CNCR1	MED13L	LRCH1	FALSE	13	47127303	47327175
MED13L_CNCR1	MED13L	ATP5F1C	FALSE	10	7830110	7849778
MED13L_CNCR1	MED13L	LGALS3BP	FALSE	17	76967320	76976191
MED13L_CNCR1	MED13L	EML4	FALSE	2	42396490	42559688
MED13L_CNCR1	MED13L	EIF3L	FALSE	22	38244875	38285414
MED13L_CNCR1	MED13L	ARF1	FALSE	1	228270361	228286912
MED13L_CNCR1	MED13L	YIPF1	FALSE	1	54317392	54356407
MED13L_CNCR1	MED13L	INTS5	FALSE	11	62414320	62420774
MED13L_CNCR1	MED13L	PRSS3	FALSE	9	33750515	33799230
MED13L_CNCR1	MED13L	TUBB	FALSE	6	30677842	30683067
MED13L_CNCR1	MED13L	PUM1	FALSE	1	31404353	31538838
MED13L_CNCR1	MED13L	EIF4A1	FALSE	17	7476024	7482323
MED13L_CNCR1	MED13L	RPL5	FALSE	1	93297582	93307481
MED13L_CNCR1	MED13L	SH2B2	FALSE	7	101928441	101964991
MED13L_CNCR1	MED13L	NAPA	FALSE	19	47990894	48018497
MED13L_CNCR1	MED13L	ANKZF1	FALSE	2	220094479	220101391
MED13L_CNCR1	MED13L	PLEKHA5	FALSE	12	19282648	19529334
MED13L_CNCR1	MED13L	SNPH	FALSE	20	1246960	1289972
MED13L_CNCR1	MED13L	GGA3	FALSE	17	73232694	73258444
MED13L_CNCR1	MED13L	CAMK2G	FALSE	10	75572259	75634343
MED13L_CNCR1	MED13L	TUBB8	FALSE	10	92828	120103
MED13L_CNCR1	MED13L	STAU1	FALSE	20	47729878	47804904
MED13L_CNCR1	MED13L	SNRPA	FALSE	19	41256542	41271294
MED13L_CNCR1	MED13L	PDE4B	FALSE	1	66258197	66840259
MED13L_CNCR1	MED13L	GYG1	FALSE	3	148709128	148745419
MED13L_CNCR1	MED13L	PABPC1	FALSE	8	101698044	101735037
MED13L_CNCR1	MED13L	SRGAP1	FALSE	12	64238073	64541613
MED13L_CNCR1	MED13L	GNAZ	FALSE	22	23412540	23467224
MED13L_CNCR1	MED13L	NSDHL	FALSE	X	151999439	152038201
MED13L_CNCR1	MED13L	SUGP2	FALSE	19	19101697	19144832
MED13L_CNCR1	MED13L	KIAA1217	FALSE	10	23983675	24836772
MED13L_CNCR1	MED13L	RTCB	FALSE	22	32783569	32808242
MED13L_CNCR1	MED13L	HNRNPL	FALSE	19	39327028	39342987
MED13L_CNCR1	MED13L	SS18L1	FALSE	20	60718822	60757540
MED13L_CNCR1	MED13L	SAFB	FALSE	19	5623046	5668489
MED13L_CNCR1	MED13L	DUT	FALSE	15	48623208	48635570
MED13L_CNCR1	MED13L	TMEM35A	FALSE	X	100333868	100351356
MED13L_CNCR1	MED13L	NCBP1	FALSE	9	100395908	100436030
MED13L_CNCR1	MED13L	KRT14	FALSE	17	39738531	39743173
MED13L_CNCR1	MED13L	ILF2	FALSE	1	153634512	153643524
MED13L_CNCR1	MED13L	ELAVL3	FALSE	19	11562141	11591861
MED13L_CNCR1	MED13L	SMARCA2	FALSE	9	2015342	2193624
MED13L_CNCR1	MED13L	KRT9	FALSE	17	39722096	39728310
MED13L_CNCR1	MED13L	HUWE1	FALSE	X	53559057	53713673
MED13L_CNCR1	MED13L	AKAP8	FALSE	19	15464196	15490609
MED13L_CNCR1	MED13L	SNRPN	FALSE	15	25068794	25223870
MED13L_CNCR1	MED13L	BLOC1S2	FALSE	10	102033713	102046469
MED13L_CNCR1	MED13L	UBAP2L	FALSE	1	154192655	154243986
MED13L_CNCR1	MED13L	DDX17	FALSE	22	38879445	38903665
MED13L_CNCR1	MED13L	PPFIBP1	FALSE	12	27676364	27848497
MED13L_CNCR1	MED13L	RPL6	FALSE	12	112842994	112856642
MED13L_CNCR1	MED13L	EBF1	FALSE	5	158122928	158526769
MED13L_CNCR1	MED13L	HP1BP3	FALSE	1	21069154	21113816
MED13L_CNCR1	MED13L	PLCB1	FALSE	20	8112824	8949003
MED13L_CNCR1	MED13L	ACTC1	FALSE	15	35080297	35088340
MED13L_CNCR1	MED13L	AGK	FALSE	7	141250989	141355044
MED13L_CNCR1	MED13L	CRBN	FALSE	3	3190676	3221394
MED13L_CNCR1	MED13L	MAPK1	FALSE	22	22108789	22221970
MED13L_CNCR1	MED13L	UCKL1	FALSE	20	62571186	62587769
MED13L_CNCR1	MED13L	SFXN1	FALSE	5	174904065	174956745
MED13L_CNCR1	MED13L	CUL3	FALSE	2	225334867	225450110
MED13L_CNCR1	MED13L	RDH11	FALSE	14	68143518	68162531
MED13L_CNCR1	MED13L	KCNB2	FALSE	8	73449626	73850584
MED13L_CNCR1	MED13L	EPB41L1	FALSE	20	34679426	34820721
MED13L_CNCR1	MED13L	MRPS36	FALSE	5	68513587	68525954
MED13L_CNCR1	MED13L	APIP	FALSE	11	34874641	34938046
MED13L_CNCR1	MED13L	RBM17	FALSE	10	6130950	6159420
MED13L_CNCR1	MED13L	TARDBP	FALSE	1	11072414	11085796
MED13L_CNCR1	MED13L	SPTBN1	FALSE	2	54683422	54896812
MED13L_CNCR1	MED13L	KCNA6	FALSE	12	4918342	4960277
MED13L_CNCR1	MED13L	ERH	FALSE	14	69846848	69865344
MED13L_CNCR1	MED13L	LSM12	FALSE	17	42112003	42144987
MED13L_CNCR1	MED13L	NUDT21	FALSE	16	56463045	56486111
MED13L_CNCR1	MED13L	NAP1L4	FALSE	11	2965667	3013607
MED13L_CNCR1	MED13L	ERC1	FALSE	12	1099675	1605099
MED13L_CNCR1	MED13L	EWSR1	FALSE	22	29663998	29696515
MED13L_CNCR1	MED13L	FAM171A1	FALSE	10	15253642	15413061
MED13L_CNCR1	MED13L	HNRNPM	FALSE	19	8509651	8553998
MED13L_CNCR1	MED13L	BSCL2	FALSE	11	62457747	62477317
MED13L_CNCR1	MED13L	HSD17B12	FALSE	11	43577986	43878167
MED13L_CNCR1	MED13L	DCX	FALSE	X	110537007	110655603
MED13L_CNCR1	MED13L	EIF2S1	FALSE	14	67826714	67853233
MED13L_CNCR1	MED13L	AAK1	FALSE	2	69688532	69901481
MED13L_CNCR1	MED13L	DPYSL5	FALSE	2	27070615	27173219
MED13L_CNCR1	MED13L	XRN2	FALSE	20	21283942	21370463
MED13L_CNCR1	MED13L	DHX30	FALSE	3	47844399	47891685
MED13L_CNCR1	MED13L	HNRNPA0	FALSE	5	137087075	137090039
MED13L_CNCR1	MED13L	SYN2	FALSE	3	12045876	12232900
MED13L_CNCR1	MED13L	FAM91A1	FALSE	8	124780696	124827692
MED13L_CNCR1	MED13L	NOP56	FALSE	20	2632791	2639039
MED13L_CNCR1	MED13L	REPS1	FALSE	6	139224630	139309398
MED13L_CNCR1	MED13L	VAPA	FALSE	18	9913999	9960018
MED13L_CNCR1	MED13L	IGKV4-1	FALSE	2	89184913	89185669
MED13L_CNCR1	MED13L	HBB	FALSE	11	5246694	5250625
MED13L_CNCR1	MED13L	ANKRD28	FALSE	3	15708743	15901278
MED13L_CNCR1	MED13L	CDH4	FALSE	20	59827482	60515673
MED13L_CNCR1	MED13L	EPRS	FALSE	1	220141943	220220000
MED13L_CNCR1	MED13L	ATXN2L	FALSE	16	28834356	28848558
MED13L_CNCR1	MED13L	PML	FALSE	15	74287014	74340153
MED13L_CNCR1	MED13L	AHCY	FALSE	20	32868074	32899608
MED13L_CNCR1	MED13L	SYNGAP1	FALSE	6	33527235	33560852
MED13L_CNCR1	MED13L	VCP	FALSE	9	35056061	35073246
MED13L_CNCR1	MED13L	ZNF512	FALSE	2	27805897	27858041
MED13L_CNCR1	MED13L	LEO1	FALSE	15	52230222	52264003
MED13L_CNCR1	MED13L	MCU	FALSE	10	74451889	74647452
MED13L_CNCR1	MED13L	PRMT5	FALSE	14	23389720	23398794
MED13L_CNCR1	MED13L	LDHA	FALSE	11	18415935	18429972
MED13L_CNCR1	MED13L	DDX6	FALSE	11	118620040	118661864
MED13L_CNCR1	MED13L	KCNQ2	FALSE	20	62037542	62103993
MED13L_CNCR1	MED13L	THAP5	FALSE	7	108194987	108210194
MED13L_CNCR1	MED13L	NCL	FALSE	2	232318242	232348352
MED13L_CNCR1	MED13L	IARS2	FALSE	1	220267444	220321380
MED13L_CNCR1	MED13L	PRMT1	FALSE	19	50179043	50192286
MED13L_CNCR1	MED13L	SPTAN1	FALSE	9	131314866	131395941
MED13L_CNCR1	MED13L	AARSD1	FALSE	17	41102543	41116515
MED13L_CNCR1	MED13L	EIF3K	FALSE	19	39109735	39127595
MED13L_CNCR1	MED13L	EPM2A	FALSE	6	145822719	146057160
MED13L_CNCR1	MED13L	UBA52	FALSE	19	18682540	18688360
MED13L_CNCR1	MED13L	RPS23	FALSE	5	81569177	81574396
MED13L_CNCR1	MED13L	CHCHD6	FALSE	3	126423063	126679249
MED13L_CNCR1	MED13L	PAICS	FALSE	4	57301907	57327534
MED13L_CNCR1	MED13L	RPS26	FALSE	12	56435637	56438116
MED13L_CNCR1	MED13L	HMGCR	FALSE	5	74632154	74657929
MED13L_CNCR1	MED13L	RNMT	FALSE	18	13726659	13764557
MED13L_CNCR1	MED13L	SSB	FALSE	2	170648443	170668574
MED13L_CNCR1	MED13L	SLC25A1	FALSE	22	19163095	19166343
MED13L_CNCR1	MED13L	ROCK1	FALSE	18	18526867	18691812
MED13L_CNCR1	MED13L	CAPZB	FALSE	1	19665267	19812066
MED13L_CNCR1	MED13L	HNRNPD	FALSE	4	83273651	83295656
MED13L_CNCR1	MED13L	MAP1A	FALSE	15	43803156	43823818
MED13L_CNCR1	MED13L	SDK1	FALSE	7	3341080	4308632
MED13L_CNCR1	MED13L	TDRD6	FALSE	6	46655612	46672056
MED13L_CNCR1	MED13L	SND1	FALSE	7	127292234	127732661
MED13L_CNCR1	MED13L	BTBD10	FALSE	11	13409548	13484844
MED13L_CNCR1	MED13L	CCAR1	FALSE	10	70480769	70552134
MED13L_CNCR1	MED13L	PPP1R12A	FALSE	12	80167343	80329240
MED13L_CNCR1	MED13L	GIT1	FALSE	17	27900487	27921072
MED13L_CNCR1	MED13L	PRDX4	FALSE	X	23682379	23704516
MED13L_CNCR1	MED13L	RPS15	FALSE	19	1438358	1440583
MED13L_CNCR1	MED13L	SF3B2	FALSE	11	65818200	65836779
MED13L_CNCR1	MED13L	MAPRE3	FALSE	2	27193480	27250064
MED13L_CNCR1	MED13L	EIF3M	FALSE	11	32605344	32627808
MED13L_CNCR1	MED13L	RPS27	FALSE	1	153963235	153964626
MED13L_CNCR1	MED13L	MAP1LC3A	FALSE	20	33134658	33148149
MED13L_CNCR1	MED13L	SF3B1	FALSE	2	198254508	198299815
MED13L_CNCR1	MED13L	MARCKSL1	FALSE	1	32799433	32801980
MED13L_CNCR1	MED13L	KRT6B	FALSE	12	52840435	52845910
MED13L_CNCR1	MED13L	DSC2	FALSE	18	28645940	28682378
MED13L_CNCR1	MED13L	STMN1	FALSE	1	26210672	26233482
MED13L_CNCR1	MED13L	FABP5	FALSE	8	82192598	82197012
MED13L_CNCR1	MED13L	TTLL12	FALSE	22	43562628	43583139
MED13L_CNCR1	MED13L	HRNR	FALSE	1	152184558	152196669
MED13L_CNCR1	MED13L	NOL4L	FALSE	20	31030862	31172876
MED13L_CNCR1	MED13L	GAP43	FALSE	3	115342171	115440337
MED13L_CNCR1	MED13L	KCTD1	FALSE	18	24034874	24237365
MED13L_CNCR1	MED13L	AUP1	FALSE	2	74753772	74757066
MED13L_CNCR1	MED13L	ALDH18A1	FALSE	10	97365696	97416463
MED13L_CNCR1	MED13L	DBN1	FALSE	5	176883609	176901402
MED13L_CNCR1	MED13L	MYBBP1A	FALSE	17	4442192	4458926
MED13L_CNCR1	MED13L	C1QBP	FALSE	17	5336097	5352150
MED13L_CNCR1	MED13L	ASPRV1	FALSE	2	70187226	70189397
MED13L_CNCR1	MED13L	DPF3	FALSE	14	73086004	73360809
MED13L_CNCR1	MED13L	RPL29	FALSE	3	52027616	52029958
MED13L_CNCR1	MED13L	AFG3L2	FALSE	18	12328943	12377313
MED13L_CNCR1	MED13L	TRIM21	FALSE	11	4406127	4414926
MED13L_CNCR1	MED13L	EIF3G	FALSE	19	10225693	10230596
MED13L_CNCR1	MED13L	DECR1	FALSE	8	91013633	91064320
MED13L_CNCR1	MED13L	SBF1	FALSE	22	50883429	50913454
MED13L_CNCR1	MED13L	MYH10	FALSE	17	8377523	8534079
MED13L_CNCR1	MED13L	CTNNB1	FALSE	3	41236328	41301587
MED13L_CNCR1	MED13L	KRT77	FALSE	12	53083410	53097247
MED13L_CNCR1	MED13L	CDC73	FALSE	1	193091147	193223031
MED13L_CNCR1	MED13L	SF3B4	FALSE	1	150609732	150614759
MED13L_CNCR1	MED13L	KIF21A	FALSE	12	39687030	39837192
MED13L_CNCR1	MED13L	METTL3	FALSE	14	21966277	21979517
MED13L_CNCR1	MED13L	ABI2	FALSE	2	204192942	204312446
MED13L_CNCR1	MED13L	EPN2	FALSE	17	19118928	19240028
MED13L_CNCR1	MED13L	PDE4C	FALSE	19	18318771	18366229
MED13L_CNCR1	MED13L	AP3M1	FALSE	10	75881524	75910821
MED13L_CNCR1	MED13L	HSP90AB1	FALSE	6	44214824	44221620
MED13L_CNCR1	MED13L	DCTN2	FALSE	12	57923885	57941114
MED13L_CNCR1	MED13L	EEF1A1P5	FALSE	9	135894816	135896553
MED13L_CNCR1	MED13L	ASPH	FALSE	8	62413116	62627155
MED13L_CNCR1	MED13L	ACTBL2	FALSE	5	56775846	56778636
MED13L_CNCR1	MED13L	PPM1E	FALSE	17	56833230	57058983
MED13L_CNCR1	MED13L	PPP1R12C	FALSE	19	55602281	55628927
MED13L_CNCR1	MED13L	PTCD3	FALSE	2	86333305	86369280
MED13L_CNCR1	MED13L	NDUFS1	FALSE	2	206979541	207024327
MED13L_CNCR1	MED13L	ERC2	FALSE	3	55542336	56502391
MED13L_CNCR1	MED13L	LDB1	FALSE	10	103867317	103880210
MED13L_CNCR1	MED13L	HSPA1B	FALSE	6	31777702	31780222
MED13L_CNCR1	MED13L	PPP1R9B	FALSE	17	48211104	48227991
MED13L_CNCR1	MED13L	BORCS5	FALSE	12	12510012	12624167
MED13L_CNCR1	MED13L	GRK2	FALSE	11	67033944	67054027
MED13L_CNCR1	MED13L	FMR1	FALSE	X	146993666	147032842
MED13L_CNCR1	MED13L	NRP1	FALSE	10	33466420	33625190
MED13L_CNCR1	MED13L	NUMBL	FALSE	19	41172596	41196877
MED13L_CNCR1	MED13L	IFI16	FALSE	1	158969758	159024945
MED13L_CNCR1	MED13L	LRFN5	FALSE	14	42076773	42373752
MED13L_CNCR1	MED13L	CUL1	FALSE	7	148395006	148498128
MED13L_CNCR1	MED13L	IGF2BP1	FALSE	17	47074774	47133012
MED13L_CNCR1	MED13L	SOAT1	FALSE	1	179262925	179327815
MED13L_CNCR1	MED13L	NXF1	FALSE	11	62559595	62573774
MED13L_CNCR1	MED13L	KRT13	FALSE	17	39657233	39661957
MED13L_CNCR1	MED13L	RPL13	FALSE	16	89627065	89630950
MED13L_CNCR1	MED13L	RPL23A	FALSE	17	27046411	27051377
MED13L_CNCR1	MED13L	AKR1B10	FALSE	7	134212344	134226160
MED13L_CNCR1	MED13L	NIPSNAP1	FALSE	22	29950797	29977326
MED13L_CNCR1	MED13L	MLYCD	FALSE	16	83932731	83949787
MED13L_CNCR1	MED13L	AGO2	FALSE	8	141541264	141645718
MED13L_CNCR1	MED13L	PTPN1	FALSE	20	49126891	49201299
MED13L_CNCR1	MED13L	CDC16	FALSE	13	115000362	115038198
MED13L_CNCR1	MED13L	CAPZA2	FALSE	7	116451124	116562103
MED13L_CNCR1	MED13L	MTMR3	FALSE	22	30279144	30426855
MED13L_CNCR1	MED13L	RPS9	FALSE	19	54704601	54752858
MED13L_CNCR1	MED13L	FBL	FALSE	19	40325098	40337054
MED13L_CNCR1	MED13L	DYNC1H1	FALSE	14	102430865	102517129
MED13L_CNCR1	MED13L	KRT19	FALSE	17	39679869	39684560
MED13L_CNCR1	MED13L	EBF3	FALSE	10	131633547	131762105
MED13L_CNCR1	MED13L	CYLD	FALSE	16	50775961	50835846
MED13L_CNCR1	MED13L	EPPK1	FALSE	8	144939497	144952632
MED13L_CNCR1	MED13L	NACC1	FALSE	19	13228917	13251955
MED13L_CNCR1	MED13L	SUPT16H	FALSE	14	21819631	21852425
MED13L_CNCR1	MED13L	BLOC1S1	FALSE	12	56109820	56113871
MED13L_CNCR1	MED13L	IGLV4-60	FALSE	22	22516592	22517074
MED13L_CNCR1	MED13L	POF1B	FALSE	X	84532402	84634748
MED13L_CNCR1	MED13L	SFPQ	FALSE	1	35641979	35658749
MED13L_CNCR1	MED13L	MIF	FALSE	22	24236191	24237414
MED13L_CNCR1	MED13L	PPP2CA	FALSE	5	133530025	133561833
MED13L_CNCR1	MED13L	NPY6R	FALSE	5	137136882	137146440
MED13L_CNCR1	MED13L	ALDH3A2	FALSE	17	19551449	19580911
MED13L_CNCR1	MED13L	LETM1	FALSE	4	1813206	1857974
MED13L_CNCR1	MED13L	DEAF1	FALSE	11	644233	706715
MED13L_CNCR1	MED13L	BEND4	FALSE	4	42112955	42154895
MED13L_CNCR1	MED13L	TP53I11	FALSE	11	44907454	44972840
MED13L_CNCR1	MED13L	CALM2	FALSE	2	47387221	47403740
MED13L_CNCR1	MED13L	CDK19	FALSE	6	110931181	111137161
MED13L_CNCR1	MED13L	UBE2C	FALSE	20	44441215	44445596
MED13L_CNCR1	MED13L	RABGAP1	FALSE	9	125703112	125867145
MED13L_CNCR1	MED13L	SF3A3	FALSE	1	38422647	38456593
MED13L_CNCR1	MED13L	TERF2IP	FALSE	16	75681684	75795770
MED13L_CNCR1	MED13L	TUBAL3	FALSE	10	5435061	5446793
MED13L_CNCR1	MED13L	RPS28	FALSE	19	8386042	8388224
MED13L_CNCR1	MED13L	CDH7	FALSE	18	63417488	63548638
MED13L_CNCR1	MED13L	HNRNPUL1	FALSE	19	41768401	41813503
MED13L_CNCR1	MED13L	SRSF3	FALSE	6	36562145	36573377
MED13L_CNCR1	MED13L	PPIB	FALSE	15	64448011	64455404
MED13L_CNCR1	MED13L	PURA	FALSE	5	139487362	139496321
MED13L_CNCR1	MED13L	RPL34	FALSE	4	109541722	109551568
MED13L_CNCR1	MED13L	TTYH3	FALSE	7	2671585	2704436
MED13L_CNCR1	MED13L	ZSCAN18	FALSE	19	58595205	58629794
MED13L_CNCR1	MED13L	RPL18A	FALSE	19	17970685	17974962
MED13L_CNCR1	MED13L	CBX1	FALSE	17	46147414	46178883
MED13L_CNCR1	MED13L	RPL17	FALSE	18	47014851	47018906
MED13L_CNCR1	MED13L	CLSTN3	FALSE	12	7282294	7311541
MED13L_CNCR1	MED13L	KRT6A	FALSE	12	52880958	52887041
MED13L_CNCR1	MED13L	SYT2	FALSE	1	202559724	202679545
MED13L_CNCR1	MED13L	RPS20	FALSE	8	56979854	56987069
MED13L_CNCR1	MED13L	DYNC1LI1	FALSE	3	32567463	32612366
MED13L_CNCR1	MED13L	SLC25A5	FALSE	X	118602363	118605282
MED13L_CNCR1	MED13L	B4GAT1	FALSE	11	66112845	66115100
MED13L_CNCR1	MED13L	PTDSS1	FALSE	8	97273943	97349223
MED13L_CNCR1	MED13L	AP1B1	FALSE	22	29723669	29819168
MED13L_CNCR1	MED13L	MED19	FALSE	11	57471186	57479693
MED13L_CNCR1	MED13L	ELMO1	FALSE	7	36893961	37488852
MED13L_CNCR1	MED13L	JPT2	FALSE	16	1728257	1752281
MED13L_CNCR1	MED13L	RPS5	FALSE	19	58897767	58906173
MED13L_CNCR1	MED13L	TGM3	FALSE	20	2276647	2321724
MED13L_CNCR1	MED13L	MED9	FALSE	17	17380300	17396540
MED13L_CNCR1	MED13L	PRRC2A	FALSE	6	31588497	31605548
MED13L_CNCR1	MED13L	TIGD6	FALSE	5	149372681	149380730
MED13L_CNCR1	MED13L	OSBPL7	FALSE	17	45884738	45899200
MED13L_CNCR1	MED13L	OSBPL8	FALSE	12	76745577	76953589
MED13L_CNCR1	MED13L	EEF1A2	FALSE	20	62119366	62130505
MED13L_CNCR1	MED13L	SH3GLB1	FALSE	1	87170259	87213867
MED13L_CNCR1	MED13L	RPS17	FALSE	15	82821158	82824972
MED13L_CNCR1	MED13L	COPE	FALSE	19	19010323	19030206
MED13L_CNCR1	MED13L	WDR61	FALSE	15	78570177	78592136
MED13L_CNCR1	MED13L	PPP1CB	FALSE	2	28974506	29025806
MED13L_CNCR1	MED13L	RPS16	FALSE	19	39923847	39926588
MED13L_CNCR1	MED13L	SNRPD2	FALSE	19	46190712	46195827
MED13L_CNCR1	MED13L	SEC16A	FALSE	9	139334549	139372141
MED13L_CNCR1	MED13L	ATG9A	FALSE	2	220074494	220094439
MED13L_CNCR1	MED13L	HSP90AA1	FALSE	14	102547075	102606036
MED13L_CNCR1	MED13L	CRNN	FALSE	1	152381719	152386739
MED13L_CNCR1	MED13L	BASP1	FALSE	5	17065707	17276943
MED13L_CNCR1	MED13L	ATP5O	FALSE	21	35275757	35288284
MED13L_CNCR1	MED13L	IGLL5	FALSE	22	23229960	23238287
MED13L_CNCR1	MED13L	STOML2	FALSE	9	35099888	35103154
MED13L_CNCR1	MED13L	IGKV2-29	FALSE	2	89533655	89534393
MED13L_CNCR1	MED13L	SYT1	FALSE	12	79257773	79845788
MED13L_CNCR1	MED13L	PAFAH1B2	FALSE	11	117014983	117047610
MED13L_CNCR1	MED13L	RBM10	FALSE	X	47004304	47046248
MED13L_CNCR1	MED13L	CCT3	FALSE	1	156278759	156337664
MED13L_CNCR1	MED13L	LGALS7	FALSE	19	39261611	39264132
MED13L_CNCR1	MED13L	RPS21	FALSE	20	60962172	60963576
MED13L_CNCR1	MED13L	ANAPC4	FALSE	4	25378835	25420120
MED13L_CNCR1	MED13L	ELAVL1	FALSE	19	8023463	8070543
MED13L_CNCR1	MED13L	ALB	FALSE	4	74262831	74287129
MED13L_CNCR1	MED13L	PCMT1	FALSE	6	150070579	150132556
MED13L_CNCR1	MED13L	NCCRP1	FALSE	19	39687601	39692524
MED13L_CNCR1	MED13L	NOP58	FALSE	2	203130439	203168389
MED13L_CNCR1	MED13L	RAB6B	FALSE	3	133543083	133614680
MED13L_CNCR1	MED13L	ANKEF1	FALSE	20	9966774	10037410
MED13L_CNCR1	MED13L	RBM26	FALSE	13	79885962	79980612
MED13L_CNCR1	MED13L	GSE1	FALSE	16	85645015	85709810
MED13L_CNCR1	MED13L	CDH3	FALSE	16	68670092	68756519
MED13L_CNCR1	MED13L	CYP2B6	FALSE	19	41497204	41524303
MED13L_CNCR1	MED13L	RPL10A	FALSE	6	35436185	35438562
MED13L_CNCR1	MED13L	C16orf58	FALSE	16	31500792	31520630
MED13L_CNCR1	MED13L	FAM98B	FALSE	15	38746328	38779911
MED13L_CNCR1	MED13L	TFG	FALSE	3	100428205	100467810
MED13L_CNCR1	MED13L	CLTC	FALSE	17	57697219	57773671
MED13L_CNCR1	MED13L	POGZ	FALSE	1	151375200	151431941
MED13L_CNCR1	MED13L	EIF3I	FALSE	1	32687529	32697205
MED13L_CNCR1	MED13L	ATP2B1	FALSE	12	89981828	90103077
MED13L_CNCR1	MED13L	PCDH8	FALSE	13	53418109	53422775
MED13L_CNCR1	MED13L	RPL7	FALSE	8	74202506	74208024
MED13L_CNCR1	MED13L	TAOK2	FALSE	16	29984962	30003582
MED13L_CNCR1	MED13L	CLASP1	FALSE	2	122095352	122407163
MED13L_CNCR1	MED13L	CDSN	FALSE	6	31075367	31080724
MED13L_CNCR1	MED13L	SLC25A22	FALSE	11	790475	798316
MED13L_CNCR1	MED13L	ADD2	FALSE	2	70834750	70995357
MED13L_CNCR1	MED13L	NEFL	FALSE	8	24808468	24814624
MED13L_CNCR1	MED13L	DDX5	FALSE	17	62495734	62504317
MED13L_CNCR1	MED13L	GARS	FALSE	7	30634297	30673649
MED13L_CNCR1	MED13L	ATAD3A	FALSE	1	1447531	1470067
MED13L_CNCR1	MED13L	HNRNPF	FALSE	10	43881065	43904614
MED13L_CNCR1	MED13L	B9D1	FALSE	17	19240867	19281495
MED13L_CNCR1	MED13L	MARS	FALSE	12	57869228	57911352
MED13L_CNCR1	MED13L	DDX1	FALSE	2	15731302	15771235
MED13L_CNCR1	MED13L	RPS6	FALSE	9	19375713	19380252
MED13L_CNCR1	MED13L	EEF1G	FALSE	11	62327073	62342401
MED13L_CNCR1	MED13L	PTEN	FALSE	10	89622870	89731687
MED13L_CNCR1	MED13L	CDK5	FALSE	7	150750899	150755617
MED13L_CNCR1	MED13L	WASHC5	FALSE	8	126036502	126104061
MED13L_CNCR1	MED13L	RIMS4	FALSE	20	43380449	43438979
MED13L_CNCR1	MED13L	VANGL2	FALSE	1	160370376	160398468
MED13L_CNCR1	MED13L	TRIM32	FALSE	9	119449581	119463579
MED13L_CNCR1	MED13L	CNTN1	FALSE	12	41086244	41466220
MED13L_CNCR1	MED13L	LSM14A	FALSE	19	34663409	34720420
MED13L_CNCR1	MED13L	CSNK2A1	FALSE	20	459116	524465
MED13L_CNCR1	MED13L	HSPA6	FALSE	1	161494036	161496681
MED13L_CNCR1	MED13L	UPF1	FALSE	19	18942747	18979045
MED13L_CNCR1	MED13L	LRRC59	FALSE	17	48452420	48474914
MED13L_CNCR1	MED13L	RAC1	FALSE	7	6414154	6443608
MED13L_CNCR1	MED13L	RPL23	FALSE	17	37004118	37010096
MED13L_CNCR1	MED13L	PRKRA	FALSE	2	179296141	179316239
MED13L_CNCR1	MED13L	FXR1	FALSE	3	180585929	180700541
MED13L_CNCR1	MED13L	ILF3	FALSE	19	10764937	10803093
MED13L_CNCR1	MED13L	GIGYF1	FALSE	7	100277130	100287071
MED13L_CNCR1	MED13L	TRAF7	FALSE	16	2205699	2228130
MED13L_CNCR1	MED13L	RPL8	FALSE	8	146015150	146017972
MED13L_CNCR1	MED13L	RPS3	FALSE	11	75110530	75133324
MED13L_CNCR1	MED13L	INPP5F	FALSE	10	121485609	121588652
MED13L_CNCR1	MED13L	ALDH7A1	FALSE	5	125877533	125931110
MED13L_CNCR1	MED13L	CALML3	FALSE	10	5566924	5568225
MED13L_CNCR1	MED13L	PCDHGB6	FALSE	5	140787770	140892546
MED13L_CNCR1	MED13L	KRT78	FALSE	12	53231588	53242876
MED13L_CNCR1	MED13L	FARSB	FALSE	2	223435255	223521056
MED13L_CNCR1	MED13L	YWHAH	FALSE	22	32340447	32353590
MED13L_CNCR1	MED13L	NOVA2	FALSE	19	46436992	46476804
MED13L_CNCR1	MED13L	RPL35	FALSE	9	127620159	127624260
MED13L_CNCR1	MED13L	CMAS	FALSE	12	22199108	22218608
MED13L_CNCR1	MED13L	MAPRE2	FALSE	18	32556892	32723434
MED13L_CNCR1	MED13L	RPTN	FALSE	1	152126071	152131704
MED13L	MED13L	SSBP1	TRUE	7	141444129	141493730
MED13L	MED13L	IGKV1-8	TRUE	2	89291928	89292450
MED13L	MED13L	PDHA1	TRUE	X	19362011	19379823
MED13L	MED13L	ARHGEF2	TRUE	1	155916630	155976861
MED13L	MED13L	PDHX	TRUE	11	34937376	35042138
MED13L	MED13L	CBX3	TRUE	7	26240782	26252976
MED13L	MED13L	MED31	TRUE	17	6546635	6554954
MED13L	MED13L	MED4	TRUE	13	48627459	48669267
MED13L	MED13L	AGAP3	TRUE	7	150782918	150841523
MED13L	MED13L	PRPH	TRUE	12	49687035	49692465
MED13L	MED13L	ADD3	TRUE	10	111756126	111895323
MED13L	MED13L	RABL6	TRUE	9	139702374	139735639
MED13L	MED13L	ZMYM3	TRUE	X	70459474	70474996
MED13L	MED13L	MED1	TRUE	17	37560538	37607539
MED13L	MED13L	CCNC	TRUE	6	99990256	100016849
MED13L	MED13L	MED8	TRUE	1	43849588	43855479
MED13L	MED13L	CLIP2	TRUE	7	73754432	73870900
MED13L	MED13L	TP53BP1	TRUE	15	43699407	43802926
MED13L	MED13L	IGHG1	TRUE	14	106202680	106209408
MED13L	MED13L	MED14	TRUE	X	40507558	40595110
MED13L	MED13L	MED27	TRUE	9	134735494	134955295
MED13L	MED13L	KDM1A	TRUE	1	23345941	23410182
MED13L	MED13L	ALS2	TRUE	2	202565277	202645912
MED13L	MED13L	PPFIA2	TRUE	12	81652045	82153332
MED13L	MED13L	IRGQ	TRUE	19	44088521	44100287
MED13L	MED13L	DLD	TRUE	7	107531415	107572175
MED13L	MED13L	RUFY3	TRUE	4	71569921	71673032
MED13L	MED13L	CLIP1	TRUE	12	122755979	122907179
MED13L	MED13L	DLAT	TRUE	11	111895537	111935113
MED13L	MED13L	AGAP1	TRUE	2	236402733	237040444
MED13L	MED13L	ADD1	TRUE	4	2845584	2931803
MED13L	MED13L	WDR37	TRUE	10	1095478	1178237
MED13L	MED13L	MED20	TRUE	6	41873092	41888877
MED13L	MED13L	MED28	TRUE	4	17616254	17635728
MED13L	MED13L	MED17	TRUE	11	93517393	93547861
MED13L	MED13L	FTH1	TRUE	11	61727190	61735132
MED13L	MED13L	OGDH	TRUE	7	44646171	44748665
MED13L	MED13L	CEP170	TRUE	1	243287730	243418650
MED13L	MED13L	MED22	TRUE	9	136205160	136214986
MED13L	MED13L	CDC42BPA	TRUE	1	227177566	227506175
MED13L	MED13L	HDAC2	TRUE	6	114254192	114332472
MED13L	MED13L	PACS1	TRUE	11	65837834	66012218
MED13L	MED13L	DBT	TRUE	1	100652475	100715390
MED13L	MED13L	PDHB	TRUE	3	58413357	58419584
MED13L	MED13L	DLST	TRUE	14	75348594	75370448
MED13L	MED13L	MED23	FALSE	6	131895106	131949369
MED13L	MED13L	MGST3	FALSE	1	165600098	165631033
MED13L	MED13L	RACK1	FALSE	5	180663897	180675096
MED13L	MED13L	APBA1	FALSE	9	72042446	72287222
MED13L	MED13L	ATP6V1G2	FALSE	6	31512239	31516204
MED13L	MED13L	CLASP2	FALSE	3	33537737	33759848
MED13L	MED13L	EIF4G1	FALSE	3	184032283	184053146
MED13L	MED13L	SLC25A11	FALSE	17	4840425	4843546
MED13L	MED13L	KXD1	FALSE	19	18668572	18680197
MED13L	MED13L	SYT11	FALSE	1	155829300	155854990
MED13L	MED13L	CTR9	FALSE	11	10772534	10801290
MED13L	MED13L	SEC23B	FALSE	20	18488137	18542059
MED13L	MED13L	NES	FALSE	1	156638555	156647189
MED13L	MED13L	NSUN2	FALSE	5	6599352	6633404
MED13L	MED13L	RPL4	FALSE	15	66790355	66816870
MED13L	MED13L	SHTN1	FALSE	10	118640988	118886097
MED13L	MED13L	HTATSF1	FALSE	X	135579238	135594505
MED13L	MED13L	ARG1	FALSE	6	131894284	131905472
MED13L	MED13L	PARK7	FALSE	1	8014351	8045565
MED13L	MED13L	PABPC4	FALSE	1	40026488	40042462
MED13L	MED13L	AKAP8L	FALSE	19	15490859	15529952
MED13L	MED13L	AGL	FALSE	1	100315640	100389579
MED13L	MED13L	HSD17B10	FALSE	X	53174258	53177373
MED13L	MED13L	NOL3	FALSE	16	67204057	67209643
MED13L	MED13L	NMNAT1	FALSE	1	10003486	10045559
MED13L	MED13L	RNF111	FALSE	15	59157374	59389618
MED13L	MED13L	PPP2R1A	FALSE	19	52693292	52730687
MED13L	MED13L	DHX16	FALSE	6	30610735	30630683
MED13L	MED13L	C2orf16	FALSE	2	27799389	27805588
MED13L	MED13L	RPS15A	FALSE	16	18792617	18801705
MED13L	MED13L	RPRD1B	FALSE	20	36661948	36720768
MED13L	MED13L	ANKRD40	FALSE	17	48770551	48785285
MED13L	MED13L	LPCAT1	FALSE	5	1456595	1524092
MED13L	MED13L	TBC1D10C	FALSE	11	67171386	67177560
MED13L	MED13L	HSPA9	FALSE	5	137890571	137911133
MED13L	MED13L	SEC63	FALSE	6	108188960	108279393
MED13L	MED13L	EIF3B	FALSE	7	2393721	2420380
MED13L	MED13L	MAP2	FALSE	2	210288782	210598842
MED13L	MED13L	DHX36	FALSE	3	153990335	154042286
MED13L	MED13L	SHROOM3	FALSE	4	77356253	77704406
MED13L	MED13L	HCN3	FALSE	1	155247374	155259639
MED13L	MED13L	CTNNA2	FALSE	2	79412357	80875905
MED13L	MED13L	RPS3A	FALSE	4	152020725	152025804
MED13L	MED13L	PUF60	FALSE	8	144898514	144912029
MED13L	MED13L	TOP1	FALSE	20	39657458	39753127
MED13L	MED13L	ANAPC5	FALSE	12	121746048	121837699
MED13L	MED13L	SRM	FALSE	1	11114641	11120081
MED13L	MED13L	ATP6V1A	FALSE	3	113465866	113530903
MED13L	MED13L	CDH10	FALSE	5	24487209	24645087
MED13L	MED13L	RPSA	FALSE	3	39448180	39454033
MED13L	MED13L	KIF5A	FALSE	12	57943781	57980415
MED13L	MED13L	PHGDH	FALSE	1	120202421	120286838
MED13L	MED13L	KLC1	FALSE	14	104028233	104167888
MED13L	MED13L	TRIM25	FALSE	17	54965270	54991399
MED13L	MED13L	PLD3	FALSE	19	40854363	40886346
MED13L	MED13L	NUP62	FALSE	19	50410082	50433020
MED13L	MED13L	RPL15	FALSE	3	23958036	23965183
MED13L	MED13L	NUP88	FALSE	17	5264258	5323480
MED13L	MED13L	MDH2	FALSE	7	75513008	75532465
MED13L	MED13L	BRWD1-AS2	FALSE	21	40685861	40686888
MED13L	MED13L	KRT76	FALSE	12	53161939	53171129
MED13L	MED13L	USO1	FALSE	4	76649777	76735382
MED13L	MED13L	TEX264	FALSE	3	51696709	51738339
MED13L	MED13L	RPL36A	FALSE	X	100645812	100651105
MED13L	MED13L	HSPA5	FALSE	9	127997132	128003609
MED13L	MED13L	PGAP1	FALSE	2	197697728	197792520
MED13L	MED13L	AFTPH	FALSE	2	64751465	64820139
MED13L	MED13L	GAREM2	FALSE	2	26395957	26412532
MED13L	MED13L	ACTL6B	FALSE	7	100240720	100254084
MED13L	MED13L	MAP1B	FALSE	5	71403061	71505395
MED13L	MED13L	IGKV1-33	FALSE	2	89567758	89568263
MED13L	MED13L	KRT34	FALSE	17	39533902	39538655
MED13L	MED13L	KLC4	FALSE	6	43008515	43042837
MED13L	MED13L	CASP14	FALSE	19	15160195	15169104
MED13L	MED13L	TUBB4A	FALSE	19	6494330	6502859
MED13L	MED13L	MARK3	FALSE	14	103851729	103970168
MED13L	MED13L	RBM6	FALSE	3	49977440	50137478
MED13L	MED13L	FLG2	FALSE	1	152321211	152332482
MED13L	MED13L	MCCC1	FALSE	3	182733006	182833863
MED13L	MED13L	CLTA	FALSE	9	36190853	36304778
MED13L	MED13L	RNF170	FALSE	8	42704780	42752433
MED13L	MED13L	ACACA	FALSE	17	35441923	35766909
MED13L	MED13L	SNRNP70	FALSE	19	49588676	49611862
MED13L	MED13L	NUP58	FALSE	13	25875694	25923938
MED13L	MED13L	RPL9	FALSE	4	39455744	39460568
MED13L	MED13L	PCDH1	FALSE	5	141232938	141258811
MED13L	MED13L	ARHGAP10	FALSE	4	148653214	148993931
MED13L	MED13L	HIST1H1E	FALSE	6	26156559	26157343
MED13L	MED13L	CASK	FALSE	X	41374187	41782716
MED13L	MED13L	CORO1B	FALSE	11	67205519	67211292
MED13L	MED13L	SDF4	FALSE	1	1152288	1167411
MED13L	MED13L	ADGRD2	FALSE	9	127213704	127240868
MED13L	MED13L	PRKG1	FALSE	10	52750945	54058110
MED13L	MED13L	EFTUD2	FALSE	17	42927311	42977030
MED13L	MED13L	CTNND2	FALSE	5	10971952	11904155
MED13L	MED13L	PACS2	FALSE	14	105766900	105864484
MED13L	MED13L	STRAP	FALSE	12	16035325	16056412
MED13L	MED13L	SRSF7	FALSE	2	38970741	38978636
MED13L	MED13L	SF3A2	FALSE	19	2236520	2248678
MED13L	MED13L	PTBP2	FALSE	1	97187221	97289294
MED13L	MED13L	TXN	FALSE	9	113006091	113018920
MED13L	MED13L	BORCS7	FALSE	10	104614016	104624718
MED13L	MED13L	CAT	FALSE	11	34460472	34493609
MED13L	MED13L	SLC25A3	FALSE	12	98987369	98995946
MED13L	MED13L	COL1A2	FALSE	7	94023873	94060544
MED13L	MED13L	RPS2	FALSE	16	2012053	2014861
MED13L	MED13L	TUBB2B	FALSE	6	3224495	3231964
MED13L	MED13L	ZC3H7B	FALSE	22	41697526	41756151
MED13L	MED13L	PPFIA3	FALSE	19	49622646	49654283
MED13L	MED13L	H2AFY	FALSE	5	134669590	134735604
MED13L	MED13L	MAP7D1	FALSE	1	36621180	36646450
MED13L	MED13L	BCKDHB	FALSE	6	80816364	81055987
MED13L	MED13L	FAM53C	FALSE	5	137667624	137685416
MED13L	MED13L	TRIM36	FALSE	5	114460459	114516243
MED13L	MED13L	RUVBL2	FALSE	19	49496705	49519252
MED13L	MED13L	VIM	FALSE	10	17270258	17279592
MED13L	MED13L	CSTA	FALSE	3	122044091	122060819
MED13L	MED13L	MVP	FALSE	16	29831715	29859355
MED13L	MED13L	SMR3B	FALSE	4	71235810	71255961
MED13L	MED13L	HNRNPA3	FALSE	2	178077291	178088686
MED13L	MED13L	PPP2R2D	FALSE	10	133787054	133812430
MED13L	MED13L	IQSEC3	FALSE	12	175931	287626
MED13L	MED13L	MAP6	FALSE	11	75297963	75380165
MED13L	MED13L	TMEM94	FALSE	17	73437240	73496533
MED13L	MED13L	ATP6V1B2	FALSE	8	20054878	20084330
MED13L	MED13L	CNTNAP1	FALSE	17	40834631	40851832
MED13L	MED13L	PFKM	FALSE	12	48498922	48540187
MED13L	MED13L	KRT83	FALSE	12	52708085	52715182
MED13L	MED13L	HNRNPDL	FALSE	4	83343717	83351294
MED13L	MED13L	HIST1H2BM	FALSE	6	27782822	27783267
MED13L	MED13L	BAG6	FALSE	6	31606805	31620482
MED13L	MED13L	U2SURP	FALSE	3	142683339	142779567
MED13L	MED13L	EEF1B2	FALSE	2	207024309	207027652
MED13L	MED13L	HACD3	FALSE	15	65822756	65870687
MED13L	MED13L	SLC25A12	FALSE	2	172640880	172864766
MED13L	MED13L	HSPB1	FALSE	7	75931861	75933612
MED13L	MED13L	SSH1	FALSE	12	109176466	109251366
MED13L	MED13L	EEF1E1	FALSE	6	8073593	8102811
MED13L	MED13L	MTHFD1	FALSE	14	64854749	64926722
MED13L	MED13L	EML1	FALSE	14	100204030	100408397
MED13L	MED13L	RPS24	FALSE	10	79793518	79816570
MED13L	MED13L	BHLHE22	FALSE	8	65492814	65496181
MED13L	MED13L	HNRNPH1	FALSE	5	179041179	179061785
MED13L	MED13L	LNPK	FALSE	2	176788610	176867567
MED13L	MED13L	KCTD15	FALSE	19	34286838	34306668
MED13L	MED13L	CNP	FALSE	17	40118759	40129749
MED13L	MED13L	BORCS8	FALSE	19	19287712	19303400
MED13L	MED13L	GPRIN3	FALSE	4	90157537	90229161
MED13L	MED13L	TRA2A	FALSE	7	23544399	23571660
MED13L	MED13L	UBA1	FALSE	X	47050296	47074563
MED13L	MED13L	KRT17	FALSE	17	39775689	39781094
MED13L	MED13L	PCDHB2	FALSE	5	140474228	140476963
MED13L	MED13L	CPSF1	FALSE	8	145618444	145634753
MED13L	MED13L	DLG5	FALSE	10	79550549	79686378
MED13L	MED13L	NUP153	FALSE	6	17615269	17706656
MED13L	MED13L	COPB2	FALSE	3	139074442	139108574
MED13L	MED13L	SCD	FALSE	10	102106881	102124591
MED13L	MED13L	NAA50	FALSE	3	113435307	113465147
MED13L	MED13L	S100A9	FALSE	1	153330330	153333503
MED13L	MED13L	DCD	FALSE	12	55038375	55042277
MED13L	MED13L	PCYT1A	FALSE	3	195941093	196014828
MED13L	MED13L	STX1B	FALSE	16	31000577	31021949
MED13L	MED13L	DNAJB1	FALSE	19	14625582	14640582
MED13L	MED13L	MOCS2	FALSE	5	52391509	52405893
MED13L	MED13L	GSDMA	FALSE	17	38119226	38134019
MED13L	MED13L	CAMSAP3	FALSE	19	7660788	7683190
MED13L	MED13L	BICRA	FALSE	19	48111453	48206534
MED13L	MED13L	KIF21B	FALSE	1	200938520	200992828
MED13L	MED13L	KIDINS220	FALSE	2	8865408	8977760
MED13L	MED13L	WRNIP1	FALSE	6	2765648	2787186
MED13L	MED13L	LARP1	FALSE	5	154092462	154197167
MED13L	MED13L	TRMT61B	FALSE	2	29072687	29093167
MED13L	MED13L	EML2	FALSE	19	46110252	46148887
MED13L	MED13L	IGKC	FALSE	2	89156674	89157196
MED13L	MED13L	SF3B6	FALSE	2	24290456	24299243
MED13L	MED13L	PKM	FALSE	15	72491370	72524164
MED13L	MED13L	VAT1	FALSE	17	41166622	41177140
MED13L	MED13L	ARL14EP	FALSE	11	30344598	30359774
MED13L	MED13L	RFC1	FALSE	4	39289076	39367995
MED13L	MED13L	WASH6P	FALSE	X	155250491	155255375
MED13L	MED13L	SMCHD1	FALSE	18	2655737	2805015
MED13L	MED13L	WASHC4	FALSE	12	105501102	105562912
MED13L	MED13L	GLG1	FALSE	16	74485856	74641012
MED13L	MED13L	HNRNPA2B1	FALSE	7	26229547	26241149
MED13L	MED13L	H1F0	FALSE	22	38201114	38203442
MED13L	MED13L	C4A	FALSE	6	32058986	32079643
MED13L	MED13L	CARMIL2	FALSE	16	67678891	67691472
MED13L	MED13L	SYNCRIP	FALSE	6	86318053	86353510
MED13L	MED13L	ACTL6A	FALSE	3	179280668	179306196
MED13L	MED13L	GAPDH	FALSE	12	6643093	6647537
MED13L	MED13L	ACTR1A	FALSE	10	104238986	104262482
MED13L	MED13L	RIOX1	FALSE	14	73957644	73960105
MED13L	MED13L	ABCF1	FALSE	6	30529000	30554805
MED13L	MED13L	CDC23	FALSE	5	137523339	137549032
MED13L	MED13L	TBL2	FALSE	7	73033889	73043748
MED13L	MED13L	ING5	FALSE	2	242641450	242668893
MED13L	MED13L	SSBP4	FALSE	19	18529674	18545372
MED13L	MED13L	CCT5	FALSE	5	10250033	10266524
MED13L	MED13L	HSP90B1	FALSE	12	104323885	104347423
MED13L	MED13L	RBM28	FALSE	7	127937738	127983962
MED13L	MED13L	HOXD3	FALSE	2	177001340	177037830
MED13L	MED13L	STK4	FALSE	20	43595115	43708600
MED13L	MED13L	GRIK3	FALSE	1	37261128	37499730
MED13L	MED13L	TTN	FALSE	2	179390716	179695529
MED13L	MED13L	G3BP1	FALSE	5	151150606	151192346
MED13L	MED13L	HSD17B4	FALSE	5	118788138	118972894
MED13L	MED13L	BRSK2	FALSE	11	1411129	1483919
MED13L	MED13L	HIST1H2AJ	FALSE	6	27782112	27782607
MED13L	MED13L	AP2S1	FALSE	19	47341393	47354249
MED13L	MED13L	WDR33	FALSE	2	128458596	128568761
MED13L	MED13L	HNRNPH2	FALSE	X	100663283	100669121
MED13L	MED13L	USP7	FALSE	16	8985951	9058371
MED13L	MED13L	PHB	FALSE	17	47481414	47492246
MED13L	MED13L	TUBB2A	FALSE	6	3153903	3157760
MED13L	MED13L	VMP1	FALSE	17	57784553	57919616
MED13L	MED13L	EIF5B	FALSE	2	99953816	100017789
MED13L	MED13L	ZC2HC1A	FALSE	8	79578282	79632000
MED13L	MED13L	KHDRBS3	FALSE	8	136469700	136668965
MED13L	MED13L	MAP7D2	FALSE	X	20024831	20135035
MED13L	MED13L	EIF3F	FALSE	11	7991798	8023409
MED13L	MED13L	NUFIP2	FALSE	17	27582854	27621136
MED13L	MED13L	KRT1	FALSE	12	53068520	53074191
MED13L	MED13L	WDR7	FALSE	18	54318574	54698828
MED13L	MED13L	BCR	FALSE	22	23521891	23660224
MED13L	MED13L	KIF5C	FALSE	2	149632819	149889353
MED13L	MED13L	TPI1	FALSE	12	6976283	6980112
MED13L	MED13L	MRPS5	FALSE	2	95752952	95815179
MED13L	MED13L	DDX24	FALSE	14	94517266	94547591
MED13L	MED13L	PABPN1	FALSE	14	23790498	23795394
MED13L	MED13L	TUFM	FALSE	16	28853732	28857729
MED13L	MED13L	CAMSAP1	FALSE	9	138700333	138799074
MED13L	MED13L	DCLK1	FALSE	13	36345478	36705443
MED13L	MED13L	ATP6V1G1	FALSE	9	117350026	117360653
MED13L	MED13L	EIF3H	FALSE	8	117654369	117779164
MED13L	MED13L	LYZ	FALSE	12	69742121	69748014
MED13L	MED13L	EIF2S3	FALSE	X	24072833	24096088
MED13L	MED13L	CENPF	FALSE	1	214776538	214837931
MED13L	MED13L	CDH8	FALSE	16	61681146	62070939
MED13L	MED13L	PA2G4	FALSE	12	56498103	56507691
MED13L	MED13L	DCAF1	FALSE	3	51433298	51534010
MED13L	MED13L	YWHAZ	FALSE	8	101928753	101965616
MED13L	MED13L	CLU	FALSE	8	27454434	27472548
MED13L	MED13L	HNRNPK	FALSE	9	86582998	86595569
MED13L	MED13L	ZBED9	FALSE	6	28538312	28583989
MED13L	MED13L	DYNLT1	FALSE	6	159057506	159065771
MED13L	MED13L	KRT86	FALSE	12	52643084	52702947
MED13L	MED13L	PELP1	FALSE	17	4574679	4607632
MED13L	MED13L	U2AF1	FALSE	21	44513066	44527697
MED13L	MED13L	TRPM8	FALSE	2	234826043	234928166
MED13L	MED13L	NOP2	FALSE	12	6666029	6677857
MED13L	MED13L	RBM14	FALSE	11	66384053	66394818
MED13L	MED13L	PSIP1	FALSE	9	15464064	15511017
MED13L	MED13L	UBTF	FALSE	17	42282401	42298994
MED13L	MED13L	ACLY	FALSE	17	40023161	40086795
MED13L	MED13L	COX20	FALSE	1	244998624	245008359
MED13L	MED13L	SFN	FALSE	1	27189633	27190947
MED13L	MED13L	ACSL4	FALSE	X	108867473	108976632
MED13L	MED13L	NCAM2	FALSE	21	22370633	22915650
MED13L	MED13L	RPLP1	FALSE	15	69745123	69748255
MED13L	MED13L	IGHG2	FALSE	14	106109389	106111127
MED13L	MED13L	IGLC3	FALSE	22	23248512	23248973
MED13L	MED13L	C2CD5	FALSE	12	22601517	22697480
MED13L	MED13L	RPL30	FALSE	8	99037079	99058697
MED13L	MED13L	PPIP5K2	FALSE	5	102455853	102548500
MED13L	MED13L	EIF4G2	FALSE	11	10818597	10830657
MED13L	MED13L	SLC25A13	FALSE	7	95749532	95951459
MED13L	MED13L	CALML5	FALSE	10	5540658	5541533
MED13L	MED13L	KRT5	FALSE	12	52908359	52914471
MED13L	MED13L	VASP	FALSE	19	46009837	46030241
MED13L	MED13L	SRCIN1	FALSE	17	36686252	36762184
MED13L	MED13L	SHANK2-AS3	FALSE	11	70708895	70711220
MED13L	MED13L	DCHS1	FALSE	11	6642556	6677085
MED13L	MED13L	XRCC5	FALSE	2	216972187	217071026
MED13L	MED13L	NLGN4Y	FALSE	Y	16634518	16957530
MED13L	MED13L	FIP1L1	FALSE	4	54243810	55161439
MED13L	MED13L	FXR2	FALSE	17	7494548	7518189
MED13L	MED13L	RAB3GAP1	FALSE	2	135809835	135933964
MED13L	MED13L	LMNA	FALSE	1	156052364	156109880
MED13L	MED13L	SERPINB3	FALSE	18	61322431	61329197
MED13L	MED13L	CFL1	FALSE	11	65590493	65629497
MED13L	MED13L	DSG1	FALSE	18	28898052	28936992
MED13L	MED13L	PRH1	FALSE	12	11033610	11036854
MED13L	MED13L	SEC23A	FALSE	14	39501123	39578850
MED13L	MED13L	TRIM71	FALSE	3	32859510	32939318
MED13L	MED13L	PDE4D	FALSE	5	58264865	59817947
MED13L	MED13L	TBC1D10B	FALSE	16	30368423	30381585
MED13L	MED13L	ACAP3	FALSE	1	1227756	1244989
MED13L	MED13L	DAZAP1	FALSE	19	1407568	1435719
MED13L	MED13L	MRPS22	FALSE	3	138724648	139076065
MED13L	MED13L	RNF214	FALSE	11	117103341	117157161
MED13L	MED13L	RPL36	FALSE	19	5674958	5691887
MED13L	MED13L	KRT23	FALSE	17	39078948	39093886
MED13L	MED13L	YWHAG	FALSE	7	75956116	75988348
MED13L	MED13L	SERPINB12	FALSE	18	61223393	61234244
MED13L	MED13L	CNTROB	FALSE	17	7835419	7853236
MED13L	MED13L	HNRNPH3	FALSE	10	70090931	70102948
MED13L	MED13L	GNAO1	FALSE	16	56225302	56391356
MED13L	MED13L	CDC27	FALSE	17	45195069	45266788
MED13L	MED13L	MAP1S	FALSE	19	17830051	17845325
MED13L	MED13L	SMARCD3	FALSE	7	150935850	150974982
MED13L	MED13L	U2AF2	FALSE	19	56165512	56186081
MED13L	MED13L	RFTN1	FALSE	3	16355081	16555533
MED13L	MED13L	CSNK2B	FALSE	6	31633013	31638120
MED13L	MED13L	PNPLA6	FALSE	19	7598890	7626650
MED13L	MED13L	ENO1	FALSE	1	8921061	8939308
MED13L	MED13L	STAU2	FALSE	8	74332604	74659943
MED13L	MED13L	SEC24C	FALSE	10	75504120	75531919
MED13L	MED13L	RPL24	FALSE	3	101399935	101405626
MED13L	MED13L	XRCC6	FALSE	22	42017123	42060044
MED13L	MED13L	TUBB4B	FALSE	9	140135665	140138159
MED13L	MED13L	HSPA12A	FALSE	10	118430703	118502085
MED13L	MED13L	MYL12A	FALSE	18	3247479	3256234
MED13L	MED13L	ALDH1A2	FALSE	15	58245622	58790065
MED13L	MED13L	RPLP2	FALSE	11	809647	812880
MED13L	MED13L	SRSF1	FALSE	17	56080721	56084707
MED13L	MED13L	MSMP	FALSE	9	35752987	35756610
MED13L	MED13L	FARP1	FALSE	13	98794816	99102027
MED13L	MED13L	GLUD2	FALSE	X	120181462	120183794
MED13L	MED13L	HNRNPA1	FALSE	12	54673977	54680872
MED13L	MED13L	TBC1D4	FALSE	13	75858808	76056250
MED13L	MED13L	GOLGA2	FALSE	9	131018108	131038274
MED13L	MED13L	EIF3C	FALSE	16	28699879	28747051
MED13L	MED13L	RPL27A	FALSE	11	8703958	8736306
MED13L	MED13L	RSL1D1	FALSE	16	11929056	11945442
MED13L	MED13L	SARM1	FALSE	17	26691378	26725182
MED13L	MED13L	WDR18	FALSE	19	983174	994569
MED13L	MED13L	AP3B2	FALSE	15	83328033	83378666
MED13L	MED13L	WWP2	FALSE	16	69796209	69975644
MED13L	MED13L	MAPT	FALSE	17	43971748	44105700
MED13L	MED13L	CDH2	FALSE	18	25530930	25757410
MED13L	MED13L	NEFM	FALSE	8	24770525	24776607
MED13L	MED13L	RPS18	FALSE	6	33379131	33382651
MED13L	MED13L	ISL1	FALSE	5	50678921	50690564
MED13L	MED13L	NUP54	FALSE	4	77035812	77069668
MED13L	MED13L	SNAPIN	FALSE	1	153631130	153634306
MED13L	MED13L	SMARCC1	FALSE	3	47626762	47823596
MED13L	MED13L	PSPC1	FALSE	13	20248896	20357142
MED13L	MED13L	JAKMIP2	FALSE	5	146967990	147162338
MED13L	MED13L	GNPDA1	FALSE	5	141371314	141392606
MED13L	MED13L	POLR2H	FALSE	3	184079506	184086384
MED13L	MED13L	PLXNA2	FALSE	1	208195587	208417665
MED13L	MED13L	RTCA	FALSE	1	100731763	100758325
MED13L	MED13L	RPS19	FALSE	19	42365823	42378831
MED13L	MED13L	UBR3	FALSE	2	170683968	170940641
MED13L	MED13L	MYO1B	FALSE	2	192109911	192290115
MED13L	MED13L	MARCKS	FALSE	6	114178541	114184648
MED13L	MED13L	CDH9	FALSE	5	26880709	27121257
MED13L	MED13L	MAP3K5	FALSE	6	136878185	137113656
MED13L	MED13L	TRO	FALSE	X	54946895	54957864
MED13L	MED13L	GSTP1	FALSE	11	67351066	67354131
MED13L	MED13L	CDH6	FALSE	5	31193857	31329253
MED13L	MED13L	HDGFRP3	FALSE	15	83781490	83876575
MED13L	MED13L	H2AFY2	FALSE	10	71812552	71872036
MED13L	MED13L	PIP4K2B	FALSE	17	36921942	36956379
MED13L	MED13L	SMARCC2	FALSE	12	56556767	56583351
MED13L	MED13L	ADNP	FALSE	20	49505585	49547958
MED13L	MED13L	TMEM245	FALSE	9	111777432	111882225
MED13L	MED13L	RAB23	FALSE	6	57053607	57087078
MED13L	MED13L	PYM1	FALSE	12	56295197	56326402
MED13L	MED13L	MRS2	FALSE	6	24403153	24425810
MED13L	MED13L	VGF	FALSE	7	100805790	100808874
MED13L	MED13L	SPTLC1	FALSE	9	94794281	94877666
MED13L	MED13L	PLPPR3	FALSE	19	812488	821977
MED13L	MED13L	HYOU1	FALSE	11	118914900	118927913
MED13L	MED13L	DDB1	FALSE	11	61066923	61110068
MED13L	MED13L	PPIA	FALSE	7	44836279	44864163
MED13L	MED13L	DDX39B	FALSE	6	31497996	31510225
MED13L	MED13L	RAB18	FALSE	10	27793197	27831143
MED13L	MED13L	CHD6	FALSE	20	40030741	40247133
MED13L	MED13L	SYN1	FALSE	X	47431303	47479252
MED13L	MED13L	YBX1	FALSE	1	43148098	43168020
MED13L	MED13L	BOP1	FALSE	8	145486055	145515082
MED13L	MED13L	PAF1	FALSE	19	39876492	39881835
MED13L	MED13L	RUVBL1	FALSE	3	127783621	127872757
MED13L	MED13L	RBM4	FALSE	11	66384097	66434153
MED13L	MED13L	SMARCD2	FALSE	17	61909444	61920425
MED13L	MED13L	CABLES2	FALSE	20	60963688	60982341
MED13L	MED13L	RPL26	FALSE	17	8280838	8286531
MED13L	MED13L	IGKV1-5	FALSE	2	89246819	89247475
MED13L	MED13L	AGPAT1	FALSE	6	32212421	32222305
MED13L	MED13L	MRTO4	FALSE	1	19578033	19586622
MED13L	MED13L	RPL21	FALSE	13	27825446	27830828
MED13L	MED13L	FLG	FALSE	1	152274651	152297679
MED13L	MED13L	LDHB	FALSE	12	21788276	21910791
MED13L	MED13L	POM121	FALSE	7	72344322	72416397
MED13L	MED13L	BCL9L	FALSE	11	118764584	118796317
MED13L	MED13L	KRT25	FALSE	17	38904273	38911584
MED13L	MED13L	DOCK10	FALSE	2	225629807	225907162
MED13L	MED13L	DPYSL3	FALSE	5	146770374	146889619
MED13L	MED13L	RPL31	FALSE	2	101618177	101640494
MED13L	MED13L	IARS	FALSE	9	94972489	95056038
MED13L	MED13L	BTBD2	FALSE	19	1985447	2034880
MED13L	MED13L	KIAA1468	FALSE	18	59854491	59974355
MED13L	MED13L	KCTD6	FALSE	3	58477841	58488087
MED13L	MED13L	RBMX	FALSE	X	135930163	135962923
MED13L	MED13L	SSBP3	FALSE	1	54691105	54879152
MED13L	MED13L	RBM12B	FALSE	8	94741584	94753245
MED13L	MED13L	HIST1H1B	FALSE	6	27834570	27835359
MED13L	MED13L	HNRNPUL2	FALSE	11	62480102	62494821
MED13L	MED13L	RPL18	FALSE	19	49118585	49122793
MED13L	MED13L	SNRPC	FALSE	6	34725183	34741571
MED13L	MED13L	HIST1H4A	FALSE	6	26021907	26022278
MED13L	MED13L	PRCC	FALSE	1	156720402	156770607
MED13L	MED13L	PRDX2	FALSE	19	12907634	12912694
MED13L	MED13L	SNRPA1	FALSE	15	101821715	101835487
MED13L	MED13L	CCDC6	FALSE	10	61548521	61666414
MED13L	MED13L	ELAVL4	FALSE	1	50513686	50669458
MED13L	MED13L	TCOF1	FALSE	5	149737202	149779871
MED13L	MED13L	SRPK1	FALSE	6	35800743	35889119
MED13L	MED13L	BUB3	FALSE	10	124913793	124924886
MED13L	MED13L	CHERP	FALSE	19	16628700	16653341
MED13L	MED13L	NDUFA9	FALSE	12	4758261	4798454
MED13L	MED13L	SSRP1	FALSE	11	57093459	57103351
MED13L	MED13L	EXOSC6	FALSE	16	70284134	70285833
MED13L	MED13L	TLK2	FALSE	17	60536019	60692842
MED13L	MED13L	RPS11	FALSE	19	49999622	50002946
MED13L	MED13L	IGHA1	FALSE	14	106173457	106175002
MED13L	MED13L	STK38	FALSE	6	36461669	36515247
MED13L	MED13L	SF1	FALSE	11	64532078	64546258
MED13L	MED13L	KLHL22	FALSE	22	20783528	20850170
MED13L	MED13L	SOGA3	FALSE	6	127759551	127840500
MED13L	MED13L	KRT33B	FALSE	17	39519746	39526052
MED13L	MED13L	YWHAQ	FALSE	2	9724101	9771143
MED13L	MED13L	ATP1A3	FALSE	19	42472487	42503402
MED13L	MED13L	RTN1	FALSE	14	60062694	60337684
MED13L	MED13L	WDR5	FALSE	9	137000487	137025093
MED13L	MED13L	PCCB	FALSE	3	135969148	136056738
MED13L	MED13L	HNRNPU	FALSE	1	245014468	245027844
MED13L	MED13L	ARHGEF12	FALSE	11	120207787	120360645
MED13L	MED13L	HNRNPAB	FALSE	5	177631508	177638164
MED13L	MED13L	TNIK	FALSE	3	170779128	171178197
MED13L	MED13L	ATP6V1D	FALSE	14	67761088	67826982
MED13L	MED13L	PRDX6	FALSE	1	173446405	173457946
MED13L	MED13L	LIN28B	FALSE	6	105404923	105531207
MED13L	MED13L	SNX9	FALSE	6	158244296	158366109
MED13L	MED13L	DNM1	FALSE	9	130965658	131017527
MED13L	MED13L	CPSF6	FALSE	12	69633317	69668138
MED13L	MED13L	FMNL2	FALSE	2	153191751	153506348
MED13L	MED13L	CCAR2	FALSE	8	22462145	22479027
MED13L	MED13L	EEF2	FALSE	19	3976054	3985467
MED13L	MED13L	ZNF778	FALSE	16	89284118	89295363
MED13L	MED13L	MMAA	FALSE	4	146539415	146581187
MED13L	MED13L	TRIM28	FALSE	19	59055458	59062089
MED13L	MED13L	WDR47	FALSE	1	109512836	109584850
MED13L	MED13L	DHX15	FALSE	4	24519064	24586173
MED13L	MED13L	PLD5	FALSE	1	242246288	242687998
MED13L	MED13L	DPF1	FALSE	19	38701646	38720354
MED13L	MED13L	PIGR	FALSE	1	207101863	207119811
MED13L	MED13L	SLIT2	FALSE	4	20254883	20622184
MED13L	MED13L	SLC3A2	FALSE	11	62623518	62656352
MED13L	MED13L	ARID1B	FALSE	6	157099063	157531913
MED13L	MED13L	MASTL	FALSE	10	27443753	27475853
MED13L	MED13L	UBXN8	FALSE	8	30589764	30624522
MED13L	MED13L	MBL2	FALSE	10	54525140	54531460
MED13L	MED13L	WASHC3	FALSE	12	102406618	102455927
MED13L	MED13L	GTF2IRD1	FALSE	7	73918747	74067561
MED13L	MED13L	MYO5A	FALSE	15	52599480	52821247
MED13L	MED13L	GTF2I	FALSE	7	74071994	74175026
MED13L	MED13L	RPL32	FALSE	3	12875984	12883087
MED13L	MED13L	KRT3	FALSE	12	53183469	53189901
MED13L	MED13L	ROGDI	FALSE	16	4846969	4852951
MED13L	MED13L	PRSS1	FALSE	7	142457319	142460923
MED13L	MED13L	SNAP25	FALSE	20	10199478	10288066
MED13L	MED13L	BRSK1	FALSE	19	55793440	55823901
MED13L	MED13L	SLC25A4	FALSE	4	186064395	186071536
MED13L	MED13L	SRSF2	FALSE	17	74730197	74733456
MED13L	MED13L	FBLL1	FALSE	5	167956121	167957639
MED13L	MED13L	TUBB3	FALSE	16	89985573	90002500
MED13L	MED13L	DPYSL2	FALSE	8	26371791	26515694
MED13L	MED13L	ATP5F1B	FALSE	12	57031959	57039768
MED13L	MED13L	MARK2	FALSE	11	63606400	63678491
MED13L	MED13L	LRSAM1	FALSE	9	130213765	130265780
MED13L	MED13L	EXOSC10	FALSE	1	11126675	11159938
MED13L	MED13L	GTPBP1	FALSE	22	39101728	39134304
MED13L	MED13L	ZFR	FALSE	5	32354456	32444867
MED13L	MED13L	DPP10	FALSE	2	115199876	116603328
MED13L	MED13L	ZNF618	FALSE	9	116638562	116818871
MED13L	MED13L	CSNK1D	FALSE	17	80196899	80231607
MED13L	MED13L	MTSS1L	FALSE	16	70695107	70719969
MED13L	MED13L	CHD8	FALSE	14	21853353	21924285
MED13L	MED13L	MAGED1	FALSE	X	51546007	51645357
MED13L	MED13L	PRDX1	FALSE	1	45976708	45988719
MED13L	MED13L	NCOA5	FALSE	20	44689624	44718591
MED13L	MED13L	GCH1	FALSE	14	55308726	55369570
MED13L	MED13L	ZCCHC3	FALSE	20	277737	280965
MED13L	MED13L	AFAP1	FALSE	4	7760441	7941653
MED13L	MED13L	PAFAH1B1	FALSE	17	2496504	2588909
MED13L	MED13L	DSC3	FALSE	18	28569974	28622781
MED13L	MED13L	MAGEE2	FALSE	X	75002823	75005079
MED13L	MED13L	CPSF4	FALSE	7	99036545	99054994
MED13L	MED13L	USP10	FALSE	16	84733584	84813528
MED13L	MED13L	RPLP0	FALSE	12	120634489	120639038
MED13L	MED13L	DNAJB11	FALSE	3	186285192	186315061
MED13L	MED13L	GOLGA4	FALSE	3	37284668	37408242
MED13L	MED13L	ELMO2	FALSE	20	44994688	45061704
MED13L	MED13L	PC	FALSE	11	66615704	66725847
MED13L	MED13L	MIA3	FALSE	1	222791428	222841354
MED13L	MED13L	KTN1	FALSE	14	56025790	56168244
MED13L	MED13L	RPS8	FALSE	1	45240923	45244451
MED13L	MED13L	TUBA1A	FALSE	12	49578579	49583107
MED13L	MED13L	KRT80	FALSE	12	52562780	52585784
MED13L	MED13L	RSAD2	FALSE	2	7005937	7038370
MED13L	MED13L	CRMP1	FALSE	4	5749811	5894785
MED13L	MED13L	KRT75	FALSE	12	52817854	52828309
MED13L	MED13L	ABI1	FALSE	10	27035522	27150016
MED13L	MED13L	CPNE3	FALSE	8	87497059	87573726
MED13L	MED13L	NPM1	FALSE	5	170814120	170838141
MED13L	MED13L	GSK3B	FALSE	3	119540170	119813264
MED13L	MED13L	EPS15L1	FALSE	19	16466050	16582896
MED13L	MED13L	KHDRBS2	FALSE	6	62389865	62996132
MED13L	MED13L	DYNC1I2	FALSE	2	172543919	172604930
MED13L	MED13L	TAF15	FALSE	17	34136474	34191634
MED13L	MED13L	VPS13D	FALSE	1	12290124	12572099
MED13L	MED13L	ZSWIM8	FALSE	10	75545340	75561551
MED13L	MED13L	IGF2BP2	FALSE	3	185361527	185542844
MED13L	MED13L	CDH11	FALSE	16	64977656	65160015
MED13L	MED13L	STXBP1	FALSE	9	130374544	130457460
MED13L	MED13L	SET	FALSE	9	131445703	131458679
MED13L	MED13L	CYFIP2	FALSE	5	156693089	156822606
MED13L	MED13L	TMEM160	FALSE	19	47549165	47551888
MED13L	MED13L	ATP6V1E1	FALSE	22	18074902	18111584
MED13L	MED13L	ANXA2	FALSE	15	60639333	60695082
MED13L	MED13L	LRPPRC	FALSE	2	44113647	44223144
MED13L	MED13L	SPAG9	FALSE	17	49039535	49198226
MED13L	MED13L	SSBP2	FALSE	5	80708840	81047616
MED13L	MED13L	ALDOC	FALSE	17	26900133	26904282
MED13L	MED13L	HNRNPR	FALSE	1	23630264	23670829
MED13L	MED13L	FARSA	FALSE	19	13033293	13044851
MED13L	MED13L	GRIPAP1	FALSE	X	48830134	48858675
MED13L	MED13L	COL11A2	FALSE	6	33130458	33160276
MED13L	MED13L	AARS	FALSE	16	70286198	70323446
MED13L	MED13L	SAMM50	FALSE	22	44351301	44406411
MED13L	MED13L	H1FX	FALSE	3	129033615	129035120
MED13L	MED13L	TRAPPC9	FALSE	8	140742586	141468678
MED13L	MED13L	VAPB	FALSE	20	56964178	57026157
MED13L	MED13L	AZGP1	FALSE	7	99564343	99573780
MED13L	MED13L	ISL2	FALSE	15	76629065	76634817
MED13L	MED13L	TUBB6	FALSE	18	12307668	12344319
MED13L	MED13L	ANXA1	FALSE	9	75766673	75785309
MED13L	MED13L	TF	FALSE	3	133464800	133497850
MED13L	MED13L	RPL3	FALSE	22	39708887	39716394
MED13L	MED13L	SEC13	FALSE	3	10334815	10362862
MED13L	MED13L	DDX3Y	FALSE	Y	15016019	15032390
MED13L	MED13L	PSMD2	FALSE	3	184016497	184026842
MED13L	MED13L	ADAR	FALSE	1	154554538	154600475
MED13L	MED13L	IGF2BP3	FALSE	7	23349828	23510086
MED13L	MED13L	PARP1	FALSE	1	226548392	226595780
MED13L	MED13L	RTN3	FALSE	11	63448918	63527363
MED13L	MED13L	BAG4	FALSE	8	38034051	38070819
MED13L	MED13L	RPL35A	FALSE	3	197676858	197683481
MED13L	MED13L	EIF4E	FALSE	4	99792835	99851788
MED13L	MED13L	DHRS7	FALSE	14	60610838	60636574
MED13L	MED13L	MYL6	FALSE	12	56551945	56557280
MED13L	MED13L	ASAP1	FALSE	8	131064353	131455906
MED13L	MED13L	BCKDHA	FALSE	19	41884215	41930910
MED13L	MED13L	GABBR1	FALSE	6	29519995	29597568
MED13L	MED13L	KRT71	FALSE	12	52937693	52946931
MED13L	MED13L	RRBP1	FALSE	20	17594323	17662940
MED13L	MED13L	TPP2	FALSE	13	103249353	103331521
MED13L	MED13L	CFAP20	FALSE	16	58147496	58163285
MED13L	MED13L	CTNNA1	FALSE	5	137946656	138270723
MED13L	MED13L	SMARCA4	FALSE	19	11071598	11176071
MED13L	MED13L	ELAVL2	FALSE	9	23690102	23826335
MED13L	MED13L	TERF2	FALSE	16	69389464	69442474
MED13L	MED13L	GPRIN1	FALSE	5	176022803	176037134
MED13L	MED13L	KRT85	FALSE	12	52753790	52761265
MED13L	MED13L	NDEL1	FALSE	17	8316449	8393729
MED13L	MED13L	PPL	FALSE	16	4932508	5010742
MED13L	MED13L	GRAMD1A	FALSE	19	35485688	35517375
MED13L	MED13L	DYRK1A	FALSE	21	38738092	38889753
MED13L	MED13L	RBBP4	FALSE	1	33116743	33151812
MED13L	MED13L	GPHN	FALSE	14	66974125	67648520
MED13L	MED13L	PPP1R3F	FALSE	X	49129242	49160849
MED13L	MED13L	PRB4	FALSE	12	11460017	11463369
MED13L	MED13L	AP2A1	FALSE	19	50270225	50310370
MED13L	MED13L	FAT4	FALSE	4	126237554	126414087
MED13L	MED13L	NUDC	FALSE	1	27226729	27273353
MED13L	MED13L	NOVA1	FALSE	14	26912299	27066960
MED13L	MED13L	HNRNPLL	FALSE	2	38789120	38830728
MED13L	MED13L	GNE	FALSE	9	36214438	36277053
MED13L	MED13L	B4GALNT4	FALSE	11	369796	382116
MED13L	MED13L	DLG3	FALSE	X	69664711	69725337
MED13L	MED13L	PSMB1	FALSE	6	170844205	170862429
MED13L	MED13L	RPL13A	FALSE	19	49990811	49995565
MED13L	MED13L	HIP1R	FALSE	12	123319000	123347507
MED13L	MED13L	KRT24	FALSE	17	38854243	38860002
MED13L	MED13L	CABLES1	FALSE	18	20714528	20840431
MED13L	MED13L	KRT35	FALSE	17	39632941	39637392
MED13L	MED13L	JUP	FALSE	17	39775692	39943183
MED13L	MED13L	NT5DC2	FALSE	3	52558386	52569070
MED13L	MED13L	KIF2A	FALSE	5	61601989	61833076
MED13L	MED13L	YWHAB	FALSE	20	43514317	43537173
MED13L	MED13L	ARID1A	FALSE	1	27022524	27108595
MED13L	MED13L	UPRT	FALSE	X	74493920	74524435
MED13L	MED13L	EIF3D	FALSE	22	36906897	36925483
MED13L	MED13L	HK1	FALSE	10	71029740	71161638
MED13L	MED13L	ANAPC7	FALSE	12	110810705	110841535
MED13L	MED13L	ANK2	FALSE	4	113739265	114304896
MED13L	MED13L	CALCOCO1	FALSE	12	54104903	54121529
MED13L	MED13L	OGDHL	FALSE	10	50942689	50970425
MED13L	MED13L	RPL11	FALSE	1	24018269	24022915
MED13L	MED13L	BAIAP2	FALSE	17	79008948	79091232
MED13L	MED13L	PJA2	FALSE	5	108670410	108745695
MED13L	MED13L	VPS50	FALSE	7	92861653	92988338
MED13L	MED13L	GAK	FALSE	4	843064	926161
MED13L	MED13L	ATP7A	FALSE	X	77171651	77311349
MED13L	MED13L	STIM2	FALSE	4	26859300	27027003
MED13L	MED13L	DCTN1	FALSE	2	74588281	74619214
MED13L	MED13L	BCLAF1	FALSE	6	136578001	136610989
MED13L	MED13L	RALA	FALSE	7	39663082	39747723
MED13L	MED13L	SRGAP2	FALSE	1	206266906	206527996
MED13L	MED13L	AP3B1	FALSE	5	77296349	77590579
MED13L	MED13L	KRT16	FALSE	17	39766030	39772151
MED13L	MED13L	CTAGE5	FALSE	14	39734488	39856156
MED13L	MED13L	SART3	FALSE	12	108916357	108955176
MED13L	MED13L	PHLDB2	FALSE	3	111451344	111695364
MED13L	MED13L	KRT10	FALSE	17	38974369	38978847
MED13L	MED13L	NIN	FALSE	14	51186481	51297839
MED13L	MED13L	VTI1B	FALSE	14	68113792	68141548
MED13L	MED13L	TECR	FALSE	19	14627897	14676792
MED13L	MED13L	MRPS26	FALSE	20	3026591	3028900
MED13L	MED13L	DDX21	FALSE	10	70715884	70744829
MED13L	MED13L	CARMIL3	FALSE	14	24521218	24538938
MED13L	MED13L	VPS51	FALSE	11	64856796	64879332
MED13L	MED13L	RALY	FALSE	20	32581452	32696114
MED13L	MED13L	PPP1CC	FALSE	12	111157485	111180744
MED13L	MED13L	MED12	FALSE	X	70338406	70362303
MED13L	MED13L	SFXN3	FALSE	10	102790991	102800998
MED13L	MED13L	MICAL1	FALSE	6	109765265	109787171
MED13L	MED13L	SERBP1	FALSE	1	67873493	67896098
MED13L	MED13L	H3F3B	FALSE	17	73772515	73781974
MED13L	MED13L	MTSS1	FALSE	8	125563031	125740730
MED13L	MED13L	TMEM176B	FALSE	7	150488373	150498448
MED13L	MED13L	NLGN1	FALSE	3	173114074	174004434
MED13L	MED13L	PLEKHA6	FALSE	1	204187979	204346793
MED13L	MED13L	CSDE1	FALSE	1	115259534	115301297
MED13L	MED13L	XPR1	FALSE	1	180601140	180859387
MED13L	MED13L	COL4A3BP	FALSE	5	74664311	74807963
MED13L	MED13L	DIXDC1	FALSE	11	111797867	111893307
MED13L	MED13L	STX7	FALSE	6	132767006	132834337
MED13L	MED13L	UCK2	FALSE	1	165796768	165880855
MED13L	MED13L	C16orf78	FALSE	16	49407734	49433342
MED13L	MED13L	ROS1	FALSE	6	117609463	117747018
MED13L	MED13L	EIF4E2	FALSE	2	233414762	233448354
MED13L	MED13L	SCCPDH	FALSE	1	246887349	246931439
MED13L	MED13L	CAMK2D	FALSE	4	114372188	114683083
MED13L	MED13L	MTDH	FALSE	8	98656407	98740998
MED13L	MED13L	RPL7A	FALSE	9	136215069	136218281
MED13L	MED13L	ATP4A	FALSE	19	36040945	36054560
MED13L	MED13L	S100A11	FALSE	1	152004982	152020383
MED13L	MED13L	CENPV	FALSE	17	16245848	16256970
MED13L	MED13L	CIITA	FALSE	16	10971055	11026079
MED13L	MED13L	RPL10	FALSE	X	153558423	153577636
MED13L	MED13L	GNB1	FALSE	1	1716729	1822495
MED13L	MED13L	TAB1	FALSE	22	39795746	39833065
MED13L	MED13L	CDH20	FALSE	18	59000815	59223006
MED13L	MED13L	RPL12	FALSE	9	130209953	130213684
MED13L	MED13L	PFN2	FALSE	3	149682691	149768575
MED13L	MED13L	IMPDH2	FALSE	3	49061758	49066841
MED13L	MED13L	CANX	FALSE	5	179105629	179157926
MED13L	MED13L	RBM5	FALSE	3	50126341	50156454
MED13L	MED13L	NID1	FALSE	1	236139130	236228462
MED13L	MED13L	ATP1B1	FALSE	1	169074935	169101960
MED13L	MED13L	ARHGEF6	FALSE	X	135747706	135864247
MED13L	MED13L	NCKAP1	FALSE	2	183773843	183903586
MED13L	MED13L	MAPRE1	FALSE	20	31407699	31438211
MED13L	MED13L	HIGD1A	FALSE	3	42798669	42846023
MED13L	MED13L	GRK5	FALSE	10	120967101	121215131
MED13L	MED13L	MED21	FALSE	12	27175479	27219276
MED13L	MED13L	PDCD6	FALSE	5	271736	353971
MED13L	MED13L	PRR12	FALSE	19	50094900	50129696
MED13L	MED13L	KRT28	FALSE	17	38948455	38956211
MED13L	MED13L	MAP4	FALSE	3	47892182	48130769
MED13L	MED13L	SNRPD3	FALSE	22	24951471	25005947
MED13L	MED13L	NRCAM	FALSE	7	107788068	108097161
MED13L	MED13L	TNXB	FALSE	6	32085376	32161818
MED13L	MED13L	CLCN4	FALSE	X	10125024	10205700
MED13L	MED13L	SHANK3	FALSE	22	51112843	51171726
MED13L	MED13L	OGT	FALSE	X	70752933	70795747
MED13L	MED13L	RPS7	FALSE	2	3622795	3628509
MED13L	MED13L	TUBA1B	FALSE	12	49521565	49525180
MED13L	MED13L	RPL27	FALSE	17	41150290	41154976
MED13L	MED13L	CTSD	FALSE	11	1773982	1785222
MED13L	MED13L	RAI14	FALSE	5	34656342	34832732
MED13L	MED13L	EDIL3	FALSE	5	83236373	83680611
MED13L	MED13L	PAFAH1B3	FALSE	19	42801185	42807698
MED13L	MED13L	PSD2	FALSE	5	139175406	139224051
MED13L	MED13L	EIF3E	FALSE	8	109213445	109447562
MED13L	MED13L	SF3A1	FALSE	22	30727977	30752936
MED13L	MED13L	LRRC69	FALSE	8	92114060	92231464
MED13L	MED13L	FAM98A	FALSE	2	33808725	33824449
MED13L	MED13L	EIF4A2	FALSE	3	186500994	186507689
MED13L	MED13L	SPECC1L	FALSE	22	24666786	24813708
MED13L	MED13L	VPS53	FALSE	17	411908	624957
MED13L	MED13L	CPSF2	FALSE	14	92588281	92630755
MED13L	MED13L	ZNF326	FALSE	1	90460671	90501090
MED13L	MED13L	KCND2	FALSE	7	119913722	120390385
MED13L	MED13L	RPN1	FALSE	3	128338817	128399918
MED13L	MED13L	ASS1	FALSE	9	133320316	133376661
MED13L	MED13L	INA	FALSE	10	105036920	105050108
MED13L	MED13L	IDH3A	FALSE	15	78423840	78464291
MED13L	MED13L	SCD5	FALSE	4	83550692	83720010
MED13L	MED13L	AP2A2	FALSE	11	924894	1012239
MED13L	MED13L	CCDC88A	FALSE	2	55514978	55647057
MED13L	MED13L	DAB2IP	FALSE	9	124329336	124547809
MED13L	MED13L	DVL1P1	FALSE	1	1270656	1284798
MED13L	MED13L	NAV1	FALSE	1	201592411	201796102
MED13L	MED13L	PHB2	FALSE	12	7074490	7079988
MED13L	MED13L	KCNMA1	FALSE	10	78629359	79398353
MED13L	MED13L	BCL7A	FALSE	12	122457328	122499948
MED13L	MED13L	MRPS9	FALSE	2	105654441	105716418
MED13L	MED13L	TLK1	FALSE	2	171847333	172087824
MED13L	MED13L	SYNRG	FALSE	17	35874900	35969544
MED13L	MED13L	VDAC2	FALSE	10	76969912	76991206
MED13L	MED13L	CAMK2B	FALSE	7	44256749	44374176
MED13L	MED13L	FBXL15	FALSE	10	104178946	104182893
MED13L	MED13L	LACTB	FALSE	15	63413999	63434260
MED13L	MED13L	LARP4B	FALSE	10	855484	977564
MED13L	MED13L	XPNPEP1	FALSE	10	111624524	111683311
MED13L	MED13L	TMOD2	FALSE	15	52043758	52108565
MED13L	MED13L	NEMF	FALSE	14	50249997	50319921
MED13L	MED13L	COPA	FALSE	1	160259063	160313190
MED13L	MED13L	NEK9	FALSE	14	75548822	75594047
MED13L	MED13L	DPF2	FALSE	11	65101225	65120720
MED13L	MED13L	ATP5J2	FALSE	7	99046098	99063954
MED13L	MED13L	CPSF7	FALSE	11	61170121	61197503
MED13L	MED13L	ALDOA	FALSE	16	30064411	30081778
MED13L	MED13L	PRB2	FALSE	12	11544476	11653975
MED13L	MED13L	WTAP	FALSE	6	160146617	160177351
MED13L	MED13L	EIF3A	FALSE	10	120794356	120840316
MED13L	MED13L	BORCS6	FALSE	17	8091663	8093498
MED13L	MED13L	FAM120A	FALSE	9	96214004	96328397
MED13L	MED13L	CIRBP	FALSE	19	1259384	1274879
MED13L	MED13L	CTNND1	FALSE	11	57520715	57587018
MED13L	MED13L	DHX9	FALSE	1	182808504	182856886
MED13L	MED13L	IGSF3	FALSE	1	117117031	117210375
MED13L	MED13L	AP3D1	FALSE	19	2100988	2164464
MED13L	MED13L	CAPZA1	FALSE	1	113161795	113214241
MED13L	MED13L	SYT7	FALSE	11	61282785	61348620
MED13L	MED13L	KRT87P	FALSE	12	52644250	52652651
MED13L	MED13L	ACTG1	FALSE	17	79476997	79490873
MED13L	MED13L	RPS25	FALSE	11	118886422	118889401
MED13L	MED13L	RPL19	FALSE	17	37356536	37360980
MED13L	MED13L	LARP4	FALSE	12	50786166	50873787
MED13L	MED13L	IGKV1D-39	FALSE	2	89901292	89901791
MED13L	MED13L	FUS	FALSE	16	31191431	31203127
MED13L	MED13L	IWS1	FALSE	2	128193783	128284462
MED13L	MED13L	GPR155	FALSE	2	175296966	175351822
MED13L	MED13L	WDR77	FALSE	1	111982512	111991998
MED13L	MED13L	TMEM159	FALSE	16	21169698	21191937
MED13L	MED13L	PFKFB2	FALSE	1	207222801	207254369
MED13L	MED13L	DNM3	FALSE	1	171810621	172387606
MED13L	MED13L	DSC1	FALSE	18	28709199	28742819
MED13L	MED13L	VDAC1	FALSE	5	133307606	133340824
MED13L	MED13L	SRSF5	FALSE	14	70193617	70238722
MED13L	MED13L	MANBA	FALSE	4	103552660	103682151
MED13L	MED13L	MED16	FALSE	19	867962	893218
MED13L	MED13L	HLA-C	FALSE	6	31236526	31239907
MED13L	MED13L	HCK	FALSE	20	30639991	30689659
MED13L	MED13L	TCP1	FALSE	6	160199530	160210781
MED13L	MED13L	LZIC	FALSE	1	9982173	10003465
MED13L	MED13L	KHDRBS1	FALSE	1	32479430	32526451
MED13L	MED13L	PRPF19	FALSE	11	60658202	60674060
MED13L	MED13L	ACOT7	FALSE	1	6324329	6454451
MED13L	MED13L	HCN4	FALSE	15	73612200	73661605
MED13L	MED13L	INTS8	FALSE	8	95825539	95893974
MED13L	MED13L	KCNH1	FALSE	1	210856555	211307457
MED13L	MED13L	TAB2	FALSE	6	149539777	149732749
MED13L	MED13L	TRIOBP	FALSE	22	38093011	38172563
MED13L	MED13L	RCOR3	FALSE	1	211431719	211489727
MED13L	MED13L	RTRAF	FALSE	14	52456232	52477412
MED13L	MED13L	MYEF2	FALSE	15	48431625	48470714
MED13L	MED13L	KRT4	FALSE	12	53200333	53208335
MED13L	MED13L	SPATA2	FALSE	20	48519928	48532080
MED13L	MED13L	SF3B3	FALSE	16	70557691	70608820
MED13L	MED13L	SEPT7	FALSE	7	35840542	35944917
MED13L	MED13L	EMD	FALSE	X	153547665	153549991
MED13L	MED13L	MTMR2	FALSE	11	95566046	95658479
MED13L	MED13L	RPL28	FALSE	19	55896713	55914612
MED13L	MED13L	KRT6C	FALSE	12	52862300	52867569
MED13L	MED13L	TRIM46	FALSE	1	155145873	155157447
MED13L	MED13L	NCBP3	FALSE	17	3705452	3749540
MED13L	MED13L	HSPH1	FALSE	13	31710762	31736525
MED13L	MED13L	COPRS	FALSE	17	30178883	30186356
MED13L	MED13L	CAPRIN1	FALSE	11	34073230	34122703
MED13L	MED13L	EIF3J	FALSE	15	44829255	44855227
MED13L	MED13L	TXNRD1	FALSE	12	104609557	104744061
MED13L	MED13L	WDR13	FALSE	X	48449441	48464592
MED13L	MED13L	DCAF7	FALSE	17	61627822	61671639
MED13L	MED13L	RPS12	FALSE	6	133135580	133138703
MED13L	MED13L	RPL14	FALSE	3	40498783	40503861
MED13L	MED13L	MTCH1	FALSE	6	36935917	36954074
MED13L	MED13L	MCCC2	FALSE	5	70098418	70169834
MED13L	MED13L	THRAP3	FALSE	1	36690017	36770958
MED13L	MED13L	RPS14	FALSE	5	149822753	149829319
MED13L	MED13L	ATXN2	FALSE	12	111890018	112037480
MED13L	MED13L	ENAH	FALSE	1	225674537	225840844
MED13L	MED13L	ISLR2	FALSE	15	74392652	74430881
MED13L	MED13L	DIP2B	FALSE	12	50898768	51142450
MED13L	MED13L	SNRPD1	FALSE	18	19192228	19210417
MED13L	MED13L	MATR3	FALSE	5	138609441	138667360
MED13L	MED13L	OPA1	FALSE	3	193310933	193415612
MED13L	MED13L	HSPD1	FALSE	2	198351305	198381461
MED13L	MED13L	KRT36	FALSE	17	39642388	39648798
MED13L	MED13L	KARS	FALSE	16	75661622	75682541
MED13L	MED13L	STATH	FALSE	4	70861647	70868287
MED13L	MED13L	MED24	FALSE	17	38175350	38217468
MED13L	MED13L	ZC3HAV1	FALSE	7	138728266	138794465
MED13L	MED13L	RPS13	FALSE	11	17095936	17099334
MED13L	MED13L	MAP4K4	FALSE	2	102313312	102511149
MED13L	MED13L	G3BP2	FALSE	4	76567966	76649709
MED13L	MED13L	COL1A1	FALSE	17	48260650	48278993
MED13L	MED13L	PCCA	FALSE	13	100741269	101182686
MED13L	MED13L	DHX29	FALSE	5	54552073	54603550
MED13L	MED13L	SGPL1	FALSE	10	72575717	72640930
MED13L	MED13L	NSF	FALSE	17	44668035	44834830
MED13L	MED13L	SBSN	FALSE	19	36014269	36019253
MED13L	MED13L	DSP	FALSE	6	7541808	7586950
MED13L	MED13L	EPB41L3	FALSE	18	5392383	5630699
MED13L	MED13L	LSM14B	FALSE	20	60697517	60710434
MED13L	MED13L	PGAM5	FALSE	12	133287405	133299228
MED13L	MED13L	MAP3K7	FALSE	6	91223292	91296764
MED13L	MED13L	CKAP4	FALSE	12	106631655	106698057
MED13L	MED13L	ATP6V1C1	FALSE	8	104033291	104085279
MED13L	MED13L	TPD52	FALSE	8	80870571	81143467
MED13L	MED13L	PCDHA4	FALSE	5	140186659	140391929
MED13L	MED13L	GRSF1	FALSE	4	71681499	71705662
MED13L	MED13L	DYNC1I1	FALSE	7	95401866	95739634
MED13L	MED13L	CAMSAP2	FALSE	1	200708686	200829832
MED13L	MED13L	WASF1	FALSE	6	110421022	110501207
MED13L	MED13L	SMARCB1	FALSE	22	24129150	24176703
MED13L	MED13L	RPL22	FALSE	1	6241329	6269449
MED13L	MED13L	ALYREF	FALSE	17	79845713	79849462
MED13L	MED13L	SMARCD1	FALSE	12	50478755	50494495
MED13L	MED13L	FIBP	FALSE	11	65651212	65656010
MED13L	MED13L	MAP1LC3B	FALSE	16	87417601	87438385
MED13L	MED13L	CDC42BPB	FALSE	14	103398716	103523799
MED13L	MED13L	RPS10	FALSE	6	34385231	34393902
MED13L	MED13L	WDR11	FALSE	10	122610687	122669036
MED13L	MED13L	KRT33A	FALSE	17	39502344	39507064
MED13L	MED13L	CCT8	FALSE	21	30428126	30446118
MED13L	MED13L	RPS4X	FALSE	X	71475529	71497150
MED13L	MED13L	YWHAE	FALSE	17	1247566	1303672
MED13L	MED13L	AP2M1	FALSE	3	183892477	183901879
MED13L	MED13L	KRT27	FALSE	17	38933060	38938786
MED13L	MED13L	RBFOX2	FALSE	22	36134783	36424473
MED13L	MED13L	ANKRD35	FALSE	1	146552975	146572260
MED13L	MED13L	SLC1A1	FALSE	9	4490444	4587469
MED13L	MED13L	WDR12	FALSE	2	203739505	203879521
MED13L	MED13L	RAB10	FALSE	2	26256976	26360323
MED13L	MED13L	HNRNPC	FALSE	14	21677295	21737653
MED13L	MED13L	MED30	FALSE	8	118532952	118552501
MED13L	MED13L	PNMA2	FALSE	8	26362202	26371608
MED13L	MED13L	SMARCE1	FALSE	17	38781214	38804760
MED13L	MED13L	FAM117B	FALSE	2	203499901	203634480
MED13L	MED13L	AP2B1	FALSE	17	33905065	34053436
MED13L	MED13L	LANCL1	FALSE	2	211295973	211342376
MED13L	MED13L	KHSRP	FALSE	19	6413359	6424805
MED13L	MED13L	RAN	FALSE	12	131356424	131362223
MED13L	MED13L	CHCHD3	FALSE	7	132469629	132766848
MED13L	MED13L	MED7	FALSE	5	156564423	156586030
MED13L	MED13L	IMMT	FALSE	2	86371055	86422893
MED13L	MED13L	AMY2B	FALSE	1	104096437	104122156
MED13L	MED13L	DPYSL4	FALSE	10	134000404	134019280
MED13L	MED13L	KRT2	FALSE	12	53038342	53045948
MED13L	MED13L	DYNC1LI2	FALSE	16	66754796	66785701
MED13L	MED13L	SRPK2	FALSE	7	104751151	105039755
MED13L	MED13L	MSL1	FALSE	17	38278551	38293042
MED13L	MED13L	STRBP	FALSE	9	125871779	126030855
MED13L	MED13L	CCT4	FALSE	2	62095224	62115939
MED13L	MED13L	MTMR1	FALSE	X	149774684	149846825
MED13L	MED13L	GLCCI1	FALSE	7	8008425	8133902
MED13L	MED13L	NONO	FALSE	X	70503042	70521018
MED13L	MED13L	CTPS1	FALSE	1	41445007	41478235
MED13L	MED13L	ZNF207	FALSE	17	30677136	30708905
MED13L	MED13L	KRT82	FALSE	12	52787715	52800139
MED13L	MED13L	ARHGEF7	FALSE	13	111766906	111958084
MED13L	MED13L	SCAF4	FALSE	21	33043346	33104388
MED13L	MED13L	HCN1	FALSE	5	45259349	45696253
MED13L	MED13L	FAM171A2	FALSE	17	42430583	42441243
MED13L	MED13L	DUSP14	FALSE	17	35849937	35873603
MED13L	MED13L	DDX3X	FALSE	X	41192651	41223725
MED13L	MED13L	PYGB	FALSE	20	25228705	25278650
MED13L	MED13L	HSPA8	FALSE	11	122928197	122933938
MED13L	MED13L	SRP14	FALSE	15	40327940	40331389
MED13L	MED13L	UQCRC2	FALSE	16	21963981	21994981
MED13L	MED13L	CORO1C	FALSE	12	109038885	109125372
MED13L	MED13L	EIF2S2	FALSE	20	32676104	32700138
MED13L	MED13L	KRT31	FALSE	17	39557276	39561144
MED13L	MED13L	TRIM3	FALSE	11	6469843	6495689
MED13L	MED13L	CDC5L	FALSE	6	44355262	44418163
MED13L	MED13L	ATP5F1A	FALSE	18	43660214	43684300
MED13L	MED13L	GYS1	FALSE	19	49471382	49496567
MED13L	MED13L	MARK1	FALSE	1	220701568	220837803
MED13L	MED13L	LRCH1	FALSE	13	47127303	47327175
MED13L	MED13L	ATP5F1C	FALSE	10	7830110	7849778
MED13L	MED13L	LGALS3BP	FALSE	17	76967320	76976191
MED13L	MED13L	EML4	FALSE	2	42396490	42559688
MED13L	MED13L	EIF3L	FALSE	22	38244875	38285414
MED13L	MED13L	ARF1	FALSE	1	228270361	228286912
MED13L	MED13L	YIPF1	FALSE	1	54317392	54356407
MED13L	MED13L	INTS5	FALSE	11	62414320	62420774
MED13L	MED13L	PRSS3	FALSE	9	33750515	33799230
MED13L	MED13L	TUBB	FALSE	6	30677842	30683067
MED13L	MED13L	PUM1	FALSE	1	31404353	31538838
MED13L	MED13L	EIF4A1	FALSE	17	7476024	7482323
MED13L	MED13L	RPL5	FALSE	1	93297582	93307481
MED13L	MED13L	SH2B2	FALSE	7	101928441	101964991
MED13L	MED13L	NAPA	FALSE	19	47990894	48018497
MED13L	MED13L	ANKZF1	FALSE	2	220094479	220101391
MED13L	MED13L	PLEKHA5	FALSE	12	19282648	19529334
MED13L	MED13L	SNPH	FALSE	20	1246960	1289972
MED13L	MED13L	GGA3	FALSE	17	73232694	73258444
MED13L	MED13L	CAMK2G	FALSE	10	75572259	75634343
MED13L	MED13L	TUBB8	FALSE	10	92828	120103
MED13L	MED13L	STAU1	FALSE	20	47729878	47804904
MED13L	MED13L	SNRPA	FALSE	19	41256542	41271294
MED13L	MED13L	PDE4B	FALSE	1	66258197	66840259
MED13L	MED13L	GYG1	FALSE	3	148709128	148745419
MED13L	MED13L	PABPC1	FALSE	8	101698044	101735037
MED13L	MED13L	SRGAP1	FALSE	12	64238073	64541613
MED13L	MED13L	GNAZ	FALSE	22	23412540	23467224
MED13L	MED13L	NSDHL	FALSE	X	151999439	152038201
MED13L	MED13L	SUGP2	FALSE	19	19101697	19144832
MED13L	MED13L	KIAA1217	FALSE	10	23983675	24836772
MED13L	MED13L	RTCB	FALSE	22	32783569	32808242
MED13L	MED13L	HNRNPL	FALSE	19	39327028	39342987
MED13L	MED13L	SS18L1	FALSE	20	60718822	60757540
MED13L	MED13L	SAFB	FALSE	19	5623046	5668489
MED13L	MED13L	DUT	FALSE	15	48623208	48635570
MED13L	MED13L	TMEM35A	FALSE	X	100333868	100351356
MED13L	MED13L	NCBP1	FALSE	9	100395908	100436030
MED13L	MED13L	KRT14	FALSE	17	39738531	39743173
MED13L	MED13L	ILF2	FALSE	1	153634512	153643524
MED13L	MED13L	ELAVL3	FALSE	19	11562141	11591861
MED13L	MED13L	SMARCA2	FALSE	9	2015342	2193624
MED13L	MED13L	KRT9	FALSE	17	39722096	39728310
MED13L	MED13L	HUWE1	FALSE	X	53559057	53713673
MED13L	MED13L	AKAP8	FALSE	19	15464196	15490609
MED13L	MED13L	SNRPN	FALSE	15	25068794	25223870
MED13L	MED13L	BLOC1S2	FALSE	10	102033713	102046469
MED13L	MED13L	UBAP2L	FALSE	1	154192655	154243986
MED13L	MED13L	DDX17	FALSE	22	38879445	38903665
MED13L	MED13L	PPFIBP1	FALSE	12	27676364	27848497
MED13L	MED13L	RPL6	FALSE	12	112842994	112856642
MED13L	MED13L	EBF1	FALSE	5	158122928	158526769
MED13L	MED13L	HP1BP3	FALSE	1	21069154	21113816
MED13L	MED13L	PLCB1	FALSE	20	8112824	8949003
MED13L	MED13L	ACTC1	FALSE	15	35080297	35088340
MED13L	MED13L	AGK	FALSE	7	141250989	141355044
MED13L	MED13L	CRBN	FALSE	3	3190676	3221394
MED13L	MED13L	MAPK1	FALSE	22	22108789	22221970
MED13L	MED13L	UCKL1	FALSE	20	62571186	62587769
MED13L	MED13L	SFXN1	FALSE	5	174904065	174956745
MED13L	MED13L	CUL3	FALSE	2	225334867	225450110
MED13L	MED13L	RDH11	FALSE	14	68143518	68162531
MED13L	MED13L	KCNB2	FALSE	8	73449626	73850584
MED13L	MED13L	EPB41L1	FALSE	20	34679426	34820721
MED13L	MED13L	MRPS36	FALSE	5	68513587	68525954
MED13L	MED13L	APIP	FALSE	11	34874641	34938046
MED13L	MED13L	RBM17	FALSE	10	6130950	6159420
MED13L	MED13L	TARDBP	FALSE	1	11072414	11085796
MED13L	MED13L	SPTBN1	FALSE	2	54683422	54896812
MED13L	MED13L	KCNA6	FALSE	12	4918342	4960277
MED13L	MED13L	ERH	FALSE	14	69846848	69865344
MED13L	MED13L	LSM12	FALSE	17	42112003	42144987
MED13L	MED13L	NUDT21	FALSE	16	56463045	56486111
MED13L	MED13L	NAP1L4	FALSE	11	2965667	3013607
MED13L	MED13L	ERC1	FALSE	12	1099675	1605099
MED13L	MED13L	EWSR1	FALSE	22	29663998	29696515
MED13L	MED13L	FAM171A1	FALSE	10	15253642	15413061
MED13L	MED13L	HNRNPM	FALSE	19	8509651	8553998
MED13L	MED13L	BSCL2	FALSE	11	62457747	62477317
MED13L	MED13L	HSD17B12	FALSE	11	43577986	43878167
MED13L	MED13L	DCX	FALSE	X	110537007	110655603
MED13L	MED13L	EIF2S1	FALSE	14	67826714	67853233
MED13L	MED13L	AAK1	FALSE	2	69688532	69901481
MED13L	MED13L	DPYSL5	FALSE	2	27070615	27173219
MED13L	MED13L	XRN2	FALSE	20	21283942	21370463
MED13L	MED13L	DHX30	FALSE	3	47844399	47891685
MED13L	MED13L	HNRNPA0	FALSE	5	137087075	137090039
MED13L	MED13L	SYN2	FALSE	3	12045876	12232900
MED13L	MED13L	FAM91A1	FALSE	8	124780696	124827692
MED13L	MED13L	NOP56	FALSE	20	2632791	2639039
MED13L	MED13L	REPS1	FALSE	6	139224630	139309398
MED13L	MED13L	VAPA	FALSE	18	9913999	9960018
MED13L	MED13L	IGKV4-1	FALSE	2	89184913	89185669
MED13L	MED13L	HBB	FALSE	11	5246694	5250625
MED13L	MED13L	ANKRD28	FALSE	3	15708743	15901278
MED13L	MED13L	CDH4	FALSE	20	59827482	60515673
MED13L	MED13L	EPRS	FALSE	1	220141943	220220000
MED13L	MED13L	ATXN2L	FALSE	16	28834356	28848558
MED13L	MED13L	PML	FALSE	15	74287014	74340153
MED13L	MED13L	AHCY	FALSE	20	32868074	32899608
MED13L	MED13L	SYNGAP1	FALSE	6	33527235	33560852
MED13L	MED13L	VCP	FALSE	9	35056061	35073246
MED13L	MED13L	ZNF512	FALSE	2	27805897	27858041
MED13L	MED13L	LEO1	FALSE	15	52230222	52264003
MED13L	MED13L	MCU	FALSE	10	74451889	74647452
MED13L	MED13L	PRMT5	FALSE	14	23389720	23398794
MED13L	MED13L	LDHA	FALSE	11	18415935	18429972
MED13L	MED13L	DDX6	FALSE	11	118620040	118661864
MED13L	MED13L	KCNQ2	FALSE	20	62037542	62103993
MED13L	MED13L	THAP5	FALSE	7	108194987	108210194
MED13L	MED13L	NCL	FALSE	2	232318242	232348352
MED13L	MED13L	IARS2	FALSE	1	220267444	220321380
MED13L	MED13L	PRMT1	FALSE	19	50179043	50192286
MED13L	MED13L	SPTAN1	FALSE	9	131314866	131395941
MED13L	MED13L	AARSD1	FALSE	17	41102543	41116515
MED13L	MED13L	EIF3K	FALSE	19	39109735	39127595
MED13L	MED13L	EPM2A	FALSE	6	145822719	146057160
MED13L	MED13L	UBA52	FALSE	19	18682540	18688360
MED13L	MED13L	RPS23	FALSE	5	81569177	81574396
MED13L	MED13L	CHCHD6	FALSE	3	126423063	126679249
MED13L	MED13L	PAICS	FALSE	4	57301907	57327534
MED13L	MED13L	RPS26	FALSE	12	56435637	56438116
MED13L	MED13L	HMGCR	FALSE	5	74632154	74657929
MED13L	MED13L	RNMT	FALSE	18	13726659	13764557
MED13L	MED13L	SSB	FALSE	2	170648443	170668574
MED13L	MED13L	SLC25A1	FALSE	22	19163095	19166343
MED13L	MED13L	ROCK1	FALSE	18	18526867	18691812
MED13L	MED13L	CAPZB	FALSE	1	19665267	19812066
MED13L	MED13L	HNRNPD	FALSE	4	83273651	83295656
MED13L	MED13L	MAP1A	FALSE	15	43803156	43823818
MED13L	MED13L	SDK1	FALSE	7	3341080	4308632
MED13L	MED13L	TDRD6	FALSE	6	46655612	46672056
MED13L	MED13L	SND1	FALSE	7	127292234	127732661
MED13L	MED13L	BTBD10	FALSE	11	13409548	13484844
MED13L	MED13L	CCAR1	FALSE	10	70480769	70552134
MED13L	MED13L	PPP1R12A	FALSE	12	80167343	80329240
MED13L	MED13L	GIT1	FALSE	17	27900487	27921072
MED13L	MED13L	PRDX4	FALSE	X	23682379	23704516
MED13L	MED13L	RPS15	FALSE	19	1438358	1440583
MED13L	MED13L	SF3B2	FALSE	11	65818200	65836779
MED13L	MED13L	MAPRE3	FALSE	2	27193480	27250064
MED13L	MED13L	EIF3M	FALSE	11	32605344	32627808
MED13L	MED13L	RPS27	FALSE	1	153963235	153964626
MED13L	MED13L	MAP1LC3A	FALSE	20	33134658	33148149
MED13L	MED13L	SF3B1	FALSE	2	198254508	198299815
MED13L	MED13L	MARCKSL1	FALSE	1	32799433	32801980
MED13L	MED13L	KRT6B	FALSE	12	52840435	52845910
MED13L	MED13L	DSC2	FALSE	18	28645940	28682378
MED13L	MED13L	STMN1	FALSE	1	26210672	26233482
MED13L	MED13L	FABP5	FALSE	8	82192598	82197012
MED13L	MED13L	TTLL12	FALSE	22	43562628	43583139
MED13L	MED13L	HRNR	FALSE	1	152184558	152196669
MED13L	MED13L	NOL4L	FALSE	20	31030862	31172876
MED13L	MED13L	GAP43	FALSE	3	115342171	115440337
MED13L	MED13L	KCTD1	FALSE	18	24034874	24237365
MED13L	MED13L	AUP1	FALSE	2	74753772	74757066
MED13L	MED13L	ALDH18A1	FALSE	10	97365696	97416463
MED13L	MED13L	DBN1	FALSE	5	176883609	176901402
MED13L	MED13L	MYBBP1A	FALSE	17	4442192	4458926
MED13L	MED13L	C1QBP	FALSE	17	5336097	5352150
MED13L	MED13L	ASPRV1	FALSE	2	70187226	70189397
MED13L	MED13L	DPF3	FALSE	14	73086004	73360809
MED13L	MED13L	RPL29	FALSE	3	52027616	52029958
MED13L	MED13L	AFG3L2	FALSE	18	12328943	12377313
MED13L	MED13L	TRIM21	FALSE	11	4406127	4414926
MED13L	MED13L	EIF3G	FALSE	19	10225693	10230596
MED13L	MED13L	DECR1	FALSE	8	91013633	91064320
MED13L	MED13L	SBF1	FALSE	22	50883429	50913454
MED13L	MED13L	MYH10	FALSE	17	8377523	8534079
MED13L	MED13L	CTNNB1	FALSE	3	41236328	41301587
MED13L	MED13L	KRT77	FALSE	12	53083410	53097247
MED13L	MED13L	CDC73	FALSE	1	193091147	193223031
MED13L	MED13L	SF3B4	FALSE	1	150609732	150614759
MED13L	MED13L	KIF21A	FALSE	12	39687030	39837192
MED13L	MED13L	METTL3	FALSE	14	21966277	21979517
MED13L	MED13L	ABI2	FALSE	2	204192942	204312446
MED13L	MED13L	EPN2	FALSE	17	19118928	19240028
MED13L	MED13L	PDE4C	FALSE	19	18318771	18366229
MED13L	MED13L	AP3M1	FALSE	10	75881524	75910821
MED13L	MED13L	HSP90AB1	FALSE	6	44214824	44221620
MED13L	MED13L	DCTN2	FALSE	12	57923885	57941114
MED13L	MED13L	EEF1A1P5	FALSE	9	135894816	135896553
MED13L	MED13L	ASPH	FALSE	8	62413116	62627155
MED13L	MED13L	ACTBL2	FALSE	5	56775846	56778636
MED13L	MED13L	PPM1E	FALSE	17	56833230	57058983
MED13L	MED13L	PPP1R12C	FALSE	19	55602281	55628927
MED13L	MED13L	PTCD3	FALSE	2	86333305	86369280
MED13L	MED13L	NDUFS1	FALSE	2	206979541	207024327
MED13L	MED13L	ERC2	FALSE	3	55542336	56502391
MED13L	MED13L	LDB1	FALSE	10	103867317	103880210
MED13L	MED13L	HSPA1B	FALSE	6	31777702	31780222
MED13L	MED13L	PPP1R9B	FALSE	17	48211104	48227991
MED13L	MED13L	BORCS5	FALSE	12	12510012	12624167
MED13L	MED13L	GRK2	FALSE	11	67033944	67054027
MED13L	MED13L	FMR1	FALSE	X	146993666	147032842
MED13L	MED13L	NRP1	FALSE	10	33466420	33625190
MED13L	MED13L	NUMBL	FALSE	19	41172596	41196877
MED13L	MED13L	IFI16	FALSE	1	158969758	159024945
MED13L	MED13L	LRFN5	FALSE	14	42076773	42373752
MED13L	MED13L	CUL1	FALSE	7	148395006	148498128
MED13L	MED13L	IGF2BP1	FALSE	17	47074774	47133012
MED13L	MED13L	SOAT1	FALSE	1	179262925	179327815
MED13L	MED13L	NXF1	FALSE	11	62559595	62573774
MED13L	MED13L	KRT13	FALSE	17	39657233	39661957
MED13L	MED13L	RPL13	FALSE	16	89627065	89630950
MED13L	MED13L	RPL23A	FALSE	17	27046411	27051377
MED13L	MED13L	AKR1B10	FALSE	7	134212344	134226160
MED13L	MED13L	NIPSNAP1	FALSE	22	29950797	29977326
MED13L	MED13L	MLYCD	FALSE	16	83932731	83949787
MED13L	MED13L	AGO2	FALSE	8	141541264	141645718
MED13L	MED13L	PTPN1	FALSE	20	49126891	49201299
MED13L	MED13L	CDC16	FALSE	13	115000362	115038198
MED13L	MED13L	CAPZA2	FALSE	7	116451124	116562103
MED13L	MED13L	MTMR3	FALSE	22	30279144	30426855
MED13L	MED13L	RPS9	FALSE	19	54704601	54752858
MED13L	MED13L	FBL	FALSE	19	40325098	40337054
MED13L	MED13L	DYNC1H1	FALSE	14	102430865	102517129
MED13L	MED13L	KRT19	FALSE	17	39679869	39684560
MED13L	MED13L	EBF3	FALSE	10	131633547	131762105
MED13L	MED13L	CYLD	FALSE	16	50775961	50835846
MED13L	MED13L	EPPK1	FALSE	8	144939497	144952632
MED13L	MED13L	NACC1	FALSE	19	13228917	13251955
MED13L	MED13L	SUPT16H	FALSE	14	21819631	21852425
MED13L	MED13L	BLOC1S1	FALSE	12	56109820	56113871
MED13L	MED13L	IGLV4-60	FALSE	22	22516592	22517074
MED13L	MED13L	POF1B	FALSE	X	84532402	84634748
MED13L	MED13L	SFPQ	FALSE	1	35641979	35658749
MED13L	MED13L	MIF	FALSE	22	24236191	24237414
MED13L	MED13L	PPP2CA	FALSE	5	133530025	133561833
MED13L	MED13L	NPY6R	FALSE	5	137136882	137146440
MED13L	MED13L	ALDH3A2	FALSE	17	19551449	19580911
MED13L	MED13L	LETM1	FALSE	4	1813206	1857974
MED13L	MED13L	DEAF1	FALSE	11	644233	706715
MED13L	MED13L	BEND4	FALSE	4	42112955	42154895
MED13L	MED13L	TP53I11	FALSE	11	44907454	44972840
MED13L	MED13L	CALM2	FALSE	2	47387221	47403740
MED13L	MED13L	CDK19	FALSE	6	110931181	111137161
MED13L	MED13L	UBE2C	FALSE	20	44441215	44445596
MED13L	MED13L	RABGAP1	FALSE	9	125703112	125867145
MED13L	MED13L	SF3A3	FALSE	1	38422647	38456593
MED13L	MED13L	TERF2IP	FALSE	16	75681684	75795770
MED13L	MED13L	TUBAL3	FALSE	10	5435061	5446793
MED13L	MED13L	RPS28	FALSE	19	8386042	8388224
MED13L	MED13L	CDH7	FALSE	18	63417488	63548638
MED13L	MED13L	HNRNPUL1	FALSE	19	41768401	41813503
MED13L	MED13L	SRSF3	FALSE	6	36562145	36573377
MED13L	MED13L	PPIB	FALSE	15	64448011	64455404
MED13L	MED13L	PURA	FALSE	5	139487362	139496321
MED13L	MED13L	RPL34	FALSE	4	109541722	109551568
MED13L	MED13L	TTYH3	FALSE	7	2671585	2704436
MED13L	MED13L	ZSCAN18	FALSE	19	58595205	58629794
MED13L	MED13L	RPL18A	FALSE	19	17970685	17974962
MED13L	MED13L	CBX1	FALSE	17	46147414	46178883
MED13L	MED13L	RPL17	FALSE	18	47014851	47018906
MED13L	MED13L	CLSTN3	FALSE	12	7282294	7311541
MED13L	MED13L	KRT6A	FALSE	12	52880958	52887041
MED13L	MED13L	SYT2	FALSE	1	202559724	202679545
MED13L	MED13L	RPS20	FALSE	8	56979854	56987069
MED13L	MED13L	DYNC1LI1	FALSE	3	32567463	32612366
MED13L	MED13L	SLC25A5	FALSE	X	118602363	118605282
MED13L	MED13L	B4GAT1	FALSE	11	66112845	66115100
MED13L	MED13L	PTDSS1	FALSE	8	97273943	97349223
MED13L	MED13L	AP1B1	FALSE	22	29723669	29819168
MED13L	MED13L	MED19	FALSE	11	57471186	57479693
MED13L	MED13L	ELMO1	FALSE	7	36893961	37488852
MED13L	MED13L	JPT2	FALSE	16	1728257	1752281
MED13L	MED13L	RPS5	FALSE	19	58897767	58906173
MED13L	MED13L	TGM3	FALSE	20	2276647	2321724
MED13L	MED13L	MED9	FALSE	17	17380300	17396540
MED13L	MED13L	PRRC2A	FALSE	6	31588497	31605548
MED13L	MED13L	TIGD6	FALSE	5	149372681	149380730
MED13L	MED13L	OSBPL7	FALSE	17	45884738	45899200
MED13L	MED13L	OSBPL8	FALSE	12	76745577	76953589
MED13L	MED13L	EEF1A2	FALSE	20	62119366	62130505
MED13L	MED13L	SH3GLB1	FALSE	1	87170259	87213867
MED13L	MED13L	RPS17	FALSE	15	82821158	82824972
MED13L	MED13L	COPE	FALSE	19	19010323	19030206
MED13L	MED13L	WDR61	FALSE	15	78570177	78592136
MED13L	MED13L	PPP1CB	FALSE	2	28974506	29025806
MED13L	MED13L	RPS16	FALSE	19	39923847	39926588
MED13L	MED13L	SNRPD2	FALSE	19	46190712	46195827
MED13L	MED13L	SEC16A	FALSE	9	139334549	139372141
MED13L	MED13L	ATG9A	FALSE	2	220074494	220094439
MED13L	MED13L	HSP90AA1	FALSE	14	102547075	102606036
MED13L	MED13L	CRNN	FALSE	1	152381719	152386739
MED13L	MED13L	BASP1	FALSE	5	17065707	17276943
MED13L	MED13L	ATP5O	FALSE	21	35275757	35288284
MED13L	MED13L	IGLL5	FALSE	22	23229960	23238287
MED13L	MED13L	STOML2	FALSE	9	35099888	35103154
MED13L	MED13L	IGKV2-29	FALSE	2	89533655	89534393
MED13L	MED13L	SYT1	FALSE	12	79257773	79845788
MED13L	MED13L	PAFAH1B2	FALSE	11	117014983	117047610
MED13L	MED13L	RBM10	FALSE	X	47004304	47046248
MED13L	MED13L	CCT3	FALSE	1	156278759	156337664
MED13L	MED13L	LGALS7	FALSE	19	39261611	39264132
MED13L	MED13L	RPS21	FALSE	20	60962172	60963576
MED13L	MED13L	ANAPC4	FALSE	4	25378835	25420120
MED13L	MED13L	ELAVL1	FALSE	19	8023463	8070543
MED13L	MED13L	ALB	FALSE	4	74262831	74287129
MED13L	MED13L	PCMT1	FALSE	6	150070579	150132556
MED13L	MED13L	NCCRP1	FALSE	19	39687601	39692524
MED13L	MED13L	NOP58	FALSE	2	203130439	203168389
MED13L	MED13L	RAB6B	FALSE	3	133543083	133614680
MED13L	MED13L	ANKEF1	FALSE	20	9966774	10037410
MED13L	MED13L	RBM26	FALSE	13	79885962	79980612
MED13L	MED13L	GSE1	FALSE	16	85645015	85709810
MED13L	MED13L	CDH3	FALSE	16	68670092	68756519
MED13L	MED13L	CYP2B6	FALSE	19	41497204	41524303
MED13L	MED13L	RPL10A	FALSE	6	35436185	35438562
MED13L	MED13L	C16orf58	FALSE	16	31500792	31520630
MED13L	MED13L	FAM98B	FALSE	15	38746328	38779911
MED13L	MED13L	TFG	FALSE	3	100428205	100467810
MED13L	MED13L	CLTC	FALSE	17	57697219	57773671
MED13L	MED13L	POGZ	FALSE	1	151375200	151431941
MED13L	MED13L	EIF3I	FALSE	1	32687529	32697205
MED13L	MED13L	ATP2B1	FALSE	12	89981828	90103077
MED13L	MED13L	PCDH8	FALSE	13	53418109	53422775
MED13L	MED13L	RPL7	FALSE	8	74202506	74208024
MED13L	MED13L	TAOK2	FALSE	16	29984962	30003582
MED13L	MED13L	CLASP1	FALSE	2	122095352	122407163
MED13L	MED13L	CDSN	FALSE	6	31075367	31080724
MED13L	MED13L	SLC25A22	FALSE	11	790475	798316
MED13L	MED13L	ADD2	FALSE	2	70834750	70995357
MED13L	MED13L	NEFL	FALSE	8	24808468	24814624
MED13L	MED13L	DDX5	FALSE	17	62495734	62504317
MED13L	MED13L	GARS	FALSE	7	30634297	30673649
MED13L	MED13L	ATAD3A	FALSE	1	1447531	1470067
MED13L	MED13L	HNRNPF	FALSE	10	43881065	43904614
MED13L	MED13L	B9D1	FALSE	17	19240867	19281495
MED13L	MED13L	MARS	FALSE	12	57869228	57911352
MED13L	MED13L	DDX1	FALSE	2	15731302	15771235
MED13L	MED13L	RPS6	FALSE	9	19375713	19380252
MED13L	MED13L	EEF1G	FALSE	11	62327073	62342401
MED13L	MED13L	PTEN	FALSE	10	89622870	89731687
MED13L	MED13L	CDK5	FALSE	7	150750899	150755617
MED13L	MED13L	WASHC5	FALSE	8	126036502	126104061
MED13L	MED13L	RIMS4	FALSE	20	43380449	43438979
MED13L	MED13L	VANGL2	FALSE	1	160370376	160398468
MED13L	MED13L	TRIM32	FALSE	9	119449581	119463579
MED13L	MED13L	CNTN1	FALSE	12	41086244	41466220
MED13L	MED13L	LSM14A	FALSE	19	34663409	34720420
MED13L	MED13L	CSNK2A1	FALSE	20	459116	524465
MED13L	MED13L	HSPA6	FALSE	1	161494036	161496681
MED13L	MED13L	UPF1	FALSE	19	18942747	18979045
MED13L	MED13L	LRRC59	FALSE	17	48452420	48474914
MED13L	MED13L	RAC1	FALSE	7	6414154	6443608
MED13L	MED13L	RPL23	FALSE	17	37004118	37010096
MED13L	MED13L	PRKRA	FALSE	2	179296141	179316239
MED13L	MED13L	FXR1	FALSE	3	180585929	180700541
MED13L	MED13L	ILF3	FALSE	19	10764937	10803093
MED13L	MED13L	GIGYF1	FALSE	7	100277130	100287071
MED13L	MED13L	TRAF7	FALSE	16	2205699	2228130
MED13L	MED13L	RPL8	FALSE	8	146015150	146017972
MED13L	MED13L	RPS3	FALSE	11	75110530	75133324
MED13L	MED13L	INPP5F	FALSE	10	121485609	121588652
MED13L	MED13L	ALDH7A1	FALSE	5	125877533	125931110
MED13L	MED13L	CALML3	FALSE	10	5566924	5568225
MED13L	MED13L	PCDHGB6	FALSE	5	140787770	140892546
MED13L	MED13L	KRT78	FALSE	12	53231588	53242876
MED13L	MED13L	FARSB	FALSE	2	223435255	223521056
MED13L	MED13L	YWHAH	FALSE	22	32340447	32353590
MED13L	MED13L	NOVA2	FALSE	19	46436992	46476804
MED13L	MED13L	RPL35	FALSE	9	127620159	127624260
MED13L	MED13L	CMAS	FALSE	12	22199108	22218608
MED13L	MED13L	MAPRE2	FALSE	18	32556892	32723434
MED13L	MED13L	RPTN	FALSE	1	152126071	152131704
SHANK3_CNCR1	SHANK3	SOGA3	TRUE	6	127759551	127840500
SHANK3_CNCR1	SHANK3	BORCS7	TRUE	10	104614016	104624718
SHANK3_CNCR1	SHANK3	IGKV1-8	TRUE	2	89291928	89292450
SHANK3_CNCR1	SHANK3	RABGAP1	TRUE	9	125703112	125867145
SHANK3_CNCR1	SHANK3	EIF3M	TRUE	11	32605344	32627808
SHANK3_CNCR1	SHANK3	ROS1	TRUE	6	117609463	117747018
SHANK3_CNCR1	SHANK3	CSNK2B	TRUE	6	31633013	31638120
SHANK3_CNCR1	SHANK3	EIF4G1	TRUE	3	184032283	184053146
SHANK3_CNCR1	SHANK3	EIF3B	TRUE	7	2393721	2420380
SHANK3_CNCR1	SHANK3	PABPC1	TRUE	8	101698044	101735037
SHANK3_CNCR1	SHANK3	EIF3A	TRUE	10	120794356	120840316
SHANK3_CNCR1	SHANK3	EIF3H	TRUE	8	117654369	117779164
SHANK3_CNCR1	SHANK3	BORCS6	TRUE	17	8091663	8093498
SHANK3_CNCR1	SHANK3	EIF3E	TRUE	8	109213445	109447562
SHANK3_CNCR1	SHANK3	DPYSL3	TRUE	5	146770374	146889619
SHANK3_CNCR1	SHANK3	AP2B1	TRUE	17	33905065	34053436
SHANK3_CNCR1	SHANK3	EIF3K	TRUE	19	39109735	39127595
SHANK3_CNCR1	SHANK3	EIF4A2	TRUE	3	186500994	186507689
SHANK3_CNCR1	SHANK3	CSNK2A1	TRUE	20	459116	524465
SHANK3_CNCR1	SHANK3	RBM12B	TRUE	8	94741584	94753245
SHANK3_CNCR1	SHANK3	CHCHD3	TRUE	7	132469629	132766848
SHANK3_CNCR1	SHANK3	IGHG1	TRUE	14	106202680	106209408
SHANK3_CNCR1	SHANK3	PELP1	TRUE	17	4574679	4607632
SHANK3_CNCR1	SHANK3	IMMT	TRUE	2	86371055	86422893
SHANK3_CNCR1	SHANK3	EIF3C	TRUE	16	28699879	28747051
SHANK3_CNCR1	SHANK3	BORCS5	TRUE	12	12510012	12624167
SHANK3_CNCR1	SHANK3	DBT	TRUE	1	100652475	100715390
SHANK3_CNCR1	SHANK3	DLAT	TRUE	11	111895537	111935113
SHANK3_CNCR1	SHANK3	EIF3L	TRUE	22	38244875	38285414
SHANK3_CNCR1	SHANK3	BLOC1S2	TRUE	10	102033713	102046469
SHANK3_CNCR1	SHANK3	WDR18	TRUE	19	983174	994569
SHANK3_CNCR1	SHANK3	IGF2BP3	TRUE	7	23349828	23510086
SHANK3_CNCR1	SHANK3	EIF4E	TRUE	4	99792835	99851788
SHANK3_CNCR1	SHANK3	EIF4A1	TRUE	17	7476024	7482323
SHANK3_CNCR1	SHANK3	MAP1A	TRUE	15	43803156	43823818
SHANK3_CNCR1	SHANK3	EIF3D	TRUE	22	36906897	36925483
SHANK3_CNCR1	SHANK3	EIF3I	TRUE	1	32687529	32697205
SHANK3_CNCR1	SHANK3	EIF3F	TRUE	11	7991798	8023409
SHANK3_CNCR1	SHANK3	CRMP1	TRUE	4	5749811	5894785
SHANK3_CNCR1	SHANK3	TMEM176B	TRUE	7	150488373	150498448
SHANK3_CNCR1	SHANK3	IGF2BP1	TRUE	17	47074774	47133012
SHANK3_CNCR1	SHANK3	BCKDHA	TRUE	19	41884215	41930910
SHANK3_CNCR1	SHANK3	EIF3G	TRUE	19	10225693	10230596
SHANK3_CNCR1	SHANK3	EPS15L1	TRUE	19	16466050	16582896
SHANK3_CNCR1	SHANK3	DPYSL2	TRUE	8	26371791	26515694
SHANK3_CNCR1	SHANK3	PDHB	TRUE	3	58413357	58419584
SHANK3_CNCR1	SHANK3	DLST	TRUE	14	75348594	75370448
SHANK3_CNCR1	SHANK3	MED23	FALSE	6	131895106	131949369
SHANK3_CNCR1	SHANK3	MGST3	FALSE	1	165600098	165631033
SHANK3_CNCR1	SHANK3	RACK1	FALSE	5	180663897	180675096
SHANK3_CNCR1	SHANK3	APBA1	FALSE	9	72042446	72287222
SHANK3_CNCR1	SHANK3	ATP6V1G2	FALSE	6	31512239	31516204
SHANK3_CNCR1	SHANK3	CLASP2	FALSE	3	33537737	33759848
SHANK3_CNCR1	SHANK3	KXD1	FALSE	19	18668572	18680197
SHANK3_CNCR1	SHANK3	SLC25A11	FALSE	17	4840425	4843546
SHANK3_CNCR1	SHANK3	SYT11	FALSE	1	155829300	155854990
SHANK3_CNCR1	SHANK3	CTR9	FALSE	11	10772534	10801290
SHANK3_CNCR1	SHANK3	SEC23B	FALSE	20	18488137	18542059
SHANK3_CNCR1	SHANK3	NES	FALSE	1	156638555	156647189
SHANK3_CNCR1	SHANK3	NSUN2	FALSE	5	6599352	6633404
SHANK3_CNCR1	SHANK3	RPL4	FALSE	15	66790355	66816870
SHANK3_CNCR1	SHANK3	SHTN1	FALSE	10	118640988	118886097
SHANK3_CNCR1	SHANK3	HTATSF1	FALSE	X	135579238	135594505
SHANK3_CNCR1	SHANK3	ARG1	FALSE	6	131894284	131905472
SHANK3_CNCR1	SHANK3	PARK7	FALSE	1	8014351	8045565
SHANK3_CNCR1	SHANK3	PABPC4	FALSE	1	40026488	40042462
SHANK3_CNCR1	SHANK3	AKAP8L	FALSE	19	15490859	15529952
SHANK3_CNCR1	SHANK3	AGL	FALSE	1	100315640	100389579
SHANK3_CNCR1	SHANK3	HSD17B10	FALSE	X	53174258	53177373
SHANK3_CNCR1	SHANK3	NOL3	FALSE	16	67204057	67209643
SHANK3_CNCR1	SHANK3	NMNAT1	FALSE	1	10003486	10045559
SHANK3_CNCR1	SHANK3	RNF111	FALSE	15	59157374	59389618
SHANK3_CNCR1	SHANK3	PPP2R1A	FALSE	19	52693292	52730687
SHANK3_CNCR1	SHANK3	DHX16	FALSE	6	30610735	30630683
SHANK3_CNCR1	SHANK3	PACS1	FALSE	11	65837834	66012218
SHANK3_CNCR1	SHANK3	C2orf16	FALSE	2	27799389	27805588
SHANK3_CNCR1	SHANK3	RPS15A	FALSE	16	18792617	18801705
SHANK3_CNCR1	SHANK3	RPRD1B	FALSE	20	36661948	36720768
SHANK3_CNCR1	SHANK3	ANKRD40	FALSE	17	48770551	48785285
SHANK3_CNCR1	SHANK3	LPCAT1	FALSE	5	1456595	1524092
SHANK3_CNCR1	SHANK3	TBC1D10C	FALSE	11	67171386	67177560
SHANK3_CNCR1	SHANK3	HSPA9	FALSE	5	137890571	137911133
SHANK3_CNCR1	SHANK3	SEC63	FALSE	6	108188960	108279393
SHANK3_CNCR1	SHANK3	MAP2	FALSE	2	210288782	210598842
SHANK3_CNCR1	SHANK3	DHX36	FALSE	3	153990335	154042286
SHANK3_CNCR1	SHANK3	SHROOM3	FALSE	4	77356253	77704406
SHANK3_CNCR1	SHANK3	HCN3	FALSE	1	155247374	155259639
SHANK3_CNCR1	SHANK3	CTNNA2	FALSE	2	79412357	80875905
SHANK3_CNCR1	SHANK3	RPS3A	FALSE	4	152020725	152025804
SHANK3_CNCR1	SHANK3	TOP1	FALSE	20	39657458	39753127
SHANK3_CNCR1	SHANK3	PUF60	FALSE	8	144898514	144912029
SHANK3_CNCR1	SHANK3	ANAPC5	FALSE	12	121746048	121837699
SHANK3_CNCR1	SHANK3	SRM	FALSE	1	11114641	11120081
SHANK3_CNCR1	SHANK3	ATP6V1A	FALSE	3	113465866	113530903
SHANK3_CNCR1	SHANK3	CDH10	FALSE	5	24487209	24645087
SHANK3_CNCR1	SHANK3	RPSA	FALSE	3	39448180	39454033
SHANK3_CNCR1	SHANK3	KIF5A	FALSE	12	57943781	57980415
SHANK3_CNCR1	SHANK3	PHGDH	FALSE	1	120202421	120286838
SHANK3_CNCR1	SHANK3	KLC1	FALSE	14	104028233	104167888
SHANK3_CNCR1	SHANK3	TRIM25	FALSE	17	54965270	54991399
SHANK3_CNCR1	SHANK3	PLD3	FALSE	19	40854363	40886346
SHANK3_CNCR1	SHANK3	NUP62	FALSE	19	50410082	50433020
SHANK3_CNCR1	SHANK3	RPL15	FALSE	3	23958036	23965183
SHANK3_CNCR1	SHANK3	NUP88	FALSE	17	5264258	5323480
SHANK3_CNCR1	SHANK3	MDH2	FALSE	7	75513008	75532465
SHANK3_CNCR1	SHANK3	BRWD1-AS2	FALSE	21	40685861	40686888
SHANK3_CNCR1	SHANK3	KRT76	FALSE	12	53161939	53171129
SHANK3_CNCR1	SHANK3	USO1	FALSE	4	76649777	76735382
SHANK3_CNCR1	SHANK3	TEX264	FALSE	3	51696709	51738339
SHANK3_CNCR1	SHANK3	RPL36A	FALSE	X	100645812	100651105
SHANK3_CNCR1	SHANK3	HSPA5	FALSE	9	127997132	128003609
SHANK3_CNCR1	SHANK3	PGAP1	FALSE	2	197697728	197792520
SHANK3_CNCR1	SHANK3	AFTPH	FALSE	2	64751465	64820139
SHANK3_CNCR1	SHANK3	GAREM2	FALSE	2	26395957	26412532
SHANK3_CNCR1	SHANK3	ACTL6B	FALSE	7	100240720	100254084
SHANK3_CNCR1	SHANK3	MAP1B	FALSE	5	71403061	71505395
SHANK3_CNCR1	SHANK3	IGKV1-33	FALSE	2	89567758	89568263
SHANK3_CNCR1	SHANK3	CCNC	FALSE	6	99990256	100016849
SHANK3_CNCR1	SHANK3	KRT34	FALSE	17	39533902	39538655
SHANK3_CNCR1	SHANK3	KLC4	FALSE	6	43008515	43042837
SHANK3_CNCR1	SHANK3	CASP14	FALSE	19	15160195	15169104
SHANK3_CNCR1	SHANK3	TUBB4A	FALSE	19	6494330	6502859
SHANK3_CNCR1	SHANK3	MARK3	FALSE	14	103851729	103970168
SHANK3_CNCR1	SHANK3	RBM6	FALSE	3	49977440	50137478
SHANK3_CNCR1	SHANK3	FLG2	FALSE	1	152321211	152332482
SHANK3_CNCR1	SHANK3	MCCC1	FALSE	3	182733006	182833863
SHANK3_CNCR1	SHANK3	CLTA	FALSE	9	36190853	36304778
SHANK3_CNCR1	SHANK3	RNF170	FALSE	8	42704780	42752433
SHANK3_CNCR1	SHANK3	ACACA	FALSE	17	35441923	35766909
SHANK3_CNCR1	SHANK3	SNRNP70	FALSE	19	49588676	49611862
SHANK3_CNCR1	SHANK3	NUP58	FALSE	13	25875694	25923938
SHANK3_CNCR1	SHANK3	RPL9	FALSE	4	39455744	39460568
SHANK3_CNCR1	SHANK3	PCDH1	FALSE	5	141232938	141258811
SHANK3_CNCR1	SHANK3	ARHGAP10	FALSE	4	148653214	148993931
SHANK3_CNCR1	SHANK3	HIST1H1E	FALSE	6	26156559	26157343
SHANK3_CNCR1	SHANK3	CASK	FALSE	X	41374187	41782716
SHANK3_CNCR1	SHANK3	CORO1B	FALSE	11	67205519	67211292
SHANK3_CNCR1	SHANK3	SDF4	FALSE	1	1152288	1167411
SHANK3_CNCR1	SHANK3	ADGRD2	FALSE	9	127213704	127240868
SHANK3_CNCR1	SHANK3	PRKG1	FALSE	10	52750945	54058110
SHANK3_CNCR1	SHANK3	EFTUD2	FALSE	17	42927311	42977030
SHANK3_CNCR1	SHANK3	CTNND2	FALSE	5	10971952	11904155
SHANK3_CNCR1	SHANK3	PACS2	FALSE	14	105766900	105864484
SHANK3_CNCR1	SHANK3	STRAP	FALSE	12	16035325	16056412
SHANK3_CNCR1	SHANK3	SRSF7	FALSE	2	38970741	38978636
SHANK3_CNCR1	SHANK3	SF3A2	FALSE	19	2236520	2248678
SHANK3_CNCR1	SHANK3	PTBP2	FALSE	1	97187221	97289294
SHANK3_CNCR1	SHANK3	TXN	FALSE	9	113006091	113018920
SHANK3_CNCR1	SHANK3	CAT	FALSE	11	34460472	34493609
SHANK3_CNCR1	SHANK3	SLC25A3	FALSE	12	98987369	98995946
SHANK3_CNCR1	SHANK3	COL1A2	FALSE	7	94023873	94060544
SHANK3_CNCR1	SHANK3	RPS2	FALSE	16	2012053	2014861
SHANK3_CNCR1	SHANK3	TUBB2B	FALSE	6	3224495	3231964
SHANK3_CNCR1	SHANK3	ZC3H7B	FALSE	22	41697526	41756151
SHANK3_CNCR1	SHANK3	PPFIA3	FALSE	19	49622646	49654283
SHANK3_CNCR1	SHANK3	H2AFY	FALSE	5	134669590	134735604
SHANK3_CNCR1	SHANK3	BCKDHB	FALSE	6	80816364	81055987
SHANK3_CNCR1	SHANK3	MAP7D1	FALSE	1	36621180	36646450
SHANK3_CNCR1	SHANK3	FAM53C	FALSE	5	137667624	137685416
SHANK3_CNCR1	SHANK3	TRIM36	FALSE	5	114460459	114516243
SHANK3_CNCR1	SHANK3	RUVBL2	FALSE	19	49496705	49519252
SHANK3_CNCR1	SHANK3	VIM	FALSE	10	17270258	17279592
SHANK3_CNCR1	SHANK3	CSTA	FALSE	3	122044091	122060819
SHANK3_CNCR1	SHANK3	MVP	FALSE	16	29831715	29859355
SHANK3_CNCR1	SHANK3	SMR3B	FALSE	4	71235810	71255961
SHANK3_CNCR1	SHANK3	HNRNPA3	FALSE	2	178077291	178088686
SHANK3_CNCR1	SHANK3	PPP2R2D	FALSE	10	133787054	133812430
SHANK3_CNCR1	SHANK3	IQSEC3	FALSE	12	175931	287626
SHANK3_CNCR1	SHANK3	MAP6	FALSE	11	75297963	75380165
SHANK3_CNCR1	SHANK3	TMEM94	FALSE	17	73437240	73496533
SHANK3_CNCR1	SHANK3	ATP6V1B2	FALSE	8	20054878	20084330
SHANK3_CNCR1	SHANK3	CNTNAP1	FALSE	17	40834631	40851832
SHANK3_CNCR1	SHANK3	PFKM	FALSE	12	48498922	48540187
SHANK3_CNCR1	SHANK3	KRT83	FALSE	12	52708085	52715182
SHANK3_CNCR1	SHANK3	HNRNPDL	FALSE	4	83343717	83351294
SHANK3_CNCR1	SHANK3	HIST1H2BM	FALSE	6	27782822	27783267
SHANK3_CNCR1	SHANK3	BAG6	FALSE	6	31606805	31620482
SHANK3_CNCR1	SHANK3	U2SURP	FALSE	3	142683339	142779567
SHANK3_CNCR1	SHANK3	EEF1B2	FALSE	2	207024309	207027652
SHANK3_CNCR1	SHANK3	HACD3	FALSE	15	65822756	65870687
SHANK3_CNCR1	SHANK3	SLC25A12	FALSE	2	172640880	172864766
SHANK3_CNCR1	SHANK3	HSPB1	FALSE	7	75931861	75933612
SHANK3_CNCR1	SHANK3	SSH1	FALSE	12	109176466	109251366
SHANK3_CNCR1	SHANK3	EEF1E1	FALSE	6	8073593	8102811
SHANK3_CNCR1	SHANK3	MTHFD1	FALSE	14	64854749	64926722
SHANK3_CNCR1	SHANK3	EML1	FALSE	14	100204030	100408397
SHANK3_CNCR1	SHANK3	RPS24	FALSE	10	79793518	79816570
SHANK3_CNCR1	SHANK3	BHLHE22	FALSE	8	65492814	65496181
SHANK3_CNCR1	SHANK3	HNRNPH1	FALSE	5	179041179	179061785
SHANK3_CNCR1	SHANK3	LNPK	FALSE	2	176788610	176867567
SHANK3_CNCR1	SHANK3	KCTD15	FALSE	19	34286838	34306668
SHANK3_CNCR1	SHANK3	PDHA1	FALSE	X	19362011	19379823
SHANK3_CNCR1	SHANK3	CNP	FALSE	17	40118759	40129749
SHANK3_CNCR1	SHANK3	BORCS8	FALSE	19	19287712	19303400
SHANK3_CNCR1	SHANK3	GPRIN3	FALSE	4	90157537	90229161
SHANK3_CNCR1	SHANK3	TRA2A	FALSE	7	23544399	23571660
SHANK3_CNCR1	SHANK3	UBA1	FALSE	X	47050296	47074563
SHANK3_CNCR1	SHANK3	KRT17	FALSE	17	39775689	39781094
SHANK3_CNCR1	SHANK3	PCDHB2	FALSE	5	140474228	140476963
SHANK3_CNCR1	SHANK3	CPSF1	FALSE	8	145618444	145634753
SHANK3_CNCR1	SHANK3	DLG5	FALSE	10	79550549	79686378
SHANK3_CNCR1	SHANK3	NUP153	FALSE	6	17615269	17706656
SHANK3_CNCR1	SHANK3	COPB2	FALSE	3	139074442	139108574
SHANK3_CNCR1	SHANK3	SCD	FALSE	10	102106881	102124591
SHANK3_CNCR1	SHANK3	NAA50	FALSE	3	113435307	113465147
SHANK3_CNCR1	SHANK3	S100A9	FALSE	1	153330330	153333503
SHANK3_CNCR1	SHANK3	DCD	FALSE	12	55038375	55042277
SHANK3_CNCR1	SHANK3	PCYT1A	FALSE	3	195941093	196014828
SHANK3_CNCR1	SHANK3	STX1B	FALSE	16	31000577	31021949
SHANK3_CNCR1	SHANK3	DNAJB1	FALSE	19	14625582	14640582
SHANK3_CNCR1	SHANK3	MOCS2	FALSE	5	52391509	52405893
SHANK3_CNCR1	SHANK3	GSDMA	FALSE	17	38119226	38134019
SHANK3_CNCR1	SHANK3	CAMSAP3	FALSE	19	7660788	7683190
SHANK3_CNCR1	SHANK3	BICRA	FALSE	19	48111453	48206534
SHANK3_CNCR1	SHANK3	KIF21B	FALSE	1	200938520	200992828
SHANK3_CNCR1	SHANK3	KIDINS220	FALSE	2	8865408	8977760
SHANK3_CNCR1	SHANK3	WRNIP1	FALSE	6	2765648	2787186
SHANK3_CNCR1	SHANK3	LARP1	FALSE	5	154092462	154197167
SHANK3_CNCR1	SHANK3	TRMT61B	FALSE	2	29072687	29093167
SHANK3_CNCR1	SHANK3	EML2	FALSE	19	46110252	46148887
SHANK3_CNCR1	SHANK3	IGKC	FALSE	2	89156674	89157196
SHANK3_CNCR1	SHANK3	SF3B6	FALSE	2	24290456	24299243
SHANK3_CNCR1	SHANK3	PKM	FALSE	15	72491370	72524164
SHANK3_CNCR1	SHANK3	HDAC2	FALSE	6	114254192	114332472
SHANK3_CNCR1	SHANK3	VAT1	FALSE	17	41166622	41177140
SHANK3_CNCR1	SHANK3	ARL14EP	FALSE	11	30344598	30359774
SHANK3_CNCR1	SHANK3	RFC1	FALSE	4	39289076	39367995
SHANK3_CNCR1	SHANK3	WASH6P	FALSE	X	155250491	155255375
SHANK3_CNCR1	SHANK3	SMCHD1	FALSE	18	2655737	2805015
SHANK3_CNCR1	SHANK3	WASHC4	FALSE	12	105501102	105562912
SHANK3_CNCR1	SHANK3	GLG1	FALSE	16	74485856	74641012
SHANK3_CNCR1	SHANK3	HNRNPA2B1	FALSE	7	26229547	26241149
SHANK3_CNCR1	SHANK3	C4A	FALSE	6	32058986	32079643
SHANK3_CNCR1	SHANK3	H1F0	FALSE	22	38201114	38203442
SHANK3_CNCR1	SHANK3	CARMIL2	FALSE	16	67678891	67691472
SHANK3_CNCR1	SHANK3	SYNCRIP	FALSE	6	86318053	86353510
SHANK3_CNCR1	SHANK3	ACTL6A	FALSE	3	179280668	179306196
SHANK3_CNCR1	SHANK3	GAPDH	FALSE	12	6643093	6647537
SHANK3_CNCR1	SHANK3	ACTR1A	FALSE	10	104238986	104262482
SHANK3_CNCR1	SHANK3	RIOX1	FALSE	14	73957644	73960105
SHANK3_CNCR1	SHANK3	ABCF1	FALSE	6	30529000	30554805
SHANK3_CNCR1	SHANK3	CDC23	FALSE	5	137523339	137549032
SHANK3_CNCR1	SHANK3	TBL2	FALSE	7	73033889	73043748
SHANK3_CNCR1	SHANK3	ING5	FALSE	2	242641450	242668893
SHANK3_CNCR1	SHANK3	SSBP4	FALSE	19	18529674	18545372
SHANK3_CNCR1	SHANK3	CCT5	FALSE	5	10250033	10266524
SHANK3_CNCR1	SHANK3	HSP90B1	FALSE	12	104323885	104347423
SHANK3_CNCR1	SHANK3	RBM28	FALSE	7	127937738	127983962
SHANK3_CNCR1	SHANK3	HOXD3	FALSE	2	177001340	177037830
SHANK3_CNCR1	SHANK3	STK4	FALSE	20	43595115	43708600
SHANK3_CNCR1	SHANK3	GRIK3	FALSE	1	37261128	37499730
SHANK3_CNCR1	SHANK3	TTN	FALSE	2	179390716	179695529
SHANK3_CNCR1	SHANK3	G3BP1	FALSE	5	151150606	151192346
SHANK3_CNCR1	SHANK3	HSD17B4	FALSE	5	118788138	118972894
SHANK3_CNCR1	SHANK3	BRSK2	FALSE	11	1411129	1483919
SHANK3_CNCR1	SHANK3	HIST1H2AJ	FALSE	6	27782112	27782607
SHANK3_CNCR1	SHANK3	AP2S1	FALSE	19	47341393	47354249
SHANK3_CNCR1	SHANK3	WDR33	FALSE	2	128458596	128568761
SHANK3_CNCR1	SHANK3	HNRNPH2	FALSE	X	100663283	100669121
SHANK3_CNCR1	SHANK3	USP7	FALSE	16	8985951	9058371
SHANK3_CNCR1	SHANK3	PHB	FALSE	17	47481414	47492246
SHANK3_CNCR1	SHANK3	TUBB2A	FALSE	6	3153903	3157760
SHANK3_CNCR1	SHANK3	VMP1	FALSE	17	57784553	57919616
SHANK3_CNCR1	SHANK3	EIF5B	FALSE	2	99953816	100017789
SHANK3_CNCR1	SHANK3	ZC2HC1A	FALSE	8	79578282	79632000
SHANK3_CNCR1	SHANK3	KHDRBS3	FALSE	8	136469700	136668965
SHANK3_CNCR1	SHANK3	MAP7D2	FALSE	X	20024831	20135035
SHANK3_CNCR1	SHANK3	NUFIP2	FALSE	17	27582854	27621136
SHANK3_CNCR1	SHANK3	KRT1	FALSE	12	53068520	53074191
SHANK3_CNCR1	SHANK3	WDR7	FALSE	18	54318574	54698828
SHANK3_CNCR1	SHANK3	BCR	FALSE	22	23521891	23660224
SHANK3_CNCR1	SHANK3	KIF5C	FALSE	2	149632819	149889353
SHANK3_CNCR1	SHANK3	TPI1	FALSE	12	6976283	6980112
SHANK3_CNCR1	SHANK3	MRPS5	FALSE	2	95752952	95815179
SHANK3_CNCR1	SHANK3	DDX24	FALSE	14	94517266	94547591
SHANK3_CNCR1	SHANK3	PABPN1	FALSE	14	23790498	23795394
SHANK3_CNCR1	SHANK3	TUFM	FALSE	16	28853732	28857729
SHANK3_CNCR1	SHANK3	CAMSAP1	FALSE	9	138700333	138799074
SHANK3_CNCR1	SHANK3	DCLK1	FALSE	13	36345478	36705443
SHANK3_CNCR1	SHANK3	ATP6V1G1	FALSE	9	117350026	117360653
SHANK3_CNCR1	SHANK3	ADD3	FALSE	10	111756126	111895323
SHANK3_CNCR1	SHANK3	LYZ	FALSE	12	69742121	69748014
SHANK3_CNCR1	SHANK3	EIF2S3	FALSE	X	24072833	24096088
SHANK3_CNCR1	SHANK3	CENPF	FALSE	1	214776538	214837931
SHANK3_CNCR1	SHANK3	CDH8	FALSE	16	61681146	62070939
SHANK3_CNCR1	SHANK3	PA2G4	FALSE	12	56498103	56507691
SHANK3_CNCR1	SHANK3	DCAF1	FALSE	3	51433298	51534010
SHANK3_CNCR1	SHANK3	YWHAZ	FALSE	8	101928753	101965616
SHANK3_CNCR1	SHANK3	CLU	FALSE	8	27454434	27472548
SHANK3_CNCR1	SHANK3	HNRNPK	FALSE	9	86582998	86595569
SHANK3_CNCR1	SHANK3	ZBED9	FALSE	6	28538312	28583989
SHANK3_CNCR1	SHANK3	DYNLT1	FALSE	6	159057506	159065771
SHANK3_CNCR1	SHANK3	MED27	FALSE	9	134735494	134955295
SHANK3_CNCR1	SHANK3	KRT86	FALSE	12	52643084	52702947
SHANK3_CNCR1	SHANK3	TRPM8	FALSE	2	234826043	234928166
SHANK3_CNCR1	SHANK3	U2AF1	FALSE	21	44513066	44527697
SHANK3_CNCR1	SHANK3	NOP2	FALSE	12	6666029	6677857
SHANK3_CNCR1	SHANK3	RBM14	FALSE	11	66384053	66394818
SHANK3_CNCR1	SHANK3	PSIP1	FALSE	9	15464064	15511017
SHANK3_CNCR1	SHANK3	UBTF	FALSE	17	42282401	42298994
SHANK3_CNCR1	SHANK3	ACLY	FALSE	17	40023161	40086795
SHANK3_CNCR1	SHANK3	COX20	FALSE	1	244998624	245008359
SHANK3_CNCR1	SHANK3	SFN	FALSE	1	27189633	27190947
SHANK3_CNCR1	SHANK3	ACSL4	FALSE	X	108867473	108976632
SHANK3_CNCR1	SHANK3	NCAM2	FALSE	21	22370633	22915650
SHANK3_CNCR1	SHANK3	IGHG2	FALSE	14	106109389	106111127
SHANK3_CNCR1	SHANK3	RPLP1	FALSE	15	69745123	69748255
SHANK3_CNCR1	SHANK3	IGLC3	FALSE	22	23248512	23248973
SHANK3_CNCR1	SHANK3	C2CD5	FALSE	12	22601517	22697480
SHANK3_CNCR1	SHANK3	RPL30	FALSE	8	99037079	99058697
SHANK3_CNCR1	SHANK3	PPIP5K2	FALSE	5	102455853	102548500
SHANK3_CNCR1	SHANK3	EIF4G2	FALSE	11	10818597	10830657
SHANK3_CNCR1	SHANK3	SLC25A13	FALSE	7	95749532	95951459
SHANK3_CNCR1	SHANK3	CALML5	FALSE	10	5540658	5541533
SHANK3_CNCR1	SHANK3	KRT5	FALSE	12	52908359	52914471
SHANK3_CNCR1	SHANK3	VASP	FALSE	19	46009837	46030241
SHANK3_CNCR1	SHANK3	SRCIN1	FALSE	17	36686252	36762184
SHANK3_CNCR1	SHANK3	SHANK2-AS3	FALSE	11	70708895	70711220
SHANK3_CNCR1	SHANK3	DCHS1	FALSE	11	6642556	6677085
SHANK3_CNCR1	SHANK3	XRCC5	FALSE	2	216972187	217071026
SHANK3_CNCR1	SHANK3	NLGN4Y	FALSE	Y	16634518	16957530
SHANK3_CNCR1	SHANK3	FIP1L1	FALSE	4	54243810	55161439
SHANK3_CNCR1	SHANK3	FXR2	FALSE	17	7494548	7518189
SHANK3_CNCR1	SHANK3	RAB3GAP1	FALSE	2	135809835	135933964
SHANK3_CNCR1	SHANK3	LMNA	FALSE	1	156052364	156109880
SHANK3_CNCR1	SHANK3	SERPINB3	FALSE	18	61322431	61329197
SHANK3_CNCR1	SHANK3	CFL1	FALSE	11	65590493	65629497
SHANK3_CNCR1	SHANK3	DSG1	FALSE	18	28898052	28936992
SHANK3_CNCR1	SHANK3	PRH1	FALSE	12	11033610	11036854
SHANK3_CNCR1	SHANK3	SEC23A	FALSE	14	39501123	39578850
SHANK3_CNCR1	SHANK3	TRIM71	FALSE	3	32859510	32939318
SHANK3_CNCR1	SHANK3	PDE4D	FALSE	5	58264865	59817947
SHANK3_CNCR1	SHANK3	TBC1D10B	FALSE	16	30368423	30381585
SHANK3_CNCR1	SHANK3	ACAP3	FALSE	1	1227756	1244989
SHANK3_CNCR1	SHANK3	DAZAP1	FALSE	19	1407568	1435719
SHANK3_CNCR1	SHANK3	MRPS22	FALSE	3	138724648	139076065
SHANK3_CNCR1	SHANK3	RNF214	FALSE	11	117103341	117157161
SHANK3_CNCR1	SHANK3	RPL36	FALSE	19	5674958	5691887
SHANK3_CNCR1	SHANK3	KRT23	FALSE	17	39078948	39093886
SHANK3_CNCR1	SHANK3	YWHAG	FALSE	7	75956116	75988348
SHANK3_CNCR1	SHANK3	SERPINB12	FALSE	18	61223393	61234244
SHANK3_CNCR1	SHANK3	CNTROB	FALSE	17	7835419	7853236
SHANK3_CNCR1	SHANK3	HNRNPH3	FALSE	10	70090931	70102948
SHANK3_CNCR1	SHANK3	GNAO1	FALSE	16	56225302	56391356
SHANK3_CNCR1	SHANK3	CDC27	FALSE	17	45195069	45266788
SHANK3_CNCR1	SHANK3	MAP1S	FALSE	19	17830051	17845325
SHANK3_CNCR1	SHANK3	SMARCD3	FALSE	7	150935850	150974982
SHANK3_CNCR1	SHANK3	PDHX	FALSE	11	34937376	35042138
SHANK3_CNCR1	SHANK3	U2AF2	FALSE	19	56165512	56186081
SHANK3_CNCR1	SHANK3	RFTN1	FALSE	3	16355081	16555533
SHANK3_CNCR1	SHANK3	PNPLA6	FALSE	19	7598890	7626650
SHANK3_CNCR1	SHANK3	ENO1	FALSE	1	8921061	8939308
SHANK3_CNCR1	SHANK3	STAU2	FALSE	8	74332604	74659943
SHANK3_CNCR1	SHANK3	SEC24C	FALSE	10	75504120	75531919
SHANK3_CNCR1	SHANK3	RPL24	FALSE	3	101399935	101405626
SHANK3_CNCR1	SHANK3	XRCC6	FALSE	22	42017123	42060044
SHANK3_CNCR1	SHANK3	TUBB4B	FALSE	9	140135665	140138159
SHANK3_CNCR1	SHANK3	HSPA12A	FALSE	10	118430703	118502085
SHANK3_CNCR1	SHANK3	MYL12A	FALSE	18	3247479	3256234
SHANK3_CNCR1	SHANK3	ALDH1A2	FALSE	15	58245622	58790065
SHANK3_CNCR1	SHANK3	RPLP2	FALSE	11	809647	812880
SHANK3_CNCR1	SHANK3	SRSF1	FALSE	17	56080721	56084707
SHANK3_CNCR1	SHANK3	MSMP	FALSE	9	35752987	35756610
SHANK3_CNCR1	SHANK3	FARP1	FALSE	13	98794816	99102027
SHANK3_CNCR1	SHANK3	GLUD2	FALSE	X	120181462	120183794
SHANK3_CNCR1	SHANK3	HNRNPA1	FALSE	12	54673977	54680872
SHANK3_CNCR1	SHANK3	TBC1D4	FALSE	13	75858808	76056250
SHANK3_CNCR1	SHANK3	GOLGA2	FALSE	9	131018108	131038274
SHANK3_CNCR1	SHANK3	RPL27A	FALSE	11	8703958	8736306
SHANK3_CNCR1	SHANK3	RSL1D1	FALSE	16	11929056	11945442
SHANK3_CNCR1	SHANK3	SARM1	FALSE	17	26691378	26725182
SHANK3_CNCR1	SHANK3	AP3B2	FALSE	15	83328033	83378666
SHANK3_CNCR1	SHANK3	WWP2	FALSE	16	69796209	69975644
SHANK3_CNCR1	SHANK3	MAPT	FALSE	17	43971748	44105700
SHANK3_CNCR1	SHANK3	CDH2	FALSE	18	25530930	25757410
SHANK3_CNCR1	SHANK3	NEFM	FALSE	8	24770525	24776607
SHANK3_CNCR1	SHANK3	RPS18	FALSE	6	33379131	33382651
SHANK3_CNCR1	SHANK3	ISL1	FALSE	5	50678921	50690564
SHANK3_CNCR1	SHANK3	NUP54	FALSE	4	77035812	77069668
SHANK3_CNCR1	SHANK3	SNAPIN	FALSE	1	153631130	153634306
SHANK3_CNCR1	SHANK3	SMARCC1	FALSE	3	47626762	47823596
SHANK3_CNCR1	SHANK3	PSPC1	FALSE	13	20248896	20357142
SHANK3_CNCR1	SHANK3	JAKMIP2	FALSE	5	146967990	147162338
SHANK3_CNCR1	SHANK3	GNPDA1	FALSE	5	141371314	141392606
SHANK3_CNCR1	SHANK3	POLR2H	FALSE	3	184079506	184086384
SHANK3_CNCR1	SHANK3	PLXNA2	FALSE	1	208195587	208417665
SHANK3_CNCR1	SHANK3	RTCA	FALSE	1	100731763	100758325
SHANK3_CNCR1	SHANK3	RPS19	FALSE	19	42365823	42378831
SHANK3_CNCR1	SHANK3	UBR3	FALSE	2	170683968	170940641
SHANK3_CNCR1	SHANK3	MYO1B	FALSE	2	192109911	192290115
SHANK3_CNCR1	SHANK3	MARCKS	FALSE	6	114178541	114184648
SHANK3_CNCR1	SHANK3	CDH9	FALSE	5	26880709	27121257
SHANK3_CNCR1	SHANK3	MAP3K5	FALSE	6	136878185	137113656
SHANK3_CNCR1	SHANK3	TRO	FALSE	X	54946895	54957864
SHANK3_CNCR1	SHANK3	GSTP1	FALSE	11	67351066	67354131
SHANK3_CNCR1	SHANK3	DLD	FALSE	7	107531415	107572175
SHANK3_CNCR1	SHANK3	CDH6	FALSE	5	31193857	31329253
SHANK3_CNCR1	SHANK3	HDGFRP3	FALSE	15	83781490	83876575
SHANK3_CNCR1	SHANK3	H2AFY2	FALSE	10	71812552	71872036
SHANK3_CNCR1	SHANK3	PIP4K2B	FALSE	17	36921942	36956379
SHANK3_CNCR1	SHANK3	SMARCC2	FALSE	12	56556767	56583351
SHANK3_CNCR1	SHANK3	ADNP	FALSE	20	49505585	49547958
SHANK3_CNCR1	SHANK3	TMEM245	FALSE	9	111777432	111882225
SHANK3_CNCR1	SHANK3	RAB23	FALSE	6	57053607	57087078
SHANK3_CNCR1	SHANK3	PYM1	FALSE	12	56295197	56326402
SHANK3_CNCR1	SHANK3	MRS2	FALSE	6	24403153	24425810
SHANK3_CNCR1	SHANK3	VGF	FALSE	7	100805790	100808874
SHANK3_CNCR1	SHANK3	SPTLC1	FALSE	9	94794281	94877666
SHANK3_CNCR1	SHANK3	PLPPR3	FALSE	19	812488	821977
SHANK3_CNCR1	SHANK3	HYOU1	FALSE	11	118914900	118927913
SHANK3_CNCR1	SHANK3	DDB1	FALSE	11	61066923	61110068
SHANK3_CNCR1	SHANK3	PPIA	FALSE	7	44836279	44864163
SHANK3_CNCR1	SHANK3	MED17	FALSE	11	93517393	93547861
SHANK3_CNCR1	SHANK3	DDX39B	FALSE	6	31497996	31510225
SHANK3_CNCR1	SHANK3	RAB18	FALSE	10	27793197	27831143
SHANK3_CNCR1	SHANK3	CHD6	FALSE	20	40030741	40247133
SHANK3_CNCR1	SHANK3	MED22	FALSE	9	136205160	136214986
SHANK3_CNCR1	SHANK3	SYN1	FALSE	X	47431303	47479252
SHANK3_CNCR1	SHANK3	YBX1	FALSE	1	43148098	43168020
SHANK3_CNCR1	SHANK3	BOP1	FALSE	8	145486055	145515082
SHANK3_CNCR1	SHANK3	PAF1	FALSE	19	39876492	39881835
SHANK3_CNCR1	SHANK3	RUVBL1	FALSE	3	127783621	127872757
SHANK3_CNCR1	SHANK3	RBM4	FALSE	11	66384097	66434153
SHANK3_CNCR1	SHANK3	SMARCD2	FALSE	17	61909444	61920425
SHANK3_CNCR1	SHANK3	CABLES2	FALSE	20	60963688	60982341
SHANK3_CNCR1	SHANK3	ARHGEF2	FALSE	1	155916630	155976861
SHANK3_CNCR1	SHANK3	RPL26	FALSE	17	8280838	8286531
SHANK3_CNCR1	SHANK3	IGKV1-5	FALSE	2	89246819	89247475
SHANK3_CNCR1	SHANK3	MED4	FALSE	13	48627459	48669267
SHANK3_CNCR1	SHANK3	AGPAT1	FALSE	6	32212421	32222305
SHANK3_CNCR1	SHANK3	MRTO4	FALSE	1	19578033	19586622
SHANK3_CNCR1	SHANK3	RPL21	FALSE	13	27825446	27830828
SHANK3_CNCR1	SHANK3	FLG	FALSE	1	152274651	152297679
SHANK3_CNCR1	SHANK3	LDHB	FALSE	12	21788276	21910791
SHANK3_CNCR1	SHANK3	POM121	FALSE	7	72344322	72416397
SHANK3_CNCR1	SHANK3	BCL9L	FALSE	11	118764584	118796317
SHANK3_CNCR1	SHANK3	KRT25	FALSE	17	38904273	38911584
SHANK3_CNCR1	SHANK3	DOCK10	FALSE	2	225629807	225907162
SHANK3_CNCR1	SHANK3	IARS	FALSE	9	94972489	95056038
SHANK3_CNCR1	SHANK3	RPL31	FALSE	2	101618177	101640494
SHANK3_CNCR1	SHANK3	BTBD2	FALSE	19	1985447	2034880
SHANK3_CNCR1	SHANK3	KIAA1468	FALSE	18	59854491	59974355
SHANK3_CNCR1	SHANK3	KCTD6	FALSE	3	58477841	58488087
SHANK3_CNCR1	SHANK3	RBMX	FALSE	X	135930163	135962923
SHANK3_CNCR1	SHANK3	SSBP3	FALSE	1	54691105	54879152
SHANK3_CNCR1	SHANK3	HIST1H1B	FALSE	6	27834570	27835359
SHANK3_CNCR1	SHANK3	HNRNPUL2	FALSE	11	62480102	62494821
SHANK3_CNCR1	SHANK3	RPL18	FALSE	19	49118585	49122793
SHANK3_CNCR1	SHANK3	SNRPC	FALSE	6	34725183	34741571
SHANK3_CNCR1	SHANK3	HIST1H4A	FALSE	6	26021907	26022278
SHANK3_CNCR1	SHANK3	PRCC	FALSE	1	156720402	156770607
SHANK3_CNCR1	SHANK3	PRDX2	FALSE	19	12907634	12912694
SHANK3_CNCR1	SHANK3	SNRPA1	FALSE	15	101821715	101835487
SHANK3_CNCR1	SHANK3	CCDC6	FALSE	10	61548521	61666414
SHANK3_CNCR1	SHANK3	ELAVL4	FALSE	1	50513686	50669458
SHANK3_CNCR1	SHANK3	TCOF1	FALSE	5	149737202	149779871
SHANK3_CNCR1	SHANK3	SRPK1	FALSE	6	35800743	35889119
SHANK3_CNCR1	SHANK3	BUB3	FALSE	10	124913793	124924886
SHANK3_CNCR1	SHANK3	CHERP	FALSE	19	16628700	16653341
SHANK3_CNCR1	SHANK3	NDUFA9	FALSE	12	4758261	4798454
SHANK3_CNCR1	SHANK3	SSRP1	FALSE	11	57093459	57103351
SHANK3_CNCR1	SHANK3	EXOSC6	FALSE	16	70284134	70285833
SHANK3_CNCR1	SHANK3	TLK2	FALSE	17	60536019	60692842
SHANK3_CNCR1	SHANK3	RPS11	FALSE	19	49999622	50002946
SHANK3_CNCR1	SHANK3	IGHA1	FALSE	14	106173457	106175002
SHANK3_CNCR1	SHANK3	STK38	FALSE	6	36461669	36515247
SHANK3_CNCR1	SHANK3	SF1	FALSE	11	64532078	64546258
SHANK3_CNCR1	SHANK3	KLHL22	FALSE	22	20783528	20850170
SHANK3_CNCR1	SHANK3	KRT33B	FALSE	17	39519746	39526052
SHANK3_CNCR1	SHANK3	YWHAQ	FALSE	2	9724101	9771143
SHANK3_CNCR1	SHANK3	ATP1A3	FALSE	19	42472487	42503402
SHANK3_CNCR1	SHANK3	RTN1	FALSE	14	60062694	60337684
SHANK3_CNCR1	SHANK3	WDR5	FALSE	9	137000487	137025093
SHANK3_CNCR1	SHANK3	PCCB	FALSE	3	135969148	136056738
SHANK3_CNCR1	SHANK3	HNRNPU	FALSE	1	245014468	245027844
SHANK3_CNCR1	SHANK3	ARHGEF12	FALSE	11	120207787	120360645
SHANK3_CNCR1	SHANK3	HNRNPAB	FALSE	5	177631508	177638164
SHANK3_CNCR1	SHANK3	TNIK	FALSE	3	170779128	171178197
SHANK3_CNCR1	SHANK3	ATP6V1D	FALSE	14	67761088	67826982
SHANK3_CNCR1	SHANK3	PRDX6	FALSE	1	173446405	173457946
SHANK3_CNCR1	SHANK3	LIN28B	FALSE	6	105404923	105531207
SHANK3_CNCR1	SHANK3	SNX9	FALSE	6	158244296	158366109
SHANK3_CNCR1	SHANK3	DNM1	FALSE	9	130965658	131017527
SHANK3_CNCR1	SHANK3	CPSF6	FALSE	12	69633317	69668138
SHANK3_CNCR1	SHANK3	FMNL2	FALSE	2	153191751	153506348
SHANK3_CNCR1	SHANK3	CCAR2	FALSE	8	22462145	22479027
SHANK3_CNCR1	SHANK3	EEF2	FALSE	19	3976054	3985467
SHANK3_CNCR1	SHANK3	ZNF778	FALSE	16	89284118	89295363
SHANK3_CNCR1	SHANK3	MMAA	FALSE	4	146539415	146581187
SHANK3_CNCR1	SHANK3	TRIM28	FALSE	19	59055458	59062089
SHANK3_CNCR1	SHANK3	WDR47	FALSE	1	109512836	109584850
SHANK3_CNCR1	SHANK3	DHX15	FALSE	4	24519064	24586173
SHANK3_CNCR1	SHANK3	PLD5	FALSE	1	242246288	242687998
SHANK3_CNCR1	SHANK3	DPF1	FALSE	19	38701646	38720354
SHANK3_CNCR1	SHANK3	PIGR	FALSE	1	207101863	207119811
SHANK3_CNCR1	SHANK3	SLIT2	FALSE	4	20254883	20622184
SHANK3_CNCR1	SHANK3	SLC3A2	FALSE	11	62623518	62656352
SHANK3_CNCR1	SHANK3	ARID1B	FALSE	6	157099063	157531913
SHANK3_CNCR1	SHANK3	MASTL	FALSE	10	27443753	27475853
SHANK3_CNCR1	SHANK3	UBXN8	FALSE	8	30589764	30624522
SHANK3_CNCR1	SHANK3	MBL2	FALSE	10	54525140	54531460
SHANK3_CNCR1	SHANK3	WASHC3	FALSE	12	102406618	102455927
SHANK3_CNCR1	SHANK3	GTF2IRD1	FALSE	7	73918747	74067561
SHANK3_CNCR1	SHANK3	MYO5A	FALSE	15	52599480	52821247
SHANK3_CNCR1	SHANK3	GTF2I	FALSE	7	74071994	74175026
SHANK3_CNCR1	SHANK3	RPL32	FALSE	3	12875984	12883087
SHANK3_CNCR1	SHANK3	KRT3	FALSE	12	53183469	53189901
SHANK3_CNCR1	SHANK3	ROGDI	FALSE	16	4846969	4852951
SHANK3_CNCR1	SHANK3	PRSS1	FALSE	7	142457319	142460923
SHANK3_CNCR1	SHANK3	SNAP25	FALSE	20	10199478	10288066
SHANK3_CNCR1	SHANK3	BRSK1	FALSE	19	55793440	55823901
SHANK3_CNCR1	SHANK3	SLC25A4	FALSE	4	186064395	186071536
SHANK3_CNCR1	SHANK3	SRSF2	FALSE	17	74730197	74733456
SHANK3_CNCR1	SHANK3	FBLL1	FALSE	5	167956121	167957639
SHANK3_CNCR1	SHANK3	TUBB3	FALSE	16	89985573	90002500
SHANK3_CNCR1	SHANK3	ATP5F1B	FALSE	12	57031959	57039768
SHANK3_CNCR1	SHANK3	MARK2	FALSE	11	63606400	63678491
SHANK3_CNCR1	SHANK3	LRSAM1	FALSE	9	130213765	130265780
SHANK3_CNCR1	SHANK3	EXOSC10	FALSE	1	11126675	11159938
SHANK3_CNCR1	SHANK3	GTPBP1	FALSE	22	39101728	39134304
SHANK3_CNCR1	SHANK3	ZFR	FALSE	5	32354456	32444867
SHANK3_CNCR1	SHANK3	MED31	FALSE	17	6546635	6554954
SHANK3_CNCR1	SHANK3	DPP10	FALSE	2	115199876	116603328
SHANK3_CNCR1	SHANK3	ZNF618	FALSE	9	116638562	116818871
SHANK3_CNCR1	SHANK3	CSNK1D	FALSE	17	80196899	80231607
SHANK3_CNCR1	SHANK3	MTSS1L	FALSE	16	70695107	70719969
SHANK3_CNCR1	SHANK3	CHD8	FALSE	14	21853353	21924285
SHANK3_CNCR1	SHANK3	MAGED1	FALSE	X	51546007	51645357
SHANK3_CNCR1	SHANK3	MED13L	FALSE	12	116395711	116715143
SHANK3_CNCR1	SHANK3	PRDX1	FALSE	1	45976708	45988719
SHANK3_CNCR1	SHANK3	NCOA5	FALSE	20	44689624	44718591
SHANK3_CNCR1	SHANK3	GCH1	FALSE	14	55308726	55369570
SHANK3_CNCR1	SHANK3	ZCCHC3	FALSE	20	277737	280965
SHANK3_CNCR1	SHANK3	AFAP1	FALSE	4	7760441	7941653
SHANK3_CNCR1	SHANK3	PAFAH1B1	FALSE	17	2496504	2588909
SHANK3_CNCR1	SHANK3	DSC3	FALSE	18	28569974	28622781
SHANK3_CNCR1	SHANK3	MAGEE2	FALSE	X	75002823	75005079
SHANK3_CNCR1	SHANK3	CPSF4	FALSE	7	99036545	99054994
SHANK3_CNCR1	SHANK3	USP10	FALSE	16	84733584	84813528
SHANK3_CNCR1	SHANK3	RPLP0	FALSE	12	120634489	120639038
SHANK3_CNCR1	SHANK3	DNAJB11	FALSE	3	186285192	186315061
SHANK3_CNCR1	SHANK3	GOLGA4	FALSE	3	37284668	37408242
SHANK3_CNCR1	SHANK3	ELMO2	FALSE	20	44994688	45061704
SHANK3_CNCR1	SHANK3	PC	FALSE	11	66615704	66725847
SHANK3_CNCR1	SHANK3	MIA3	FALSE	1	222791428	222841354
SHANK3_CNCR1	SHANK3	KTN1	FALSE	14	56025790	56168244
SHANK3_CNCR1	SHANK3	RPS8	FALSE	1	45240923	45244451
SHANK3_CNCR1	SHANK3	TUBA1A	FALSE	12	49578579	49583107
SHANK3_CNCR1	SHANK3	KRT80	FALSE	12	52562780	52585784
SHANK3_CNCR1	SHANK3	RSAD2	FALSE	2	7005937	7038370
SHANK3_CNCR1	SHANK3	KRT75	FALSE	12	52817854	52828309
SHANK3_CNCR1	SHANK3	ABI1	FALSE	10	27035522	27150016
SHANK3_CNCR1	SHANK3	CPNE3	FALSE	8	87497059	87573726
SHANK3_CNCR1	SHANK3	NPM1	FALSE	5	170814120	170838141
SHANK3_CNCR1	SHANK3	GSK3B	FALSE	3	119540170	119813264
SHANK3_CNCR1	SHANK3	KHDRBS2	FALSE	6	62389865	62996132
SHANK3_CNCR1	SHANK3	DYNC1I2	FALSE	2	172543919	172604930
SHANK3_CNCR1	SHANK3	TAF15	FALSE	17	34136474	34191634
SHANK3_CNCR1	SHANK3	VPS13D	FALSE	1	12290124	12572099
SHANK3_CNCR1	SHANK3	ZSWIM8	FALSE	10	75545340	75561551
SHANK3_CNCR1	SHANK3	IGF2BP2	FALSE	3	185361527	185542844
SHANK3_CNCR1	SHANK3	CDH11	FALSE	16	64977656	65160015
SHANK3_CNCR1	SHANK3	STXBP1	FALSE	9	130374544	130457460
SHANK3_CNCR1	SHANK3	SET	FALSE	9	131445703	131458679
SHANK3_CNCR1	SHANK3	CYFIP2	FALSE	5	156693089	156822606
SHANK3_CNCR1	SHANK3	TMEM160	FALSE	19	47549165	47551888
SHANK3_CNCR1	SHANK3	ATP6V1E1	FALSE	22	18074902	18111584
SHANK3_CNCR1	SHANK3	ANXA2	FALSE	15	60639333	60695082
SHANK3_CNCR1	SHANK3	LRPPRC	FALSE	2	44113647	44223144
SHANK3_CNCR1	SHANK3	MED1	FALSE	17	37560538	37607539
SHANK3_CNCR1	SHANK3	SPAG9	FALSE	17	49039535	49198226
SHANK3_CNCR1	SHANK3	SSBP2	FALSE	5	80708840	81047616
SHANK3_CNCR1	SHANK3	ALDOC	FALSE	17	26900133	26904282
SHANK3_CNCR1	SHANK3	HNRNPR	FALSE	1	23630264	23670829
SHANK3_CNCR1	SHANK3	FARSA	FALSE	19	13033293	13044851
SHANK3_CNCR1	SHANK3	GRIPAP1	FALSE	X	48830134	48858675
SHANK3_CNCR1	SHANK3	COL11A2	FALSE	6	33130458	33160276
SHANK3_CNCR1	SHANK3	AARS	FALSE	16	70286198	70323446
SHANK3_CNCR1	SHANK3	SAMM50	FALSE	22	44351301	44406411
SHANK3_CNCR1	SHANK3	H1FX	FALSE	3	129033615	129035120
SHANK3_CNCR1	SHANK3	TRAPPC9	FALSE	8	140742586	141468678
SHANK3_CNCR1	SHANK3	VAPB	FALSE	20	56964178	57026157
SHANK3_CNCR1	SHANK3	AZGP1	FALSE	7	99564343	99573780
SHANK3_CNCR1	SHANK3	ISL2	FALSE	15	76629065	76634817
SHANK3_CNCR1	SHANK3	TUBB6	FALSE	18	12307668	12344319
SHANK3_CNCR1	SHANK3	ANXA1	FALSE	9	75766673	75785309
SHANK3_CNCR1	SHANK3	TF	FALSE	3	133464800	133497850
SHANK3_CNCR1	SHANK3	RPL3	FALSE	22	39708887	39716394
SHANK3_CNCR1	SHANK3	SEC13	FALSE	3	10334815	10362862
SHANK3_CNCR1	SHANK3	DDX3Y	FALSE	Y	15016019	15032390
SHANK3_CNCR1	SHANK3	PSMD2	FALSE	3	184016497	184026842
SHANK3_CNCR1	SHANK3	ADAR	FALSE	1	154554538	154600475
SHANK3_CNCR1	SHANK3	PARP1	FALSE	1	226548392	226595780
SHANK3_CNCR1	SHANK3	RTN3	FALSE	11	63448918	63527363
SHANK3_CNCR1	SHANK3	BAG4	FALSE	8	38034051	38070819
SHANK3_CNCR1	SHANK3	RPL35A	FALSE	3	197676858	197683481
SHANK3_CNCR1	SHANK3	DHRS7	FALSE	14	60610838	60636574
SHANK3_CNCR1	SHANK3	MYL6	FALSE	12	56551945	56557280
SHANK3_CNCR1	SHANK3	ASAP1	FALSE	8	131064353	131455906
SHANK3_CNCR1	SHANK3	GABBR1	FALSE	6	29519995	29597568
SHANK3_CNCR1	SHANK3	KRT71	FALSE	12	52937693	52946931
SHANK3_CNCR1	SHANK3	RRBP1	FALSE	20	17594323	17662940
SHANK3_CNCR1	SHANK3	TPP2	FALSE	13	103249353	103331521
SHANK3_CNCR1	SHANK3	CFAP20	FALSE	16	58147496	58163285
SHANK3_CNCR1	SHANK3	CTNNA1	FALSE	5	137946656	138270723
SHANK3_CNCR1	SHANK3	SMARCA4	FALSE	19	11071598	11176071
SHANK3_CNCR1	SHANK3	ELAVL2	FALSE	9	23690102	23826335
SHANK3_CNCR1	SHANK3	TERF2	FALSE	16	69389464	69442474
SHANK3_CNCR1	SHANK3	GPRIN1	FALSE	5	176022803	176037134
SHANK3_CNCR1	SHANK3	KRT85	FALSE	12	52753790	52761265
SHANK3_CNCR1	SHANK3	NDEL1	FALSE	17	8316449	8393729
SHANK3_CNCR1	SHANK3	PPL	FALSE	16	4932508	5010742
SHANK3_CNCR1	SHANK3	GRAMD1A	FALSE	19	35485688	35517375
SHANK3_CNCR1	SHANK3	DYRK1A	FALSE	21	38738092	38889753
SHANK3_CNCR1	SHANK3	RBBP4	FALSE	1	33116743	33151812
SHANK3_CNCR1	SHANK3	GPHN	FALSE	14	66974125	67648520
SHANK3_CNCR1	SHANK3	PPP1R3F	FALSE	X	49129242	49160849
SHANK3_CNCR1	SHANK3	PRB4	FALSE	12	11460017	11463369
SHANK3_CNCR1	SHANK3	AP2A1	FALSE	19	50270225	50310370
SHANK3_CNCR1	SHANK3	FAT4	FALSE	4	126237554	126414087
SHANK3_CNCR1	SHANK3	NUDC	FALSE	1	27226729	27273353
SHANK3_CNCR1	SHANK3	NOVA1	FALSE	14	26912299	27066960
SHANK3_CNCR1	SHANK3	HNRNPLL	FALSE	2	38789120	38830728
SHANK3_CNCR1	SHANK3	GNE	FALSE	9	36214438	36277053
SHANK3_CNCR1	SHANK3	B4GALNT4	FALSE	11	369796	382116
SHANK3_CNCR1	SHANK3	DLG3	FALSE	X	69664711	69725337
SHANK3_CNCR1	SHANK3	PSMB1	FALSE	6	170844205	170862429
SHANK3_CNCR1	SHANK3	RPL13A	FALSE	19	49990811	49995565
SHANK3_CNCR1	SHANK3	HIP1R	FALSE	12	123319000	123347507
SHANK3_CNCR1	SHANK3	KRT24	FALSE	17	38854243	38860002
SHANK3_CNCR1	SHANK3	CABLES1	FALSE	18	20714528	20840431
SHANK3_CNCR1	SHANK3	KRT35	FALSE	17	39632941	39637392
SHANK3_CNCR1	SHANK3	JUP	FALSE	17	39775692	39943183
SHANK3_CNCR1	SHANK3	NT5DC2	FALSE	3	52558386	52569070
SHANK3_CNCR1	SHANK3	KIF2A	FALSE	5	61601989	61833076
SHANK3_CNCR1	SHANK3	YWHAB	FALSE	20	43514317	43537173
SHANK3_CNCR1	SHANK3	ARID1A	FALSE	1	27022524	27108595
SHANK3_CNCR1	SHANK3	UPRT	FALSE	X	74493920	74524435
SHANK3_CNCR1	SHANK3	HK1	FALSE	10	71029740	71161638
SHANK3_CNCR1	SHANK3	ANAPC7	FALSE	12	110810705	110841535
SHANK3_CNCR1	SHANK3	ANK2	FALSE	4	113739265	114304896
SHANK3_CNCR1	SHANK3	CALCOCO1	FALSE	12	54104903	54121529
SHANK3_CNCR1	SHANK3	OGDHL	FALSE	10	50942689	50970425
SHANK3_CNCR1	SHANK3	RPL11	FALSE	1	24018269	24022915
SHANK3_CNCR1	SHANK3	BAIAP2	FALSE	17	79008948	79091232
SHANK3_CNCR1	SHANK3	PJA2	FALSE	5	108670410	108745695
SHANK3_CNCR1	SHANK3	VPS50	FALSE	7	92861653	92988338
SHANK3_CNCR1	SHANK3	GAK	FALSE	4	843064	926161
SHANK3_CNCR1	SHANK3	ATP7A	FALSE	X	77171651	77311349
SHANK3_CNCR1	SHANK3	STIM2	FALSE	4	26859300	27027003
SHANK3_CNCR1	SHANK3	DCTN1	FALSE	2	74588281	74619214
SHANK3_CNCR1	SHANK3	BCLAF1	FALSE	6	136578001	136610989
SHANK3_CNCR1	SHANK3	RALA	FALSE	7	39663082	39747723
SHANK3_CNCR1	SHANK3	SRGAP2	FALSE	1	206266906	206527996
SHANK3_CNCR1	SHANK3	AP3B1	FALSE	5	77296349	77590579
SHANK3_CNCR1	SHANK3	KRT16	FALSE	17	39766030	39772151
SHANK3_CNCR1	SHANK3	CTAGE5	FALSE	14	39734488	39856156
SHANK3_CNCR1	SHANK3	SART3	FALSE	12	108916357	108955176
SHANK3_CNCR1	SHANK3	PHLDB2	FALSE	3	111451344	111695364
SHANK3_CNCR1	SHANK3	KRT10	FALSE	17	38974369	38978847
SHANK3_CNCR1	SHANK3	NIN	FALSE	14	51186481	51297839
SHANK3_CNCR1	SHANK3	VTI1B	FALSE	14	68113792	68141548
SHANK3_CNCR1	SHANK3	TECR	FALSE	19	14627897	14676792
SHANK3_CNCR1	SHANK3	MRPS26	FALSE	20	3026591	3028900
SHANK3_CNCR1	SHANK3	DDX21	FALSE	10	70715884	70744829
SHANK3_CNCR1	SHANK3	CARMIL3	FALSE	14	24521218	24538938
SHANK3_CNCR1	SHANK3	VPS51	FALSE	11	64856796	64879332
SHANK3_CNCR1	SHANK3	RALY	FALSE	20	32581452	32696114
SHANK3_CNCR1	SHANK3	PPP1CC	FALSE	12	111157485	111180744
SHANK3_CNCR1	SHANK3	MED12	FALSE	X	70338406	70362303
SHANK3_CNCR1	SHANK3	SFXN3	FALSE	10	102790991	102800998
SHANK3_CNCR1	SHANK3	MICAL1	FALSE	6	109765265	109787171
SHANK3_CNCR1	SHANK3	SERBP1	FALSE	1	67873493	67896098
SHANK3_CNCR1	SHANK3	H3F3B	FALSE	17	73772515	73781974
SHANK3_CNCR1	SHANK3	MTSS1	FALSE	8	125563031	125740730
SHANK3_CNCR1	SHANK3	NLGN1	FALSE	3	173114074	174004434
SHANK3_CNCR1	SHANK3	PLEKHA6	FALSE	1	204187979	204346793
SHANK3_CNCR1	SHANK3	CSDE1	FALSE	1	115259534	115301297
SHANK3_CNCR1	SHANK3	XPR1	FALSE	1	180601140	180859387
SHANK3_CNCR1	SHANK3	COL4A3BP	FALSE	5	74664311	74807963
SHANK3_CNCR1	SHANK3	DIXDC1	FALSE	11	111797867	111893307
SHANK3_CNCR1	SHANK3	STX7	FALSE	6	132767006	132834337
SHANK3_CNCR1	SHANK3	UCK2	FALSE	1	165796768	165880855
SHANK3_CNCR1	SHANK3	C16orf78	FALSE	16	49407734	49433342
SHANK3_CNCR1	SHANK3	EIF4E2	FALSE	2	233414762	233448354
SHANK3_CNCR1	SHANK3	SCCPDH	FALSE	1	246887349	246931439
SHANK3_CNCR1	SHANK3	CAMK2D	FALSE	4	114372188	114683083
SHANK3_CNCR1	SHANK3	MTDH	FALSE	8	98656407	98740998
SHANK3_CNCR1	SHANK3	RPL7A	FALSE	9	136215069	136218281
SHANK3_CNCR1	SHANK3	ATP4A	FALSE	19	36040945	36054560
SHANK3_CNCR1	SHANK3	S100A11	FALSE	1	152004982	152020383
SHANK3_CNCR1	SHANK3	CENPV	FALSE	17	16245848	16256970
SHANK3_CNCR1	SHANK3	CIITA	FALSE	16	10971055	11026079
SHANK3_CNCR1	SHANK3	RPL10	FALSE	X	153558423	153577636
SHANK3_CNCR1	SHANK3	GNB1	FALSE	1	1716729	1822495
SHANK3_CNCR1	SHANK3	TAB1	FALSE	22	39795746	39833065
SHANK3_CNCR1	SHANK3	CDH20	FALSE	18	59000815	59223006
SHANK3_CNCR1	SHANK3	RPL12	FALSE	9	130209953	130213684
SHANK3_CNCR1	SHANK3	PFN2	FALSE	3	149682691	149768575
SHANK3_CNCR1	SHANK3	IMPDH2	FALSE	3	49061758	49066841
SHANK3_CNCR1	SHANK3	CANX	FALSE	5	179105629	179157926
SHANK3_CNCR1	SHANK3	RBM5	FALSE	3	50126341	50156454
SHANK3_CNCR1	SHANK3	NID1	FALSE	1	236139130	236228462
SHANK3_CNCR1	SHANK3	ATP1B1	FALSE	1	169074935	169101960
SHANK3_CNCR1	SHANK3	ARHGEF6	FALSE	X	135747706	135864247
SHANK3_CNCR1	SHANK3	NCKAP1	FALSE	2	183773843	183903586
SHANK3_CNCR1	SHANK3	MAPRE1	FALSE	20	31407699	31438211
SHANK3_CNCR1	SHANK3	HIGD1A	FALSE	3	42798669	42846023
SHANK3_CNCR1	SHANK3	GRK5	FALSE	10	120967101	121215131
SHANK3_CNCR1	SHANK3	MED21	FALSE	12	27175479	27219276
SHANK3_CNCR1	SHANK3	PDCD6	FALSE	5	271736	353971
SHANK3_CNCR1	SHANK3	PRR12	FALSE	19	50094900	50129696
SHANK3_CNCR1	SHANK3	KRT28	FALSE	17	38948455	38956211
SHANK3_CNCR1	SHANK3	MAP4	FALSE	3	47892182	48130769
SHANK3_CNCR1	SHANK3	SNRPD3	FALSE	22	24951471	25005947
SHANK3_CNCR1	SHANK3	NRCAM	FALSE	7	107788068	108097161
SHANK3_CNCR1	SHANK3	TNXB	FALSE	6	32085376	32161818
SHANK3_CNCR1	SHANK3	CLCN4	FALSE	X	10125024	10205700
SHANK3_CNCR1	SHANK3	OGT	FALSE	X	70752933	70795747
SHANK3_CNCR1	SHANK3	RPS7	FALSE	2	3622795	3628509
SHANK3_CNCR1	SHANK3	TUBA1B	FALSE	12	49521565	49525180
SHANK3_CNCR1	SHANK3	RPL27	FALSE	17	41150290	41154976
SHANK3_CNCR1	SHANK3	CTSD	FALSE	11	1773982	1785222
SHANK3_CNCR1	SHANK3	RAI14	FALSE	5	34656342	34832732
SHANK3_CNCR1	SHANK3	EDIL3	FALSE	5	83236373	83680611
SHANK3_CNCR1	SHANK3	SSBP1	FALSE	7	141444129	141493730
SHANK3_CNCR1	SHANK3	PAFAH1B3	FALSE	19	42801185	42807698
SHANK3_CNCR1	SHANK3	PSD2	FALSE	5	139175406	139224051
SHANK3_CNCR1	SHANK3	SF3A1	FALSE	22	30727977	30752936
SHANK3_CNCR1	SHANK3	LRRC69	FALSE	8	92114060	92231464
SHANK3_CNCR1	SHANK3	FAM98A	FALSE	2	33808725	33824449
SHANK3_CNCR1	SHANK3	SPECC1L	FALSE	22	24666786	24813708
SHANK3_CNCR1	SHANK3	VPS53	FALSE	17	411908	624957
SHANK3_CNCR1	SHANK3	CPSF2	FALSE	14	92588281	92630755
SHANK3_CNCR1	SHANK3	ZNF326	FALSE	1	90460671	90501090
SHANK3_CNCR1	SHANK3	KCND2	FALSE	7	119913722	120390385
SHANK3_CNCR1	SHANK3	RPN1	FALSE	3	128338817	128399918
SHANK3_CNCR1	SHANK3	KDM1A	FALSE	1	23345941	23410182
SHANK3_CNCR1	SHANK3	ASS1	FALSE	9	133320316	133376661
SHANK3_CNCR1	SHANK3	INA	FALSE	10	105036920	105050108
SHANK3_CNCR1	SHANK3	IDH3A	FALSE	15	78423840	78464291
SHANK3_CNCR1	SHANK3	SCD5	FALSE	4	83550692	83720010
SHANK3_CNCR1	SHANK3	AP2A2	FALSE	11	924894	1012239
SHANK3_CNCR1	SHANK3	CCDC88A	FALSE	2	55514978	55647057
SHANK3_CNCR1	SHANK3	DAB2IP	FALSE	9	124329336	124547809
SHANK3_CNCR1	SHANK3	DVL1P1	FALSE	1	1270656	1284798
SHANK3_CNCR1	SHANK3	NAV1	FALSE	1	201592411	201796102
SHANK3_CNCR1	SHANK3	PHB2	FALSE	12	7074490	7079988
SHANK3_CNCR1	SHANK3	KCNMA1	FALSE	10	78629359	79398353
SHANK3_CNCR1	SHANK3	BCL7A	FALSE	12	122457328	122499948
SHANK3_CNCR1	SHANK3	MRPS9	FALSE	2	105654441	105716418
SHANK3_CNCR1	SHANK3	TLK1	FALSE	2	171847333	172087824
SHANK3_CNCR1	SHANK3	SYNRG	FALSE	17	35874900	35969544
SHANK3_CNCR1	SHANK3	VDAC2	FALSE	10	76969912	76991206
SHANK3_CNCR1	SHANK3	CAMK2B	FALSE	7	44256749	44374176
SHANK3_CNCR1	SHANK3	FBXL15	FALSE	10	104178946	104182893
SHANK3_CNCR1	SHANK3	LACTB	FALSE	15	63413999	63434260
SHANK3_CNCR1	SHANK3	LARP4B	FALSE	10	855484	977564
SHANK3_CNCR1	SHANK3	XPNPEP1	FALSE	10	111624524	111683311
SHANK3_CNCR1	SHANK3	TMOD2	FALSE	15	52043758	52108565
SHANK3_CNCR1	SHANK3	NEMF	FALSE	14	50249997	50319921
SHANK3_CNCR1	SHANK3	COPA	FALSE	1	160259063	160313190
SHANK3_CNCR1	SHANK3	NEK9	FALSE	14	75548822	75594047
SHANK3_CNCR1	SHANK3	DPF2	FALSE	11	65101225	65120720
SHANK3_CNCR1	SHANK3	ATP5J2	FALSE	7	99046098	99063954
SHANK3_CNCR1	SHANK3	CPSF7	FALSE	11	61170121	61197503
SHANK3_CNCR1	SHANK3	ALDOA	FALSE	16	30064411	30081778
SHANK3_CNCR1	SHANK3	PRB2	FALSE	12	11544476	11653975
SHANK3_CNCR1	SHANK3	WTAP	FALSE	6	160146617	160177351
SHANK3_CNCR1	SHANK3	ZMYM3	FALSE	X	70459474	70474996
SHANK3_CNCR1	SHANK3	FAM120A	FALSE	9	96214004	96328397
SHANK3_CNCR1	SHANK3	CIRBP	FALSE	19	1259384	1274879
SHANK3_CNCR1	SHANK3	CTNND1	FALSE	11	57520715	57587018
SHANK3_CNCR1	SHANK3	DHX9	FALSE	1	182808504	182856886
SHANK3_CNCR1	SHANK3	IGSF3	FALSE	1	117117031	117210375
SHANK3_CNCR1	SHANK3	AP3D1	FALSE	19	2100988	2164464
SHANK3_CNCR1	SHANK3	CAPZA1	FALSE	1	113161795	113214241
SHANK3_CNCR1	SHANK3	SYT7	FALSE	11	61282785	61348620
SHANK3_CNCR1	SHANK3	KRT87P	FALSE	12	52644250	52652651
SHANK3_CNCR1	SHANK3	ACTG1	FALSE	17	79476997	79490873
SHANK3_CNCR1	SHANK3	RPS25	FALSE	11	118886422	118889401
SHANK3_CNCR1	SHANK3	RPL19	FALSE	17	37356536	37360980
SHANK3_CNCR1	SHANK3	LARP4	FALSE	12	50786166	50873787
SHANK3_CNCR1	SHANK3	IGKV1D-39	FALSE	2	89901292	89901791
SHANK3_CNCR1	SHANK3	FUS	FALSE	16	31191431	31203127
SHANK3_CNCR1	SHANK3	IWS1	FALSE	2	128193783	128284462
SHANK3_CNCR1	SHANK3	GPR155	FALSE	2	175296966	175351822
SHANK3_CNCR1	SHANK3	WDR77	FALSE	1	111982512	111991998
SHANK3_CNCR1	SHANK3	TMEM159	FALSE	16	21169698	21191937
SHANK3_CNCR1	SHANK3	PFKFB2	FALSE	1	207222801	207254369
SHANK3_CNCR1	SHANK3	DNM3	FALSE	1	171810621	172387606
SHANK3_CNCR1	SHANK3	DSC1	FALSE	18	28709199	28742819
SHANK3_CNCR1	SHANK3	VDAC1	FALSE	5	133307606	133340824
SHANK3_CNCR1	SHANK3	SRSF5	FALSE	14	70193617	70238722
SHANK3_CNCR1	SHANK3	MANBA	FALSE	4	103552660	103682151
SHANK3_CNCR1	SHANK3	MED16	FALSE	19	867962	893218
SHANK3_CNCR1	SHANK3	HLA-C	FALSE	6	31236526	31239907
SHANK3_CNCR1	SHANK3	HCK	FALSE	20	30639991	30689659
SHANK3_CNCR1	SHANK3	TCP1	FALSE	6	160199530	160210781
SHANK3_CNCR1	SHANK3	LZIC	FALSE	1	9982173	10003465
SHANK3_CNCR1	SHANK3	KHDRBS1	FALSE	1	32479430	32526451
SHANK3_CNCR1	SHANK3	PRPF19	FALSE	11	60658202	60674060
SHANK3_CNCR1	SHANK3	ACOT7	FALSE	1	6324329	6454451
SHANK3_CNCR1	SHANK3	HCN4	FALSE	15	73612200	73661605
SHANK3_CNCR1	SHANK3	INTS8	FALSE	8	95825539	95893974
SHANK3_CNCR1	SHANK3	KCNH1	FALSE	1	210856555	211307457
SHANK3_CNCR1	SHANK3	PRPH	FALSE	12	49687035	49692465
SHANK3_CNCR1	SHANK3	TAB2	FALSE	6	149539777	149732749
SHANK3_CNCR1	SHANK3	TRIOBP	FALSE	22	38093011	38172563
SHANK3_CNCR1	SHANK3	RCOR3	FALSE	1	211431719	211489727
SHANK3_CNCR1	SHANK3	RTRAF	FALSE	14	52456232	52477412
SHANK3_CNCR1	SHANK3	MYEF2	FALSE	15	48431625	48470714
SHANK3_CNCR1	SHANK3	KRT4	FALSE	12	53200333	53208335
SHANK3_CNCR1	SHANK3	SPATA2	FALSE	20	48519928	48532080
SHANK3_CNCR1	SHANK3	SF3B3	FALSE	16	70557691	70608820
SHANK3_CNCR1	SHANK3	SEPT7	FALSE	7	35840542	35944917
SHANK3_CNCR1	SHANK3	EMD	FALSE	X	153547665	153549991
SHANK3_CNCR1	SHANK3	MTMR2	FALSE	11	95566046	95658479
SHANK3_CNCR1	SHANK3	RPL28	FALSE	19	55896713	55914612
SHANK3_CNCR1	SHANK3	MED20	FALSE	6	41873092	41888877
SHANK3_CNCR1	SHANK3	KRT6C	FALSE	12	52862300	52867569
SHANK3_CNCR1	SHANK3	TRIM46	FALSE	1	155145873	155157447
SHANK3_CNCR1	SHANK3	NCBP3	FALSE	17	3705452	3749540
SHANK3_CNCR1	SHANK3	HSPH1	FALSE	13	31710762	31736525
SHANK3_CNCR1	SHANK3	COPRS	FALSE	17	30178883	30186356
SHANK3_CNCR1	SHANK3	CAPRIN1	FALSE	11	34073230	34122703
SHANK3_CNCR1	SHANK3	EIF3J	FALSE	15	44829255	44855227
SHANK3_CNCR1	SHANK3	TXNRD1	FALSE	12	104609557	104744061
SHANK3_CNCR1	SHANK3	WDR13	FALSE	X	48449441	48464592
SHANK3_CNCR1	SHANK3	DCAF7	FALSE	17	61627822	61671639
SHANK3_CNCR1	SHANK3	RPS12	FALSE	6	133135580	133138703
SHANK3_CNCR1	SHANK3	RPL14	FALSE	3	40498783	40503861
SHANK3_CNCR1	SHANK3	MTCH1	FALSE	6	36935917	36954074
SHANK3_CNCR1	SHANK3	MCCC2	FALSE	5	70098418	70169834
SHANK3_CNCR1	SHANK3	THRAP3	FALSE	1	36690017	36770958
SHANK3_CNCR1	SHANK3	RPS14	FALSE	5	149822753	149829319
SHANK3_CNCR1	SHANK3	ATXN2	FALSE	12	111890018	112037480
SHANK3_CNCR1	SHANK3	ENAH	FALSE	1	225674537	225840844
SHANK3_CNCR1	SHANK3	ISLR2	FALSE	15	74392652	74430881
SHANK3_CNCR1	SHANK3	DIP2B	FALSE	12	50898768	51142450
SHANK3_CNCR1	SHANK3	SNRPD1	FALSE	18	19192228	19210417
SHANK3_CNCR1	SHANK3	MATR3	FALSE	5	138609441	138667360
SHANK3_CNCR1	SHANK3	OPA1	FALSE	3	193310933	193415612
SHANK3_CNCR1	SHANK3	HSPD1	FALSE	2	198351305	198381461
SHANK3_CNCR1	SHANK3	KRT36	FALSE	17	39642388	39648798
SHANK3_CNCR1	SHANK3	KARS	FALSE	16	75661622	75682541
SHANK3_CNCR1	SHANK3	STATH	FALSE	4	70861647	70868287
SHANK3_CNCR1	SHANK3	MED24	FALSE	17	38175350	38217468
SHANK3_CNCR1	SHANK3	ZC3HAV1	FALSE	7	138728266	138794465
SHANK3_CNCR1	SHANK3	RPS13	FALSE	11	17095936	17099334
SHANK3_CNCR1	SHANK3	MAP4K4	FALSE	2	102313312	102511149
SHANK3_CNCR1	SHANK3	G3BP2	FALSE	4	76567966	76649709
SHANK3_CNCR1	SHANK3	COL1A1	FALSE	17	48260650	48278993
SHANK3_CNCR1	SHANK3	PCCA	FALSE	13	100741269	101182686
SHANK3_CNCR1	SHANK3	DHX29	FALSE	5	54552073	54603550
SHANK3_CNCR1	SHANK3	SGPL1	FALSE	10	72575717	72640930
SHANK3_CNCR1	SHANK3	NSF	FALSE	17	44668035	44834830
SHANK3_CNCR1	SHANK3	SBSN	FALSE	19	36014269	36019253
SHANK3_CNCR1	SHANK3	DSP	FALSE	6	7541808	7586950
SHANK3_CNCR1	SHANK3	EPB41L3	FALSE	18	5392383	5630699
SHANK3_CNCR1	SHANK3	LSM14B	FALSE	20	60697517	60710434
SHANK3_CNCR1	SHANK3	PGAM5	FALSE	12	133287405	133299228
SHANK3_CNCR1	SHANK3	MAP3K7	FALSE	6	91223292	91296764
SHANK3_CNCR1	SHANK3	CKAP4	FALSE	12	106631655	106698057
SHANK3_CNCR1	SHANK3	ATP6V1C1	FALSE	8	104033291	104085279
SHANK3_CNCR1	SHANK3	TPD52	FALSE	8	80870571	81143467
SHANK3_CNCR1	SHANK3	PCDHA4	FALSE	5	140186659	140391929
SHANK3_CNCR1	SHANK3	GRSF1	FALSE	4	71681499	71705662
SHANK3_CNCR1	SHANK3	DYNC1I1	FALSE	7	95401866	95739634
SHANK3_CNCR1	SHANK3	CAMSAP2	FALSE	1	200708686	200829832
SHANK3_CNCR1	SHANK3	WDR37	FALSE	10	1095478	1178237
SHANK3_CNCR1	SHANK3	WASF1	FALSE	6	110421022	110501207
SHANK3_CNCR1	SHANK3	SMARCB1	FALSE	22	24129150	24176703
SHANK3_CNCR1	SHANK3	RPL22	FALSE	1	6241329	6269449
SHANK3_CNCR1	SHANK3	ALYREF	FALSE	17	79845713	79849462
SHANK3_CNCR1	SHANK3	SMARCD1	FALSE	12	50478755	50494495
SHANK3_CNCR1	SHANK3	FIBP	FALSE	11	65651212	65656010
SHANK3_CNCR1	SHANK3	MAP1LC3B	FALSE	16	87417601	87438385
SHANK3_CNCR1	SHANK3	CDC42BPB	FALSE	14	103398716	103523799
SHANK3_CNCR1	SHANK3	RPS10	FALSE	6	34385231	34393902
SHANK3_CNCR1	SHANK3	WDR11	FALSE	10	122610687	122669036
SHANK3_CNCR1	SHANK3	KRT33A	FALSE	17	39502344	39507064
SHANK3_CNCR1	SHANK3	CCT8	FALSE	21	30428126	30446118
SHANK3_CNCR1	SHANK3	RPS4X	FALSE	X	71475529	71497150
SHANK3_CNCR1	SHANK3	YWHAE	FALSE	17	1247566	1303672
SHANK3_CNCR1	SHANK3	AP2M1	FALSE	3	183892477	183901879
SHANK3_CNCR1	SHANK3	KRT27	FALSE	17	38933060	38938786
SHANK3_CNCR1	SHANK3	RBFOX2	FALSE	22	36134783	36424473
SHANK3_CNCR1	SHANK3	ANKRD35	FALSE	1	146552975	146572260
SHANK3_CNCR1	SHANK3	SLC1A1	FALSE	9	4490444	4587469
SHANK3_CNCR1	SHANK3	WDR12	FALSE	2	203739505	203879521
SHANK3_CNCR1	SHANK3	RAB10	FALSE	2	26256976	26360323
SHANK3_CNCR1	SHANK3	MED30	FALSE	8	118532952	118552501
SHANK3_CNCR1	SHANK3	HNRNPC	FALSE	14	21677295	21737653
SHANK3_CNCR1	SHANK3	PNMA2	FALSE	8	26362202	26371608
SHANK3_CNCR1	SHANK3	SMARCE1	FALSE	17	38781214	38804760
SHANK3_CNCR1	SHANK3	FAM117B	FALSE	2	203499901	203634480
SHANK3_CNCR1	SHANK3	LANCL1	FALSE	2	211295973	211342376
SHANK3_CNCR1	SHANK3	MED8	FALSE	1	43849588	43855479
SHANK3_CNCR1	SHANK3	KHSRP	FALSE	19	6413359	6424805
SHANK3_CNCR1	SHANK3	RAN	FALSE	12	131356424	131362223
SHANK3_CNCR1	SHANK3	MED7	FALSE	5	156564423	156586030
SHANK3_CNCR1	SHANK3	AMY2B	FALSE	1	104096437	104122156
SHANK3_CNCR1	SHANK3	PPFIA2	FALSE	12	81652045	82153332
SHANK3_CNCR1	SHANK3	DPYSL4	FALSE	10	134000404	134019280
SHANK3_CNCR1	SHANK3	KRT2	FALSE	12	53038342	53045948
SHANK3_CNCR1	SHANK3	DYNC1LI2	FALSE	16	66754796	66785701
SHANK3_CNCR1	SHANK3	SRPK2	FALSE	7	104751151	105039755
SHANK3_CNCR1	SHANK3	MSL1	FALSE	17	38278551	38293042
SHANK3_CNCR1	SHANK3	STRBP	FALSE	9	125871779	126030855
SHANK3_CNCR1	SHANK3	MED28	FALSE	4	17616254	17635728
SHANK3_CNCR1	SHANK3	CCT4	FALSE	2	62095224	62115939
SHANK3_CNCR1	SHANK3	MTMR1	FALSE	X	149774684	149846825
SHANK3_CNCR1	SHANK3	GLCCI1	FALSE	7	8008425	8133902
SHANK3_CNCR1	SHANK3	NONO	FALSE	X	70503042	70521018
SHANK3_CNCR1	SHANK3	CTPS1	FALSE	1	41445007	41478235
SHANK3_CNCR1	SHANK3	KRT82	FALSE	12	52787715	52800139
SHANK3_CNCR1	SHANK3	ZNF207	FALSE	17	30677136	30708905
SHANK3_CNCR1	SHANK3	ARHGEF7	FALSE	13	111766906	111958084
SHANK3_CNCR1	SHANK3	SCAF4	FALSE	21	33043346	33104388
SHANK3_CNCR1	SHANK3	HCN1	FALSE	5	45259349	45696253
SHANK3_CNCR1	SHANK3	FAM171A2	FALSE	17	42430583	42441243
SHANK3_CNCR1	SHANK3	DUSP14	FALSE	17	35849937	35873603
SHANK3_CNCR1	SHANK3	DDX3X	FALSE	X	41192651	41223725
SHANK3_CNCR1	SHANK3	AGAP3	FALSE	7	150782918	150841523
SHANK3_CNCR1	SHANK3	PYGB	FALSE	20	25228705	25278650
SHANK3_CNCR1	SHANK3	HSPA8	FALSE	11	122928197	122933938
SHANK3_CNCR1	SHANK3	SRP14	FALSE	15	40327940	40331389
SHANK3_CNCR1	SHANK3	UQCRC2	FALSE	16	21963981	21994981
SHANK3_CNCR1	SHANK3	CORO1C	FALSE	12	109038885	109125372
SHANK3_CNCR1	SHANK3	EIF2S2	FALSE	20	32676104	32700138
SHANK3_CNCR1	SHANK3	KRT31	FALSE	17	39557276	39561144
SHANK3_CNCR1	SHANK3	TRIM3	FALSE	11	6469843	6495689
SHANK3_CNCR1	SHANK3	CDC5L	FALSE	6	44355262	44418163
SHANK3_CNCR1	SHANK3	ATP5F1A	FALSE	18	43660214	43684300
SHANK3_CNCR1	SHANK3	GYS1	FALSE	19	49471382	49496567
SHANK3_CNCR1	SHANK3	MARK1	FALSE	1	220701568	220837803
SHANK3_CNCR1	SHANK3	LRCH1	FALSE	13	47127303	47327175
SHANK3_CNCR1	SHANK3	ATP5F1C	FALSE	10	7830110	7849778
SHANK3_CNCR1	SHANK3	LGALS3BP	FALSE	17	76967320	76976191
SHANK3_CNCR1	SHANK3	EML4	FALSE	2	42396490	42559688
SHANK3_CNCR1	SHANK3	ARF1	FALSE	1	228270361	228286912
SHANK3_CNCR1	SHANK3	YIPF1	FALSE	1	54317392	54356407
SHANK3_CNCR1	SHANK3	INTS5	FALSE	11	62414320	62420774
SHANK3_CNCR1	SHANK3	PRSS3	FALSE	9	33750515	33799230
SHANK3_CNCR1	SHANK3	TUBB	FALSE	6	30677842	30683067
SHANK3_CNCR1	SHANK3	PUM1	FALSE	1	31404353	31538838
SHANK3_CNCR1	SHANK3	RPL5	FALSE	1	93297582	93307481
SHANK3_CNCR1	SHANK3	SH2B2	FALSE	7	101928441	101964991
SHANK3_CNCR1	SHANK3	NAPA	FALSE	19	47990894	48018497
SHANK3_CNCR1	SHANK3	ANKZF1	FALSE	2	220094479	220101391
SHANK3_CNCR1	SHANK3	PLEKHA5	FALSE	12	19282648	19529334
SHANK3_CNCR1	SHANK3	SNPH	FALSE	20	1246960	1289972
SHANK3_CNCR1	SHANK3	GGA3	FALSE	17	73232694	73258444
SHANK3_CNCR1	SHANK3	CAMK2G	FALSE	10	75572259	75634343
SHANK3_CNCR1	SHANK3	TUBB8	FALSE	10	92828	120103
SHANK3_CNCR1	SHANK3	STAU1	FALSE	20	47729878	47804904
SHANK3_CNCR1	SHANK3	SNRPA	FALSE	19	41256542	41271294
SHANK3_CNCR1	SHANK3	PDE4B	FALSE	1	66258197	66840259
SHANK3_CNCR1	SHANK3	GYG1	FALSE	3	148709128	148745419
SHANK3_CNCR1	SHANK3	SRGAP1	FALSE	12	64238073	64541613
SHANK3_CNCR1	SHANK3	GNAZ	FALSE	22	23412540	23467224
SHANK3_CNCR1	SHANK3	NSDHL	FALSE	X	151999439	152038201
SHANK3_CNCR1	SHANK3	SUGP2	FALSE	19	19101697	19144832
SHANK3_CNCR1	SHANK3	KIAA1217	FALSE	10	23983675	24836772
SHANK3_CNCR1	SHANK3	RTCB	FALSE	22	32783569	32808242
SHANK3_CNCR1	SHANK3	HNRNPL	FALSE	19	39327028	39342987
SHANK3_CNCR1	SHANK3	SS18L1	FALSE	20	60718822	60757540
SHANK3_CNCR1	SHANK3	SAFB	FALSE	19	5623046	5668489
SHANK3_CNCR1	SHANK3	DUT	FALSE	15	48623208	48635570
SHANK3_CNCR1	SHANK3	TMEM35A	FALSE	X	100333868	100351356
SHANK3_CNCR1	SHANK3	NCBP1	FALSE	9	100395908	100436030
SHANK3_CNCR1	SHANK3	KRT14	FALSE	17	39738531	39743173
SHANK3_CNCR1	SHANK3	ILF2	FALSE	1	153634512	153643524
SHANK3_CNCR1	SHANK3	MED14	FALSE	X	40507558	40595110
SHANK3_CNCR1	SHANK3	ELAVL3	FALSE	19	11562141	11591861
SHANK3_CNCR1	SHANK3	SMARCA2	FALSE	9	2015342	2193624
SHANK3_CNCR1	SHANK3	KRT9	FALSE	17	39722096	39728310
SHANK3_CNCR1	SHANK3	HUWE1	FALSE	X	53559057	53713673
SHANK3_CNCR1	SHANK3	AKAP8	FALSE	19	15464196	15490609
SHANK3_CNCR1	SHANK3	SNRPN	FALSE	15	25068794	25223870
SHANK3_CNCR1	SHANK3	UBAP2L	FALSE	1	154192655	154243986
SHANK3_CNCR1	SHANK3	DDX17	FALSE	22	38879445	38903665
SHANK3_CNCR1	SHANK3	PPFIBP1	FALSE	12	27676364	27848497
SHANK3_CNCR1	SHANK3	RPL6	FALSE	12	112842994	112856642
SHANK3_CNCR1	SHANK3	EBF1	FALSE	5	158122928	158526769
SHANK3_CNCR1	SHANK3	HP1BP3	FALSE	1	21069154	21113816
SHANK3_CNCR1	SHANK3	PLCB1	FALSE	20	8112824	8949003
SHANK3_CNCR1	SHANK3	ACTC1	FALSE	15	35080297	35088340
SHANK3_CNCR1	SHANK3	ALS2	FALSE	2	202565277	202645912
SHANK3_CNCR1	SHANK3	AGK	FALSE	7	141250989	141355044
SHANK3_CNCR1	SHANK3	CRBN	FALSE	3	3190676	3221394
SHANK3_CNCR1	SHANK3	MAPK1	FALSE	22	22108789	22221970
SHANK3_CNCR1	SHANK3	UCKL1	FALSE	20	62571186	62587769
SHANK3_CNCR1	SHANK3	SFXN1	FALSE	5	174904065	174956745
SHANK3_CNCR1	SHANK3	CUL3	FALSE	2	225334867	225450110
SHANK3_CNCR1	SHANK3	RDH11	FALSE	14	68143518	68162531
SHANK3_CNCR1	SHANK3	KCNB2	FALSE	8	73449626	73850584
SHANK3_CNCR1	SHANK3	EPB41L1	FALSE	20	34679426	34820721
SHANK3_CNCR1	SHANK3	MRPS36	FALSE	5	68513587	68525954
SHANK3_CNCR1	SHANK3	APIP	FALSE	11	34874641	34938046
SHANK3_CNCR1	SHANK3	RBM17	FALSE	10	6130950	6159420
SHANK3_CNCR1	SHANK3	TARDBP	FALSE	1	11072414	11085796
SHANK3_CNCR1	SHANK3	SPTBN1	FALSE	2	54683422	54896812
SHANK3_CNCR1	SHANK3	KCNA6	FALSE	12	4918342	4960277
SHANK3_CNCR1	SHANK3	ERH	FALSE	14	69846848	69865344
SHANK3_CNCR1	SHANK3	LSM12	FALSE	17	42112003	42144987
SHANK3_CNCR1	SHANK3	NUDT21	FALSE	16	56463045	56486111
SHANK3_CNCR1	SHANK3	NAP1L4	FALSE	11	2965667	3013607
SHANK3_CNCR1	SHANK3	ERC1	FALSE	12	1099675	1605099
SHANK3_CNCR1	SHANK3	EWSR1	FALSE	22	29663998	29696515
SHANK3_CNCR1	SHANK3	FAM171A1	FALSE	10	15253642	15413061
SHANK3_CNCR1	SHANK3	HNRNPM	FALSE	19	8509651	8553998
SHANK3_CNCR1	SHANK3	BSCL2	FALSE	11	62457747	62477317
SHANK3_CNCR1	SHANK3	HSD17B12	FALSE	11	43577986	43878167
SHANK3_CNCR1	SHANK3	DCX	FALSE	X	110537007	110655603
SHANK3_CNCR1	SHANK3	EIF2S1	FALSE	14	67826714	67853233
SHANK3_CNCR1	SHANK3	AAK1	FALSE	2	69688532	69901481
SHANK3_CNCR1	SHANK3	DPYSL5	FALSE	2	27070615	27173219
SHANK3_CNCR1	SHANK3	XRN2	FALSE	20	21283942	21370463
SHANK3_CNCR1	SHANK3	DHX30	FALSE	3	47844399	47891685
SHANK3_CNCR1	SHANK3	HNRNPA0	FALSE	5	137087075	137090039
SHANK3_CNCR1	SHANK3	SYN2	FALSE	3	12045876	12232900
SHANK3_CNCR1	SHANK3	FAM91A1	FALSE	8	124780696	124827692
SHANK3_CNCR1	SHANK3	NOP56	FALSE	20	2632791	2639039
SHANK3_CNCR1	SHANK3	REPS1	FALSE	6	139224630	139309398
SHANK3_CNCR1	SHANK3	FTH1	FALSE	11	61727190	61735132
SHANK3_CNCR1	SHANK3	OGDH	FALSE	7	44646171	44748665
SHANK3_CNCR1	SHANK3	VAPA	FALSE	18	9913999	9960018
SHANK3_CNCR1	SHANK3	IGKV4-1	FALSE	2	89184913	89185669
SHANK3_CNCR1	SHANK3	HBB	FALSE	11	5246694	5250625
SHANK3_CNCR1	SHANK3	ANKRD28	FALSE	3	15708743	15901278
SHANK3_CNCR1	SHANK3	CDH4	FALSE	20	59827482	60515673
SHANK3_CNCR1	SHANK3	EPRS	FALSE	1	220141943	220220000
SHANK3_CNCR1	SHANK3	ATXN2L	FALSE	16	28834356	28848558
SHANK3_CNCR1	SHANK3	PML	FALSE	15	74287014	74340153
SHANK3_CNCR1	SHANK3	CDC42BPA	FALSE	1	227177566	227506175
SHANK3_CNCR1	SHANK3	AHCY	FALSE	20	32868074	32899608
SHANK3_CNCR1	SHANK3	SYNGAP1	FALSE	6	33527235	33560852
SHANK3_CNCR1	SHANK3	VCP	FALSE	9	35056061	35073246
SHANK3_CNCR1	SHANK3	ZNF512	FALSE	2	27805897	27858041
SHANK3_CNCR1	SHANK3	LEO1	FALSE	15	52230222	52264003
SHANK3_CNCR1	SHANK3	MCU	FALSE	10	74451889	74647452
SHANK3_CNCR1	SHANK3	PRMT5	FALSE	14	23389720	23398794
SHANK3_CNCR1	SHANK3	LDHA	FALSE	11	18415935	18429972
SHANK3_CNCR1	SHANK3	DDX6	FALSE	11	118620040	118661864
SHANK3_CNCR1	SHANK3	CBX3	FALSE	7	26240782	26252976
SHANK3_CNCR1	SHANK3	KCNQ2	FALSE	20	62037542	62103993
SHANK3_CNCR1	SHANK3	THAP5	FALSE	7	108194987	108210194
SHANK3_CNCR1	SHANK3	NCL	FALSE	2	232318242	232348352
SHANK3_CNCR1	SHANK3	IARS2	FALSE	1	220267444	220321380
SHANK3_CNCR1	SHANK3	PRMT1	FALSE	19	50179043	50192286
SHANK3_CNCR1	SHANK3	SPTAN1	FALSE	9	131314866	131395941
SHANK3_CNCR1	SHANK3	AARSD1	FALSE	17	41102543	41116515
SHANK3_CNCR1	SHANK3	EPM2A	FALSE	6	145822719	146057160
SHANK3_CNCR1	SHANK3	UBA52	FALSE	19	18682540	18688360
SHANK3_CNCR1	SHANK3	RPS23	FALSE	5	81569177	81574396
SHANK3_CNCR1	SHANK3	CHCHD6	FALSE	3	126423063	126679249
SHANK3_CNCR1	SHANK3	PAICS	FALSE	4	57301907	57327534
SHANK3_CNCR1	SHANK3	RPS26	FALSE	12	56435637	56438116
SHANK3_CNCR1	SHANK3	HMGCR	FALSE	5	74632154	74657929
SHANK3_CNCR1	SHANK3	RNMT	FALSE	18	13726659	13764557
SHANK3_CNCR1	SHANK3	SSB	FALSE	2	170648443	170668574
SHANK3_CNCR1	SHANK3	SLC25A1	FALSE	22	19163095	19166343
SHANK3_CNCR1	SHANK3	ROCK1	FALSE	18	18526867	18691812
SHANK3_CNCR1	SHANK3	CAPZB	FALSE	1	19665267	19812066
SHANK3_CNCR1	SHANK3	HNRNPD	FALSE	4	83273651	83295656
SHANK3_CNCR1	SHANK3	SDK1	FALSE	7	3341080	4308632
SHANK3_CNCR1	SHANK3	TDRD6	FALSE	6	46655612	46672056
SHANK3_CNCR1	SHANK3	SND1	FALSE	7	127292234	127732661
SHANK3_CNCR1	SHANK3	BTBD10	FALSE	11	13409548	13484844
SHANK3_CNCR1	SHANK3	CCAR1	FALSE	10	70480769	70552134
SHANK3_CNCR1	SHANK3	PPP1R12A	FALSE	12	80167343	80329240
SHANK3_CNCR1	SHANK3	GIT1	FALSE	17	27900487	27921072
SHANK3_CNCR1	SHANK3	PRDX4	FALSE	X	23682379	23704516
SHANK3_CNCR1	SHANK3	RPS15	FALSE	19	1438358	1440583
SHANK3_CNCR1	SHANK3	SF3B2	FALSE	11	65818200	65836779
SHANK3_CNCR1	SHANK3	MAPRE3	FALSE	2	27193480	27250064
SHANK3_CNCR1	SHANK3	RPS27	FALSE	1	153963235	153964626
SHANK3_CNCR1	SHANK3	MAP1LC3A	FALSE	20	33134658	33148149
SHANK3_CNCR1	SHANK3	RABL6	FALSE	9	139702374	139735639
SHANK3_CNCR1	SHANK3	SF3B1	FALSE	2	198254508	198299815
SHANK3_CNCR1	SHANK3	MARCKSL1	FALSE	1	32799433	32801980
SHANK3_CNCR1	SHANK3	KRT6B	FALSE	12	52840435	52845910
SHANK3_CNCR1	SHANK3	DSC2	FALSE	18	28645940	28682378
SHANK3_CNCR1	SHANK3	TP53BP1	FALSE	15	43699407	43802926
SHANK3_CNCR1	SHANK3	STMN1	FALSE	1	26210672	26233482
SHANK3_CNCR1	SHANK3	FABP5	FALSE	8	82192598	82197012
SHANK3_CNCR1	SHANK3	TTLL12	FALSE	22	43562628	43583139
SHANK3_CNCR1	SHANK3	HRNR	FALSE	1	152184558	152196669
SHANK3_CNCR1	SHANK3	NOL4L	FALSE	20	31030862	31172876
SHANK3_CNCR1	SHANK3	GAP43	FALSE	3	115342171	115440337
SHANK3_CNCR1	SHANK3	IRGQ	FALSE	19	44088521	44100287
SHANK3_CNCR1	SHANK3	KCTD1	FALSE	18	24034874	24237365
SHANK3_CNCR1	SHANK3	AUP1	FALSE	2	74753772	74757066
SHANK3_CNCR1	SHANK3	ALDH18A1	FALSE	10	97365696	97416463
SHANK3_CNCR1	SHANK3	DBN1	FALSE	5	176883609	176901402
SHANK3_CNCR1	SHANK3	MYBBP1A	FALSE	17	4442192	4458926
SHANK3_CNCR1	SHANK3	C1QBP	FALSE	17	5336097	5352150
SHANK3_CNCR1	SHANK3	ASPRV1	FALSE	2	70187226	70189397
SHANK3_CNCR1	SHANK3	DPF3	FALSE	14	73086004	73360809
SHANK3_CNCR1	SHANK3	RPL29	FALSE	3	52027616	52029958
SHANK3_CNCR1	SHANK3	AFG3L2	FALSE	18	12328943	12377313
SHANK3_CNCR1	SHANK3	TRIM21	FALSE	11	4406127	4414926
SHANK3_CNCR1	SHANK3	DECR1	FALSE	8	91013633	91064320
SHANK3_CNCR1	SHANK3	SBF1	FALSE	22	50883429	50913454
SHANK3_CNCR1	SHANK3	MYH10	FALSE	17	8377523	8534079
SHANK3_CNCR1	SHANK3	CTNNB1	FALSE	3	41236328	41301587
SHANK3_CNCR1	SHANK3	KRT77	FALSE	12	53083410	53097247
SHANK3_CNCR1	SHANK3	CDC73	FALSE	1	193091147	193223031
SHANK3_CNCR1	SHANK3	SF3B4	FALSE	1	150609732	150614759
SHANK3_CNCR1	SHANK3	KIF21A	FALSE	12	39687030	39837192
SHANK3_CNCR1	SHANK3	METTL3	FALSE	14	21966277	21979517
SHANK3_CNCR1	SHANK3	ABI2	FALSE	2	204192942	204312446
SHANK3_CNCR1	SHANK3	EPN2	FALSE	17	19118928	19240028
SHANK3_CNCR1	SHANK3	PDE4C	FALSE	19	18318771	18366229
SHANK3_CNCR1	SHANK3	AP3M1	FALSE	10	75881524	75910821
SHANK3_CNCR1	SHANK3	HSP90AB1	FALSE	6	44214824	44221620
SHANK3_CNCR1	SHANK3	DCTN2	FALSE	12	57923885	57941114
SHANK3_CNCR1	SHANK3	EEF1A1P5	FALSE	9	135894816	135896553
SHANK3_CNCR1	SHANK3	ASPH	FALSE	8	62413116	62627155
SHANK3_CNCR1	SHANK3	ACTBL2	FALSE	5	56775846	56778636
SHANK3_CNCR1	SHANK3	CLIP2	FALSE	7	73754432	73870900
SHANK3_CNCR1	SHANK3	PPM1E	FALSE	17	56833230	57058983
SHANK3_CNCR1	SHANK3	PPP1R12C	FALSE	19	55602281	55628927
SHANK3_CNCR1	SHANK3	PTCD3	FALSE	2	86333305	86369280
SHANK3_CNCR1	SHANK3	NDUFS1	FALSE	2	206979541	207024327
SHANK3_CNCR1	SHANK3	ERC2	FALSE	3	55542336	56502391
SHANK3_CNCR1	SHANK3	LDB1	FALSE	10	103867317	103880210
SHANK3_CNCR1	SHANK3	HSPA1B	FALSE	6	31777702	31780222
SHANK3_CNCR1	SHANK3	RUFY3	FALSE	4	71569921	71673032
SHANK3_CNCR1	SHANK3	PPP1R9B	FALSE	17	48211104	48227991
SHANK3_CNCR1	SHANK3	GRK2	FALSE	11	67033944	67054027
SHANK3_CNCR1	SHANK3	FMR1	FALSE	X	146993666	147032842
SHANK3_CNCR1	SHANK3	NRP1	FALSE	10	33466420	33625190
SHANK3_CNCR1	SHANK3	NUMBL	FALSE	19	41172596	41196877
SHANK3_CNCR1	SHANK3	IFI16	FALSE	1	158969758	159024945
SHANK3_CNCR1	SHANK3	LRFN5	FALSE	14	42076773	42373752
SHANK3_CNCR1	SHANK3	CUL1	FALSE	7	148395006	148498128
SHANK3_CNCR1	SHANK3	SOAT1	FALSE	1	179262925	179327815
SHANK3_CNCR1	SHANK3	NXF1	FALSE	11	62559595	62573774
SHANK3_CNCR1	SHANK3	KRT13	FALSE	17	39657233	39661957
SHANK3_CNCR1	SHANK3	RPL13	FALSE	16	89627065	89630950
SHANK3_CNCR1	SHANK3	RPL23A	FALSE	17	27046411	27051377
SHANK3_CNCR1	SHANK3	AKR1B10	FALSE	7	134212344	134226160
SHANK3_CNCR1	SHANK3	NIPSNAP1	FALSE	22	29950797	29977326
SHANK3_CNCR1	SHANK3	MLYCD	FALSE	16	83932731	83949787
SHANK3_CNCR1	SHANK3	AGO2	FALSE	8	141541264	141645718
SHANK3_CNCR1	SHANK3	PTPN1	FALSE	20	49126891	49201299
SHANK3_CNCR1	SHANK3	CDC16	FALSE	13	115000362	115038198
SHANK3_CNCR1	SHANK3	CAPZA2	FALSE	7	116451124	116562103
SHANK3_CNCR1	SHANK3	MTMR3	FALSE	22	30279144	30426855
SHANK3_CNCR1	SHANK3	RPS9	FALSE	19	54704601	54752858
SHANK3_CNCR1	SHANK3	FBL	FALSE	19	40325098	40337054
SHANK3_CNCR1	SHANK3	DYNC1H1	FALSE	14	102430865	102517129
SHANK3_CNCR1	SHANK3	KRT19	FALSE	17	39679869	39684560
SHANK3_CNCR1	SHANK3	CLIP1	FALSE	12	122755979	122907179
SHANK3_CNCR1	SHANK3	EBF3	FALSE	10	131633547	131762105
SHANK3_CNCR1	SHANK3	CYLD	FALSE	16	50775961	50835846
SHANK3_CNCR1	SHANK3	EPPK1	FALSE	8	144939497	144952632
SHANK3_CNCR1	SHANK3	NACC1	FALSE	19	13228917	13251955
SHANK3_CNCR1	SHANK3	SUPT16H	FALSE	14	21819631	21852425
SHANK3_CNCR1	SHANK3	BLOC1S1	FALSE	12	56109820	56113871
SHANK3_CNCR1	SHANK3	IGLV4-60	FALSE	22	22516592	22517074
SHANK3_CNCR1	SHANK3	POF1B	FALSE	X	84532402	84634748
SHANK3_CNCR1	SHANK3	SFPQ	FALSE	1	35641979	35658749
SHANK3_CNCR1	SHANK3	MIF	FALSE	22	24236191	24237414
SHANK3_CNCR1	SHANK3	PPP2CA	FALSE	5	133530025	133561833
SHANK3_CNCR1	SHANK3	NPY6R	FALSE	5	137136882	137146440
SHANK3_CNCR1	SHANK3	ALDH3A2	FALSE	17	19551449	19580911
SHANK3_CNCR1	SHANK3	LETM1	FALSE	4	1813206	1857974
SHANK3_CNCR1	SHANK3	DEAF1	FALSE	11	644233	706715
SHANK3_CNCR1	SHANK3	BEND4	FALSE	4	42112955	42154895
SHANK3_CNCR1	SHANK3	TP53I11	FALSE	11	44907454	44972840
SHANK3_CNCR1	SHANK3	CALM2	FALSE	2	47387221	47403740
SHANK3_CNCR1	SHANK3	CDK19	FALSE	6	110931181	111137161
SHANK3_CNCR1	SHANK3	UBE2C	FALSE	20	44441215	44445596
SHANK3_CNCR1	SHANK3	TERF2IP	FALSE	16	75681684	75795770
SHANK3_CNCR1	SHANK3	SF3A3	FALSE	1	38422647	38456593
SHANK3_CNCR1	SHANK3	TUBAL3	FALSE	10	5435061	5446793
SHANK3_CNCR1	SHANK3	RPS28	FALSE	19	8386042	8388224
SHANK3_CNCR1	SHANK3	CDH7	FALSE	18	63417488	63548638
SHANK3_CNCR1	SHANK3	HNRNPUL1	FALSE	19	41768401	41813503
SHANK3_CNCR1	SHANK3	SRSF3	FALSE	6	36562145	36573377
SHANK3_CNCR1	SHANK3	PPIB	FALSE	15	64448011	64455404
SHANK3_CNCR1	SHANK3	PURA	FALSE	5	139487362	139496321
SHANK3_CNCR1	SHANK3	RPL34	FALSE	4	109541722	109551568
SHANK3_CNCR1	SHANK3	TTYH3	FALSE	7	2671585	2704436
SHANK3_CNCR1	SHANK3	ZSCAN18	FALSE	19	58595205	58629794
SHANK3_CNCR1	SHANK3	RPL18A	FALSE	19	17970685	17974962
SHANK3_CNCR1	SHANK3	CBX1	FALSE	17	46147414	46178883
SHANK3_CNCR1	SHANK3	RPL17	FALSE	18	47014851	47018906
SHANK3_CNCR1	SHANK3	CLSTN3	FALSE	12	7282294	7311541
SHANK3_CNCR1	SHANK3	KRT6A	FALSE	12	52880958	52887041
SHANK3_CNCR1	SHANK3	SYT2	FALSE	1	202559724	202679545
SHANK3_CNCR1	SHANK3	RPS20	FALSE	8	56979854	56987069
SHANK3_CNCR1	SHANK3	DYNC1LI1	FALSE	3	32567463	32612366
SHANK3_CNCR1	SHANK3	SLC25A5	FALSE	X	118602363	118605282
SHANK3_CNCR1	SHANK3	B4GAT1	FALSE	11	66112845	66115100
SHANK3_CNCR1	SHANK3	PTDSS1	FALSE	8	97273943	97349223
SHANK3_CNCR1	SHANK3	AP1B1	FALSE	22	29723669	29819168
SHANK3_CNCR1	SHANK3	MED19	FALSE	11	57471186	57479693
SHANK3_CNCR1	SHANK3	ELMO1	FALSE	7	36893961	37488852
SHANK3_CNCR1	SHANK3	JPT2	FALSE	16	1728257	1752281
SHANK3_CNCR1	SHANK3	RPS5	FALSE	19	58897767	58906173
SHANK3_CNCR1	SHANK3	TGM3	FALSE	20	2276647	2321724
SHANK3_CNCR1	SHANK3	MED9	FALSE	17	17380300	17396540
SHANK3_CNCR1	SHANK3	PRRC2A	FALSE	6	31588497	31605548
SHANK3_CNCR1	SHANK3	TIGD6	FALSE	5	149372681	149380730
SHANK3_CNCR1	SHANK3	OSBPL7	FALSE	17	45884738	45899200
SHANK3_CNCR1	SHANK3	OSBPL8	FALSE	12	76745577	76953589
SHANK3_CNCR1	SHANK3	EEF1A2	FALSE	20	62119366	62130505
SHANK3_CNCR1	SHANK3	SH3GLB1	FALSE	1	87170259	87213867
SHANK3_CNCR1	SHANK3	RPS17	FALSE	15	82821158	82824972
SHANK3_CNCR1	SHANK3	COPE	FALSE	19	19010323	19030206
SHANK3_CNCR1	SHANK3	WDR61	FALSE	15	78570177	78592136
SHANK3_CNCR1	SHANK3	PPP1CB	FALSE	2	28974506	29025806
SHANK3_CNCR1	SHANK3	RPS16	FALSE	19	39923847	39926588
SHANK3_CNCR1	SHANK3	SNRPD2	FALSE	19	46190712	46195827
SHANK3_CNCR1	SHANK3	SEC16A	FALSE	9	139334549	139372141
SHANK3_CNCR1	SHANK3	ATG9A	FALSE	2	220074494	220094439
SHANK3_CNCR1	SHANK3	HSP90AA1	FALSE	14	102547075	102606036
SHANK3_CNCR1	SHANK3	CRNN	FALSE	1	152381719	152386739
SHANK3_CNCR1	SHANK3	BASP1	FALSE	5	17065707	17276943
SHANK3_CNCR1	SHANK3	ATP5O	FALSE	21	35275757	35288284
SHANK3_CNCR1	SHANK3	IGLL5	FALSE	22	23229960	23238287
SHANK3_CNCR1	SHANK3	STOML2	FALSE	9	35099888	35103154
SHANK3_CNCR1	SHANK3	IGKV2-29	FALSE	2	89533655	89534393
SHANK3_CNCR1	SHANK3	SYT1	FALSE	12	79257773	79845788
SHANK3_CNCR1	SHANK3	PAFAH1B2	FALSE	11	117014983	117047610
SHANK3_CNCR1	SHANK3	RBM10	FALSE	X	47004304	47046248
SHANK3_CNCR1	SHANK3	CCT3	FALSE	1	156278759	156337664
SHANK3_CNCR1	SHANK3	LGALS7	FALSE	19	39261611	39264132
SHANK3_CNCR1	SHANK3	RPS21	FALSE	20	60962172	60963576
SHANK3_CNCR1	SHANK3	ANAPC4	FALSE	4	25378835	25420120
SHANK3_CNCR1	SHANK3	ELAVL1	FALSE	19	8023463	8070543
SHANK3_CNCR1	SHANK3	ALB	FALSE	4	74262831	74287129
SHANK3_CNCR1	SHANK3	PCMT1	FALSE	6	150070579	150132556
SHANK3_CNCR1	SHANK3	NCCRP1	FALSE	19	39687601	39692524
SHANK3_CNCR1	SHANK3	NOP58	FALSE	2	203130439	203168389
SHANK3_CNCR1	SHANK3	RAB6B	FALSE	3	133543083	133614680
SHANK3_CNCR1	SHANK3	ANKEF1	FALSE	20	9966774	10037410
SHANK3_CNCR1	SHANK3	AGAP1	FALSE	2	236402733	237040444
SHANK3_CNCR1	SHANK3	RBM26	FALSE	13	79885962	79980612
SHANK3_CNCR1	SHANK3	GSE1	FALSE	16	85645015	85709810
SHANK3_CNCR1	SHANK3	CDH3	FALSE	16	68670092	68756519
SHANK3_CNCR1	SHANK3	CYP2B6	FALSE	19	41497204	41524303
SHANK3_CNCR1	SHANK3	RPL10A	FALSE	6	35436185	35438562
SHANK3_CNCR1	SHANK3	C16orf58	FALSE	16	31500792	31520630
SHANK3_CNCR1	SHANK3	FAM98B	FALSE	15	38746328	38779911
SHANK3_CNCR1	SHANK3	TFG	FALSE	3	100428205	100467810
SHANK3_CNCR1	SHANK3	CLTC	FALSE	17	57697219	57773671
SHANK3_CNCR1	SHANK3	POGZ	FALSE	1	151375200	151431941
SHANK3_CNCR1	SHANK3	ATP2B1	FALSE	12	89981828	90103077
SHANK3_CNCR1	SHANK3	PCDH8	FALSE	13	53418109	53422775
SHANK3_CNCR1	SHANK3	RPL7	FALSE	8	74202506	74208024
SHANK3_CNCR1	SHANK3	TAOK2	FALSE	16	29984962	30003582
SHANK3_CNCR1	SHANK3	CLASP1	FALSE	2	122095352	122407163
SHANK3_CNCR1	SHANK3	CDSN	FALSE	6	31075367	31080724
SHANK3_CNCR1	SHANK3	SLC25A22	FALSE	11	790475	798316
SHANK3_CNCR1	SHANK3	ADD2	FALSE	2	70834750	70995357
SHANK3_CNCR1	SHANK3	NEFL	FALSE	8	24808468	24814624
SHANK3_CNCR1	SHANK3	DDX5	FALSE	17	62495734	62504317
SHANK3_CNCR1	SHANK3	HNRNPF	FALSE	10	43881065	43904614
SHANK3_CNCR1	SHANK3	GARS	FALSE	7	30634297	30673649
SHANK3_CNCR1	SHANK3	B9D1	FALSE	17	19240867	19281495
SHANK3_CNCR1	SHANK3	ATAD3A	FALSE	1	1447531	1470067
SHANK3_CNCR1	SHANK3	MARS	FALSE	12	57869228	57911352
SHANK3_CNCR1	SHANK3	DDX1	FALSE	2	15731302	15771235
SHANK3_CNCR1	SHANK3	RPS6	FALSE	9	19375713	19380252
SHANK3_CNCR1	SHANK3	EEF1G	FALSE	11	62327073	62342401
SHANK3_CNCR1	SHANK3	PTEN	FALSE	10	89622870	89731687
SHANK3_CNCR1	SHANK3	CDK5	FALSE	7	150750899	150755617
SHANK3_CNCR1	SHANK3	WASHC5	FALSE	8	126036502	126104061
SHANK3_CNCR1	SHANK3	RIMS4	FALSE	20	43380449	43438979
SHANK3_CNCR1	SHANK3	VANGL2	FALSE	1	160370376	160398468
SHANK3_CNCR1	SHANK3	TRIM32	FALSE	9	119449581	119463579
SHANK3_CNCR1	SHANK3	CNTN1	FALSE	12	41086244	41466220
SHANK3_CNCR1	SHANK3	LSM14A	FALSE	19	34663409	34720420
SHANK3_CNCR1	SHANK3	HSPA6	FALSE	1	161494036	161496681
SHANK3_CNCR1	SHANK3	UPF1	FALSE	19	18942747	18979045
SHANK3_CNCR1	SHANK3	LRRC59	FALSE	17	48452420	48474914
SHANK3_CNCR1	SHANK3	RAC1	FALSE	7	6414154	6443608
SHANK3_CNCR1	SHANK3	RPL23	FALSE	17	37004118	37010096
SHANK3_CNCR1	SHANK3	PRKRA	FALSE	2	179296141	179316239
SHANK3_CNCR1	SHANK3	FXR1	FALSE	3	180585929	180700541
SHANK3_CNCR1	SHANK3	ILF3	FALSE	19	10764937	10803093
SHANK3_CNCR1	SHANK3	GIGYF1	FALSE	7	100277130	100287071
SHANK3_CNCR1	SHANK3	TRAF7	FALSE	16	2205699	2228130
SHANK3_CNCR1	SHANK3	RPS3	FALSE	11	75110530	75133324
SHANK3_CNCR1	SHANK3	RPL8	FALSE	8	146015150	146017972
SHANK3_CNCR1	SHANK3	INPP5F	FALSE	10	121485609	121588652
SHANK3_CNCR1	SHANK3	ALDH7A1	FALSE	5	125877533	125931110
SHANK3_CNCR1	SHANK3	CALML3	FALSE	10	5566924	5568225
SHANK3_CNCR1	SHANK3	PCDHGB6	FALSE	5	140787770	140892546
SHANK3_CNCR1	SHANK3	CEP170	FALSE	1	243287730	243418650
SHANK3_CNCR1	SHANK3	KRT78	FALSE	12	53231588	53242876
SHANK3_CNCR1	SHANK3	FARSB	FALSE	2	223435255	223521056
SHANK3_CNCR1	SHANK3	YWHAH	FALSE	22	32340447	32353590
SHANK3_CNCR1	SHANK3	NOVA2	FALSE	19	46436992	46476804
SHANK3_CNCR1	SHANK3	RPL35	FALSE	9	127620159	127624260
SHANK3_CNCR1	SHANK3	ADD1	FALSE	4	2845584	2931803
SHANK3_CNCR1	SHANK3	CMAS	FALSE	12	22199108	22218608
SHANK3_CNCR1	SHANK3	MAPRE2	FALSE	18	32556892	32723434
SHANK3_CNCR1	SHANK3	RPTN	FALSE	1	152126071	152131704
TLK2_CNCR1	TLK2	UCK2	TRUE	1	165796768	165880855
TLK2_CNCR1	TLK2	KIF5C	TRUE	2	149632819	149889353
TLK2_CNCR1	TLK2	SOGA3	TRUE	6	127759551	127840500
TLK2_CNCR1	TLK2	GYG1	TRUE	3	148709128	148745419
TLK2_CNCR1	TLK2	ELAVL2	TRUE	9	23690102	23826335
TLK2_CNCR1	TLK2	DDX24	TRUE	14	94517266	94547591
TLK2_CNCR1	TLK2	ISLR2	TRUE	15	74392652	74430881
TLK2_CNCR1	TLK2	KCNB2	TRUE	8	73449626	73850584
TLK2_CNCR1	TLK2	PAFAH1B3	TRUE	19	42801185	42807698
TLK2_CNCR1	TLK2	ZFR	TRUE	5	32354456	32444867
TLK2_CNCR1	TLK2	EIF3A	TRUE	10	120794356	120840316
TLK2_CNCR1	TLK2	PCCB	TRUE	3	135969148	136056738
TLK2_CNCR1	TLK2	LRPPRC	TRUE	2	44113647	44223144
TLK2_CNCR1	TLK2	PCCA	TRUE	13	100741269	101182686
TLK2_CNCR1	TLK2	PPP1R3F	TRUE	X	49129242	49160849
TLK2_CNCR1	TLK2	MTMR3	TRUE	22	30279144	30426855
TLK2_CNCR1	TLK2	AAK1	TRUE	2	69688532	69901481
TLK2_CNCR1	TLK2	GYS1	TRUE	19	49471382	49496567
TLK2_CNCR1	TLK2	PAFAH1B1	TRUE	17	2496504	2588909
TLK2_CNCR1	TLK2	DLG3	TRUE	X	69664711	69725337
TLK2_CNCR1	TLK2	PPFIA2	TRUE	12	81652045	82153332
TLK2_CNCR1	TLK2	DLD	TRUE	7	107531415	107572175
TLK2_CNCR1	TLK2	MCCC1	TRUE	3	182733006	182833863
TLK2_CNCR1	TLK2	NRP1	TRUE	10	33466420	33625190
TLK2_CNCR1	TLK2	SMARCC2	TRUE	12	56556767	56583351
TLK2_CNCR1	TLK2	DAB2IP	TRUE	9	124329336	124547809
TLK2_CNCR1	TLK2	MASTL	TRUE	10	27443753	27475853
TLK2_CNCR1	TLK2	HSD17B10	TRUE	X	53174258	53177373
TLK2_CNCR1	TLK2	UPRT	TRUE	X	74493920	74524435
TLK2_CNCR1	TLK2	LRFN5	TRUE	14	42076773	42373752
TLK2_CNCR1	TLK2	OGDH	TRUE	7	44646171	44748665
TLK2_CNCR1	TLK2	TLK1	TRUE	2	171847333	172087824
TLK2_CNCR1	TLK2	COX20	TRUE	1	244998624	245008359
TLK2_CNCR1	TLK2	RNF214	TRUE	11	117103341	117157161
TLK2_CNCR1	TLK2	DLST	TRUE	14	75348594	75370448
TLK2_CNCR1	TLK2	EBF1	TRUE	5	158122928	158526769
TLK2_CNCR1	TLK2	HLA-C	TRUE	6	31236526	31239907
TLK2_CNCR1	TLK2	NLGN1	TRUE	3	173114074	174004434
TLK2_CNCR1	TLK2	IGF2BP1	TRUE	17	47074774	47133012
TLK2_CNCR1	TLK2	PPP1R12A	TRUE	12	80167343	80329240
TLK2_CNCR1	TLK2	MCCC2	TRUE	5	70098418	70169834
TLK2_CNCR1	TLK2	EPS15L1	TRUE	19	16466050	16582896
TLK2_CNCR1	TLK2	DLAT	TRUE	11	111895537	111935113
TLK2_CNCR1	TLK2	SH3GLB1	TRUE	1	87170259	87213867
TLK2_CNCR1	TLK2	MED23	FALSE	6	131895106	131949369
TLK2_CNCR1	TLK2	MGST3	FALSE	1	165600098	165631033
TLK2_CNCR1	TLK2	RACK1	FALSE	5	180663897	180675096
TLK2_CNCR1	TLK2	APBA1	FALSE	9	72042446	72287222
TLK2_CNCR1	TLK2	ATP6V1G2	FALSE	6	31512239	31516204
TLK2_CNCR1	TLK2	CLASP2	FALSE	3	33537737	33759848
TLK2_CNCR1	TLK2	EIF4G1	FALSE	3	184032283	184053146
TLK2_CNCR1	TLK2	SLC25A11	FALSE	17	4840425	4843546
TLK2_CNCR1	TLK2	KXD1	FALSE	19	18668572	18680197
TLK2_CNCR1	TLK2	SYT11	FALSE	1	155829300	155854990
TLK2_CNCR1	TLK2	CTR9	FALSE	11	10772534	10801290
TLK2_CNCR1	TLK2	SEC23B	FALSE	20	18488137	18542059
TLK2_CNCR1	TLK2	NES	FALSE	1	156638555	156647189
TLK2_CNCR1	TLK2	NSUN2	FALSE	5	6599352	6633404
TLK2_CNCR1	TLK2	RPL4	FALSE	15	66790355	66816870
TLK2_CNCR1	TLK2	SHTN1	FALSE	10	118640988	118886097
TLK2_CNCR1	TLK2	HTATSF1	FALSE	X	135579238	135594505
TLK2_CNCR1	TLK2	ARG1	FALSE	6	131894284	131905472
TLK2_CNCR1	TLK2	PARK7	FALSE	1	8014351	8045565
TLK2_CNCR1	TLK2	PABPC4	FALSE	1	40026488	40042462
TLK2_CNCR1	TLK2	AKAP8L	FALSE	19	15490859	15529952
TLK2_CNCR1	TLK2	AGL	FALSE	1	100315640	100389579
TLK2_CNCR1	TLK2	NOL3	FALSE	16	67204057	67209643
TLK2_CNCR1	TLK2	NMNAT1	FALSE	1	10003486	10045559
TLK2_CNCR1	TLK2	RNF111	FALSE	15	59157374	59389618
TLK2_CNCR1	TLK2	PPP2R1A	FALSE	19	52693292	52730687
TLK2_CNCR1	TLK2	DHX16	FALSE	6	30610735	30630683
TLK2_CNCR1	TLK2	PACS1	FALSE	11	65837834	66012218
TLK2_CNCR1	TLK2	C2orf16	FALSE	2	27799389	27805588
TLK2_CNCR1	TLK2	RPS15A	FALSE	16	18792617	18801705
TLK2_CNCR1	TLK2	RPRD1B	FALSE	20	36661948	36720768
TLK2_CNCR1	TLK2	ANKRD40	FALSE	17	48770551	48785285
TLK2_CNCR1	TLK2	LPCAT1	FALSE	5	1456595	1524092
TLK2_CNCR1	TLK2	TBC1D10C	FALSE	11	67171386	67177560
TLK2_CNCR1	TLK2	HSPA9	FALSE	5	137890571	137911133
TLK2_CNCR1	TLK2	SEC63	FALSE	6	108188960	108279393
TLK2_CNCR1	TLK2	EIF3B	FALSE	7	2393721	2420380
TLK2_CNCR1	TLK2	MAP2	FALSE	2	210288782	210598842
TLK2_CNCR1	TLK2	DHX36	FALSE	3	153990335	154042286
TLK2_CNCR1	TLK2	SHROOM3	FALSE	4	77356253	77704406
TLK2_CNCR1	TLK2	HCN3	FALSE	1	155247374	155259639
TLK2_CNCR1	TLK2	CTNNA2	FALSE	2	79412357	80875905
TLK2_CNCR1	TLK2	RPS3A	FALSE	4	152020725	152025804
TLK2_CNCR1	TLK2	TOP1	FALSE	20	39657458	39753127
TLK2_CNCR1	TLK2	PUF60	FALSE	8	144898514	144912029
TLK2_CNCR1	TLK2	ANAPC5	FALSE	12	121746048	121837699
TLK2_CNCR1	TLK2	SRM	FALSE	1	11114641	11120081
TLK2_CNCR1	TLK2	ATP6V1A	FALSE	3	113465866	113530903
TLK2_CNCR1	TLK2	CDH10	FALSE	5	24487209	24645087
TLK2_CNCR1	TLK2	RPSA	FALSE	3	39448180	39454033
TLK2_CNCR1	TLK2	KIF5A	FALSE	12	57943781	57980415
TLK2_CNCR1	TLK2	PHGDH	FALSE	1	120202421	120286838
TLK2_CNCR1	TLK2	KLC1	FALSE	14	104028233	104167888
TLK2_CNCR1	TLK2	TRIM25	FALSE	17	54965270	54991399
TLK2_CNCR1	TLK2	PLD3	FALSE	19	40854363	40886346
TLK2_CNCR1	TLK2	NUP62	FALSE	19	50410082	50433020
TLK2_CNCR1	TLK2	RPL15	FALSE	3	23958036	23965183
TLK2_CNCR1	TLK2	NUP88	FALSE	17	5264258	5323480
TLK2_CNCR1	TLK2	MDH2	FALSE	7	75513008	75532465
TLK2_CNCR1	TLK2	BRWD1-AS2	FALSE	21	40685861	40686888
TLK2_CNCR1	TLK2	KRT76	FALSE	12	53161939	53171129
TLK2_CNCR1	TLK2	USO1	FALSE	4	76649777	76735382
TLK2_CNCR1	TLK2	TEX264	FALSE	3	51696709	51738339
TLK2_CNCR1	TLK2	RPL36A	FALSE	X	100645812	100651105
TLK2_CNCR1	TLK2	HSPA5	FALSE	9	127997132	128003609
TLK2_CNCR1	TLK2	PGAP1	FALSE	2	197697728	197792520
TLK2_CNCR1	TLK2	AFTPH	FALSE	2	64751465	64820139
TLK2_CNCR1	TLK2	GAREM2	FALSE	2	26395957	26412532
TLK2_CNCR1	TLK2	ACTL6B	FALSE	7	100240720	100254084
TLK2_CNCR1	TLK2	MAP1B	FALSE	5	71403061	71505395
TLK2_CNCR1	TLK2	IGKV1-33	FALSE	2	89567758	89568263
TLK2_CNCR1	TLK2	CCNC	FALSE	6	99990256	100016849
TLK2_CNCR1	TLK2	KRT34	FALSE	17	39533902	39538655
TLK2_CNCR1	TLK2	KLC4	FALSE	6	43008515	43042837
TLK2_CNCR1	TLK2	CASP14	FALSE	19	15160195	15169104
TLK2_CNCR1	TLK2	TUBB4A	FALSE	19	6494330	6502859
TLK2_CNCR1	TLK2	MARK3	FALSE	14	103851729	103970168
TLK2_CNCR1	TLK2	RBM6	FALSE	3	49977440	50137478
TLK2_CNCR1	TLK2	FLG2	FALSE	1	152321211	152332482
TLK2_CNCR1	TLK2	RNF170	FALSE	8	42704780	42752433
TLK2_CNCR1	TLK2	CLTA	FALSE	9	36190853	36304778
TLK2_CNCR1	TLK2	ACACA	FALSE	17	35441923	35766909
TLK2_CNCR1	TLK2	SNRNP70	FALSE	19	49588676	49611862
TLK2_CNCR1	TLK2	NUP58	FALSE	13	25875694	25923938
TLK2_CNCR1	TLK2	RPL9	FALSE	4	39455744	39460568
TLK2_CNCR1	TLK2	PCDH1	FALSE	5	141232938	141258811
TLK2_CNCR1	TLK2	ARHGAP10	FALSE	4	148653214	148993931
TLK2_CNCR1	TLK2	HIST1H1E	FALSE	6	26156559	26157343
TLK2_CNCR1	TLK2	CASK	FALSE	X	41374187	41782716
TLK2_CNCR1	TLK2	CORO1B	FALSE	11	67205519	67211292
TLK2_CNCR1	TLK2	SDF4	FALSE	1	1152288	1167411
TLK2_CNCR1	TLK2	ADGRD2	FALSE	9	127213704	127240868
TLK2_CNCR1	TLK2	CTNND2	FALSE	5	10971952	11904155
TLK2_CNCR1	TLK2	PRKG1	FALSE	10	52750945	54058110
TLK2_CNCR1	TLK2	EFTUD2	FALSE	17	42927311	42977030
TLK2_CNCR1	TLK2	PACS2	FALSE	14	105766900	105864484
TLK2_CNCR1	TLK2	STRAP	FALSE	12	16035325	16056412
TLK2_CNCR1	TLK2	SRSF7	FALSE	2	38970741	38978636
TLK2_CNCR1	TLK2	SF3A2	FALSE	19	2236520	2248678
TLK2_CNCR1	TLK2	PTBP2	FALSE	1	97187221	97289294
TLK2_CNCR1	TLK2	TXN	FALSE	9	113006091	113018920
TLK2_CNCR1	TLK2	BORCS7	FALSE	10	104614016	104624718
TLK2_CNCR1	TLK2	CAT	FALSE	11	34460472	34493609
TLK2_CNCR1	TLK2	SLC25A3	FALSE	12	98987369	98995946
TLK2_CNCR1	TLK2	COL1A2	FALSE	7	94023873	94060544
TLK2_CNCR1	TLK2	RPS2	FALSE	16	2012053	2014861
TLK2_CNCR1	TLK2	TUBB2B	FALSE	6	3224495	3231964
TLK2_CNCR1	TLK2	ZC3H7B	FALSE	22	41697526	41756151
TLK2_CNCR1	TLK2	PPFIA3	FALSE	19	49622646	49654283
TLK2_CNCR1	TLK2	H2AFY	FALSE	5	134669590	134735604
TLK2_CNCR1	TLK2	MAP7D1	FALSE	1	36621180	36646450
TLK2_CNCR1	TLK2	BCKDHB	FALSE	6	80816364	81055987
TLK2_CNCR1	TLK2	FAM53C	FALSE	5	137667624	137685416
TLK2_CNCR1	TLK2	TRIM36	FALSE	5	114460459	114516243
TLK2_CNCR1	TLK2	RUVBL2	FALSE	19	49496705	49519252
TLK2_CNCR1	TLK2	VIM	FALSE	10	17270258	17279592
TLK2_CNCR1	TLK2	CSTA	FALSE	3	122044091	122060819
TLK2_CNCR1	TLK2	MVP	FALSE	16	29831715	29859355
TLK2_CNCR1	TLK2	SMR3B	FALSE	4	71235810	71255961
TLK2_CNCR1	TLK2	HNRNPA3	FALSE	2	178077291	178088686
TLK2_CNCR1	TLK2	PPP2R2D	FALSE	10	133787054	133812430
TLK2_CNCR1	TLK2	IQSEC3	FALSE	12	175931	287626
TLK2_CNCR1	TLK2	MAP6	FALSE	11	75297963	75380165
TLK2_CNCR1	TLK2	TMEM94	FALSE	17	73437240	73496533
TLK2_CNCR1	TLK2	ATP6V1B2	FALSE	8	20054878	20084330
TLK2_CNCR1	TLK2	CNTNAP1	FALSE	17	40834631	40851832
TLK2_CNCR1	TLK2	PFKM	FALSE	12	48498922	48540187
TLK2_CNCR1	TLK2	KRT83	FALSE	12	52708085	52715182
TLK2_CNCR1	TLK2	HNRNPDL	FALSE	4	83343717	83351294
TLK2_CNCR1	TLK2	HIST1H2BM	FALSE	6	27782822	27783267
TLK2_CNCR1	TLK2	BAG6	FALSE	6	31606805	31620482
TLK2_CNCR1	TLK2	U2SURP	FALSE	3	142683339	142779567
TLK2_CNCR1	TLK2	EEF1B2	FALSE	2	207024309	207027652
TLK2_CNCR1	TLK2	HACD3	FALSE	15	65822756	65870687
TLK2_CNCR1	TLK2	SLC25A12	FALSE	2	172640880	172864766
TLK2_CNCR1	TLK2	HSPB1	FALSE	7	75931861	75933612
TLK2_CNCR1	TLK2	SSH1	FALSE	12	109176466	109251366
TLK2_CNCR1	TLK2	EEF1E1	FALSE	6	8073593	8102811
TLK2_CNCR1	TLK2	MTHFD1	FALSE	14	64854749	64926722
TLK2_CNCR1	TLK2	EML1	FALSE	14	100204030	100408397
TLK2_CNCR1	TLK2	RPS24	FALSE	10	79793518	79816570
TLK2_CNCR1	TLK2	BHLHE22	FALSE	8	65492814	65496181
TLK2_CNCR1	TLK2	HNRNPH1	FALSE	5	179041179	179061785
TLK2_CNCR1	TLK2	LNPK	FALSE	2	176788610	176867567
TLK2_CNCR1	TLK2	KCTD15	FALSE	19	34286838	34306668
TLK2_CNCR1	TLK2	PDHA1	FALSE	X	19362011	19379823
TLK2_CNCR1	TLK2	CNP	FALSE	17	40118759	40129749
TLK2_CNCR1	TLK2	BORCS8	FALSE	19	19287712	19303400
TLK2_CNCR1	TLK2	GPRIN3	FALSE	4	90157537	90229161
TLK2_CNCR1	TLK2	TRA2A	FALSE	7	23544399	23571660
TLK2_CNCR1	TLK2	UBA1	FALSE	X	47050296	47074563
TLK2_CNCR1	TLK2	KRT17	FALSE	17	39775689	39781094
TLK2_CNCR1	TLK2	PCDHB2	FALSE	5	140474228	140476963
TLK2_CNCR1	TLK2	CPSF1	FALSE	8	145618444	145634753
TLK2_CNCR1	TLK2	DLG5	FALSE	10	79550549	79686378
TLK2_CNCR1	TLK2	NUP153	FALSE	6	17615269	17706656
TLK2_CNCR1	TLK2	COPB2	FALSE	3	139074442	139108574
TLK2_CNCR1	TLK2	SCD	FALSE	10	102106881	102124591
TLK2_CNCR1	TLK2	NAA50	FALSE	3	113435307	113465147
TLK2_CNCR1	TLK2	S100A9	FALSE	1	153330330	153333503
TLK2_CNCR1	TLK2	DCD	FALSE	12	55038375	55042277
TLK2_CNCR1	TLK2	PCYT1A	FALSE	3	195941093	196014828
TLK2_CNCR1	TLK2	STX1B	FALSE	16	31000577	31021949
TLK2_CNCR1	TLK2	DNAJB1	FALSE	19	14625582	14640582
TLK2_CNCR1	TLK2	MOCS2	FALSE	5	52391509	52405893
TLK2_CNCR1	TLK2	GSDMA	FALSE	17	38119226	38134019
TLK2_CNCR1	TLK2	CAMSAP3	FALSE	19	7660788	7683190
TLK2_CNCR1	TLK2	BICRA	FALSE	19	48111453	48206534
TLK2_CNCR1	TLK2	KIF21B	FALSE	1	200938520	200992828
TLK2_CNCR1	TLK2	KIDINS220	FALSE	2	8865408	8977760
TLK2_CNCR1	TLK2	WRNIP1	FALSE	6	2765648	2787186
TLK2_CNCR1	TLK2	LARP1	FALSE	5	154092462	154197167
TLK2_CNCR1	TLK2	TRMT61B	FALSE	2	29072687	29093167
TLK2_CNCR1	TLK2	EML2	FALSE	19	46110252	46148887
TLK2_CNCR1	TLK2	IGKC	FALSE	2	89156674	89157196
TLK2_CNCR1	TLK2	SF3B6	FALSE	2	24290456	24299243
TLK2_CNCR1	TLK2	PKM	FALSE	15	72491370	72524164
TLK2_CNCR1	TLK2	HDAC2	FALSE	6	114254192	114332472
TLK2_CNCR1	TLK2	VAT1	FALSE	17	41166622	41177140
TLK2_CNCR1	TLK2	ARL14EP	FALSE	11	30344598	30359774
TLK2_CNCR1	TLK2	RFC1	FALSE	4	39289076	39367995
TLK2_CNCR1	TLK2	WASH6P	FALSE	X	155250491	155255375
TLK2_CNCR1	TLK2	SMCHD1	FALSE	18	2655737	2805015
TLK2_CNCR1	TLK2	WASHC4	FALSE	12	105501102	105562912
TLK2_CNCR1	TLK2	GLG1	FALSE	16	74485856	74641012
TLK2_CNCR1	TLK2	HNRNPA2B1	FALSE	7	26229547	26241149
TLK2_CNCR1	TLK2	H1F0	FALSE	22	38201114	38203442
TLK2_CNCR1	TLK2	C4A	FALSE	6	32058986	32079643
TLK2_CNCR1	TLK2	CARMIL2	FALSE	16	67678891	67691472
TLK2_CNCR1	TLK2	SYNCRIP	FALSE	6	86318053	86353510
TLK2_CNCR1	TLK2	ACTL6A	FALSE	3	179280668	179306196
TLK2_CNCR1	TLK2	GAPDH	FALSE	12	6643093	6647537
TLK2_CNCR1	TLK2	ACTR1A	FALSE	10	104238986	104262482
TLK2_CNCR1	TLK2	RIOX1	FALSE	14	73957644	73960105
TLK2_CNCR1	TLK2	ABCF1	FALSE	6	30529000	30554805
TLK2_CNCR1	TLK2	CDC23	FALSE	5	137523339	137549032
TLK2_CNCR1	TLK2	TBL2	FALSE	7	73033889	73043748
TLK2_CNCR1	TLK2	ING5	FALSE	2	242641450	242668893
TLK2_CNCR1	TLK2	SSBP4	FALSE	19	18529674	18545372
TLK2_CNCR1	TLK2	CCT5	FALSE	5	10250033	10266524
TLK2_CNCR1	TLK2	HSP90B1	FALSE	12	104323885	104347423
TLK2_CNCR1	TLK2	RBM28	FALSE	7	127937738	127983962
TLK2_CNCR1	TLK2	HOXD3	FALSE	2	177001340	177037830
TLK2_CNCR1	TLK2	STK4	FALSE	20	43595115	43708600
TLK2_CNCR1	TLK2	GRIK3	FALSE	1	37261128	37499730
TLK2_CNCR1	TLK2	TTN	FALSE	2	179390716	179695529
TLK2_CNCR1	TLK2	G3BP1	FALSE	5	151150606	151192346
TLK2_CNCR1	TLK2	HSD17B4	FALSE	5	118788138	118972894
TLK2_CNCR1	TLK2	BRSK2	FALSE	11	1411129	1483919
TLK2_CNCR1	TLK2	HIST1H2AJ	FALSE	6	27782112	27782607
TLK2_CNCR1	TLK2	AP2S1	FALSE	19	47341393	47354249
TLK2_CNCR1	TLK2	WDR33	FALSE	2	128458596	128568761
TLK2_CNCR1	TLK2	HNRNPH2	FALSE	X	100663283	100669121
TLK2_CNCR1	TLK2	USP7	FALSE	16	8985951	9058371
TLK2_CNCR1	TLK2	PHB	FALSE	17	47481414	47492246
TLK2_CNCR1	TLK2	TUBB2A	FALSE	6	3153903	3157760
TLK2_CNCR1	TLK2	VMP1	FALSE	17	57784553	57919616
TLK2_CNCR1	TLK2	EIF5B	FALSE	2	99953816	100017789
TLK2_CNCR1	TLK2	ZC2HC1A	FALSE	8	79578282	79632000
TLK2_CNCR1	TLK2	KHDRBS3	FALSE	8	136469700	136668965
TLK2_CNCR1	TLK2	MAP7D2	FALSE	X	20024831	20135035
TLK2_CNCR1	TLK2	EIF3F	FALSE	11	7991798	8023409
TLK2_CNCR1	TLK2	NUFIP2	FALSE	17	27582854	27621136
TLK2_CNCR1	TLK2	KRT1	FALSE	12	53068520	53074191
TLK2_CNCR1	TLK2	WDR7	FALSE	18	54318574	54698828
TLK2_CNCR1	TLK2	BCR	FALSE	22	23521891	23660224
TLK2_CNCR1	TLK2	TPI1	FALSE	12	6976283	6980112
TLK2_CNCR1	TLK2	MRPS5	FALSE	2	95752952	95815179
TLK2_CNCR1	TLK2	PABPN1	FALSE	14	23790498	23795394
TLK2_CNCR1	TLK2	TUFM	FALSE	16	28853732	28857729
TLK2_CNCR1	TLK2	CAMSAP1	FALSE	9	138700333	138799074
TLK2_CNCR1	TLK2	DCLK1	FALSE	13	36345478	36705443
TLK2_CNCR1	TLK2	ATP6V1G1	FALSE	9	117350026	117360653
TLK2_CNCR1	TLK2	EIF3H	FALSE	8	117654369	117779164
TLK2_CNCR1	TLK2	ADD3	FALSE	10	111756126	111895323
TLK2_CNCR1	TLK2	LYZ	FALSE	12	69742121	69748014
TLK2_CNCR1	TLK2	EIF2S3	FALSE	X	24072833	24096088
TLK2_CNCR1	TLK2	CENPF	FALSE	1	214776538	214837931
TLK2_CNCR1	TLK2	CDH8	FALSE	16	61681146	62070939
TLK2_CNCR1	TLK2	PA2G4	FALSE	12	56498103	56507691
TLK2_CNCR1	TLK2	DCAF1	FALSE	3	51433298	51534010
TLK2_CNCR1	TLK2	YWHAZ	FALSE	8	101928753	101965616
TLK2_CNCR1	TLK2	CLU	FALSE	8	27454434	27472548
TLK2_CNCR1	TLK2	HNRNPK	FALSE	9	86582998	86595569
TLK2_CNCR1	TLK2	ZBED9	FALSE	6	28538312	28583989
TLK2_CNCR1	TLK2	DYNLT1	FALSE	6	159057506	159065771
TLK2_CNCR1	TLK2	MED27	FALSE	9	134735494	134955295
TLK2_CNCR1	TLK2	KRT86	FALSE	12	52643084	52702947
TLK2_CNCR1	TLK2	PELP1	FALSE	17	4574679	4607632
TLK2_CNCR1	TLK2	U2AF1	FALSE	21	44513066	44527697
TLK2_CNCR1	TLK2	TRPM8	FALSE	2	234826043	234928166
TLK2_CNCR1	TLK2	NOP2	FALSE	12	6666029	6677857
TLK2_CNCR1	TLK2	RBM14	FALSE	11	66384053	66394818
TLK2_CNCR1	TLK2	PSIP1	FALSE	9	15464064	15511017
TLK2_CNCR1	TLK2	UBTF	FALSE	17	42282401	42298994
TLK2_CNCR1	TLK2	ACLY	FALSE	17	40023161	40086795
TLK2_CNCR1	TLK2	SFN	FALSE	1	27189633	27190947
TLK2_CNCR1	TLK2	NCAM2	FALSE	21	22370633	22915650
TLK2_CNCR1	TLK2	ACSL4	FALSE	X	108867473	108976632
TLK2_CNCR1	TLK2	RPLP1	FALSE	15	69745123	69748255
TLK2_CNCR1	TLK2	IGLC3	FALSE	22	23248512	23248973
TLK2_CNCR1	TLK2	C2CD5	FALSE	12	22601517	22697480
TLK2_CNCR1	TLK2	IGHG2	FALSE	14	106109389	106111127
TLK2_CNCR1	TLK2	RPL30	FALSE	8	99037079	99058697
TLK2_CNCR1	TLK2	PPIP5K2	FALSE	5	102455853	102548500
TLK2_CNCR1	TLK2	EIF4G2	FALSE	11	10818597	10830657
TLK2_CNCR1	TLK2	SLC25A13	FALSE	7	95749532	95951459
TLK2_CNCR1	TLK2	CALML5	FALSE	10	5540658	5541533
TLK2_CNCR1	TLK2	KRT5	FALSE	12	52908359	52914471
TLK2_CNCR1	TLK2	VASP	FALSE	19	46009837	46030241
TLK2_CNCR1	TLK2	SRCIN1	FALSE	17	36686252	36762184
TLK2_CNCR1	TLK2	SHANK2-AS3	FALSE	11	70708895	70711220
TLK2_CNCR1	TLK2	DCHS1	FALSE	11	6642556	6677085
TLK2_CNCR1	TLK2	XRCC5	FALSE	2	216972187	217071026
TLK2_CNCR1	TLK2	NLGN4Y	FALSE	Y	16634518	16957530
TLK2_CNCR1	TLK2	FIP1L1	FALSE	4	54243810	55161439
TLK2_CNCR1	TLK2	FXR2	FALSE	17	7494548	7518189
TLK2_CNCR1	TLK2	RAB3GAP1	FALSE	2	135809835	135933964
TLK2_CNCR1	TLK2	LMNA	FALSE	1	156052364	156109880
TLK2_CNCR1	TLK2	SERPINB3	FALSE	18	61322431	61329197
TLK2_CNCR1	TLK2	CFL1	FALSE	11	65590493	65629497
TLK2_CNCR1	TLK2	DSG1	FALSE	18	28898052	28936992
TLK2_CNCR1	TLK2	PRH1	FALSE	12	11033610	11036854
TLK2_CNCR1	TLK2	SEC23A	FALSE	14	39501123	39578850
TLK2_CNCR1	TLK2	TRIM71	FALSE	3	32859510	32939318
TLK2_CNCR1	TLK2	PDE4D	FALSE	5	58264865	59817947
TLK2_CNCR1	TLK2	TBC1D10B	FALSE	16	30368423	30381585
TLK2_CNCR1	TLK2	ACAP3	FALSE	1	1227756	1244989
TLK2_CNCR1	TLK2	DAZAP1	FALSE	19	1407568	1435719
TLK2_CNCR1	TLK2	MRPS22	FALSE	3	138724648	139076065
TLK2_CNCR1	TLK2	RPL36	FALSE	19	5674958	5691887
TLK2_CNCR1	TLK2	KRT23	FALSE	17	39078948	39093886
TLK2_CNCR1	TLK2	YWHAG	FALSE	7	75956116	75988348
TLK2_CNCR1	TLK2	SERPINB12	FALSE	18	61223393	61234244
TLK2_CNCR1	TLK2	CNTROB	FALSE	17	7835419	7853236
TLK2_CNCR1	TLK2	HNRNPH3	FALSE	10	70090931	70102948
TLK2_CNCR1	TLK2	GNAO1	FALSE	16	56225302	56391356
TLK2_CNCR1	TLK2	CDC27	FALSE	17	45195069	45266788
TLK2_CNCR1	TLK2	MAP1S	FALSE	19	17830051	17845325
TLK2_CNCR1	TLK2	SMARCD3	FALSE	7	150935850	150974982
TLK2_CNCR1	TLK2	PDHX	FALSE	11	34937376	35042138
TLK2_CNCR1	TLK2	U2AF2	FALSE	19	56165512	56186081
TLK2_CNCR1	TLK2	RFTN1	FALSE	3	16355081	16555533
TLK2_CNCR1	TLK2	CSNK2B	FALSE	6	31633013	31638120
TLK2_CNCR1	TLK2	PNPLA6	FALSE	19	7598890	7626650
TLK2_CNCR1	TLK2	ENO1	FALSE	1	8921061	8939308
TLK2_CNCR1	TLK2	STAU2	FALSE	8	74332604	74659943
TLK2_CNCR1	TLK2	SEC24C	FALSE	10	75504120	75531919
TLK2_CNCR1	TLK2	RPL24	FALSE	3	101399935	101405626
TLK2_CNCR1	TLK2	XRCC6	FALSE	22	42017123	42060044
TLK2_CNCR1	TLK2	TUBB4B	FALSE	9	140135665	140138159
TLK2_CNCR1	TLK2	HSPA12A	FALSE	10	118430703	118502085
TLK2_CNCR1	TLK2	MYL12A	FALSE	18	3247479	3256234
TLK2_CNCR1	TLK2	ALDH1A2	FALSE	15	58245622	58790065
TLK2_CNCR1	TLK2	RPLP2	FALSE	11	809647	812880
TLK2_CNCR1	TLK2	SRSF1	FALSE	17	56080721	56084707
TLK2_CNCR1	TLK2	MSMP	FALSE	9	35752987	35756610
TLK2_CNCR1	TLK2	FARP1	FALSE	13	98794816	99102027
TLK2_CNCR1	TLK2	GLUD2	FALSE	X	120181462	120183794
TLK2_CNCR1	TLK2	HNRNPA1	FALSE	12	54673977	54680872
TLK2_CNCR1	TLK2	TBC1D4	FALSE	13	75858808	76056250
TLK2_CNCR1	TLK2	GOLGA2	FALSE	9	131018108	131038274
TLK2_CNCR1	TLK2	EIF3C	FALSE	16	28699879	28747051
TLK2_CNCR1	TLK2	RPL27A	FALSE	11	8703958	8736306
TLK2_CNCR1	TLK2	RSL1D1	FALSE	16	11929056	11945442
TLK2_CNCR1	TLK2	SARM1	FALSE	17	26691378	26725182
TLK2_CNCR1	TLK2	WDR18	FALSE	19	983174	994569
TLK2_CNCR1	TLK2	AP3B2	FALSE	15	83328033	83378666
TLK2_CNCR1	TLK2	WWP2	FALSE	16	69796209	69975644
TLK2_CNCR1	TLK2	MAPT	FALSE	17	43971748	44105700
TLK2_CNCR1	TLK2	CDH2	FALSE	18	25530930	25757410
TLK2_CNCR1	TLK2	NEFM	FALSE	8	24770525	24776607
TLK2_CNCR1	TLK2	RPS18	FALSE	6	33379131	33382651
TLK2_CNCR1	TLK2	ISL1	FALSE	5	50678921	50690564
TLK2_CNCR1	TLK2	NUP54	FALSE	4	77035812	77069668
TLK2_CNCR1	TLK2	SNAPIN	FALSE	1	153631130	153634306
TLK2_CNCR1	TLK2	SMARCC1	FALSE	3	47626762	47823596
TLK2_CNCR1	TLK2	PSPC1	FALSE	13	20248896	20357142
TLK2_CNCR1	TLK2	JAKMIP2	FALSE	5	146967990	147162338
TLK2_CNCR1	TLK2	GNPDA1	FALSE	5	141371314	141392606
TLK2_CNCR1	TLK2	POLR2H	FALSE	3	184079506	184086384
TLK2_CNCR1	TLK2	PLXNA2	FALSE	1	208195587	208417665
TLK2_CNCR1	TLK2	RTCA	FALSE	1	100731763	100758325
TLK2_CNCR1	TLK2	RPS19	FALSE	19	42365823	42378831
TLK2_CNCR1	TLK2	UBR3	FALSE	2	170683968	170940641
TLK2_CNCR1	TLK2	MYO1B	FALSE	2	192109911	192290115
TLK2_CNCR1	TLK2	MARCKS	FALSE	6	114178541	114184648
TLK2_CNCR1	TLK2	CDH9	FALSE	5	26880709	27121257
TLK2_CNCR1	TLK2	MAP3K5	FALSE	6	136878185	137113656
TLK2_CNCR1	TLK2	TRO	FALSE	X	54946895	54957864
TLK2_CNCR1	TLK2	GSTP1	FALSE	11	67351066	67354131
TLK2_CNCR1	TLK2	CDH6	FALSE	5	31193857	31329253
TLK2_CNCR1	TLK2	HDGFRP3	FALSE	15	83781490	83876575
TLK2_CNCR1	TLK2	H2AFY2	FALSE	10	71812552	71872036
TLK2_CNCR1	TLK2	PIP4K2B	FALSE	17	36921942	36956379
TLK2_CNCR1	TLK2	ADNP	FALSE	20	49505585	49547958
TLK2_CNCR1	TLK2	TMEM245	FALSE	9	111777432	111882225
TLK2_CNCR1	TLK2	RAB23	FALSE	6	57053607	57087078
TLK2_CNCR1	TLK2	PYM1	FALSE	12	56295197	56326402
TLK2_CNCR1	TLK2	MRS2	FALSE	6	24403153	24425810
TLK2_CNCR1	TLK2	VGF	FALSE	7	100805790	100808874
TLK2_CNCR1	TLK2	SPTLC1	FALSE	9	94794281	94877666
TLK2_CNCR1	TLK2	PLPPR3	FALSE	19	812488	821977
TLK2_CNCR1	TLK2	HYOU1	FALSE	11	118914900	118927913
TLK2_CNCR1	TLK2	DDB1	FALSE	11	61066923	61110068
TLK2_CNCR1	TLK2	PPIA	FALSE	7	44836279	44864163
TLK2_CNCR1	TLK2	MED17	FALSE	11	93517393	93547861
TLK2_CNCR1	TLK2	DDX39B	FALSE	6	31497996	31510225
TLK2_CNCR1	TLK2	RAB18	FALSE	10	27793197	27831143
TLK2_CNCR1	TLK2	CHD6	FALSE	20	40030741	40247133
TLK2_CNCR1	TLK2	MED22	FALSE	9	136205160	136214986
TLK2_CNCR1	TLK2	SYN1	FALSE	X	47431303	47479252
TLK2_CNCR1	TLK2	YBX1	FALSE	1	43148098	43168020
TLK2_CNCR1	TLK2	BOP1	FALSE	8	145486055	145515082
TLK2_CNCR1	TLK2	PAF1	FALSE	19	39876492	39881835
TLK2_CNCR1	TLK2	RUVBL1	FALSE	3	127783621	127872757
TLK2_CNCR1	TLK2	RBM4	FALSE	11	66384097	66434153
TLK2_CNCR1	TLK2	SMARCD2	FALSE	17	61909444	61920425
TLK2_CNCR1	TLK2	CABLES2	FALSE	20	60963688	60982341
TLK2_CNCR1	TLK2	ARHGEF2	FALSE	1	155916630	155976861
TLK2_CNCR1	TLK2	IGKV1-5	FALSE	2	89246819	89247475
TLK2_CNCR1	TLK2	RPL26	FALSE	17	8280838	8286531
TLK2_CNCR1	TLK2	MED4	FALSE	13	48627459	48669267
TLK2_CNCR1	TLK2	AGPAT1	FALSE	6	32212421	32222305
TLK2_CNCR1	TLK2	MRTO4	FALSE	1	19578033	19586622
TLK2_CNCR1	TLK2	FLG	FALSE	1	152274651	152297679
TLK2_CNCR1	TLK2	RPL21	FALSE	13	27825446	27830828
TLK2_CNCR1	TLK2	LDHB	FALSE	12	21788276	21910791
TLK2_CNCR1	TLK2	POM121	FALSE	7	72344322	72416397
TLK2_CNCR1	TLK2	BCL9L	FALSE	11	118764584	118796317
TLK2_CNCR1	TLK2	KRT25	FALSE	17	38904273	38911584
TLK2_CNCR1	TLK2	DOCK10	FALSE	2	225629807	225907162
TLK2_CNCR1	TLK2	DPYSL3	FALSE	5	146770374	146889619
TLK2_CNCR1	TLK2	RPL31	FALSE	2	101618177	101640494
TLK2_CNCR1	TLK2	IARS	FALSE	9	94972489	95056038
TLK2_CNCR1	TLK2	BTBD2	FALSE	19	1985447	2034880
TLK2_CNCR1	TLK2	KIAA1468	FALSE	18	59854491	59974355
TLK2_CNCR1	TLK2	KCTD6	FALSE	3	58477841	58488087
TLK2_CNCR1	TLK2	RBMX	FALSE	X	135930163	135962923
TLK2_CNCR1	TLK2	SSBP3	FALSE	1	54691105	54879152
TLK2_CNCR1	TLK2	RBM12B	FALSE	8	94741584	94753245
TLK2_CNCR1	TLK2	HIST1H1B	FALSE	6	27834570	27835359
TLK2_CNCR1	TLK2	HNRNPUL2	FALSE	11	62480102	62494821
TLK2_CNCR1	TLK2	RPL18	FALSE	19	49118585	49122793
TLK2_CNCR1	TLK2	SNRPC	FALSE	6	34725183	34741571
TLK2_CNCR1	TLK2	HIST1H4A	FALSE	6	26021907	26022278
TLK2_CNCR1	TLK2	PRCC	FALSE	1	156720402	156770607
TLK2_CNCR1	TLK2	PRDX2	FALSE	19	12907634	12912694
TLK2_CNCR1	TLK2	SNRPA1	FALSE	15	101821715	101835487
TLK2_CNCR1	TLK2	CCDC6	FALSE	10	61548521	61666414
TLK2_CNCR1	TLK2	ELAVL4	FALSE	1	50513686	50669458
TLK2_CNCR1	TLK2	TCOF1	FALSE	5	149737202	149779871
TLK2_CNCR1	TLK2	SRPK1	FALSE	6	35800743	35889119
TLK2_CNCR1	TLK2	BUB3	FALSE	10	124913793	124924886
TLK2_CNCR1	TLK2	CHERP	FALSE	19	16628700	16653341
TLK2_CNCR1	TLK2	NDUFA9	FALSE	12	4758261	4798454
TLK2_CNCR1	TLK2	SSRP1	FALSE	11	57093459	57103351
TLK2_CNCR1	TLK2	EXOSC6	FALSE	16	70284134	70285833
TLK2_CNCR1	TLK2	RPS11	FALSE	19	49999622	50002946
TLK2_CNCR1	TLK2	IGHA1	FALSE	14	106173457	106175002
TLK2_CNCR1	TLK2	STK38	FALSE	6	36461669	36515247
TLK2_CNCR1	TLK2	SF1	FALSE	11	64532078	64546258
TLK2_CNCR1	TLK2	KLHL22	FALSE	22	20783528	20850170
TLK2_CNCR1	TLK2	KRT33B	FALSE	17	39519746	39526052
TLK2_CNCR1	TLK2	YWHAQ	FALSE	2	9724101	9771143
TLK2_CNCR1	TLK2	ATP1A3	FALSE	19	42472487	42503402
TLK2_CNCR1	TLK2	RTN1	FALSE	14	60062694	60337684
TLK2_CNCR1	TLK2	WDR5	FALSE	9	137000487	137025093
TLK2_CNCR1	TLK2	ARHGEF12	FALSE	11	120207787	120360645
TLK2_CNCR1	TLK2	HNRNPU	FALSE	1	245014468	245027844
TLK2_CNCR1	TLK2	TNIK	FALSE	3	170779128	171178197
TLK2_CNCR1	TLK2	HNRNPAB	FALSE	5	177631508	177638164
TLK2_CNCR1	TLK2	ATP6V1D	FALSE	14	67761088	67826982
TLK2_CNCR1	TLK2	PRDX6	FALSE	1	173446405	173457946
TLK2_CNCR1	TLK2	LIN28B	FALSE	6	105404923	105531207
TLK2_CNCR1	TLK2	SNX9	FALSE	6	158244296	158366109
TLK2_CNCR1	TLK2	DNM1	FALSE	9	130965658	131017527
TLK2_CNCR1	TLK2	CPSF6	FALSE	12	69633317	69668138
TLK2_CNCR1	TLK2	FMNL2	FALSE	2	153191751	153506348
TLK2_CNCR1	TLK2	CCAR2	FALSE	8	22462145	22479027
TLK2_CNCR1	TLK2	EEF2	FALSE	19	3976054	3985467
TLK2_CNCR1	TLK2	ZNF778	FALSE	16	89284118	89295363
TLK2_CNCR1	TLK2	MMAA	FALSE	4	146539415	146581187
TLK2_CNCR1	TLK2	TRIM28	FALSE	19	59055458	59062089
TLK2_CNCR1	TLK2	WDR47	FALSE	1	109512836	109584850
TLK2_CNCR1	TLK2	DHX15	FALSE	4	24519064	24586173
TLK2_CNCR1	TLK2	IGHG1	FALSE	14	106202680	106209408
TLK2_CNCR1	TLK2	PLD5	FALSE	1	242246288	242687998
TLK2_CNCR1	TLK2	DPF1	FALSE	19	38701646	38720354
TLK2_CNCR1	TLK2	PIGR	FALSE	1	207101863	207119811
TLK2_CNCR1	TLK2	SLIT2	FALSE	4	20254883	20622184
TLK2_CNCR1	TLK2	SLC3A2	FALSE	11	62623518	62656352
TLK2_CNCR1	TLK2	ARID1B	FALSE	6	157099063	157531913
TLK2_CNCR1	TLK2	UBXN8	FALSE	8	30589764	30624522
TLK2_CNCR1	TLK2	MBL2	FALSE	10	54525140	54531460
TLK2_CNCR1	TLK2	WASHC3	FALSE	12	102406618	102455927
TLK2_CNCR1	TLK2	GTF2IRD1	FALSE	7	73918747	74067561
TLK2_CNCR1	TLK2	MYO5A	FALSE	15	52599480	52821247
TLK2_CNCR1	TLK2	GTF2I	FALSE	7	74071994	74175026
TLK2_CNCR1	TLK2	RPL32	FALSE	3	12875984	12883087
TLK2_CNCR1	TLK2	KRT3	FALSE	12	53183469	53189901
TLK2_CNCR1	TLK2	ROGDI	FALSE	16	4846969	4852951
TLK2_CNCR1	TLK2	PRSS1	FALSE	7	142457319	142460923
TLK2_CNCR1	TLK2	SNAP25	FALSE	20	10199478	10288066
TLK2_CNCR1	TLK2	BRSK1	FALSE	19	55793440	55823901
TLK2_CNCR1	TLK2	SLC25A4	FALSE	4	186064395	186071536
TLK2_CNCR1	TLK2	SRSF2	FALSE	17	74730197	74733456
TLK2_CNCR1	TLK2	FBLL1	FALSE	5	167956121	167957639
TLK2_CNCR1	TLK2	TUBB3	FALSE	16	89985573	90002500
TLK2_CNCR1	TLK2	DPYSL2	FALSE	8	26371791	26515694
TLK2_CNCR1	TLK2	ATP5F1B	FALSE	12	57031959	57039768
TLK2_CNCR1	TLK2	MARK2	FALSE	11	63606400	63678491
TLK2_CNCR1	TLK2	LRSAM1	FALSE	9	130213765	130265780
TLK2_CNCR1	TLK2	EXOSC10	FALSE	1	11126675	11159938
TLK2_CNCR1	TLK2	GTPBP1	FALSE	22	39101728	39134304
TLK2_CNCR1	TLK2	MED31	FALSE	17	6546635	6554954
TLK2_CNCR1	TLK2	DPP10	FALSE	2	115199876	116603328
TLK2_CNCR1	TLK2	ZNF618	FALSE	9	116638562	116818871
TLK2_CNCR1	TLK2	CSNK1D	FALSE	17	80196899	80231607
TLK2_CNCR1	TLK2	MTSS1L	FALSE	16	70695107	70719969
TLK2_CNCR1	TLK2	CHD8	FALSE	14	21853353	21924285
TLK2_CNCR1	TLK2	MAGED1	FALSE	X	51546007	51645357
TLK2_CNCR1	TLK2	MED13L	FALSE	12	116395711	116715143
TLK2_CNCR1	TLK2	PRDX1	FALSE	1	45976708	45988719
TLK2_CNCR1	TLK2	NCOA5	FALSE	20	44689624	44718591
TLK2_CNCR1	TLK2	GCH1	FALSE	14	55308726	55369570
TLK2_CNCR1	TLK2	ZCCHC3	FALSE	20	277737	280965
TLK2_CNCR1	TLK2	AFAP1	FALSE	4	7760441	7941653
TLK2_CNCR1	TLK2	DSC3	FALSE	18	28569974	28622781
TLK2_CNCR1	TLK2	MAGEE2	FALSE	X	75002823	75005079
TLK2_CNCR1	TLK2	CPSF4	FALSE	7	99036545	99054994
TLK2_CNCR1	TLK2	USP10	FALSE	16	84733584	84813528
TLK2_CNCR1	TLK2	RPLP0	FALSE	12	120634489	120639038
TLK2_CNCR1	TLK2	DNAJB11	FALSE	3	186285192	186315061
TLK2_CNCR1	TLK2	GOLGA4	FALSE	3	37284668	37408242
TLK2_CNCR1	TLK2	ELMO2	FALSE	20	44994688	45061704
TLK2_CNCR1	TLK2	PC	FALSE	11	66615704	66725847
TLK2_CNCR1	TLK2	MIA3	FALSE	1	222791428	222841354
TLK2_CNCR1	TLK2	KTN1	FALSE	14	56025790	56168244
TLK2_CNCR1	TLK2	RPS8	FALSE	1	45240923	45244451
TLK2_CNCR1	TLK2	TUBA1A	FALSE	12	49578579	49583107
TLK2_CNCR1	TLK2	KRT80	FALSE	12	52562780	52585784
TLK2_CNCR1	TLK2	RSAD2	FALSE	2	7005937	7038370
TLK2_CNCR1	TLK2	CRMP1	FALSE	4	5749811	5894785
TLK2_CNCR1	TLK2	KRT75	FALSE	12	52817854	52828309
TLK2_CNCR1	TLK2	ABI1	FALSE	10	27035522	27150016
TLK2_CNCR1	TLK2	CPNE3	FALSE	8	87497059	87573726
TLK2_CNCR1	TLK2	NPM1	FALSE	5	170814120	170838141
TLK2_CNCR1	TLK2	GSK3B	FALSE	3	119540170	119813264
TLK2_CNCR1	TLK2	KHDRBS2	FALSE	6	62389865	62996132
TLK2_CNCR1	TLK2	DYNC1I2	FALSE	2	172543919	172604930
TLK2_CNCR1	TLK2	TAF15	FALSE	17	34136474	34191634
TLK2_CNCR1	TLK2	VPS13D	FALSE	1	12290124	12572099
TLK2_CNCR1	TLK2	ZSWIM8	FALSE	10	75545340	75561551
TLK2_CNCR1	TLK2	IGF2BP2	FALSE	3	185361527	185542844
TLK2_CNCR1	TLK2	CDH11	FALSE	16	64977656	65160015
TLK2_CNCR1	TLK2	STXBP1	FALSE	9	130374544	130457460
TLK2_CNCR1	TLK2	SET	FALSE	9	131445703	131458679
TLK2_CNCR1	TLK2	CYFIP2	FALSE	5	156693089	156822606
TLK2_CNCR1	TLK2	TMEM160	FALSE	19	47549165	47551888
TLK2_CNCR1	TLK2	ATP6V1E1	FALSE	22	18074902	18111584
TLK2_CNCR1	TLK2	ANXA2	FALSE	15	60639333	60695082
TLK2_CNCR1	TLK2	MED1	FALSE	17	37560538	37607539
TLK2_CNCR1	TLK2	SPAG9	FALSE	17	49039535	49198226
TLK2_CNCR1	TLK2	SSBP2	FALSE	5	80708840	81047616
TLK2_CNCR1	TLK2	ALDOC	FALSE	17	26900133	26904282
TLK2_CNCR1	TLK2	HNRNPR	FALSE	1	23630264	23670829
TLK2_CNCR1	TLK2	FARSA	FALSE	19	13033293	13044851
TLK2_CNCR1	TLK2	GRIPAP1	FALSE	X	48830134	48858675
TLK2_CNCR1	TLK2	COL11A2	FALSE	6	33130458	33160276
TLK2_CNCR1	TLK2	AARS	FALSE	16	70286198	70323446
TLK2_CNCR1	TLK2	SAMM50	FALSE	22	44351301	44406411
TLK2_CNCR1	TLK2	H1FX	FALSE	3	129033615	129035120
TLK2_CNCR1	TLK2	TRAPPC9	FALSE	8	140742586	141468678
TLK2_CNCR1	TLK2	VAPB	FALSE	20	56964178	57026157
TLK2_CNCR1	TLK2	AZGP1	FALSE	7	99564343	99573780
TLK2_CNCR1	TLK2	ISL2	FALSE	15	76629065	76634817
TLK2_CNCR1	TLK2	TUBB6	FALSE	18	12307668	12344319
TLK2_CNCR1	TLK2	ANXA1	FALSE	9	75766673	75785309
TLK2_CNCR1	TLK2	TF	FALSE	3	133464800	133497850
TLK2_CNCR1	TLK2	RPL3	FALSE	22	39708887	39716394
TLK2_CNCR1	TLK2	SEC13	FALSE	3	10334815	10362862
TLK2_CNCR1	TLK2	DDX3Y	FALSE	Y	15016019	15032390
TLK2_CNCR1	TLK2	PSMD2	FALSE	3	184016497	184026842
TLK2_CNCR1	TLK2	ADAR	FALSE	1	154554538	154600475
TLK2_CNCR1	TLK2	IGF2BP3	FALSE	7	23349828	23510086
TLK2_CNCR1	TLK2	PARP1	FALSE	1	226548392	226595780
TLK2_CNCR1	TLK2	RTN3	FALSE	11	63448918	63527363
TLK2_CNCR1	TLK2	BAG4	FALSE	8	38034051	38070819
TLK2_CNCR1	TLK2	RPL35A	FALSE	3	197676858	197683481
TLK2_CNCR1	TLK2	EIF4E	FALSE	4	99792835	99851788
TLK2_CNCR1	TLK2	DHRS7	FALSE	14	60610838	60636574
TLK2_CNCR1	TLK2	MYL6	FALSE	12	56551945	56557280
TLK2_CNCR1	TLK2	ASAP1	FALSE	8	131064353	131455906
TLK2_CNCR1	TLK2	BCKDHA	FALSE	19	41884215	41930910
TLK2_CNCR1	TLK2	GABBR1	FALSE	6	29519995	29597568
TLK2_CNCR1	TLK2	KRT71	FALSE	12	52937693	52946931
TLK2_CNCR1	TLK2	RRBP1	FALSE	20	17594323	17662940
TLK2_CNCR1	TLK2	TPP2	FALSE	13	103249353	103331521
TLK2_CNCR1	TLK2	CFAP20	FALSE	16	58147496	58163285
TLK2_CNCR1	TLK2	CTNNA1	FALSE	5	137946656	138270723
TLK2_CNCR1	TLK2	SMARCA4	FALSE	19	11071598	11176071
TLK2_CNCR1	TLK2	TERF2	FALSE	16	69389464	69442474
TLK2_CNCR1	TLK2	GPRIN1	FALSE	5	176022803	176037134
TLK2_CNCR1	TLK2	KRT85	FALSE	12	52753790	52761265
TLK2_CNCR1	TLK2	NDEL1	FALSE	17	8316449	8393729
TLK2_CNCR1	TLK2	PPL	FALSE	16	4932508	5010742
TLK2_CNCR1	TLK2	GRAMD1A	FALSE	19	35485688	35517375
TLK2_CNCR1	TLK2	DYRK1A	FALSE	21	38738092	38889753
TLK2_CNCR1	TLK2	RBBP4	FALSE	1	33116743	33151812
TLK2_CNCR1	TLK2	GPHN	FALSE	14	66974125	67648520
TLK2_CNCR1	TLK2	PRB4	FALSE	12	11460017	11463369
TLK2_CNCR1	TLK2	AP2A1	FALSE	19	50270225	50310370
TLK2_CNCR1	TLK2	FAT4	FALSE	4	126237554	126414087
TLK2_CNCR1	TLK2	NUDC	FALSE	1	27226729	27273353
TLK2_CNCR1	TLK2	NOVA1	FALSE	14	26912299	27066960
TLK2_CNCR1	TLK2	HNRNPLL	FALSE	2	38789120	38830728
TLK2_CNCR1	TLK2	GNE	FALSE	9	36214438	36277053
TLK2_CNCR1	TLK2	B4GALNT4	FALSE	11	369796	382116
TLK2_CNCR1	TLK2	PSMB1	FALSE	6	170844205	170862429
TLK2_CNCR1	TLK2	RPL13A	FALSE	19	49990811	49995565
TLK2_CNCR1	TLK2	HIP1R	FALSE	12	123319000	123347507
TLK2_CNCR1	TLK2	KRT24	FALSE	17	38854243	38860002
TLK2_CNCR1	TLK2	CABLES1	FALSE	18	20714528	20840431
TLK2_CNCR1	TLK2	KRT35	FALSE	17	39632941	39637392
TLK2_CNCR1	TLK2	JUP	FALSE	17	39775692	39943183
TLK2_CNCR1	TLK2	NT5DC2	FALSE	3	52558386	52569070
TLK2_CNCR1	TLK2	KIF2A	FALSE	5	61601989	61833076
TLK2_CNCR1	TLK2	YWHAB	FALSE	20	43514317	43537173
TLK2_CNCR1	TLK2	ARID1A	FALSE	1	27022524	27108595
TLK2_CNCR1	TLK2	EIF3D	FALSE	22	36906897	36925483
TLK2_CNCR1	TLK2	HK1	FALSE	10	71029740	71161638
TLK2_CNCR1	TLK2	ANAPC7	FALSE	12	110810705	110841535
TLK2_CNCR1	TLK2	ANK2	FALSE	4	113739265	114304896
TLK2_CNCR1	TLK2	CALCOCO1	FALSE	12	54104903	54121529
TLK2_CNCR1	TLK2	OGDHL	FALSE	10	50942689	50970425
TLK2_CNCR1	TLK2	RPL11	FALSE	1	24018269	24022915
TLK2_CNCR1	TLK2	BAIAP2	FALSE	17	79008948	79091232
TLK2_CNCR1	TLK2	PJA2	FALSE	5	108670410	108745695
TLK2_CNCR1	TLK2	IGKV1-8	FALSE	2	89291928	89292450
TLK2_CNCR1	TLK2	VPS50	FALSE	7	92861653	92988338
TLK2_CNCR1	TLK2	GAK	FALSE	4	843064	926161
TLK2_CNCR1	TLK2	ATP7A	FALSE	X	77171651	77311349
TLK2_CNCR1	TLK2	STIM2	FALSE	4	26859300	27027003
TLK2_CNCR1	TLK2	DCTN1	FALSE	2	74588281	74619214
TLK2_CNCR1	TLK2	BCLAF1	FALSE	6	136578001	136610989
TLK2_CNCR1	TLK2	RALA	FALSE	7	39663082	39747723
TLK2_CNCR1	TLK2	SRGAP2	FALSE	1	206266906	206527996
TLK2_CNCR1	TLK2	AP3B1	FALSE	5	77296349	77590579
TLK2_CNCR1	TLK2	KRT16	FALSE	17	39766030	39772151
TLK2_CNCR1	TLK2	CTAGE5	FALSE	14	39734488	39856156
TLK2_CNCR1	TLK2	SART3	FALSE	12	108916357	108955176
TLK2_CNCR1	TLK2	PHLDB2	FALSE	3	111451344	111695364
TLK2_CNCR1	TLK2	KRT10	FALSE	17	38974369	38978847
TLK2_CNCR1	TLK2	NIN	FALSE	14	51186481	51297839
TLK2_CNCR1	TLK2	VTI1B	FALSE	14	68113792	68141548
TLK2_CNCR1	TLK2	TECR	FALSE	19	14627897	14676792
TLK2_CNCR1	TLK2	MRPS26	FALSE	20	3026591	3028900
TLK2_CNCR1	TLK2	DDX21	FALSE	10	70715884	70744829
TLK2_CNCR1	TLK2	CARMIL3	FALSE	14	24521218	24538938
TLK2_CNCR1	TLK2	VPS51	FALSE	11	64856796	64879332
TLK2_CNCR1	TLK2	RALY	FALSE	20	32581452	32696114
TLK2_CNCR1	TLK2	PPP1CC	FALSE	12	111157485	111180744
TLK2_CNCR1	TLK2	MED12	FALSE	X	70338406	70362303
TLK2_CNCR1	TLK2	SFXN3	FALSE	10	102790991	102800998
TLK2_CNCR1	TLK2	MICAL1	FALSE	6	109765265	109787171
TLK2_CNCR1	TLK2	SERBP1	FALSE	1	67873493	67896098
TLK2_CNCR1	TLK2	H3F3B	FALSE	17	73772515	73781974
TLK2_CNCR1	TLK2	MTSS1	FALSE	8	125563031	125740730
TLK2_CNCR1	TLK2	TMEM176B	FALSE	7	150488373	150498448
TLK2_CNCR1	TLK2	PLEKHA6	FALSE	1	204187979	204346793
TLK2_CNCR1	TLK2	CSDE1	FALSE	1	115259534	115301297
TLK2_CNCR1	TLK2	XPR1	FALSE	1	180601140	180859387
TLK2_CNCR1	TLK2	COL4A3BP	FALSE	5	74664311	74807963
TLK2_CNCR1	TLK2	DIXDC1	FALSE	11	111797867	111893307
TLK2_CNCR1	TLK2	STX7	FALSE	6	132767006	132834337
TLK2_CNCR1	TLK2	C16orf78	FALSE	16	49407734	49433342
TLK2_CNCR1	TLK2	ROS1	FALSE	6	117609463	117747018
TLK2_CNCR1	TLK2	EIF4E2	FALSE	2	233414762	233448354
TLK2_CNCR1	TLK2	SCCPDH	FALSE	1	246887349	246931439
TLK2_CNCR1	TLK2	CAMK2D	FALSE	4	114372188	114683083
TLK2_CNCR1	TLK2	MTDH	FALSE	8	98656407	98740998
TLK2_CNCR1	TLK2	RPL7A	FALSE	9	136215069	136218281
TLK2_CNCR1	TLK2	ATP4A	FALSE	19	36040945	36054560
TLK2_CNCR1	TLK2	S100A11	FALSE	1	152004982	152020383
TLK2_CNCR1	TLK2	CENPV	FALSE	17	16245848	16256970
TLK2_CNCR1	TLK2	CIITA	FALSE	16	10971055	11026079
TLK2_CNCR1	TLK2	RPL10	FALSE	X	153558423	153577636
TLK2_CNCR1	TLK2	GNB1	FALSE	1	1716729	1822495
TLK2_CNCR1	TLK2	TAB1	FALSE	22	39795746	39833065
TLK2_CNCR1	TLK2	CDH20	FALSE	18	59000815	59223006
TLK2_CNCR1	TLK2	RPL12	FALSE	9	130209953	130213684
TLK2_CNCR1	TLK2	PFN2	FALSE	3	149682691	149768575
TLK2_CNCR1	TLK2	IMPDH2	FALSE	3	49061758	49066841
TLK2_CNCR1	TLK2	CANX	FALSE	5	179105629	179157926
TLK2_CNCR1	TLK2	RBM5	FALSE	3	50126341	50156454
TLK2_CNCR1	TLK2	NID1	FALSE	1	236139130	236228462
TLK2_CNCR1	TLK2	ATP1B1	FALSE	1	169074935	169101960
TLK2_CNCR1	TLK2	ARHGEF6	FALSE	X	135747706	135864247
TLK2_CNCR1	TLK2	NCKAP1	FALSE	2	183773843	183903586
TLK2_CNCR1	TLK2	MAPRE1	FALSE	20	31407699	31438211
TLK2_CNCR1	TLK2	HIGD1A	FALSE	3	42798669	42846023
TLK2_CNCR1	TLK2	GRK5	FALSE	10	120967101	121215131
TLK2_CNCR1	TLK2	MED21	FALSE	12	27175479	27219276
TLK2_CNCR1	TLK2	PDCD6	FALSE	5	271736	353971
TLK2_CNCR1	TLK2	PRR12	FALSE	19	50094900	50129696
TLK2_CNCR1	TLK2	KRT28	FALSE	17	38948455	38956211
TLK2_CNCR1	TLK2	MAP4	FALSE	3	47892182	48130769
TLK2_CNCR1	TLK2	SNRPD3	FALSE	22	24951471	25005947
TLK2_CNCR1	TLK2	NRCAM	FALSE	7	107788068	108097161
TLK2_CNCR1	TLK2	TNXB	FALSE	6	32085376	32161818
TLK2_CNCR1	TLK2	CLCN4	FALSE	X	10125024	10205700
TLK2_CNCR1	TLK2	SHANK3	FALSE	22	51112843	51171726
TLK2_CNCR1	TLK2	OGT	FALSE	X	70752933	70795747
TLK2_CNCR1	TLK2	RPS7	FALSE	2	3622795	3628509
TLK2_CNCR1	TLK2	TUBA1B	FALSE	12	49521565	49525180
TLK2_CNCR1	TLK2	RPL27	FALSE	17	41150290	41154976
TLK2_CNCR1	TLK2	CTSD	FALSE	11	1773982	1785222
TLK2_CNCR1	TLK2	RAI14	FALSE	5	34656342	34832732
TLK2_CNCR1	TLK2	EDIL3	FALSE	5	83236373	83680611
TLK2_CNCR1	TLK2	SSBP1	FALSE	7	141444129	141493730
TLK2_CNCR1	TLK2	PSD2	FALSE	5	139175406	139224051
TLK2_CNCR1	TLK2	EIF3E	FALSE	8	109213445	109447562
TLK2_CNCR1	TLK2	SF3A1	FALSE	22	30727977	30752936
TLK2_CNCR1	TLK2	LRRC69	FALSE	8	92114060	92231464
TLK2_CNCR1	TLK2	FAM98A	FALSE	2	33808725	33824449
TLK2_CNCR1	TLK2	EIF4A2	FALSE	3	186500994	186507689
TLK2_CNCR1	TLK2	SPECC1L	FALSE	22	24666786	24813708
TLK2_CNCR1	TLK2	VPS53	FALSE	17	411908	624957
TLK2_CNCR1	TLK2	CPSF2	FALSE	14	92588281	92630755
TLK2_CNCR1	TLK2	ZNF326	FALSE	1	90460671	90501090
TLK2_CNCR1	TLK2	KCND2	FALSE	7	119913722	120390385
TLK2_CNCR1	TLK2	RPN1	FALSE	3	128338817	128399918
TLK2_CNCR1	TLK2	KDM1A	FALSE	1	23345941	23410182
TLK2_CNCR1	TLK2	ASS1	FALSE	9	133320316	133376661
TLK2_CNCR1	TLK2	INA	FALSE	10	105036920	105050108
TLK2_CNCR1	TLK2	IDH3A	FALSE	15	78423840	78464291
TLK2_CNCR1	TLK2	SCD5	FALSE	4	83550692	83720010
TLK2_CNCR1	TLK2	AP2A2	FALSE	11	924894	1012239
TLK2_CNCR1	TLK2	CCDC88A	FALSE	2	55514978	55647057
TLK2_CNCR1	TLK2	DVL1P1	FALSE	1	1270656	1284798
TLK2_CNCR1	TLK2	NAV1	FALSE	1	201592411	201796102
TLK2_CNCR1	TLK2	PHB2	FALSE	12	7074490	7079988
TLK2_CNCR1	TLK2	KCNMA1	FALSE	10	78629359	79398353
TLK2_CNCR1	TLK2	BCL7A	FALSE	12	122457328	122499948
TLK2_CNCR1	TLK2	MRPS9	FALSE	2	105654441	105716418
TLK2_CNCR1	TLK2	SYNRG	FALSE	17	35874900	35969544
TLK2_CNCR1	TLK2	VDAC2	FALSE	10	76969912	76991206
TLK2_CNCR1	TLK2	CAMK2B	FALSE	7	44256749	44374176
TLK2_CNCR1	TLK2	FBXL15	FALSE	10	104178946	104182893
TLK2_CNCR1	TLK2	LACTB	FALSE	15	63413999	63434260
TLK2_CNCR1	TLK2	LARP4B	FALSE	10	855484	977564
TLK2_CNCR1	TLK2	XPNPEP1	FALSE	10	111624524	111683311
TLK2_CNCR1	TLK2	TMOD2	FALSE	15	52043758	52108565
TLK2_CNCR1	TLK2	NEMF	FALSE	14	50249997	50319921
TLK2_CNCR1	TLK2	COPA	FALSE	1	160259063	160313190
TLK2_CNCR1	TLK2	NEK9	FALSE	14	75548822	75594047
TLK2_CNCR1	TLK2	PDHB	FALSE	3	58413357	58419584
TLK2_CNCR1	TLK2	DPF2	FALSE	11	65101225	65120720
TLK2_CNCR1	TLK2	ATP5J2	FALSE	7	99046098	99063954
TLK2_CNCR1	TLK2	CPSF7	FALSE	11	61170121	61197503
TLK2_CNCR1	TLK2	ALDOA	FALSE	16	30064411	30081778
TLK2_CNCR1	TLK2	PRB2	FALSE	12	11544476	11653975
TLK2_CNCR1	TLK2	WTAP	FALSE	6	160146617	160177351
TLK2_CNCR1	TLK2	BORCS6	FALSE	17	8091663	8093498
TLK2_CNCR1	TLK2	ZMYM3	FALSE	X	70459474	70474996
TLK2_CNCR1	TLK2	FAM120A	FALSE	9	96214004	96328397
TLK2_CNCR1	TLK2	CIRBP	FALSE	19	1259384	1274879
TLK2_CNCR1	TLK2	CTNND1	FALSE	11	57520715	57587018
TLK2_CNCR1	TLK2	DHX9	FALSE	1	182808504	182856886
TLK2_CNCR1	TLK2	IGSF3	FALSE	1	117117031	117210375
TLK2_CNCR1	TLK2	AP3D1	FALSE	19	2100988	2164464
TLK2_CNCR1	TLK2	CAPZA1	FALSE	1	113161795	113214241
TLK2_CNCR1	TLK2	SYT7	FALSE	11	61282785	61348620
TLK2_CNCR1	TLK2	KRT87P	FALSE	12	52644250	52652651
TLK2_CNCR1	TLK2	ACTG1	FALSE	17	79476997	79490873
TLK2_CNCR1	TLK2	RPS25	FALSE	11	118886422	118889401
TLK2_CNCR1	TLK2	RPL19	FALSE	17	37356536	37360980
TLK2_CNCR1	TLK2	LARP4	FALSE	12	50786166	50873787
TLK2_CNCR1	TLK2	IGKV1D-39	FALSE	2	89901292	89901791
TLK2_CNCR1	TLK2	FUS	FALSE	16	31191431	31203127
TLK2_CNCR1	TLK2	IWS1	FALSE	2	128193783	128284462
TLK2_CNCR1	TLK2	GPR155	FALSE	2	175296966	175351822
TLK2_CNCR1	TLK2	WDR77	FALSE	1	111982512	111991998
TLK2_CNCR1	TLK2	TMEM159	FALSE	16	21169698	21191937
TLK2_CNCR1	TLK2	PFKFB2	FALSE	1	207222801	207254369
TLK2_CNCR1	TLK2	DNM3	FALSE	1	171810621	172387606
TLK2_CNCR1	TLK2	DSC1	FALSE	18	28709199	28742819
TLK2_CNCR1	TLK2	VDAC1	FALSE	5	133307606	133340824
TLK2_CNCR1	TLK2	SRSF5	FALSE	14	70193617	70238722
TLK2_CNCR1	TLK2	MANBA	FALSE	4	103552660	103682151
TLK2_CNCR1	TLK2	MED16	FALSE	19	867962	893218
TLK2_CNCR1	TLK2	HCK	FALSE	20	30639991	30689659
TLK2_CNCR1	TLK2	TCP1	FALSE	6	160199530	160210781
TLK2_CNCR1	TLK2	LZIC	FALSE	1	9982173	10003465
TLK2_CNCR1	TLK2	KHDRBS1	FALSE	1	32479430	32526451
TLK2_CNCR1	TLK2	PRPF19	FALSE	11	60658202	60674060
TLK2_CNCR1	TLK2	ACOT7	FALSE	1	6324329	6454451
TLK2_CNCR1	TLK2	HCN4	FALSE	15	73612200	73661605
TLK2_CNCR1	TLK2	INTS8	FALSE	8	95825539	95893974
TLK2_CNCR1	TLK2	KCNH1	FALSE	1	210856555	211307457
TLK2_CNCR1	TLK2	PRPH	FALSE	12	49687035	49692465
TLK2_CNCR1	TLK2	TAB2	FALSE	6	149539777	149732749
TLK2_CNCR1	TLK2	TRIOBP	FALSE	22	38093011	38172563
TLK2_CNCR1	TLK2	RCOR3	FALSE	1	211431719	211489727
TLK2_CNCR1	TLK2	MYEF2	FALSE	15	48431625	48470714
TLK2_CNCR1	TLK2	RTRAF	FALSE	14	52456232	52477412
TLK2_CNCR1	TLK2	KRT4	FALSE	12	53200333	53208335
TLK2_CNCR1	TLK2	SPATA2	FALSE	20	48519928	48532080
TLK2_CNCR1	TLK2	SF3B3	FALSE	16	70557691	70608820
TLK2_CNCR1	TLK2	SEPT7	FALSE	7	35840542	35944917
TLK2_CNCR1	TLK2	EMD	FALSE	X	153547665	153549991
TLK2_CNCR1	TLK2	MTMR2	FALSE	11	95566046	95658479
TLK2_CNCR1	TLK2	RPL28	FALSE	19	55896713	55914612
TLK2_CNCR1	TLK2	MED20	FALSE	6	41873092	41888877
TLK2_CNCR1	TLK2	KRT6C	FALSE	12	52862300	52867569
TLK2_CNCR1	TLK2	TRIM46	FALSE	1	155145873	155157447
TLK2_CNCR1	TLK2	NCBP3	FALSE	17	3705452	3749540
TLK2_CNCR1	TLK2	HSPH1	FALSE	13	31710762	31736525
TLK2_CNCR1	TLK2	COPRS	FALSE	17	30178883	30186356
TLK2_CNCR1	TLK2	CAPRIN1	FALSE	11	34073230	34122703
TLK2_CNCR1	TLK2	EIF3J	FALSE	15	44829255	44855227
TLK2_CNCR1	TLK2	TXNRD1	FALSE	12	104609557	104744061
TLK2_CNCR1	TLK2	WDR13	FALSE	X	48449441	48464592
TLK2_CNCR1	TLK2	DCAF7	FALSE	17	61627822	61671639
TLK2_CNCR1	TLK2	RPS12	FALSE	6	133135580	133138703
TLK2_CNCR1	TLK2	RPL14	FALSE	3	40498783	40503861
TLK2_CNCR1	TLK2	THRAP3	FALSE	1	36690017	36770958
TLK2_CNCR1	TLK2	MTCH1	FALSE	6	36935917	36954074
TLK2_CNCR1	TLK2	RPS14	FALSE	5	149822753	149829319
TLK2_CNCR1	TLK2	ATXN2	FALSE	12	111890018	112037480
TLK2_CNCR1	TLK2	ENAH	FALSE	1	225674537	225840844
TLK2_CNCR1	TLK2	DIP2B	FALSE	12	50898768	51142450
TLK2_CNCR1	TLK2	SNRPD1	FALSE	18	19192228	19210417
TLK2_CNCR1	TLK2	MATR3	FALSE	5	138609441	138667360
TLK2_CNCR1	TLK2	OPA1	FALSE	3	193310933	193415612
TLK2_CNCR1	TLK2	HSPD1	FALSE	2	198351305	198381461
TLK2_CNCR1	TLK2	KRT36	FALSE	17	39642388	39648798
TLK2_CNCR1	TLK2	KARS	FALSE	16	75661622	75682541
TLK2_CNCR1	TLK2	STATH	FALSE	4	70861647	70868287
TLK2_CNCR1	TLK2	MED24	FALSE	17	38175350	38217468
TLK2_CNCR1	TLK2	ZC3HAV1	FALSE	7	138728266	138794465
TLK2_CNCR1	TLK2	RPS13	FALSE	11	17095936	17099334
TLK2_CNCR1	TLK2	MAP4K4	FALSE	2	102313312	102511149
TLK2_CNCR1	TLK2	G3BP2	FALSE	4	76567966	76649709
TLK2_CNCR1	TLK2	COL1A1	FALSE	17	48260650	48278993
TLK2_CNCR1	TLK2	DHX29	FALSE	5	54552073	54603550
TLK2_CNCR1	TLK2	SGPL1	FALSE	10	72575717	72640930
TLK2_CNCR1	TLK2	NSF	FALSE	17	44668035	44834830
TLK2_CNCR1	TLK2	SBSN	FALSE	19	36014269	36019253
TLK2_CNCR1	TLK2	DSP	FALSE	6	7541808	7586950
TLK2_CNCR1	TLK2	EPB41L3	FALSE	18	5392383	5630699
TLK2_CNCR1	TLK2	LSM14B	FALSE	20	60697517	60710434
TLK2_CNCR1	TLK2	PGAM5	FALSE	12	133287405	133299228
TLK2_CNCR1	TLK2	MAP3K7	FALSE	6	91223292	91296764
TLK2_CNCR1	TLK2	CKAP4	FALSE	12	106631655	106698057
TLK2_CNCR1	TLK2	ATP6V1C1	FALSE	8	104033291	104085279
TLK2_CNCR1	TLK2	TPD52	FALSE	8	80870571	81143467
TLK2_CNCR1	TLK2	PCDHA4	FALSE	5	140186659	140391929
TLK2_CNCR1	TLK2	GRSF1	FALSE	4	71681499	71705662
TLK2_CNCR1	TLK2	CAMSAP2	FALSE	1	200708686	200829832
TLK2_CNCR1	TLK2	DYNC1I1	FALSE	7	95401866	95739634
TLK2_CNCR1	TLK2	WDR37	FALSE	10	1095478	1178237
TLK2_CNCR1	TLK2	WASF1	FALSE	6	110421022	110501207
TLK2_CNCR1	TLK2	SMARCB1	FALSE	22	24129150	24176703
TLK2_CNCR1	TLK2	RPL22	FALSE	1	6241329	6269449
TLK2_CNCR1	TLK2	ALYREF	FALSE	17	79845713	79849462
TLK2_CNCR1	TLK2	SMARCD1	FALSE	12	50478755	50494495
TLK2_CNCR1	TLK2	FIBP	FALSE	11	65651212	65656010
TLK2_CNCR1	TLK2	MAP1LC3B	FALSE	16	87417601	87438385
TLK2_CNCR1	TLK2	CDC42BPB	FALSE	14	103398716	103523799
TLK2_CNCR1	TLK2	RPS10	FALSE	6	34385231	34393902
TLK2_CNCR1	TLK2	WDR11	FALSE	10	122610687	122669036
TLK2_CNCR1	TLK2	KRT33A	FALSE	17	39502344	39507064
TLK2_CNCR1	TLK2	CCT8	FALSE	21	30428126	30446118
TLK2_CNCR1	TLK2	RPS4X	FALSE	X	71475529	71497150
TLK2_CNCR1	TLK2	YWHAE	FALSE	17	1247566	1303672
TLK2_CNCR1	TLK2	AP2M1	FALSE	3	183892477	183901879
TLK2_CNCR1	TLK2	KRT27	FALSE	17	38933060	38938786
TLK2_CNCR1	TLK2	RBFOX2	FALSE	22	36134783	36424473
TLK2_CNCR1	TLK2	ANKRD35	FALSE	1	146552975	146572260
TLK2_CNCR1	TLK2	SLC1A1	FALSE	9	4490444	4587469
TLK2_CNCR1	TLK2	WDR12	FALSE	2	203739505	203879521
TLK2_CNCR1	TLK2	RAB10	FALSE	2	26256976	26360323
TLK2_CNCR1	TLK2	HNRNPC	FALSE	14	21677295	21737653
TLK2_CNCR1	TLK2	MED30	FALSE	8	118532952	118552501
TLK2_CNCR1	TLK2	PNMA2	FALSE	8	26362202	26371608
TLK2_CNCR1	TLK2	SMARCE1	FALSE	17	38781214	38804760
TLK2_CNCR1	TLK2	FAM117B	FALSE	2	203499901	203634480
TLK2_CNCR1	TLK2	AP2B1	FALSE	17	33905065	34053436
TLK2_CNCR1	TLK2	LANCL1	FALSE	2	211295973	211342376
TLK2_CNCR1	TLK2	MED8	FALSE	1	43849588	43855479
TLK2_CNCR1	TLK2	KHSRP	FALSE	19	6413359	6424805
TLK2_CNCR1	TLK2	RAN	FALSE	12	131356424	131362223
TLK2_CNCR1	TLK2	CHCHD3	FALSE	7	132469629	132766848
TLK2_CNCR1	TLK2	MED7	FALSE	5	156564423	156586030
TLK2_CNCR1	TLK2	IMMT	FALSE	2	86371055	86422893
TLK2_CNCR1	TLK2	AMY2B	FALSE	1	104096437	104122156
TLK2_CNCR1	TLK2	DPYSL4	FALSE	10	134000404	134019280
TLK2_CNCR1	TLK2	KRT2	FALSE	12	53038342	53045948
TLK2_CNCR1	TLK2	DYNC1LI2	FALSE	16	66754796	66785701
TLK2_CNCR1	TLK2	SRPK2	FALSE	7	104751151	105039755
TLK2_CNCR1	TLK2	MSL1	FALSE	17	38278551	38293042
TLK2_CNCR1	TLK2	STRBP	FALSE	9	125871779	126030855
TLK2_CNCR1	TLK2	MED28	FALSE	4	17616254	17635728
TLK2_CNCR1	TLK2	CCT4	FALSE	2	62095224	62115939
TLK2_CNCR1	TLK2	MTMR1	FALSE	X	149774684	149846825
TLK2_CNCR1	TLK2	GLCCI1	FALSE	7	8008425	8133902
TLK2_CNCR1	TLK2	NONO	FALSE	X	70503042	70521018
TLK2_CNCR1	TLK2	CTPS1	FALSE	1	41445007	41478235
TLK2_CNCR1	TLK2	ZNF207	FALSE	17	30677136	30708905
TLK2_CNCR1	TLK2	KRT82	FALSE	12	52787715	52800139
TLK2_CNCR1	TLK2	ARHGEF7	FALSE	13	111766906	111958084
TLK2_CNCR1	TLK2	SCAF4	FALSE	21	33043346	33104388
TLK2_CNCR1	TLK2	HCN1	FALSE	5	45259349	45696253
TLK2_CNCR1	TLK2	FAM171A2	FALSE	17	42430583	42441243
TLK2_CNCR1	TLK2	DUSP14	FALSE	17	35849937	35873603
TLK2_CNCR1	TLK2	DDX3X	FALSE	X	41192651	41223725
TLK2_CNCR1	TLK2	AGAP3	FALSE	7	150782918	150841523
TLK2_CNCR1	TLK2	PYGB	FALSE	20	25228705	25278650
TLK2_CNCR1	TLK2	HSPA8	FALSE	11	122928197	122933938
TLK2_CNCR1	TLK2	SRP14	FALSE	15	40327940	40331389
TLK2_CNCR1	TLK2	UQCRC2	FALSE	16	21963981	21994981
TLK2_CNCR1	TLK2	CORO1C	FALSE	12	109038885	109125372
TLK2_CNCR1	TLK2	KRT31	FALSE	17	39557276	39561144
TLK2_CNCR1	TLK2	EIF2S2	FALSE	20	32676104	32700138
TLK2_CNCR1	TLK2	TRIM3	FALSE	11	6469843	6495689
TLK2_CNCR1	TLK2	CDC5L	FALSE	6	44355262	44418163
TLK2_CNCR1	TLK2	ATP5F1A	FALSE	18	43660214	43684300
TLK2_CNCR1	TLK2	MARK1	FALSE	1	220701568	220837803
TLK2_CNCR1	TLK2	LRCH1	FALSE	13	47127303	47327175
TLK2_CNCR1	TLK2	ATP5F1C	FALSE	10	7830110	7849778
TLK2_CNCR1	TLK2	LGALS3BP	FALSE	17	76967320	76976191
TLK2_CNCR1	TLK2	EML4	FALSE	2	42396490	42559688
TLK2_CNCR1	TLK2	EIF3L	FALSE	22	38244875	38285414
TLK2_CNCR1	TLK2	ARF1	FALSE	1	228270361	228286912
TLK2_CNCR1	TLK2	YIPF1	FALSE	1	54317392	54356407
TLK2_CNCR1	TLK2	INTS5	FALSE	11	62414320	62420774
TLK2_CNCR1	TLK2	PRSS3	FALSE	9	33750515	33799230
TLK2_CNCR1	TLK2	TUBB	FALSE	6	30677842	30683067
TLK2_CNCR1	TLK2	PUM1	FALSE	1	31404353	31538838
TLK2_CNCR1	TLK2	EIF4A1	FALSE	17	7476024	7482323
TLK2_CNCR1	TLK2	RPL5	FALSE	1	93297582	93307481
TLK2_CNCR1	TLK2	SH2B2	FALSE	7	101928441	101964991
TLK2_CNCR1	TLK2	NAPA	FALSE	19	47990894	48018497
TLK2_CNCR1	TLK2	ANKZF1	FALSE	2	220094479	220101391
TLK2_CNCR1	TLK2	PLEKHA5	FALSE	12	19282648	19529334
TLK2_CNCR1	TLK2	SNPH	FALSE	20	1246960	1289972
TLK2_CNCR1	TLK2	GGA3	FALSE	17	73232694	73258444
TLK2_CNCR1	TLK2	CAMK2G	FALSE	10	75572259	75634343
TLK2_CNCR1	TLK2	TUBB8	FALSE	10	92828	120103
TLK2_CNCR1	TLK2	STAU1	FALSE	20	47729878	47804904
TLK2_CNCR1	TLK2	SNRPA	FALSE	19	41256542	41271294
TLK2_CNCR1	TLK2	PDE4B	FALSE	1	66258197	66840259
TLK2_CNCR1	TLK2	PABPC1	FALSE	8	101698044	101735037
TLK2_CNCR1	TLK2	SRGAP1	FALSE	12	64238073	64541613
TLK2_CNCR1	TLK2	GNAZ	FALSE	22	23412540	23467224
TLK2_CNCR1	TLK2	NSDHL	FALSE	X	151999439	152038201
TLK2_CNCR1	TLK2	SUGP2	FALSE	19	19101697	19144832
TLK2_CNCR1	TLK2	KIAA1217	FALSE	10	23983675	24836772
TLK2_CNCR1	TLK2	RTCB	FALSE	22	32783569	32808242
TLK2_CNCR1	TLK2	HNRNPL	FALSE	19	39327028	39342987
TLK2_CNCR1	TLK2	SS18L1	FALSE	20	60718822	60757540
TLK2_CNCR1	TLK2	SAFB	FALSE	19	5623046	5668489
TLK2_CNCR1	TLK2	DUT	FALSE	15	48623208	48635570
TLK2_CNCR1	TLK2	TMEM35A	FALSE	X	100333868	100351356
TLK2_CNCR1	TLK2	NCBP1	FALSE	9	100395908	100436030
TLK2_CNCR1	TLK2	KRT14	FALSE	17	39738531	39743173
TLK2_CNCR1	TLK2	ILF2	FALSE	1	153634512	153643524
TLK2_CNCR1	TLK2	MED14	FALSE	X	40507558	40595110
TLK2_CNCR1	TLK2	ELAVL3	FALSE	19	11562141	11591861
TLK2_CNCR1	TLK2	SMARCA2	FALSE	9	2015342	2193624
TLK2_CNCR1	TLK2	KRT9	FALSE	17	39722096	39728310
TLK2_CNCR1	TLK2	HUWE1	FALSE	X	53559057	53713673
TLK2_CNCR1	TLK2	AKAP8	FALSE	19	15464196	15490609
TLK2_CNCR1	TLK2	SNRPN	FALSE	15	25068794	25223870
TLK2_CNCR1	TLK2	BLOC1S2	FALSE	10	102033713	102046469
TLK2_CNCR1	TLK2	UBAP2L	FALSE	1	154192655	154243986
TLK2_CNCR1	TLK2	DDX17	FALSE	22	38879445	38903665
TLK2_CNCR1	TLK2	RPL6	FALSE	12	112842994	112856642
TLK2_CNCR1	TLK2	PPFIBP1	FALSE	12	27676364	27848497
TLK2_CNCR1	TLK2	HP1BP3	FALSE	1	21069154	21113816
TLK2_CNCR1	TLK2	PLCB1	FALSE	20	8112824	8949003
TLK2_CNCR1	TLK2	ACTC1	FALSE	15	35080297	35088340
TLK2_CNCR1	TLK2	ALS2	FALSE	2	202565277	202645912
TLK2_CNCR1	TLK2	AGK	FALSE	7	141250989	141355044
TLK2_CNCR1	TLK2	DBT	FALSE	1	100652475	100715390
TLK2_CNCR1	TLK2	CRBN	FALSE	3	3190676	3221394
TLK2_CNCR1	TLK2	MAPK1	FALSE	22	22108789	22221970
TLK2_CNCR1	TLK2	UCKL1	FALSE	20	62571186	62587769
TLK2_CNCR1	TLK2	SFXN1	FALSE	5	174904065	174956745
TLK2_CNCR1	TLK2	CUL3	FALSE	2	225334867	225450110
TLK2_CNCR1	TLK2	RDH11	FALSE	14	68143518	68162531
TLK2_CNCR1	TLK2	EPB41L1	FALSE	20	34679426	34820721
TLK2_CNCR1	TLK2	MRPS36	FALSE	5	68513587	68525954
TLK2_CNCR1	TLK2	APIP	FALSE	11	34874641	34938046
TLK2_CNCR1	TLK2	RBM17	FALSE	10	6130950	6159420
TLK2_CNCR1	TLK2	TARDBP	FALSE	1	11072414	11085796
TLK2_CNCR1	TLK2	SPTBN1	FALSE	2	54683422	54896812
TLK2_CNCR1	TLK2	KCNA6	FALSE	12	4918342	4960277
TLK2_CNCR1	TLK2	ERH	FALSE	14	69846848	69865344
TLK2_CNCR1	TLK2	LSM12	FALSE	17	42112003	42144987
TLK2_CNCR1	TLK2	NUDT21	FALSE	16	56463045	56486111
TLK2_CNCR1	TLK2	NAP1L4	FALSE	11	2965667	3013607
TLK2_CNCR1	TLK2	ERC1	FALSE	12	1099675	1605099
TLK2_CNCR1	TLK2	EWSR1	FALSE	22	29663998	29696515
TLK2_CNCR1	TLK2	FAM171A1	FALSE	10	15253642	15413061
TLK2_CNCR1	TLK2	HNRNPM	FALSE	19	8509651	8553998
TLK2_CNCR1	TLK2	BSCL2	FALSE	11	62457747	62477317
TLK2_CNCR1	TLK2	HSD17B12	FALSE	11	43577986	43878167
TLK2_CNCR1	TLK2	DCX	FALSE	X	110537007	110655603
TLK2_CNCR1	TLK2	EIF2S1	FALSE	14	67826714	67853233
TLK2_CNCR1	TLK2	DPYSL5	FALSE	2	27070615	27173219
TLK2_CNCR1	TLK2	XRN2	FALSE	20	21283942	21370463
TLK2_CNCR1	TLK2	DHX30	FALSE	3	47844399	47891685
TLK2_CNCR1	TLK2	HNRNPA0	FALSE	5	137087075	137090039
TLK2_CNCR1	TLK2	SYN2	FALSE	3	12045876	12232900
TLK2_CNCR1	TLK2	FAM91A1	FALSE	8	124780696	124827692
TLK2_CNCR1	TLK2	NOP56	FALSE	20	2632791	2639039
TLK2_CNCR1	TLK2	REPS1	FALSE	6	139224630	139309398
TLK2_CNCR1	TLK2	FTH1	FALSE	11	61727190	61735132
TLK2_CNCR1	TLK2	VAPA	FALSE	18	9913999	9960018
TLK2_CNCR1	TLK2	IGKV4-1	FALSE	2	89184913	89185669
TLK2_CNCR1	TLK2	HBB	FALSE	11	5246694	5250625
TLK2_CNCR1	TLK2	ANKRD28	FALSE	3	15708743	15901278
TLK2_CNCR1	TLK2	CDH4	FALSE	20	59827482	60515673
TLK2_CNCR1	TLK2	EPRS	FALSE	1	220141943	220220000
TLK2_CNCR1	TLK2	ATXN2L	FALSE	16	28834356	28848558
TLK2_CNCR1	TLK2	PML	FALSE	15	74287014	74340153
TLK2_CNCR1	TLK2	CDC42BPA	FALSE	1	227177566	227506175
TLK2_CNCR1	TLK2	AHCY	FALSE	20	32868074	32899608
TLK2_CNCR1	TLK2	SYNGAP1	FALSE	6	33527235	33560852
TLK2_CNCR1	TLK2	VCP	FALSE	9	35056061	35073246
TLK2_CNCR1	TLK2	ZNF512	FALSE	2	27805897	27858041
TLK2_CNCR1	TLK2	LEO1	FALSE	15	52230222	52264003
TLK2_CNCR1	TLK2	MCU	FALSE	10	74451889	74647452
TLK2_CNCR1	TLK2	PRMT5	FALSE	14	23389720	23398794
TLK2_CNCR1	TLK2	LDHA	FALSE	11	18415935	18429972
TLK2_CNCR1	TLK2	DDX6	FALSE	11	118620040	118661864
TLK2_CNCR1	TLK2	CBX3	FALSE	7	26240782	26252976
TLK2_CNCR1	TLK2	KCNQ2	FALSE	20	62037542	62103993
TLK2_CNCR1	TLK2	THAP5	FALSE	7	108194987	108210194
TLK2_CNCR1	TLK2	NCL	FALSE	2	232318242	232348352
TLK2_CNCR1	TLK2	IARS2	FALSE	1	220267444	220321380
TLK2_CNCR1	TLK2	PRMT1	FALSE	19	50179043	50192286
TLK2_CNCR1	TLK2	SPTAN1	FALSE	9	131314866	131395941
TLK2_CNCR1	TLK2	AARSD1	FALSE	17	41102543	41116515
TLK2_CNCR1	TLK2	EIF3K	FALSE	19	39109735	39127595
TLK2_CNCR1	TLK2	EPM2A	FALSE	6	145822719	146057160
TLK2_CNCR1	TLK2	UBA52	FALSE	19	18682540	18688360
TLK2_CNCR1	TLK2	RPS23	FALSE	5	81569177	81574396
TLK2_CNCR1	TLK2	CHCHD6	FALSE	3	126423063	126679249
TLK2_CNCR1	TLK2	PAICS	FALSE	4	57301907	57327534
TLK2_CNCR1	TLK2	RPS26	FALSE	12	56435637	56438116
TLK2_CNCR1	TLK2	HMGCR	FALSE	5	74632154	74657929
TLK2_CNCR1	TLK2	RNMT	FALSE	18	13726659	13764557
TLK2_CNCR1	TLK2	SSB	FALSE	2	170648443	170668574
TLK2_CNCR1	TLK2	SLC25A1	FALSE	22	19163095	19166343
TLK2_CNCR1	TLK2	ROCK1	FALSE	18	18526867	18691812
TLK2_CNCR1	TLK2	CAPZB	FALSE	1	19665267	19812066
TLK2_CNCR1	TLK2	HNRNPD	FALSE	4	83273651	83295656
TLK2_CNCR1	TLK2	MAP1A	FALSE	15	43803156	43823818
TLK2_CNCR1	TLK2	SDK1	FALSE	7	3341080	4308632
TLK2_CNCR1	TLK2	TDRD6	FALSE	6	46655612	46672056
TLK2_CNCR1	TLK2	SND1	FALSE	7	127292234	127732661
TLK2_CNCR1	TLK2	BTBD10	FALSE	11	13409548	13484844
TLK2_CNCR1	TLK2	CCAR1	FALSE	10	70480769	70552134
TLK2_CNCR1	TLK2	GIT1	FALSE	17	27900487	27921072
TLK2_CNCR1	TLK2	PRDX4	FALSE	X	23682379	23704516
TLK2_CNCR1	TLK2	RPS15	FALSE	19	1438358	1440583
TLK2_CNCR1	TLK2	SF3B2	FALSE	11	65818200	65836779
TLK2_CNCR1	TLK2	MAPRE3	FALSE	2	27193480	27250064
TLK2_CNCR1	TLK2	EIF3M	FALSE	11	32605344	32627808
TLK2_CNCR1	TLK2	RPS27	FALSE	1	153963235	153964626
TLK2_CNCR1	TLK2	MAP1LC3A	FALSE	20	33134658	33148149
TLK2_CNCR1	TLK2	RABL6	FALSE	9	139702374	139735639
TLK2_CNCR1	TLK2	SF3B1	FALSE	2	198254508	198299815
TLK2_CNCR1	TLK2	MARCKSL1	FALSE	1	32799433	32801980
TLK2_CNCR1	TLK2	KRT6B	FALSE	12	52840435	52845910
TLK2_CNCR1	TLK2	DSC2	FALSE	18	28645940	28682378
TLK2_CNCR1	TLK2	TP53BP1	FALSE	15	43699407	43802926
TLK2_CNCR1	TLK2	STMN1	FALSE	1	26210672	26233482
TLK2_CNCR1	TLK2	FABP5	FALSE	8	82192598	82197012
TLK2_CNCR1	TLK2	TTLL12	FALSE	22	43562628	43583139
TLK2_CNCR1	TLK2	HRNR	FALSE	1	152184558	152196669
TLK2_CNCR1	TLK2	NOL4L	FALSE	20	31030862	31172876
TLK2_CNCR1	TLK2	GAP43	FALSE	3	115342171	115440337
TLK2_CNCR1	TLK2	IRGQ	FALSE	19	44088521	44100287
TLK2_CNCR1	TLK2	KCTD1	FALSE	18	24034874	24237365
TLK2_CNCR1	TLK2	AUP1	FALSE	2	74753772	74757066
TLK2_CNCR1	TLK2	ALDH18A1	FALSE	10	97365696	97416463
TLK2_CNCR1	TLK2	DBN1	FALSE	5	176883609	176901402
TLK2_CNCR1	TLK2	MYBBP1A	FALSE	17	4442192	4458926
TLK2_CNCR1	TLK2	C1QBP	FALSE	17	5336097	5352150
TLK2_CNCR1	TLK2	ASPRV1	FALSE	2	70187226	70189397
TLK2_CNCR1	TLK2	DPF3	FALSE	14	73086004	73360809
TLK2_CNCR1	TLK2	RPL29	FALSE	3	52027616	52029958
TLK2_CNCR1	TLK2	AFG3L2	FALSE	18	12328943	12377313
TLK2_CNCR1	TLK2	TRIM21	FALSE	11	4406127	4414926
TLK2_CNCR1	TLK2	EIF3G	FALSE	19	10225693	10230596
TLK2_CNCR1	TLK2	DECR1	FALSE	8	91013633	91064320
TLK2_CNCR1	TLK2	SBF1	FALSE	22	50883429	50913454
TLK2_CNCR1	TLK2	MYH10	FALSE	17	8377523	8534079
TLK2_CNCR1	TLK2	CTNNB1	FALSE	3	41236328	41301587
TLK2_CNCR1	TLK2	KRT77	FALSE	12	53083410	53097247
TLK2_CNCR1	TLK2	CDC73	FALSE	1	193091147	193223031
TLK2_CNCR1	TLK2	SF3B4	FALSE	1	150609732	150614759
TLK2_CNCR1	TLK2	KIF21A	FALSE	12	39687030	39837192
TLK2_CNCR1	TLK2	METTL3	FALSE	14	21966277	21979517
TLK2_CNCR1	TLK2	ABI2	FALSE	2	204192942	204312446
TLK2_CNCR1	TLK2	EPN2	FALSE	17	19118928	19240028
TLK2_CNCR1	TLK2	PDE4C	FALSE	19	18318771	18366229
TLK2_CNCR1	TLK2	AP3M1	FALSE	10	75881524	75910821
TLK2_CNCR1	TLK2	HSP90AB1	FALSE	6	44214824	44221620
TLK2_CNCR1	TLK2	DCTN2	FALSE	12	57923885	57941114
TLK2_CNCR1	TLK2	EEF1A1P5	FALSE	9	135894816	135896553
TLK2_CNCR1	TLK2	ASPH	FALSE	8	62413116	62627155
TLK2_CNCR1	TLK2	ACTBL2	FALSE	5	56775846	56778636
TLK2_CNCR1	TLK2	CLIP2	FALSE	7	73754432	73870900
TLK2_CNCR1	TLK2	PPM1E	FALSE	17	56833230	57058983
TLK2_CNCR1	TLK2	PPP1R12C	FALSE	19	55602281	55628927
TLK2_CNCR1	TLK2	PTCD3	FALSE	2	86333305	86369280
TLK2_CNCR1	TLK2	NDUFS1	FALSE	2	206979541	207024327
TLK2_CNCR1	TLK2	ERC2	FALSE	3	55542336	56502391
TLK2_CNCR1	TLK2	LDB1	FALSE	10	103867317	103880210
TLK2_CNCR1	TLK2	HSPA1B	FALSE	6	31777702	31780222
TLK2_CNCR1	TLK2	RUFY3	FALSE	4	71569921	71673032
TLK2_CNCR1	TLK2	PPP1R9B	FALSE	17	48211104	48227991
TLK2_CNCR1	TLK2	BORCS5	FALSE	12	12510012	12624167
TLK2_CNCR1	TLK2	GRK2	FALSE	11	67033944	67054027
TLK2_CNCR1	TLK2	FMR1	FALSE	X	146993666	147032842
TLK2_CNCR1	TLK2	NUMBL	FALSE	19	41172596	41196877
TLK2_CNCR1	TLK2	IFI16	FALSE	1	158969758	159024945
TLK2_CNCR1	TLK2	CUL1	FALSE	7	148395006	148498128
TLK2_CNCR1	TLK2	SOAT1	FALSE	1	179262925	179327815
TLK2_CNCR1	TLK2	NXF1	FALSE	11	62559595	62573774
TLK2_CNCR1	TLK2	KRT13	FALSE	17	39657233	39661957
TLK2_CNCR1	TLK2	RPL13	FALSE	16	89627065	89630950
TLK2_CNCR1	TLK2	RPL23A	FALSE	17	27046411	27051377
TLK2_CNCR1	TLK2	AKR1B10	FALSE	7	134212344	134226160
TLK2_CNCR1	TLK2	NIPSNAP1	FALSE	22	29950797	29977326
TLK2_CNCR1	TLK2	MLYCD	FALSE	16	83932731	83949787
TLK2_CNCR1	TLK2	AGO2	FALSE	8	141541264	141645718
TLK2_CNCR1	TLK2	PTPN1	FALSE	20	49126891	49201299
TLK2_CNCR1	TLK2	CDC16	FALSE	13	115000362	115038198
TLK2_CNCR1	TLK2	CAPZA2	FALSE	7	116451124	116562103
TLK2_CNCR1	TLK2	RPS9	FALSE	19	54704601	54752858
TLK2_CNCR1	TLK2	FBL	FALSE	19	40325098	40337054
TLK2_CNCR1	TLK2	DYNC1H1	FALSE	14	102430865	102517129
TLK2_CNCR1	TLK2	CLIP1	FALSE	12	122755979	122907179
TLK2_CNCR1	TLK2	KRT19	FALSE	17	39679869	39684560
TLK2_CNCR1	TLK2	EBF3	FALSE	10	131633547	131762105
TLK2_CNCR1	TLK2	CYLD	FALSE	16	50775961	50835846
TLK2_CNCR1	TLK2	EPPK1	FALSE	8	144939497	144952632
TLK2_CNCR1	TLK2	NACC1	FALSE	19	13228917	13251955
TLK2_CNCR1	TLK2	SUPT16H	FALSE	14	21819631	21852425
TLK2_CNCR1	TLK2	BLOC1S1	FALSE	12	56109820	56113871
TLK2_CNCR1	TLK2	IGLV4-60	FALSE	22	22516592	22517074
TLK2_CNCR1	TLK2	POF1B	FALSE	X	84532402	84634748
TLK2_CNCR1	TLK2	SFPQ	FALSE	1	35641979	35658749
TLK2_CNCR1	TLK2	MIF	FALSE	22	24236191	24237414
TLK2_CNCR1	TLK2	PPP2CA	FALSE	5	133530025	133561833
TLK2_CNCR1	TLK2	NPY6R	FALSE	5	137136882	137146440
TLK2_CNCR1	TLK2	ALDH3A2	FALSE	17	19551449	19580911
TLK2_CNCR1	TLK2	LETM1	FALSE	4	1813206	1857974
TLK2_CNCR1	TLK2	DEAF1	FALSE	11	644233	706715
TLK2_CNCR1	TLK2	BEND4	FALSE	4	42112955	42154895
TLK2_CNCR1	TLK2	TP53I11	FALSE	11	44907454	44972840
TLK2_CNCR1	TLK2	CALM2	FALSE	2	47387221	47403740
TLK2_CNCR1	TLK2	CDK19	FALSE	6	110931181	111137161
TLK2_CNCR1	TLK2	UBE2C	FALSE	20	44441215	44445596
TLK2_CNCR1	TLK2	RABGAP1	FALSE	9	125703112	125867145
TLK2_CNCR1	TLK2	SF3A3	FALSE	1	38422647	38456593
TLK2_CNCR1	TLK2	TERF2IP	FALSE	16	75681684	75795770
TLK2_CNCR1	TLK2	TUBAL3	FALSE	10	5435061	5446793
TLK2_CNCR1	TLK2	RPS28	FALSE	19	8386042	8388224
TLK2_CNCR1	TLK2	CDH7	FALSE	18	63417488	63548638
TLK2_CNCR1	TLK2	HNRNPUL1	FALSE	19	41768401	41813503
TLK2_CNCR1	TLK2	SRSF3	FALSE	6	36562145	36573377
TLK2_CNCR1	TLK2	PPIB	FALSE	15	64448011	64455404
TLK2_CNCR1	TLK2	PURA	FALSE	5	139487362	139496321
TLK2_CNCR1	TLK2	RPL34	FALSE	4	109541722	109551568
TLK2_CNCR1	TLK2	TTYH3	FALSE	7	2671585	2704436
TLK2_CNCR1	TLK2	ZSCAN18	FALSE	19	58595205	58629794
TLK2_CNCR1	TLK2	RPL18A	FALSE	19	17970685	17974962
TLK2_CNCR1	TLK2	CBX1	FALSE	17	46147414	46178883
TLK2_CNCR1	TLK2	RPL17	FALSE	18	47014851	47018906
TLK2_CNCR1	TLK2	CLSTN3	FALSE	12	7282294	7311541
TLK2_CNCR1	TLK2	KRT6A	FALSE	12	52880958	52887041
TLK2_CNCR1	TLK2	SYT2	FALSE	1	202559724	202679545
TLK2_CNCR1	TLK2	RPS20	FALSE	8	56979854	56987069
TLK2_CNCR1	TLK2	DYNC1LI1	FALSE	3	32567463	32612366
TLK2_CNCR1	TLK2	SLC25A5	FALSE	X	118602363	118605282
TLK2_CNCR1	TLK2	B4GAT1	FALSE	11	66112845	66115100
TLK2_CNCR1	TLK2	PTDSS1	FALSE	8	97273943	97349223
TLK2_CNCR1	TLK2	AP1B1	FALSE	22	29723669	29819168
TLK2_CNCR1	TLK2	MED19	FALSE	11	57471186	57479693
TLK2_CNCR1	TLK2	ELMO1	FALSE	7	36893961	37488852
TLK2_CNCR1	TLK2	JPT2	FALSE	16	1728257	1752281
TLK2_CNCR1	TLK2	RPS5	FALSE	19	58897767	58906173
TLK2_CNCR1	TLK2	TGM3	FALSE	20	2276647	2321724
TLK2_CNCR1	TLK2	MED9	FALSE	17	17380300	17396540
TLK2_CNCR1	TLK2	PRRC2A	FALSE	6	31588497	31605548
TLK2_CNCR1	TLK2	TIGD6	FALSE	5	149372681	149380730
TLK2_CNCR1	TLK2	OSBPL7	FALSE	17	45884738	45899200
TLK2_CNCR1	TLK2	OSBPL8	FALSE	12	76745577	76953589
TLK2_CNCR1	TLK2	EEF1A2	FALSE	20	62119366	62130505
TLK2_CNCR1	TLK2	RPS17	FALSE	15	82821158	82824972
TLK2_CNCR1	TLK2	COPE	FALSE	19	19010323	19030206
TLK2_CNCR1	TLK2	WDR61	FALSE	15	78570177	78592136
TLK2_CNCR1	TLK2	PPP1CB	FALSE	2	28974506	29025806
TLK2_CNCR1	TLK2	RPS16	FALSE	19	39923847	39926588
TLK2_CNCR1	TLK2	SNRPD2	FALSE	19	46190712	46195827
TLK2_CNCR1	TLK2	SEC16A	FALSE	9	139334549	139372141
TLK2_CNCR1	TLK2	ATG9A	FALSE	2	220074494	220094439
TLK2_CNCR1	TLK2	HSP90AA1	FALSE	14	102547075	102606036
TLK2_CNCR1	TLK2	CRNN	FALSE	1	152381719	152386739
TLK2_CNCR1	TLK2	BASP1	FALSE	5	17065707	17276943
TLK2_CNCR1	TLK2	ATP5O	FALSE	21	35275757	35288284
TLK2_CNCR1	TLK2	IGLL5	FALSE	22	23229960	23238287
TLK2_CNCR1	TLK2	STOML2	FALSE	9	35099888	35103154
TLK2_CNCR1	TLK2	PAFAH1B2	FALSE	11	117014983	117047610
TLK2_CNCR1	TLK2	IGKV2-29	FALSE	2	89533655	89534393
TLK2_CNCR1	TLK2	SYT1	FALSE	12	79257773	79845788
TLK2_CNCR1	TLK2	RBM10	FALSE	X	47004304	47046248
TLK2_CNCR1	TLK2	CCT3	FALSE	1	156278759	156337664
TLK2_CNCR1	TLK2	LGALS7	FALSE	19	39261611	39264132
TLK2_CNCR1	TLK2	RPS21	FALSE	20	60962172	60963576
TLK2_CNCR1	TLK2	ANAPC4	FALSE	4	25378835	25420120
TLK2_CNCR1	TLK2	ELAVL1	FALSE	19	8023463	8070543
TLK2_CNCR1	TLK2	ALB	FALSE	4	74262831	74287129
TLK2_CNCR1	TLK2	PCMT1	FALSE	6	150070579	150132556
TLK2_CNCR1	TLK2	NCCRP1	FALSE	19	39687601	39692524
TLK2_CNCR1	TLK2	NOP58	FALSE	2	203130439	203168389
TLK2_CNCR1	TLK2	RAB6B	FALSE	3	133543083	133614680
TLK2_CNCR1	TLK2	ANKEF1	FALSE	20	9966774	10037410
TLK2_CNCR1	TLK2	AGAP1	FALSE	2	236402733	237040444
TLK2_CNCR1	TLK2	RBM26	FALSE	13	79885962	79980612
TLK2_CNCR1	TLK2	GSE1	FALSE	16	85645015	85709810
TLK2_CNCR1	TLK2	CDH3	FALSE	16	68670092	68756519
TLK2_CNCR1	TLK2	CYP2B6	FALSE	19	41497204	41524303
TLK2_CNCR1	TLK2	RPL10A	FALSE	6	35436185	35438562
TLK2_CNCR1	TLK2	C16orf58	FALSE	16	31500792	31520630
TLK2_CNCR1	TLK2	FAM98B	FALSE	15	38746328	38779911
TLK2_CNCR1	TLK2	TFG	FALSE	3	100428205	100467810
TLK2_CNCR1	TLK2	CLTC	FALSE	17	57697219	57773671
TLK2_CNCR1	TLK2	POGZ	FALSE	1	151375200	151431941
TLK2_CNCR1	TLK2	EIF3I	FALSE	1	32687529	32697205
TLK2_CNCR1	TLK2	ATP2B1	FALSE	12	89981828	90103077
TLK2_CNCR1	TLK2	PCDH8	FALSE	13	53418109	53422775
TLK2_CNCR1	TLK2	RPL7	FALSE	8	74202506	74208024
TLK2_CNCR1	TLK2	TAOK2	FALSE	16	29984962	30003582
TLK2_CNCR1	TLK2	CLASP1	FALSE	2	122095352	122407163
TLK2_CNCR1	TLK2	CDSN	FALSE	6	31075367	31080724
TLK2_CNCR1	TLK2	SLC25A22	FALSE	11	790475	798316
TLK2_CNCR1	TLK2	ADD2	FALSE	2	70834750	70995357
TLK2_CNCR1	TLK2	NEFL	FALSE	8	24808468	24814624
TLK2_CNCR1	TLK2	DDX5	FALSE	17	62495734	62504317
TLK2_CNCR1	TLK2	B9D1	FALSE	17	19240867	19281495
TLK2_CNCR1	TLK2	HNRNPF	FALSE	10	43881065	43904614
TLK2_CNCR1	TLK2	GARS	FALSE	7	30634297	30673649
TLK2_CNCR1	TLK2	MARS	FALSE	12	57869228	57911352
TLK2_CNCR1	TLK2	ATAD3A	FALSE	1	1447531	1470067
TLK2_CNCR1	TLK2	DDX1	FALSE	2	15731302	15771235
TLK2_CNCR1	TLK2	RPS6	FALSE	9	19375713	19380252
TLK2_CNCR1	TLK2	EEF1G	FALSE	11	62327073	62342401
TLK2_CNCR1	TLK2	PTEN	FALSE	10	89622870	89731687
TLK2_CNCR1	TLK2	CDK5	FALSE	7	150750899	150755617
TLK2_CNCR1	TLK2	WASHC5	FALSE	8	126036502	126104061
TLK2_CNCR1	TLK2	RIMS4	FALSE	20	43380449	43438979
TLK2_CNCR1	TLK2	VANGL2	FALSE	1	160370376	160398468
TLK2_CNCR1	TLK2	TRIM32	FALSE	9	119449581	119463579
TLK2_CNCR1	TLK2	CNTN1	FALSE	12	41086244	41466220
TLK2_CNCR1	TLK2	LSM14A	FALSE	19	34663409	34720420
TLK2_CNCR1	TLK2	CSNK2A1	FALSE	20	459116	524465
TLK2_CNCR1	TLK2	HSPA6	FALSE	1	161494036	161496681
TLK2_CNCR1	TLK2	UPF1	FALSE	19	18942747	18979045
TLK2_CNCR1	TLK2	LRRC59	FALSE	17	48452420	48474914
TLK2_CNCR1	TLK2	RAC1	FALSE	7	6414154	6443608
TLK2_CNCR1	TLK2	RPL23	FALSE	17	37004118	37010096
TLK2_CNCR1	TLK2	PRKRA	FALSE	2	179296141	179316239
TLK2_CNCR1	TLK2	FXR1	FALSE	3	180585929	180700541
TLK2_CNCR1	TLK2	ILF3	FALSE	19	10764937	10803093
TLK2_CNCR1	TLK2	GIGYF1	FALSE	7	100277130	100287071
TLK2_CNCR1	TLK2	TRAF7	FALSE	16	2205699	2228130
TLK2_CNCR1	TLK2	RPL8	FALSE	8	146015150	146017972
TLK2_CNCR1	TLK2	RPS3	FALSE	11	75110530	75133324
TLK2_CNCR1	TLK2	INPP5F	FALSE	10	121485609	121588652
TLK2_CNCR1	TLK2	ALDH7A1	FALSE	5	125877533	125931110
TLK2_CNCR1	TLK2	PCDHGB6	FALSE	5	140787770	140892546
TLK2_CNCR1	TLK2	CALML3	FALSE	10	5566924	5568225
TLK2_CNCR1	TLK2	CEP170	FALSE	1	243287730	243418650
TLK2_CNCR1	TLK2	KRT78	FALSE	12	53231588	53242876
TLK2_CNCR1	TLK2	FARSB	FALSE	2	223435255	223521056
TLK2_CNCR1	TLK2	YWHAH	FALSE	22	32340447	32353590
TLK2_CNCR1	TLK2	NOVA2	FALSE	19	46436992	46476804
TLK2_CNCR1	TLK2	RPL35	FALSE	9	127620159	127624260
TLK2_CNCR1	TLK2	ADD1	FALSE	4	2845584	2931803
TLK2_CNCR1	TLK2	CMAS	FALSE	12	22199108	22218608
TLK2_CNCR1	TLK2	MAPRE2	FALSE	18	32556892	32723434
TLK2_CNCR1	TLK2	RPTN	FALSE	1	152126071	152131704
ANK2_CNCR2	ANK2	SNX9	TRUE	6	158244296	158366109
ANK2_CNCR2	ANK2	ATP6V1B1	TRUE	2	71163013	71192537
ANK2_CNCR2	ANK2	SPTAN1	TRUE	9	131314866	131395941
ANK2_CNCR2	ANK2	PSD2	TRUE	5	139175406	139224051
ANK2_CNCR2	ANK2	TANC2	TRUE	17	61086917	61505060
ANK2_CNCR2	ANK2	SPTBN1	TRUE	2	54683422	54896812
ANK2_CNCR2	ANK2	RFC1	TRUE	4	39289076	39367995
ANK2_CNCR2	ANK2	ANXA5	FALSE	4	122589110	122618268
ANK2_CNCR2	ANK2	MGST3	FALSE	1	165600098	165631033
ANK2_CNCR2	ANK2	UCK2	FALSE	1	165796768	165880855
ANK2_CNCR2	ANK2	RACK1	FALSE	5	180663897	180675096
ANK2_CNCR2	ANK2	ZMYM4	FALSE	1	35734568	35887659
ANK2_CNCR2	ANK2	CLASP2	FALSE	3	33537737	33759848
ANK2_CNCR2	ANK2	HNRNPUL2-BSCL2	FALSE	11	62457747	62494856
ANK2_CNCR2	ANK2	EIF4G1	FALSE	3	184032283	184053146
ANK2_CNCR2	ANK2	KXD1	FALSE	19	18668572	18680197
ANK2_CNCR2	ANK2	SLC25A11	FALSE	17	4840425	4843546
ANK2_CNCR2	ANK2	EIF4E2	FALSE	2	233414762	233448354
ANK2_CNCR2	ANK2	CAMK2D	FALSE	4	114372188	114683083
ANK2_CNCR2	ANK2	RSPH9	FALSE	6	43612783	43640336
ANK2_CNCR2	ANK2	MTDH	FALSE	8	98656407	98740998
ANK2_CNCR2	ANK2	CWF19L2	FALSE	11	107197071	107328572
ANK2_CNCR2	ANK2	RPL7A	FALSE	9	136215069	136218281
ANK2_CNCR2	ANK2	S100A11	FALSE	1	152004982	152020383
ANK2_CNCR2	ANK2	H2AC14	FALSE	6	27782132	27782518
ANK2_CNCR2	ANK2	CTR9	FALSE	11	10772534	10801290
ANK2_CNCR2	ANK2	SCAMP2	FALSE	15	75136071	75165706
ANK2_CNCR2	ANK2	PLA2G4B	FALSE	15	42120283	42140345
ANK2_CNCR2	ANK2	RPL10	FALSE	X	153558423	153577636
ANK2_CNCR2	ANK2	GNB1	FALSE	1	1716729	1822495
ANK2_CNCR2	ANK2	TAB1	FALSE	22	39795746	39833065
ANK2_CNCR2	ANK2	PFN2	FALSE	3	149682691	149768575
ANK2_CNCR2	ANK2	RPL12	FALSE	9	130209953	130213684
ANK2_CNCR2	ANK2	NES	FALSE	1	156638555	156647189
ANK2_CNCR2	ANK2	FLNA	FALSE	X	153516992	153543106
ANK2_CNCR2	ANK2	IMPDH2	FALSE	3	49061758	49066841
ANK2_CNCR2	ANK2	RBM5	FALSE	3	50126341	50156454
ANK2_CNCR2	ANK2	NSUN2	FALSE	5	6599352	6633404
ANK2_CNCR2	ANK2	ATP1B1	FALSE	1	169074935	169101960
ANK2_CNCR2	ANK2	RPL4	FALSE	15	66790355	66816870
ANK2_CNCR2	ANK2	SPTBN2	FALSE	11	66452719	66496697
ANK2_CNCR2	ANK2	NECAP1	FALSE	12	8234807	8250367
ANK2_CNCR2	ANK2	SHTN1	FALSE	10	118640988	118886097
ANK2_CNCR2	ANK2	NCKAP1	FALSE	2	183773843	183903586
ANK2_CNCR2	ANK2	ARG1	FALSE	6	131894284	131905472
ANK2_CNCR2	ANK2	ACTB	FALSE	7	5566782	5603415
ANK2_CNCR2	ANK2	PARK7	FALSE	1	8014351	8045565
ANK2_CNCR2	ANK2	TECPR1	FALSE	7	97843936	97881563
ANK2_CNCR2	ANK2	MAPRE1	FALSE	20	31407699	31438211
ANK2_CNCR2	ANK2	PRR12	FALSE	19	50094900	50129696
ANK2_CNCR2	ANK2	PABPC4	FALSE	1	40026488	40042462
ANK2_CNCR2	ANK2	MAP4	FALSE	3	47892182	48130769
ANK2_CNCR2	ANK2	AKAP8L	FALSE	19	15490859	15529952
ANK2_CNCR2	ANK2	SNRPD3	FALSE	22	24951471	25005947
ANK2_CNCR2	ANK2	AGL	FALSE	1	100315640	100389579
ANK2_CNCR2	ANK2	NOL3	FALSE	16	67204057	67209643
ANK2_CNCR2	ANK2	HSD17B10	FALSE	X	53174258	53177373
ANK2_CNCR2	ANK2	NMNAT1	FALSE	1	10003486	10045559
ANK2_CNCR2	ANK2	CLCN4	FALSE	X	10125024	10205700
ANK2_CNCR2	ANK2	POLR2A	FALSE	17	7387685	7417933
ANK2_CNCR2	ANK2	OGT	FALSE	X	70752933	70795747
ANK2_CNCR2	ANK2	RPS7	FALSE	2	3622795	3628509
ANK2_CNCR2	ANK2	APMAP	FALSE	20	24943561	24973615
ANK2_CNCR2	ANK2	RPL27	FALSE	17	41150290	41154976
ANK2_CNCR2	ANK2	CAPG	FALSE	2	85621871	85645555
ANK2_CNCR2	ANK2	VCL	FALSE	10	75757872	75879918
ANK2_CNCR2	ANK2	RAI14	FALSE	5	34656342	34832732
ANK2_CNCR2	ANK2	RPS15A	FALSE	16	18792617	18801705
ANK2_CNCR2	ANK2	DNAJA1	FALSE	9	33025209	33039905
ANK2_CNCR2	ANK2	EDIL3	FALSE	5	83236373	83680611
ANK2_CNCR2	ANK2	RPRD1B	FALSE	20	36661948	36720768
ANK2_CNCR2	ANK2	ANKRD40	FALSE	17	48770551	48785285
ANK2_CNCR2	ANK2	SSBP1	FALSE	7	141444129	141493730
ANK2_CNCR2	ANK2	PAFAH1B3	FALSE	19	42801185	42807698
ANK2_CNCR2	ANK2	HSPA9	FALSE	5	137890571	137911133
ANK2_CNCR2	ANK2	EIF3B	FALSE	7	2393721	2420380
ANK2_CNCR2	ANK2	MAP2	FALSE	2	210288782	210598842
ANK2_CNCR2	ANK2	TCERG1	FALSE	5	145826874	145891524
ANK2_CNCR2	ANK2	SHROOM3	FALSE	4	77356253	77704406
ANK2_CNCR2	ANK2	DHX36	FALSE	3	153990335	154042286
ANK2_CNCR2	ANK2	MSN	FALSE	X	64808257	64961791
ANK2_CNCR2	ANK2	HCN3	FALSE	1	155247374	155259639
ANK2_CNCR2	ANK2	EIF3E	FALSE	8	109213445	109447562
ANK2_CNCR2	ANK2	HSPE1	FALSE	2	198364718	198368181
ANK2_CNCR2	ANK2	CTNNA2	FALSE	2	79412357	80875905
ANK2_CNCR2	ANK2	SF3A1	FALSE	22	30727977	30752936
ANK2_CNCR2	ANK2	RPS3A	FALSE	4	152020725	152025804
ANK2_CNCR2	ANK2	TOP1	FALSE	20	39657458	39753127
ANK2_CNCR2	ANK2	GET4	FALSE	7	916189	936073
ANK2_CNCR2	ANK2	PUF60	FALSE	8	144898514	144912029
ANK2_CNCR2	ANK2	SPTA1	FALSE	1	158580496	158656488
ANK2_CNCR2	ANK2	FGB	FALSE	4	155484108	155492238
ANK2_CNCR2	ANK2	ATP6V1A	FALSE	3	113465866	113530903
ANK2_CNCR2	ANK2	VDAC3	FALSE	8	42249142	42263415
ANK2_CNCR2	ANK2	EIF4A2	FALSE	3	186500994	186507689
ANK2_CNCR2	ANK2	CDH10	FALSE	5	24487209	24645087
ANK2_CNCR2	ANK2	ZNF326	FALSE	1	90460671	90501090
ANK2_CNCR2	ANK2	KCND2	FALSE	7	119913722	120390385
ANK2_CNCR2	ANK2	RPSA	FALSE	3	39448180	39454033
ANK2_CNCR2	ANK2	RPN1	FALSE	3	128338817	128399918
ANK2_CNCR2	ANK2	CLTB	FALSE	5	175819456	175843570
ANK2_CNCR2	ANK2	KIF5A	FALSE	12	57943781	57980415
ANK2_CNCR2	ANK2	KDM1A	FALSE	1	23345941	23410182
ANK2_CNCR2	ANK2	KLC1	FALSE	14	104028233	104167888
ANK2_CNCR2	ANK2	INA	FALSE	10	105036920	105050108
ANK2_CNCR2	ANK2	IDH3A	FALSE	15	78423840	78464291
ANK2_CNCR2	ANK2	PLD3	FALSE	19	40854363	40886346
ANK2_CNCR2	ANK2	NUP62	FALSE	19	50410082	50433020
ANK2_CNCR2	ANK2	AP2A2	FALSE	11	924894	1012239
ANK2_CNCR2	ANK2	RPL15	FALSE	3	23958036	23965183
ANK2_CNCR2	ANK2	NUP88	FALSE	17	5264258	5323480
ANK2_CNCR2	ANK2	CCDC88A	FALSE	2	55514978	55647057
ANK2_CNCR2	ANK2	MDH2	FALSE	7	75513008	75532465
ANK2_CNCR2	ANK2	NAV1	FALSE	1	201592411	201796102
ANK2_CNCR2	ANK2	PHB2	FALSE	12	7074490	7079988
ANK2_CNCR2	ANK2	KRT76	FALSE	12	53161939	53171129
ANK2_CNCR2	ANK2	UPP2	FALSE	2	158733214	158992666
ANK2_CNCR2	ANK2	SYNRG	FALSE	17	35874900	35969544
ANK2_CNCR2	ANK2	GABARAPL2	FALSE	16	75600249	75611779
ANK2_CNCR2	ANK2	VDAC2	FALSE	10	76969912	76991206
ANK2_CNCR2	ANK2	USO1	FALSE	4	76649777	76735382
ANK2_CNCR2	ANK2	TEX264	FALSE	3	51696709	51738339
ANK2_CNCR2	ANK2	FBXL15	FALSE	10	104178946	104182893
ANK2_CNCR2	ANK2	LACTB	FALSE	15	63413999	63434260
ANK2_CNCR2	ANK2	LARP4B	FALSE	10	855484	977564
ANK2_CNCR2	ANK2	COPA	FALSE	1	160259063	160313190
ANK2_CNCR2	ANK2	NEK9	FALSE	14	75548822	75594047
ANK2_CNCR2	ANK2	PDHB	FALSE	3	58413357	58419584
ANK2_CNCR2	ANK2	DPF2	FALSE	11	65101225	65120720
ANK2_CNCR2	ANK2	HSPA5	FALSE	9	127997132	128003609
ANK2_CNCR2	ANK2	CTSV	FALSE	9	99794940	99801925
ANK2_CNCR2	ANK2	PRRC2C	FALSE	1	171454651	171562650
ANK2_CNCR2	ANK2	C4B	FALSE	6	31964725	31979014
ANK2_CNCR2	ANK2	ALDOA	FALSE	16	30064411	30081778
ANK2_CNCR2	ANK2	EIF3A	FALSE	10	120794356	120840316
ANK2_CNCR2	ANK2	BORCS6	FALSE	17	8091663	8093498
ANK2_CNCR2	ANK2	ACTL6B	FALSE	7	100240720	100254084
ANK2_CNCR2	ANK2	MAP1B	FALSE	5	71403061	71505395
ANK2_CNCR2	ANK2	CIRBP	FALSE	19	1259384	1274879
ANK2_CNCR2	ANK2	CTNND1	FALSE	11	57520715	57587018
ANK2_CNCR2	ANK2	IGKV1-33	FALSE	2	89567758	89568263
ANK2_CNCR2	ANK2	DHX9	FALSE	1	182808504	182856886
ANK2_CNCR2	ANK2	IGSF3	FALSE	1	117117031	117210375
ANK2_CNCR2	ANK2	CAPZA1	FALSE	1	113161795	113214241
ANK2_CNCR2	ANK2	SYT7	FALSE	11	61282785	61348620
ANK2_CNCR2	ANK2	BLVRB	FALSE	19	40953696	40971747
ANK2_CNCR2	ANK2	TPM4	FALSE	19	16177831	16213813
ANK2_CNCR2	ANK2	PSMA2	FALSE	7	42956460	42971822
ANK2_CNCR2	ANK2	TUBB4A	FALSE	19	6494330	6502859
ANK2_CNCR2	ANK2	EPB41	FALSE	1	29213603	29446553
ANK2_CNCR2	ANK2	POLR2E	FALSE	19	1086594	1095598
ANK2_CNCR2	ANK2	ACTG1	FALSE	17	79476997	79490873
ANK2_CNCR2	ANK2	CDH1	FALSE	16	68771128	68869451
ANK2_CNCR2	ANK2	RPL19	FALSE	17	37356536	37360980
ANK2_CNCR2	ANK2	RPS25	FALSE	11	118886422	118889401
ANK2_CNCR2	ANK2	FUS	FALSE	16	31191431	31203127
ANK2_CNCR2	ANK2	CATSPER2	FALSE	15	43920701	43960316
ANK2_CNCR2	ANK2	PSMA3	FALSE	14	58711549	58738730
ANK2_CNCR2	ANK2	RASSF8	FALSE	12	26111962	26232825
ANK2_CNCR2	ANK2	TMEM159	FALSE	16	21169698	21191937
ANK2_CNCR2	ANK2	ACACA	FALSE	17	35441923	35766909
ANK2_CNCR2	ANK2	TYMP	FALSE	22	50964181	50968485
ANK2_CNCR2	ANK2	H4C1	FALSE	6	26021907	26022218
ANK2_CNCR2	ANK2	DSC1	FALSE	18	28709199	28742819
ANK2_CNCR2	ANK2	RPL9	FALSE	4	39455744	39460568
ANK2_CNCR2	ANK2	VDAC1	FALSE	5	133307606	133340824
ANK2_CNCR2	ANK2	AC006059.2	FALSE	3	42747248	42846010
ANK2_CNCR2	ANK2	CASK	FALSE	X	41374187	41782716
ANK2_CNCR2	ANK2	CORO1B	FALSE	11	67205519	67211292
ANK2_CNCR2	ANK2	ADGRD2	FALSE	9	127213704	127240868
ANK2_CNCR2	ANK2	CTNND2	FALSE	5	10971952	11904155
ANK2_CNCR2	ANK2	CISD1	FALSE	10	60028818	60049346
ANK2_CNCR2	ANK2	TMED10	FALSE	14	75598173	75643334
ANK2_CNCR2	ANK2	TCP1	FALSE	6	160199530	160210781
ANK2_CNCR2	ANK2	KHDRBS1	FALSE	1	32479430	32526451
ANK2_CNCR2	ANK2	PRPF19	FALSE	11	60658202	60674060
ANK2_CNCR2	ANK2	ACOT7	FALSE	1	6324329	6454451
ANK2_CNCR2	ANK2	STRAP	FALSE	12	16035325	16056412
ANK2_CNCR2	ANK2	SRSF7	FALSE	2	38970741	38978636
ANK2_CNCR2	ANK2	TRDMT1	FALSE	10	17184253	17244053
ANK2_CNCR2	ANK2	BCL7C	FALSE	16	30844947	30906281
ANK2_CNCR2	ANK2	TXN	FALSE	9	113006091	113018920
ANK2_CNCR2	ANK2	HCN4	FALSE	15	73612200	73661605
ANK2_CNCR2	ANK2	BORCS7	FALSE	10	104614016	104624718
ANK2_CNCR2	ANK2	SKP1	FALSE	5	133484633	133512729
ANK2_CNCR2	ANK2	CAT	FALSE	11	34460472	34493609
ANK2_CNCR2	ANK2	SLC25A3	FALSE	12	98987369	98995946
ANK2_CNCR2	ANK2	TPM2	FALSE	9	35681989	35691017
ANK2_CNCR2	ANK2	CLIC1	FALSE	6	31774644	31783827
ANK2_CNCR2	ANK2	CORO1A	FALSE	16	30194148	30200397
ANK2_CNCR2	ANK2	RPS2	FALSE	16	2012053	2014861
ANK2_CNCR2	ANK2	PRPH	FALSE	12	49687035	49692465
ANK2_CNCR2	ANK2	TAB2	FALSE	6	149539777	149732749
ANK2_CNCR2	ANK2	ANK1	FALSE	8	41510739	41754280
ANK2_CNCR2	ANK2	TUBB2B	FALSE	6	3224495	3231964
ANK2_CNCR2	ANK2	TRIOBP	FALSE	22	38093011	38172563
ANK2_CNCR2	ANK2	FAM53C	FALSE	5	137667624	137685416
ANK2_CNCR2	ANK2	MAP7D1	FALSE	1	36621180	36646450
ANK2_CNCR2	ANK2	CYCS	FALSE	7	25159710	25164980
ANK2_CNCR2	ANK2	MTSS2	FALSE	16	70695107	70719956
ANK2_CNCR2	ANK2	MYEF2	FALSE	15	48431625	48470714
ANK2_CNCR2	ANK2	RTRAF	FALSE	14	52456232	52477412
ANK2_CNCR2	ANK2	VIM	FALSE	10	17270258	17279592
ANK2_CNCR2	ANK2	CSTA	FALSE	3	122044091	122060819
ANK2_CNCR2	ANK2	HNRNPA3	FALSE	2	178077291	178088686
ANK2_CNCR2	ANK2	SF3B3	FALSE	16	70557691	70608820
ANK2_CNCR2	ANK2	MAP6	FALSE	11	75297963	75380165
ANK2_CNCR2	ANK2	ATF7IP	FALSE	12	14518610	14651697
ANK2_CNCR2	ANK2	S100A8	FALSE	1	153362508	153363664
ANK2_CNCR2	ANK2	SEC61B	FALSE	9	101984346	101992897
ANK2_CNCR2	ANK2	TMEM94	FALSE	17	73437240	73496533
ANK2_CNCR2	ANK2	ATP6V1B2	FALSE	8	20054878	20084330
ANK2_CNCR2	ANK2	CNTNAP1	FALSE	17	40834631	40851832
ANK2_CNCR2	ANK2	PFKM	FALSE	12	48498922	48540187
ANK2_CNCR2	ANK2	RPS27L	FALSE	15	63418071	63450220
ANK2_CNCR2	ANK2	ANXA3	FALSE	4	79472673	79531597
ANK2_CNCR2	ANK2	RPL28	FALSE	19	55896713	55914612
ANK2_CNCR2	ANK2	EPRS1	FALSE	1	220141942	220219872
ANK2_CNCR2	ANK2	HNRNPDL	FALSE	4	83343717	83351294
ANK2_CNCR2	ANK2	BAG6	FALSE	6	31606805	31620482
ANK2_CNCR2	ANK2	U2SURP	FALSE	3	142683339	142779567
ANK2_CNCR2	ANK2	EEF1B2	FALSE	2	207024309	207027652
ANK2_CNCR2	ANK2	HSPH1	FALSE	13	31710762	31736525
ANK2_CNCR2	ANK2	HACD3	FALSE	15	65822756	65870687
ANK2_CNCR2	ANK2	SLC25A12	FALSE	2	172640880	172864766
ANK2_CNCR2	ANK2	CAPRIN1	FALSE	11	34073230	34122703
ANK2_CNCR2	ANK2	HSPB1	FALSE	7	75931861	75933612
ANK2_CNCR2	ANK2	EIF3J	FALSE	15	44829255	44855227
ANK2_CNCR2	ANK2	EEF1E1	FALSE	6	8073593	8102811
ANK2_CNCR2	ANK2	SSH1	FALSE	12	109176466	109251366
ANK2_CNCR2	ANK2	ATP5PO	FALSE	21	35275757	35288118
ANK2_CNCR2	ANK2	TXNRD1	FALSE	12	104609557	104744061
ANK2_CNCR2	ANK2	EML1	FALSE	14	100204030	100408397
ANK2_CNCR2	ANK2	RPS24	FALSE	10	79793518	79816570
ANK2_CNCR2	ANK2	WDR13	FALSE	X	48449441	48464592
ANK2_CNCR2	ANK2	RPS12	FALSE	6	133135580	133138703
ANK2_CNCR2	ANK2	RPL14	FALSE	3	40498783	40503861
ANK2_CNCR2	ANK2	DCAF7	FALSE	17	61627822	61671639
ANK2_CNCR2	ANK2	TLN1	FALSE	9	35696945	35732392
ANK2_CNCR2	ANK2	ATN1	FALSE	12	7033626	7051484
ANK2_CNCR2	ANK2	THRAP3	FALSE	1	36690017	36770958
ANK2_CNCR2	ANK2	HNRNPH1	FALSE	5	179041179	179061785
ANK2_CNCR2	ANK2	MCCC2	FALSE	5	70098418	70169834
ANK2_CNCR2	ANK2	LNPK	FALSE	2	176788610	176867567
ANK2_CNCR2	ANK2	RPS14	FALSE	5	149822753	149829319
ANK2_CNCR2	ANK2	ATP9A	FALSE	20	50213053	50385173
ANK2_CNCR2	ANK2	ENAH	FALSE	1	225674537	225840844
ANK2_CNCR2	ANK2	ACTR2	FALSE	2	65454887	65498387
ANK2_CNCR2	ANK2	ACTR3	FALSE	2	114647537	114720173
ANK2_CNCR2	ANK2	CNP	FALSE	17	40118759	40129749
ANK2_CNCR2	ANK2	DIP2B	FALSE	12	50898768	51142450
ANK2_CNCR2	ANK2	SNRPD1	FALSE	18	19192228	19210417
ANK2_CNCR2	ANK2	BORCS8	FALSE	19	19287712	19303400
ANK2_CNCR2	ANK2	MATR3	FALSE	5	138609441	138667360
ANK2_CNCR2	ANK2	PDHA1	FALSE	X	19362011	19379823
ANK2_CNCR2	ANK2	HSPD1	FALSE	2	198351305	198381461
ANK2_CNCR2	ANK2	ISLR2	FALSE	15	74392652	74430881
ANK2_CNCR2	ANK2	MYH14	FALSE	19	50691443	50813802
ANK2_CNCR2	ANK2	UBA1	FALSE	X	47050296	47074563
ANK2_CNCR2	ANK2	SPG11	FALSE	15	44854894	44955876
ANK2_CNCR2	ANK2	RPS13	FALSE	11	17095936	17099334
ANK2_CNCR2	ANK2	PRC1	FALSE	15	91509270	91538859
ANK2_CNCR2	ANK2	BPGM	FALSE	7	134331560	134364565
ANK2_CNCR2	ANK2	CPSF1	FALSE	8	145618444	145634753
ANK2_CNCR2	ANK2	NUP153	FALSE	6	17615269	17706656
ANK2_CNCR2	ANK2	G3BP2	FALSE	4	76567966	76649709
ANK2_CNCR2	ANK2	IARS1	FALSE	9	94972489	95056038
ANK2_CNCR2	ANK2	COL1A1	FALSE	17	48260650	48278993
ANK2_CNCR2	ANK2	PCCA	FALSE	13	100741269	101182686
ANK2_CNCR2	ANK2	GRK6	FALSE	5	176830205	176869902
ANK2_CNCR2	ANK2	COPB2	FALSE	3	139074442	139108574
ANK2_CNCR2	ANK2	DSP	FALSE	6	7541808	7586950
ANK2_CNCR2	ANK2	NAA50	FALSE	3	113435307	113465147
ANK2_CNCR2	ANK2	S100A9	FALSE	1	153330330	153333503
ANK2_CNCR2	ANK2	EPB41L3	FALSE	18	5392383	5630699
ANK2_CNCR2	ANK2	DCD	FALSE	12	55038375	55042277
ANK2_CNCR2	ANK2	HBA1	FALSE	16	226679	227521
ANK2_CNCR2	ANK2	PGAM5	FALSE	12	133287405	133299228
ANK2_CNCR2	ANK2	MAP3K7	FALSE	6	91223292	91296764
ANK2_CNCR2	ANK2	CKAP4	FALSE	12	106631655	106698057
ANK2_CNCR2	ANK2	ATP6V1C1	FALSE	8	104033291	104085279
ANK2_CNCR2	ANK2	PDZD11	FALSE	X	69506445	69510364
ANK2_CNCR2	ANK2	DNAJB1	FALSE	19	14625582	14640582
ANK2_CNCR2	ANK2	PCDHA4	FALSE	5	140186659	140391929
ANK2_CNCR2	ANK2	MOCS2	FALSE	5	52391509	52405893
ANK2_CNCR2	ANK2	GSDMA	FALSE	17	38119226	38134019
ANK2_CNCR2	ANK2	DYNC1I1	FALSE	7	95401866	95739634
ANK2_CNCR2	ANK2	CAMSAP2	FALSE	1	200708686	200829832
ANK2_CNCR2	ANK2	WDR37	FALSE	10	1095478	1178237
ANK2_CNCR2	ANK2	GNA13	FALSE	17	63006833	63052957
ANK2_CNCR2	ANK2	CAMSAP3	FALSE	19	7660788	7683190
ANK2_CNCR2	ANK2	ACP1	FALSE	2	264140	278283
ANK2_CNCR2	ANK2	KIDINS220	FALSE	2	8865408	8977760
ANK2_CNCR2	ANK2	KIF21B	FALSE	1	200938520	200992828
ANK2_CNCR2	ANK2	WRNIP1	FALSE	6	2765648	2787186
ANK2_CNCR2	ANK2	LARP1	FALSE	5	154092462	154197167
ANK2_CNCR2	ANK2	SMARCB1	FALSE	22	24129150	24176703
ANK2_CNCR2	ANK2	RPL22	FALSE	1	6241329	6269449
ANK2_CNCR2	ANK2	H1-0	FALSE	22	38201100	38203443
ANK2_CNCR2	ANK2	SMARCD1	FALSE	12	50478755	50494495
ANK2_CNCR2	ANK2	GLUD1	FALSE	10	88810243	88854623
ANK2_CNCR2	ANK2	ALYREF	FALSE	17	79845713	79849462
ANK2_CNCR2	ANK2	EML2	FALSE	19	46110252	46148887
ANK2_CNCR2	ANK2	FIBP	FALSE	11	65651212	65656010
ANK2_CNCR2	ANK2	MAP1LC3B	FALSE	16	87417601	87438385
ANK2_CNCR2	ANK2	RPS10	FALSE	6	34385231	34393902
ANK2_CNCR2	ANK2	IGKC	FALSE	2	89156674	89157196
ANK2_CNCR2	ANK2	SF3B6	FALSE	2	24290456	24299243
ANK2_CNCR2	ANK2	PKM	FALSE	15	72491370	72524164
ANK2_CNCR2	ANK2	ATP5ME	FALSE	4	666225	668119
ANK2_CNCR2	ANK2	ARL14EP	FALSE	11	30344598	30359774
ANK2_CNCR2	ANK2	SMCHD1	FALSE	18	2655737	2805015
ANK2_CNCR2	ANK2	POLR2J3	FALSE	7	102178365	102213103
ANK2_CNCR2	ANK2	HNRNPA2B1	FALSE	7	26229547	26241149
ANK2_CNCR2	ANK2	WASHC4	FALSE	12	105501102	105562912
ANK2_CNCR2	ANK2	CCT8	FALSE	21	30428126	30446118
ANK2_CNCR2	ANK2	THSD7A	FALSE	7	11409984	11871824
ANK2_CNCR2	ANK2	AP2M1	FALSE	3	183892477	183901879
ANK2_CNCR2	ANK2	YWHAE	FALSE	17	1247566	1303672
ANK2_CNCR2	ANK2	RPS4X	FALSE	X	71475529	71497150
ANK2_CNCR2	ANK2	SYNCRIP	FALSE	6	86318053	86353510
ANK2_CNCR2	ANK2	DPM1	FALSE	20	49551404	49575092
ANK2_CNCR2	ANK2	ACTL6A	FALSE	3	179280668	179306196
ANK2_CNCR2	ANK2	SLC1A1	FALSE	9	4490444	4587469
ANK2_CNCR2	ANK2	GAPDH	FALSE	12	6643093	6647537
ANK2_CNCR2	ANK2	MNDA	FALSE	1	158801107	158819296
ANK2_CNCR2	ANK2	ACTR1A	FALSE	10	104238986	104262482
ANK2_CNCR2	ANK2	HNRNPC	FALSE	14	21677295	21737653
ANK2_CNCR2	ANK2	MPO	FALSE	17	56347217	56358296
ANK2_CNCR2	ANK2	BRD9	FALSE	5	850406	892939
ANK2_CNCR2	ANK2	PNMA2	FALSE	8	26362202	26371608
ANK2_CNCR2	ANK2	CTSB	FALSE	8	11700033	11726957
ANK2_CNCR2	ANK2	SMARCE1	FALSE	17	38781214	38804760
ANK2_CNCR2	ANK2	ABCF1	FALSE	6	30529000	30554805
ANK2_CNCR2	ANK2	RIOX1	FALSE	14	73957644	73960105
ANK2_CNCR2	ANK2	ING5	FALSE	2	242641450	242668893
ANK2_CNCR2	ANK2	AP2B1	FALSE	17	33905065	34053436
ANK2_CNCR2	ANK2	MED8	FALSE	1	43849588	43855479
ANK2_CNCR2	ANK2	HSP90B1	FALSE	12	104323885	104347423
ANK2_CNCR2	ANK2	ACTA1	FALSE	1	229566992	229569845
ANK2_CNCR2	ANK2	KHSRP	FALSE	19	6413359	6424805
ANK2_CNCR2	ANK2	RAN	FALSE	12	131356424	131362223
ANK2_CNCR2	ANK2	CSNK2A2	FALSE	16	58191811	58231824
ANK2_CNCR2	ANK2	CHCHD3	FALSE	7	132469629	132766848
ANK2_CNCR2	ANK2	G3BP1	FALSE	5	151150606	151192346
ANK2_CNCR2	ANK2	IMMT	FALSE	2	86371055	86422893
ANK2_CNCR2	ANK2	SLC4A1	FALSE	17	42325753	42345509
ANK2_CNCR2	ANK2	AMY2B	FALSE	1	104096437	104122156
ANK2_CNCR2	ANK2	PPFIA2	FALSE	12	81652045	82153332
ANK2_CNCR2	ANK2	DPYSL4	FALSE	10	134000404	134019280
ANK2_CNCR2	ANK2	U2AF1L4	FALSE	19	36233365	36236346
ANK2_CNCR2	ANK2	H1-4	FALSE	6	26156582	26157335
ANK2_CNCR2	ANK2	AP2S1	FALSE	19	47341393	47354249
ANK2_CNCR2	ANK2	DYNC1LI2	FALSE	16	66754796	66785701
ANK2_CNCR2	ANK2	FOLH1B	FALSE	11	89371683	89431886
ANK2_CNCR2	ANK2	ZNF781	FALSE	19	38158652	38183223
ANK2_CNCR2	ANK2	PHB	FALSE	17	47481414	47492246
ANK2_CNCR2	ANK2	TUBB2A	FALSE	6	3153903	3157760
ANK2_CNCR2	ANK2	EIF5B	FALSE	2	99953816	100017789
ANK2_CNCR2	ANK2	S100A7	FALSE	1	153430220	153433177
ANK2_CNCR2	ANK2	SH3BGRL3	FALSE	1	26605667	26608007
ANK2_CNCR2	ANK2	KHDRBS3	FALSE	8	136469700	136668965
ANK2_CNCR2	ANK2	MAP7D2	FALSE	X	20024831	20135035
ANK2_CNCR2	ANK2	EIF3F	FALSE	11	7991798	8023409
ANK2_CNCR2	ANK2	NONO	FALSE	X	70503042	70521018
ANK2_CNCR2	ANK2	ZNF207	FALSE	17	30677136	30708905
ANK2_CNCR2	ANK2	KRT1	FALSE	12	53068520	53074191
ANK2_CNCR2	ANK2	WDR7	FALSE	18	54318574	54698828
ANK2_CNCR2	ANK2	DIRAS2	FALSE	9	93372114	93405386
ANK2_CNCR2	ANK2	ACTN4	FALSE	19	39138289	39222223
ANK2_CNCR2	ANK2	BCR	FALSE	22	23521891	23660224
ANK2_CNCR2	ANK2	KIF5C	FALSE	2	149632819	149889353
ANK2_CNCR2	ANK2	TPI1	FALSE	12	6976283	6980112
ANK2_CNCR2	ANK2	PABPN1	FALSE	14	23790498	23795394
ANK2_CNCR2	ANK2	NME1	FALSE	17	49230897	49239789
ANK2_CNCR2	ANK2	SCAF4	FALSE	21	33043346	33104388
ANK2_CNCR2	ANK2	TUFM	FALSE	16	28853732	28857729
ANK2_CNCR2	ANK2	FAM171A2	FALSE	17	42430583	42441243
ANK2_CNCR2	ANK2	CDH18	FALSE	5	19473060	20575982
ANK2_CNCR2	ANK2	DDX3X	FALSE	X	41192651	41223725
ANK2_CNCR2	ANK2	CAPN1	FALSE	11	64948037	64979477
ANK2_CNCR2	ANK2	CAMSAP1	FALSE	9	138700333	138799074
ANK2_CNCR2	ANK2	DCLK1	FALSE	13	36345478	36705443
ANK2_CNCR2	ANK2	AGAP3	FALSE	7	150782918	150841523
ANK2_CNCR2	ANK2	EIF3H	FALSE	8	117654369	117779164
ANK2_CNCR2	ANK2	ADD3	FALSE	10	111756126	111895323
ANK2_CNCR2	ANK2	LYZ	FALSE	12	69742121	69748014
ANK2_CNCR2	ANK2	HSPA8	FALSE	11	122928197	122933938
ANK2_CNCR2	ANK2	SRP14	FALSE	15	40327940	40331389
ANK2_CNCR2	ANK2	PA2G4	FALSE	12	56498103	56507691
ANK2_CNCR2	ANK2	HMGB2	FALSE	4	174252846	174256276
ANK2_CNCR2	ANK2	YWHAZ	FALSE	8	101928753	101965616
ANK2_CNCR2	ANK2	CORO1C	FALSE	12	109038885	109125372
ANK2_CNCR2	ANK2	CLU	FALSE	8	27454434	27472548
ANK2_CNCR2	ANK2	HNRNPK	FALSE	9	86582998	86595569
ANK2_CNCR2	ANK2	EIF2S2	FALSE	20	32676104	32700138
ANK2_CNCR2	ANK2	ATG5	FALSE	6	106632351	106773666
ANK2_CNCR2	ANK2	PPP6R2	FALSE	22	50781733	50883514
ANK2_CNCR2	ANK2	TRIM3	FALSE	11	6469843	6495689
ANK2_CNCR2	ANK2	ATP5F1A	FALSE	18	43660214	43684300
ANK2_CNCR2	ANK2	CAMK2A	FALSE	5	149599054	149669854
ANK2_CNCR2	ANK2	TPM3	FALSE	1	154127784	154167124
ANK2_CNCR2	ANK2	GYS1	FALSE	19	49471382	49496567
ANK2_CNCR2	ANK2	PELP1	FALSE	17	4574679	4607632
ANK2_CNCR2	ANK2	ATP5F1C	FALSE	10	7830110	7849778
ANK2_CNCR2	ANK2	EML4	FALSE	2	42396490	42559688
ANK2_CNCR2	ANK2	PCM1	FALSE	8	17780349	17885478
ANK2_CNCR2	ANK2	EIF3L	FALSE	22	38244875	38285414
ANK2_CNCR2	ANK2	COPS3	FALSE	17	17150141	17184607
ANK2_CNCR2	ANK2	INTS5	FALSE	11	62414320	62420774
ANK2_CNCR2	ANK2	PRSS3	FALSE	9	33750515	33799230
ANK2_CNCR2	ANK2	TUBB	FALSE	6	30677842	30683067
ANK2_CNCR2	ANK2	PUM1	FALSE	1	31404353	31538838
ANK2_CNCR2	ANK2	RPL5	FALSE	1	93297582	93307481
ANK2_CNCR2	ANK2	COX20	FALSE	1	244998624	245008359
ANK2_CNCR2	ANK2	GRB2	FALSE	17	73314157	73401790
ANK2_CNCR2	ANK2	SFN	FALSE	1	27189633	27190947
ANK2_CNCR2	ANK2	NCAM2	FALSE	21	22370633	22915650
ANK2_CNCR2	ANK2	ACSL4	FALSE	X	108867473	108976632
ANK2_CNCR2	ANK2	NAMPT	FALSE	7	105888731	105926772
ANK2_CNCR2	ANK2	IGHG2	FALSE	14	106109389	106111127
ANK2_CNCR2	ANK2	IGLC3	FALSE	22	23248512	23248973
ANK2_CNCR2	ANK2	IGKV1-37	FALSE	2	89597021	89597542
ANK2_CNCR2	ANK2	RPLP1	FALSE	15	69745123	69748255
ANK2_CNCR2	ANK2	C2CD5	FALSE	12	22601517	22697480
ANK2_CNCR2	ANK2	PLEKHA5	FALSE	12	19282648	19529334
ANK2_CNCR2	ANK2	GGA3	FALSE	17	73232694	73258444
ANK2_CNCR2	ANK2	TUBB8	FALSE	10	92828	120103
ANK2_CNCR2	ANK2	RPL30	FALSE	8	99037079	99058697
ANK2_CNCR2	ANK2	STAU1	FALSE	20	47729878	47804904
ANK2_CNCR2	ANK2	SNRPA	FALSE	19	41256542	41271294
ANK2_CNCR2	ANK2	GPR89B	FALSE	1	148614808	148679936
ANK2_CNCR2	ANK2	GYG1	FALSE	3	148709128	148745419
ANK2_CNCR2	ANK2	PDE4B	FALSE	1	66258197	66840259
ANK2_CNCR2	ANK2	SLC25A13	FALSE	7	95749532	95951459
ANK2_CNCR2	ANK2	PABPC1	FALSE	8	101698044	101735037
ANK2_CNCR2	ANK2	SRGAP1	FALSE	12	64238073	64541613
ANK2_CNCR2	ANK2	GNAZ	FALSE	22	23412540	23467224
ANK2_CNCR2	ANK2	SNRPG	FALSE	2	70508494	70520903
ANK2_CNCR2	ANK2	NSDHL	FALSE	X	151999439	152038201
ANK2_CNCR2	ANK2	SUGP2	FALSE	19	19101697	19144832
ANK2_CNCR2	ANK2	CALML5	FALSE	10	5540658	5541533
ANK2_CNCR2	ANK2	RTCB	FALSE	22	32783569	32808242
ANK2_CNCR2	ANK2	VASP	FALSE	19	46009837	46030241
ANK2_CNCR2	ANK2	SHANK2-AS3	FALSE	11	70708895	70711220
ANK2_CNCR2	ANK2	SRCIN1	FALSE	17	36686252	36762184
ANK2_CNCR2	ANK2	HNRNPL	FALSE	19	39327028	39342987
ANK2_CNCR2	ANK2	DCHS1	FALSE	11	6642556	6677085
ANK2_CNCR2	ANK2	XRCC5	FALSE	2	216972187	217071026
ANK2_CNCR2	ANK2	SS18L1	FALSE	20	60718822	60757540
ANK2_CNCR2	ANK2	RPN2	FALSE	20	35806813	35870022
ANK2_CNCR2	ANK2	DUT	FALSE	15	48623208	48635570
ANK2_CNCR2	ANK2	COX4I2	FALSE	20	30225691	30232809
ANK2_CNCR2	ANK2	TMEM35A	FALSE	X	100333868	100351356
ANK2_CNCR2	ANK2	LIN7C	FALSE	11	27516123	27528320
ANK2_CNCR2	ANK2	IL1RN	FALSE	2	113864791	113891593
ANK2_CNCR2	ANK2	FIP1L1	FALSE	4	54243810	55161439
ANK2_CNCR2	ANK2	HPX	FALSE	11	6452279	6463847
ANK2_CNCR2	ANK2	ILF2	FALSE	1	153634512	153643524
ANK2_CNCR2	ANK2	FXR2	FALSE	17	7494548	7518189
ANK2_CNCR2	ANK2	LMNA	FALSE	1	156052364	156109880
ANK2_CNCR2	ANK2	CEP104	FALSE	1	3728645	3773778
ANK2_CNCR2	ANK2	ELAVL3	FALSE	19	11562141	11591861
ANK2_CNCR2	ANK2	SMARCA2	FALSE	9	2015342	2193624
ANK2_CNCR2	ANK2	CFL1	FALSE	11	65590493	65629497
ANK2_CNCR2	ANK2	PDIA3	FALSE	15	44038590	44065477
ANK2_CNCR2	ANK2	DSG1	FALSE	18	28898052	28936992
ANK2_CNCR2	ANK2	SLC25A6	FALSE	X	1505045	1511617
ANK2_CNCR2	ANK2	KRT9	FALSE	17	39722096	39728310
ANK2_CNCR2	ANK2	HUWE1	FALSE	X	53559057	53713673
ANK2_CNCR2	ANK2	SEC23A	FALSE	14	39501123	39578850
ANK2_CNCR2	ANK2	ATP6V1F	FALSE	7	128502880	128505898
ANK2_CNCR2	ANK2	TRA2B	FALSE	3	185633694	185655924
ANK2_CNCR2	ANK2	SNRPN	FALSE	15	25068794	25223870
ANK2_CNCR2	ANK2	TBC1D10B	FALSE	16	30368423	30381585
ANK2_CNCR2	ANK2	PNN	FALSE	14	39644387	39652422
ANK2_CNCR2	ANK2	MRPS22	FALSE	3	138724648	139076065
ANK2_CNCR2	ANK2	LIMCH1	FALSE	4	41361624	41702061
ANK2_CNCR2	ANK2	RNF214	FALSE	11	117103341	117157161
ANK2_CNCR2	ANK2	CERT	FALSE	5	74652170	74807963
ANK2_CNCR2	ANK2	PPFIBP1	FALSE	12	27676364	27848497
ANK2_CNCR2	ANK2	RPL6	FALSE	12	112842994	112856642
ANK2_CNCR2	ANK2	RPL36	FALSE	19	5674958	5691887
ANK2_CNCR2	ANK2	RBM39	FALSE	20	34291531	34330234
ANK2_CNCR2	ANK2	DDX17	FALSE	22	38879445	38903665
ANK2_CNCR2	ANK2	GSN	FALSE	9	123970072	124095121
ANK2_CNCR2	ANK2	HP1BP3	FALSE	1	21069154	21113816
ANK2_CNCR2	ANK2	YWHAG	FALSE	7	75956116	75988348
ANK2_CNCR2	ANK2	SERPINB12	FALSE	18	61223393	61234244
ANK2_CNCR2	ANK2	HNRNPH3	FALSE	10	70090931	70102948
ANK2_CNCR2	ANK2	GNAO1	FALSE	16	56225302	56391356
ANK2_CNCR2	ANK2	DLAT	FALSE	11	111895537	111935113
ANK2_CNCR2	ANK2	CDC27	FALSE	17	45195069	45266788
ANK2_CNCR2	ANK2	DBT	FALSE	1	100652475	100715390
ANK2_CNCR2	ANK2	DMXL2	FALSE	15	51739908	51915030
ANK2_CNCR2	ANK2	UCKL1	FALSE	20	62571186	62587769
ANK2_CNCR2	ANK2	MAP1S	FALSE	19	17830051	17845325
ANK2_CNCR2	ANK2	SMARCD3	FALSE	7	150935850	150974982
ANK2_CNCR2	ANK2	PDHX	FALSE	11	34937376	35042138
ANK2_CNCR2	ANK2	RFTN1	FALSE	3	16355081	16555533
ANK2_CNCR2	ANK2	CSNK2B	FALSE	6	31633013	31638120
ANK2_CNCR2	ANK2	KCNB2	FALSE	8	73449626	73850584
ANK2_CNCR2	ANK2	EPB41L1	FALSE	20	34679426	34820721
ANK2_CNCR2	ANK2	MRPS36	FALSE	5	68513587	68525954
ANK2_CNCR2	ANK2	ENO1	FALSE	1	8921061	8939308
ANK2_CNCR2	ANK2	SEC24C	FALSE	10	75504120	75531919
ANK2_CNCR2	ANK2	KCNA6	FALSE	12	4918342	4960277
ANK2_CNCR2	ANK2	RPL24	FALSE	3	101399935	101405626
ANK2_CNCR2	ANK2	XRCC6	FALSE	22	42017123	42060044
ANK2_CNCR2	ANK2	DOCK3	FALSE	3	50712672	51421629
ANK2_CNCR2	ANK2	TUBB4B	FALSE	9	140135665	140138159
ANK2_CNCR2	ANK2	ERH	FALSE	14	69846848	69865344
ANK2_CNCR2	ANK2	NUDT21	FALSE	16	56463045	56486111
ANK2_CNCR2	ANK2	S100A10	FALSE	1	151955391	151966866
ANK2_CNCR2	ANK2	ERC1	FALSE	12	1099675	1605099
ANK2_CNCR2	ANK2	EWSR1	FALSE	22	29663998	29696515
ANK2_CNCR2	ANK2	FAM171A1	FALSE	10	15253642	15413061
ANK2_CNCR2	ANK2	HSPA12A	FALSE	10	118430703	118502085
ANK2_CNCR2	ANK2	VPS72	FALSE	1	151142463	151167797
ANK2_CNCR2	ANK2	MYL12A	FALSE	18	3247479	3256234
ANK2_CNCR2	ANK2	HNRNPM	FALSE	19	8509651	8553998
ANK2_CNCR2	ANK2	RPLP2	FALSE	11	809647	812880
ANK2_CNCR2	ANK2	SPTB	FALSE	14	65213002	65346601
ANK2_CNCR2	ANK2	SRSF1	FALSE	17	56080721	56084707
ANK2_CNCR2	ANK2	SNCA	FALSE	4	90645250	90759466
ANK2_CNCR2	ANK2	H1-2	FALSE	6	26056015	26056656
ANK2_CNCR2	ANK2	FARP1	FALSE	13	98794816	99102027
ANK2_CNCR2	ANK2	TRIM4	FALSE	7	99474581	99517223
ANK2_CNCR2	ANK2	BSCL2	FALSE	11	62457747	62477317
ANK2_CNCR2	ANK2	HSD17B12	FALSE	11	43577986	43878167
ANK2_CNCR2	ANK2	HNRNPA1	FALSE	12	54673977	54680872
ANK2_CNCR2	ANK2	DCX	FALSE	X	110537007	110655603
ANK2_CNCR2	ANK2	EIF2S1	FALSE	14	67826714	67853233
ANK2_CNCR2	ANK2	DPYSL5	FALSE	2	27070615	27173219
ANK2_CNCR2	ANK2	ACTN1	FALSE	14	69340860	69446157
ANK2_CNCR2	ANK2	APC	FALSE	5	112043195	112181936
ANK2_CNCR2	ANK2	GOLGA2	FALSE	9	131018108	131038274
ANK2_CNCR2	ANK2	PGD	FALSE	1	10458649	10480201
ANK2_CNCR2	ANK2	EIF3C	FALSE	16	28699879	28747051
ANK2_CNCR2	ANK2	DHX30	FALSE	3	47844399	47891685
ANK2_CNCR2	ANK2	RPL27A	FALSE	11	8703958	8736306
ANK2_CNCR2	ANK2	HNRNPA0	FALSE	5	137087075	137090039
ANK2_CNCR2	ANK2	AHNAK	FALSE	11	62201016	62323707
ANK2_CNCR2	ANK2	RELCH	FALSE	18	59854488	59977450
ANK2_CNCR2	ANK2	SARM1	FALSE	17	26691378	26725182
ANK2_CNCR2	ANK2	WDR18	FALSE	19	983174	994569
ANK2_CNCR2	ANK2	SYN2	FALSE	3	12045876	12232900
ANK2_CNCR2	ANK2	NOP56	FALSE	20	2632791	2639039
ANK2_CNCR2	ANK2	AP3B2	FALSE	15	83328033	83378666
ANK2_CNCR2	ANK2	FTH1	FALSE	11	61727190	61735132
ANK2_CNCR2	ANK2	OGDH	FALSE	7	44646171	44748665
ANK2_CNCR2	ANK2	VAPA	FALSE	18	9913999	9960018
ANK2_CNCR2	ANK2	IGKV4-1	FALSE	2	89184913	89185669
ANK2_CNCR2	ANK2	HBB	FALSE	11	5246694	5250625
ANK2_CNCR2	ANK2	SPATA19	FALSE	11	133710526	133715433
ANK2_CNCR2	ANK2	MAPT	FALSE	17	43971748	44105700
ANK2_CNCR2	ANK2	XPO7	FALSE	8	21777180	21864096
ANK2_CNCR2	ANK2	CDH4	FALSE	20	59827482	60515673
ANK2_CNCR2	ANK2	CDH2	FALSE	18	25530930	25757410
ANK2_CNCR2	ANK2	NEFM	FALSE	8	24770525	24776607
ANK2_CNCR2	ANK2	BCL11B	FALSE	14	99635624	99737861
ANK2_CNCR2	ANK2	PML	FALSE	15	74287014	74340153
ANK2_CNCR2	ANK2	RPS18	FALSE	6	33379131	33382651
ANK2_CNCR2	ANK2	MMP9	FALSE	20	44637547	44645200
ANK2_CNCR2	ANK2	ATXN2L	FALSE	16	28834356	28848558
ANK2_CNCR2	ANK2	CDC42BPA	FALSE	1	227177566	227506175
ANK2_CNCR2	ANK2	ISL1	FALSE	5	50678921	50690564
ANK2_CNCR2	ANK2	SYNGAP1	FALSE	6	33527235	33560852
ANK2_CNCR2	ANK2	AHCY	FALSE	20	32868074	32899608
ANK2_CNCR2	ANK2	NUP54	FALSE	4	77035812	77069668
ANK2_CNCR2	ANK2	VCP	FALSE	9	35056061	35073246
ANK2_CNCR2	ANK2	ZNF512	FALSE	2	27805897	27858041
ANK2_CNCR2	ANK2	LEO1	FALSE	15	52230222	52264003
ANK2_CNCR2	ANK2	SNAPIN	FALSE	1	153631130	153634306
ANK2_CNCR2	ANK2	MCU	FALSE	10	74451889	74647452
ANK2_CNCR2	ANK2	LDHA	FALSE	11	18415935	18429972
ANK2_CNCR2	ANK2	CPA4	FALSE	7	129932974	129964020
ANK2_CNCR2	ANK2	DDX6	FALSE	11	118620040	118661864
ANK2_CNCR2	ANK2	SMARCC1	FALSE	3	47626762	47823596
ANK2_CNCR2	ANK2	PARP3	FALSE	3	51976361	51982883
ANK2_CNCR2	ANK2	CBX3	FALSE	7	26240782	26252976
ANK2_CNCR2	ANK2	TUBA4A	FALSE	2	220114433	220142892
ANK2_CNCR2	ANK2	DNAJA2	FALSE	16	46989299	47007699
ANK2_CNCR2	ANK2	GNPDA1	FALSE	5	141371314	141392606
ANK2_CNCR2	ANK2	KCNQ2	FALSE	20	62037542	62103993
ANK2_CNCR2	ANK2	AC119674.2	FALSE	1	56639105	56990167
ANK2_CNCR2	ANK2	THAP5	FALSE	7	108194987	108210194
ANK2_CNCR2	ANK2	NCL	FALSE	2	232318242	232348352
ANK2_CNCR2	ANK2	TAGLN3	FALSE	3	111717511	111732734
ANK2_CNCR2	ANK2	PLXNA2	FALSE	1	208195587	208417665
ANK2_CNCR2	ANK2	CAD	FALSE	2	27440258	27466811
ANK2_CNCR2	ANK2	AARSD1	FALSE	17	41102543	41116515
ANK2_CNCR2	ANK2	RPS19	FALSE	19	42365823	42378831
ANK2_CNCR2	ANK2	VSNL1	FALSE	2	17720393	17838285
ANK2_CNCR2	ANK2	EIF3K	FALSE	19	39109735	39127595
ANK2_CNCR2	ANK2	EPM2A	FALSE	6	145822719	146057160
ANK2_CNCR2	ANK2	ATP5MF	FALSE	7	99046098	99063954
ANK2_CNCR2	ANK2	TIGAR	FALSE	12	4416929	4469194
ANK2_CNCR2	ANK2	UBA52	FALSE	19	18682540	18688360
ANK2_CNCR2	ANK2	LAMB3	FALSE	1	209788215	209825811
ANK2_CNCR2	ANK2	RPS23	FALSE	5	81569177	81574396
ANK2_CNCR2	ANK2	ZNF177	FALSE	19	9435021	9493293
ANK2_CNCR2	ANK2	MYO1B	FALSE	2	192109911	192290115
ANK2_CNCR2	ANK2	MARCKS	FALSE	6	114178541	114184648
ANK2_CNCR2	ANK2	CDH9	FALSE	5	26880709	27121257
ANK2_CNCR2	ANK2	MAP3K5	FALSE	6	136878185	137113656
ANK2_CNCR2	ANK2	TRO	FALSE	X	54946895	54957864
ANK2_CNCR2	ANK2	HLA-A	FALSE	6	29898587	29903209
ANK2_CNCR2	ANK2	GSTP1	FALSE	11	67351066	67354131
ANK2_CNCR2	ANK2	RPS26	FALSE	12	56435637	56438116
ANK2_CNCR2	ANK2	DLD	FALSE	7	107531415	107572175
ANK2_CNCR2	ANK2	CDH6	FALSE	5	31193857	31329253
ANK2_CNCR2	ANK2	PPP2R2A	FALSE	8	26149007	26230196
ANK2_CNCR2	ANK2	RNMT	FALSE	18	13726659	13764557
ANK2_CNCR2	ANK2	SMARCC2	FALSE	12	56556767	56583351
ANK2_CNCR2	ANK2	ADNP	FALSE	20	49505585	49547958
ANK2_CNCR2	ANK2	TMEM245	FALSE	9	111777432	111882225
ANK2_CNCR2	ANK2	SLC25A1	FALSE	22	19163095	19166343
ANK2_CNCR2	ANK2	ROCK1	FALSE	18	18526867	18691812
ANK2_CNCR2	ANK2	VGF	FALSE	7	100805790	100808874
ANK2_CNCR2	ANK2	SPTLC1	FALSE	9	94794281	94877666
ANK2_CNCR2	ANK2	MRS2	FALSE	6	24403153	24425810
ANK2_CNCR2	ANK2	CAPZB	FALSE	1	19665267	19812066
ANK2_CNCR2	ANK2	PGK1	FALSE	X	77326142	77390250
ANK2_CNCR2	ANK2	DDB1	FALSE	11	61066923	61110068
ANK2_CNCR2	ANK2	PPIA	FALSE	7	44836279	44864163
ANK2_CNCR2	ANK2	SDK1	FALSE	7	3341080	4308632
ANK2_CNCR2	ANK2	HNRNPD	FALSE	4	83273651	83295656
ANK2_CNCR2	ANK2	MAP1A	FALSE	15	43803156	43823818
ANK2_CNCR2	ANK2	SND1	FALSE	7	127292234	127732661
ANK2_CNCR2	ANK2	BTBD10	FALSE	11	13409548	13484844
ANK2_CNCR2	ANK2	LCP1	FALSE	13	46700055	46786006
ANK2_CNCR2	ANK2	ATAT1	FALSE	6	30584468	30604447
ANK2_CNCR2	ANK2	PPP1R12A	FALSE	12	80167343	80329240
ANK2_CNCR2	ANK2	SETDB1	FALSE	1	150898739	150937213
ANK2_CNCR2	ANK2	GIT1	FALSE	17	27900487	27921072
ANK2_CNCR2	ANK2	GLUL	FALSE	1	182350839	182361341
ANK2_CNCR2	ANK2	YBX1	FALSE	1	43148098	43168020
ANK2_CNCR2	ANK2	PAF1	FALSE	19	39876492	39881835
ANK2_CNCR2	ANK2	RPS15	FALSE	19	1438358	1440583
ANK2_CNCR2	ANK2	SF3B2	FALSE	11	65818200	65836779
ANK2_CNCR2	ANK2	SMARCD2	FALSE	17	61909444	61920425
ANK2_CNCR2	ANK2	CABLES2	FALSE	20	60963688	60982341
ANK2_CNCR2	ANK2	ARHGEF2	FALSE	1	155916630	155976861
ANK2_CNCR2	ANK2	CHD4	FALSE	12	6679249	6716642
ANK2_CNCR2	ANK2	KCNN4	FALSE	19	44270685	44285409
ANK2_CNCR2	ANK2	EIF3M	FALSE	11	32605344	32627808
ANK2_CNCR2	ANK2	RPL26	FALSE	17	8280838	8286531
ANK2_CNCR2	ANK2	IGKV1-5	FALSE	2	89246819	89247475
ANK2_CNCR2	ANK2	AGPAT1	FALSE	6	32212421	32222305
ANK2_CNCR2	ANK2	MED4	FALSE	13	48627459	48669267
ANK2_CNCR2	ANK2	RPS27	FALSE	1	153963235	153964626
ANK2_CNCR2	ANK2	RPL21	FALSE	13	27825446	27830828
ANK2_CNCR2	ANK2	IVL	FALSE	1	152881021	152884362
ANK2_CNCR2	ANK2	LDHB	FALSE	12	21788276	21910791
ANK2_CNCR2	ANK2	TBC1D13	FALSE	9	131549483	131572711
ANK2_CNCR2	ANK2	CALM3	FALSE	19	47104331	47114050
ANK2_CNCR2	ANK2	QSOX1	FALSE	1	180123969	180173165
ANK2_CNCR2	ANK2	RABL6	FALSE	9	139702374	139735639
ANK2_CNCR2	ANK2	MAP1LC3A	FALSE	20	33134658	33148149
ANK2_CNCR2	ANK2	NRXN2	FALSE	11	64373646	64490660
ANK2_CNCR2	ANK2	CARHSP1	FALSE	16	8946799	8962866
ANK2_CNCR2	ANK2	DOCK10	FALSE	2	225629807	225907162
ANK2_CNCR2	ANK2	DPYSL3	FALSE	5	146770374	146889619
ANK2_CNCR2	ANK2	RPL31	FALSE	2	101618177	101640494
ANK2_CNCR2	ANK2	SF3B1	FALSE	2	198254508	198299815
ANK2_CNCR2	ANK2	MARCKSL1	FALSE	1	32799433	32801980
ANK2_CNCR2	ANK2	KRT6B	FALSE	12	52840435	52845910
ANK2_CNCR2	ANK2	STX1A	FALSE	7	73164163	73184629
ANK2_CNCR2	ANK2	KCTD6	FALSE	3	58477841	58488087
ANK2_CNCR2	ANK2	TP53BP1	FALSE	15	43699407	43802926
ANK2_CNCR2	ANK2	NUP214	FALSE	9	134000948	134110057
ANK2_CNCR2	ANK2	RBMX	FALSE	X	135930163	135962923
ANK2_CNCR2	ANK2	FABP5	FALSE	8	82192598	82197012
ANK2_CNCR2	ANK2	BBS2	FALSE	16	56500748	56554195
ANK2_CNCR2	ANK2	SSBP3	FALSE	1	54691105	54879152
ANK2_CNCR2	ANK2	RBM12B	FALSE	8	94741584	94753245
ANK2_CNCR2	ANK2	RPL18	FALSE	19	49118585	49122793
ANK2_CNCR2	ANK2	NOL4L	FALSE	20	31030862	31172876
ANK2_CNCR2	ANK2	GAP43	FALSE	3	115342171	115440337
ANK2_CNCR2	ANK2	PRCC	FALSE	1	156720402	156770607
ANK2_CNCR2	ANK2	PRDX2	FALSE	19	12907634	12912694
ANK2_CNCR2	ANK2	ELAVL4	FALSE	1	50513686	50669458
ANK2_CNCR2	ANK2	DBN1	FALSE	5	176883609	176901402
ANK2_CNCR2	ANK2	C1QBP	FALSE	17	5336097	5352150
ANK2_CNCR2	ANK2	ASPRV1	FALSE	2	70187226	70189397
ANK2_CNCR2	ANK2	CSNK1A1	FALSE	5	148871760	148931007
ANK2_CNCR2	ANK2	BUB3	FALSE	10	124913793	124924886
ANK2_CNCR2	ANK2	RPL29	FALSE	3	52027616	52029958
ANK2_CNCR2	ANK2	CHERP	FALSE	19	16628700	16653341
ANK2_CNCR2	ANK2	DPF3	FALSE	14	73086004	73360809
ANK2_CNCR2	ANK2	ANAPC1	FALSE	2	112523848	112642267
ANK2_CNCR2	ANK2	NDUFA9	FALSE	12	4758261	4798454
ANK2_CNCR2	ANK2	TRIM21	FALSE	11	4406127	4414926
ANK2_CNCR2	ANK2	SSRP1	FALSE	11	57093459	57103351
ANK2_CNCR2	ANK2	AFG3L2	FALSE	18	12328943	12377313
ANK2_CNCR2	ANK2	CNNM4	FALSE	2	97426639	97477628
ANK2_CNCR2	ANK2	TLK2	FALSE	17	60536019	60692842
ANK2_CNCR2	ANK2	APC2	FALSE	19	1446300	1473243
ANK2_CNCR2	ANK2	RPS11	FALSE	19	49999622	50002946
ANK2_CNCR2	ANK2	TMX4	FALSE	20	7957995	8000476
ANK2_CNCR2	ANK2	EIF3G	FALSE	19	10225693	10230596
ANK2_CNCR2	ANK2	DECR1	FALSE	8	91013633	91064320
ANK2_CNCR2	ANK2	DNAJC11	FALSE	1	6694228	6761984
ANK2_CNCR2	ANK2	DLST	FALSE	14	75348594	75370448
ANK2_CNCR2	ANK2	SBF1	FALSE	22	50883429	50913454
ANK2_CNCR2	ANK2	SOGA3	FALSE	6	127759551	127840500
ANK2_CNCR2	ANK2	MYH10	FALSE	17	8377523	8534079
ANK2_CNCR2	ANK2	YWHAQ	FALSE	2	9724101	9771143
ANK2_CNCR2	ANK2	CTNNB1	FALSE	3	41236328	41301587
ANK2_CNCR2	ANK2	CDC73	FALSE	1	193091147	193223031
ANK2_CNCR2	ANK2	ANXA7	FALSE	10	75134859	75173834
ANK2_CNCR2	ANK2	KIF21A	FALSE	12	39687030	39837192
ANK2_CNCR2	ANK2	ATP1A3	FALSE	19	42472487	42503402
ANK2_CNCR2	ANK2	ABI2	FALSE	2	204192942	204312446
ANK2_CNCR2	ANK2	RTN1	FALSE	14	60062694	60337684
ANK2_CNCR2	ANK2	AP3M1	FALSE	10	75881524	75910821
ANK2_CNCR2	ANK2	PCCB	FALSE	3	135969148	136056738
ANK2_CNCR2	ANK2	HNRNPU	FALSE	1	245014468	245027844
ANK2_CNCR2	ANK2	ARHGEF12	FALSE	11	120207787	120360645
ANK2_CNCR2	ANK2	TNIK	FALSE	3	170779128	171178197
ANK2_CNCR2	ANK2	HNRNPAB	FALSE	5	177631508	177638164
ANK2_CNCR2	ANK2	ATP6V1D	FALSE	14	67761088	67826982
ANK2_CNCR2	ANK2	PSMA8	FALSE	18	23713816	23773319
ANK2_CNCR2	ANK2	HSP90AB1	FALSE	6	44214824	44221620
ANK2_CNCR2	ANK2	LIN28B	FALSE	6	105404923	105531207
ANK2_CNCR2	ANK2	ABCD3	FALSE	1	94883933	94984222
ANK2_CNCR2	ANK2	DNM1	FALSE	9	130965658	131017527
ANK2_CNCR2	ANK2	CPSF6	FALSE	12	69633317	69668138
ANK2_CNCR2	ANK2	DCTN2	FALSE	12	57923885	57941114
ANK2_CNCR2	ANK2	FMNL2	FALSE	2	153191751	153506348
ANK2_CNCR2	ANK2	EEF1A1P5	FALSE	9	135894816	135896553
ANK2_CNCR2	ANK2	CCAR2	FALSE	8	22462145	22479027
ANK2_CNCR2	ANK2	CAP1	FALSE	1	40505905	40538321
ANK2_CNCR2	ANK2	CLIP2	FALSE	7	73754432	73870900
ANK2_CNCR2	ANK2	DDX18	FALSE	2	118572226	118589955
ANK2_CNCR2	ANK2	EEF2	FALSE	19	3976054	3985467
ANK2_CNCR2	ANK2	ZNF778	FALSE	16	89284118	89295363
ANK2_CNCR2	ANK2	MMAA	FALSE	4	146539415	146581187
ANK2_CNCR2	ANK2	PPP1R12C	FALSE	19	55602281	55628927
ANK2_CNCR2	ANK2	WDR47	FALSE	1	109512836	109584850
ANK2_CNCR2	ANK2	DHX15	FALSE	4	24519064	24586173
ANK2_CNCR2	ANK2	IGHG1	FALSE	14	106202680	106209408
ANK2_CNCR2	ANK2	SLC27A4	FALSE	9	131102925	131123749
ANK2_CNCR2	ANK2	LDB1	FALSE	10	103867317	103880210
ANK2_CNCR2	ANK2	HSPA1B	FALSE	6	31777702	31780222
ANK2_CNCR2	ANK2	RUFY3	FALSE	4	71569921	71673032
ANK2_CNCR2	ANK2	DPF1	FALSE	19	38701646	38720354
ANK2_CNCR2	ANK2	BORCS5	FALSE	12	12510012	12624167
ANK2_CNCR2	ANK2	FMR1	FALSE	X	146993666	147032842
ANK2_CNCR2	ANK2	NRP1	FALSE	10	33466420	33625190
ANK2_CNCR2	ANK2	ARID1B	FALSE	6	157099063	157531913
ANK2_CNCR2	ANK2	IFI16	FALSE	1	158969758	159024945
ANK2_CNCR2	ANK2	UBXN8	FALSE	8	30589764	30624522
ANK2_CNCR2	ANK2	MYO5A	FALSE	15	52599480	52821247
ANK2_CNCR2	ANK2	GTF2I	FALSE	7	74071994	74175026
ANK2_CNCR2	ANK2	RPL32	FALSE	3	12875984	12883087
ANK2_CNCR2	ANK2	PDGFD	FALSE	11	103777914	104035107
ANK2_CNCR2	ANK2	ROGDI	FALSE	16	4846969	4852951
ANK2_CNCR2	ANK2	SNAP25	FALSE	20	10199478	10288066
ANK2_CNCR2	ANK2	BRSK1	FALSE	19	55793440	55823901
ANK2_CNCR2	ANK2	LRRFIP1	FALSE	2	238536219	238722325
ANK2_CNCR2	ANK2	SYCP1	FALSE	1	115397424	115537991
ANK2_CNCR2	ANK2	SNRPE	FALSE	1	203830731	203839678
ANK2_CNCR2	ANK2	SLC25A4	FALSE	4	186064395	186071536
ANK2_CNCR2	ANK2	IGF2BP1	FALSE	17	47074774	47133012
ANK2_CNCR2	ANK2	FBLL1	FALSE	5	167956121	167957639
ANK2_CNCR2	ANK2	TUBB3	FALSE	16	89985573	90002500
ANK2_CNCR2	ANK2	DPYSL2	FALSE	8	26371791	26515694
ANK2_CNCR2	ANK2	ATP5F1B	FALSE	12	57031959	57039768
ANK2_CNCR2	ANK2	H1-5	FALSE	6	27834627	27835307
ANK2_CNCR2	ANK2	PRRC2B	FALSE	9	134269480	134375584
ANK2_CNCR2	ANK2	MARK2	FALSE	11	63606400	63678491
ANK2_CNCR2	ANK2	MPG	FALSE	16	127006	135852
ANK2_CNCR2	ANK2	LRSAM1	FALSE	9	130213765	130265780
ANK2_CNCR2	ANK2	GGH	FALSE	8	63927638	63951730
ANK2_CNCR2	ANK2	VTN	FALSE	17	26694297	26700110
ANK2_CNCR2	ANK2	GTPBP1	FALSE	22	39101728	39134304
ANK2_CNCR2	ANK2	FLNB	FALSE	3	57994127	58157982
ANK2_CNCR2	ANK2	RPL13	FALSE	16	89627065	89630950
ANK2_CNCR2	ANK2	DPP10	FALSE	2	115199876	116603328
ANK2_CNCR2	ANK2	DICER1	FALSE	14	95552565	95624347
ANK2_CNCR2	ANK2	RPL23A	FALSE	17	27046411	27051377
ANK2_CNCR2	ANK2	SRGAP3	FALSE	3	9022275	9404737
ANK2_CNCR2	ANK2	CHD8	FALSE	14	21853353	21924285
ANK2_CNCR2	ANK2	NIPSNAP1	FALSE	22	29950797	29977326
ANK2_CNCR2	ANK2	PRDX1	FALSE	1	45976708	45988719
ANK2_CNCR2	ANK2	SERPINB4	FALSE	18	61304493	61311532
ANK2_CNCR2	ANK2	CAPZA2	FALSE	7	116451124	116562103
ANK2_CNCR2	ANK2	GCH1	FALSE	14	55308726	55369570
ANK2_CNCR2	ANK2	ZCCHC3	FALSE	20	277737	280965
ANK2_CNCR2	ANK2	RPS9	FALSE	19	54704601	54752858
ANK2_CNCR2	ANK2	H2BC14	FALSE	6	27782822	27783202
ANK2_CNCR2	ANK2	PAFAH1B1	FALSE	17	2496504	2588909
ANK2_CNCR2	ANK2	GLTP	FALSE	12	110288748	110318293
ANK2_CNCR2	ANK2	S100A14	FALSE	1	153586731	153589462
ANK2_CNCR2	ANK2	S100A6	FALSE	1	153507075	153508720
ANK2_CNCR2	ANK2	DYNC1H1	FALSE	14	102430865	102517129
ANK2_CNCR2	ANK2	USP10	FALSE	16	84733584	84813528
ANK2_CNCR2	ANK2	CLIP1	FALSE	12	122755979	122907179
ANK2_CNCR2	ANK2	EBF3	FALSE	10	131633547	131762105
ANK2_CNCR2	ANK2	EZR	FALSE	6	159186773	159240444
ANK2_CNCR2	ANK2	RPLP0	FALSE	12	120634489	120639038
ANK2_CNCR2	ANK2	CYLD	FALSE	16	50775961	50835846
ANK2_CNCR2	ANK2	GOLGA4	FALSE	3	37284668	37408242
ANK2_CNCR2	ANK2	DNAJB11	FALSE	3	186285192	186315061
ANK2_CNCR2	ANK2	TOP2B	FALSE	3	25639475	25706398
ANK2_CNCR2	ANK2	NACC1	FALSE	19	13228917	13251955
ANK2_CNCR2	ANK2	IGHG3	FALSE	14	106235439	106237742
ANK2_CNCR2	ANK2	PLEC	FALSE	8	144989321	145050902
ANK2_CNCR2	ANK2	MIA3	FALSE	1	222791428	222841354
ANK2_CNCR2	ANK2	RPS8	FALSE	1	45240923	45244451
ANK2_CNCR2	ANK2	TUBA1A	FALSE	12	49578579	49583107
ANK2_CNCR2	ANK2	ABHD3	FALSE	18	19230858	19284766
ANK2_CNCR2	ANK2	PSMA6	FALSE	14	35747839	35786699
ANK2_CNCR2	ANK2	BANF1	FALSE	11	65769550	65771620
ANK2_CNCR2	ANK2	SFPQ	FALSE	1	35641979	35658749
ANK2_CNCR2	ANK2	CRMP1	FALSE	4	5749811	5894785
ANK2_CNCR2	ANK2	ALDH3A2	FALSE	17	19551449	19580911
ANK2_CNCR2	ANK2	PNP	FALSE	14	20937113	20945253
ANK2_CNCR2	ANK2	CPNE3	FALSE	8	87497059	87573726
ANK2_CNCR2	ANK2	NPM1	FALSE	5	170814120	170838141
ANK2_CNCR2	ANK2	ITGA5	FALSE	12	54789045	54813244
ANK2_CNCR2	ANK2	GSK3B	FALSE	3	119540170	119813264
ANK2_CNCR2	ANK2	SCN9A	FALSE	2	167051695	167232503
ANK2_CNCR2	ANK2	SERPINB5	FALSE	18	61143994	61172318
ANK2_CNCR2	ANK2	EPS15L1	FALSE	19	16466050	16582896
ANK2_CNCR2	ANK2	DYNC1I2	FALSE	2	172543919	172604930
ANK2_CNCR2	ANK2	DIRAS1	FALSE	19	2714565	2721416
ANK2_CNCR2	ANK2	TP53I11	FALSE	11	44907454	44972840
ANK2_CNCR2	ANK2	TAF15	FALSE	17	34136474	34191634
ANK2_CNCR2	ANK2	DSG3	FALSE	18	29027758	29058665
ANK2_CNCR2	ANK2	RABGAP1	FALSE	9	125703112	125867145
ANK2_CNCR2	ANK2	IGF2BP2	FALSE	3	185361527	185542844
ANK2_CNCR2	ANK2	CDH11	FALSE	16	64977656	65160015
ANK2_CNCR2	ANK2	RPS28	FALSE	19	8386042	8388224
ANK2_CNCR2	ANK2	SET	FALSE	9	131445703	131458679
ANK2_CNCR2	ANK2	RABEP1	FALSE	17	5185558	5289129
ANK2_CNCR2	ANK2	CYFIP2	FALSE	5	156693089	156822606
ANK2_CNCR2	ANK2	ECH1	FALSE	19	39306062	39322645
ANK2_CNCR2	ANK2	ATP6V1E1	FALSE	22	18074902	18111584
ANK2_CNCR2	ANK2	CDH7	FALSE	18	63417488	63548638
ANK2_CNCR2	ANK2	CTSC	FALSE	11	88026760	88070955
ANK2_CNCR2	ANK2	ANXA2	FALSE	15	60639333	60695082
ANK2_CNCR2	ANK2	HNRNPUL1	FALSE	19	41768401	41813503
ANK2_CNCR2	ANK2	SRSF3	FALSE	6	36562145	36573377
ANK2_CNCR2	ANK2	LRPPRC	FALSE	2	44113647	44223144
ANK2_CNCR2	ANK2	S100P	FALSE	4	6694796	6698897
ANK2_CNCR2	ANK2	HNRNPR	FALSE	1	23630264	23670829
ANK2_CNCR2	ANK2	FARSA	FALSE	19	13033293	13044851
ANK2_CNCR2	ANK2	GRIPAP1	FALSE	X	48830134	48858675
ANK2_CNCR2	ANK2	MTX2	FALSE	2	177134123	177202753
ANK2_CNCR2	ANK2	HAGH	FALSE	16	1845621	1877195
ANK2_CNCR2	ANK2	PURA	FALSE	5	139487362	139496321
ANK2_CNCR2	ANK2	RPL34	FALSE	4	109541722	109551568
ANK2_CNCR2	ANK2	SAMM50	FALSE	22	44351301	44406411
ANK2_CNCR2	ANK2	RFWD3	FALSE	16	74655292	74700779
ANK2_CNCR2	ANK2	H1FX	FALSE	3	129033615	129035120
ANK2_CNCR2	ANK2	RRP1B	FALSE	21	45079429	45115958
ANK2_CNCR2	ANK2	RPL18A	FALSE	19	17970685	17974962
ANK2_CNCR2	ANK2	CBX1	FALSE	17	46147414	46178883
ANK2_CNCR2	ANK2	MDH1	FALSE	2	63815743	63834331
ANK2_CNCR2	ANK2	VAPB	FALSE	20	56964178	57026157
ANK2_CNCR2	ANK2	AZGP1	FALSE	7	99564343	99573780
ANK2_CNCR2	ANK2	RPL17	FALSE	18	47014851	47018906
ANK2_CNCR2	ANK2	RPS20	FALSE	8	56979854	56987069
ANK2_CNCR2	ANK2	DYNC1LI1	FALSE	3	32567463	32612366
ANK2_CNCR2	ANK2	TUBB6	FALSE	18	12307668	12344319
ANK2_CNCR2	ANK2	PRR11	FALSE	17	57232860	57282066
ANK2_CNCR2	ANK2	ANXA6	FALSE	5	150480273	150537443
ANK2_CNCR2	ANK2	ANXA1	FALSE	9	75766673	75785309
ANK2_CNCR2	ANK2	TF	FALSE	3	133464800	133497850
ANK2_CNCR2	ANK2	SLC25A5	FALSE	X	118602363	118605282
ANK2_CNCR2	ANK2	RPL3	FALSE	22	39708887	39716394
ANK2_CNCR2	ANK2	B4GAT1	FALSE	11	66112845	66115100
ANK2_CNCR2	ANK2	IGF2BP3	FALSE	7	23349828	23510086
ANK2_CNCR2	ANK2	BAG4	FALSE	8	38034051	38070819
ANK2_CNCR2	ANK2	PARP1	FALSE	1	226548392	226595780
ANK2_CNCR2	ANK2	RPL35A	FALSE	3	197676858	197683481
ANK2_CNCR2	ANK2	EIF4E	FALSE	4	99792835	99851788
ANK2_CNCR2	ANK2	JPT2	FALSE	16	1728257	1752281
ANK2_CNCR2	ANK2	GDI2	FALSE	10	5807186	5884095
ANK2_CNCR2	ANK2	RPS5	FALSE	19	58897767	58906173
ANK2_CNCR2	ANK2	MYH9	FALSE	22	36677327	36784063
ANK2_CNCR2	ANK2	PRRC2A	FALSE	6	31588497	31605548
ANK2_CNCR2	ANK2	MYL6	FALSE	12	56551945	56557280
ANK2_CNCR2	ANK2	RAD23A	FALSE	19	13056669	13064456
ANK2_CNCR2	ANK2	GABBR1	FALSE	6	29519995	29597568
ANK2_CNCR2	ANK2	STAC3	FALSE	12	57637236	57644976
ANK2_CNCR2	ANK2	BCKDHA	FALSE	19	41884215	41930910
ANK2_CNCR2	ANK2	DERA	FALSE	12	16064106	16190220
ANK2_CNCR2	ANK2	OSBPL8	FALSE	12	76745577	76953589
ANK2_CNCR2	ANK2	SH3GLB1	FALSE	1	87170259	87213867
ANK2_CNCR2	ANK2	CTNNA1	FALSE	5	137946656	138270723
ANK2_CNCR2	ANK2	RPS17	FALSE	15	82821158	82824972
ANK2_CNCR2	ANK2	DNAH3	FALSE	16	20944433	21170762
ANK2_CNCR2	ANK2	SMARCA4	FALSE	19	11071598	11176071
ANK2_CNCR2	ANK2	ELAVL2	FALSE	9	23690102	23826335
ANK2_CNCR2	ANK2	COPE	FALSE	19	19010323	19030206
ANK2_CNCR2	ANK2	WDR61	FALSE	15	78570177	78592136
ANK2_CNCR2	ANK2	PPP1CB	FALSE	2	28974506	29025806
ANK2_CNCR2	ANK2	RPS16	FALSE	19	39923847	39926588
ANK2_CNCR2	ANK2	PPL	FALSE	16	4932508	5010742
ANK2_CNCR2	ANK2	H3-2	FALSE	1	149398877	149400540
ANK2_CNCR2	ANK2	NDEL1	FALSE	17	8316449	8393729
ANK2_CNCR2	ANK2	GRAMD1A	FALSE	19	35485688	35517375
ANK2_CNCR2	ANK2	SNRPD2	FALSE	19	46190712	46195827
ANK2_CNCR2	ANK2	SEC16A	FALSE	9	139334549	139372141
ANK2_CNCR2	ANK2	ARF3	FALSE	12	49329506	49351334
ANK2_CNCR2	ANK2	DYRK1A	FALSE	21	38738092	38889753
ANK2_CNCR2	ANK2	CGNL1	FALSE	15	57668165	57842925
ANK2_CNCR2	ANK2	RBBP4	FALSE	1	33116743	33151812
ANK2_CNCR2	ANK2	GPHN	FALSE	14	66974125	67648520
ANK2_CNCR2	ANK2	HSP90AA1	FALSE	14	102547075	102606036
ANK2_CNCR2	ANK2	NDUFV2	FALSE	18	9102628	9134343
ANK2_CNCR2	ANK2	PPP1R3F	FALSE	X	49129242	49160849
ANK2_CNCR2	ANK2	AP2A1	FALSE	19	50270225	50310370
ANK2_CNCR2	ANK2	STOML2	FALSE	9	35099888	35103154
ANK2_CNCR2	ANK2	IGLL5	FALSE	22	23229960	23238287
ANK2_CNCR2	ANK2	PAFAH1B2	FALSE	11	117014983	117047610
ANK2_CNCR2	ANK2	SYT1	FALSE	12	79257773	79845788
ANK2_CNCR2	ANK2	NOVA1	FALSE	14	26912299	27066960
ANK2_CNCR2	ANK2	ITSN1	FALSE	21	35014706	35272165
ANK2_CNCR2	ANK2	RBM10	FALSE	X	47004304	47046248
ANK2_CNCR2	ANK2	CCT3	FALSE	1	156278759	156337664
ANK2_CNCR2	ANK2	LGALS7	FALSE	19	39261611	39264132
ANK2_CNCR2	ANK2	RPS21	FALSE	20	60962172	60963576
ANK2_CNCR2	ANK2	ELAVL1	FALSE	19	8023463	8070543
ANK2_CNCR2	ANK2	PCMT1	FALSE	6	150070579	150132556
ANK2_CNCR2	ANK2	H1-3	FALSE	6	26234496	26235161
ANK2_CNCR2	ANK2	NOP58	FALSE	2	203130439	203168389
ANK2_CNCR2	ANK2	AHRR	FALSE	5	304291	438406
ANK2_CNCR2	ANK2	RPL13A	FALSE	19	49990811	49995565
ANK2_CNCR2	ANK2	HIP1R	FALSE	12	123319000	123347507
ANK2_CNCR2	ANK2	LTF	FALSE	3	46477136	46526724
ANK2_CNCR2	ANK2	AGAP1	FALSE	2	236402733	237040444
ANK2_CNCR2	ANK2	NT5DC2	FALSE	3	52558386	52569070
ANK2_CNCR2	ANK2	JUP	FALSE	17	39775692	39943183
ANK2_CNCR2	ANK2	KIF2A	FALSE	5	61601989	61833076
ANK2_CNCR2	ANK2	MPP1	FALSE	X	153947152	153989475
ANK2_CNCR2	ANK2	ARID1A	FALSE	1	27022524	27108595
ANK2_CNCR2	ANK2	YWHAB	FALSE	20	43514317	43537173
ANK2_CNCR2	ANK2	CDH3	FALSE	16	68670092	68756519
ANK2_CNCR2	ANK2	RPL10A	FALSE	6	35436185	35438562
ANK2_CNCR2	ANK2	UPRT	FALSE	X	74493920	74524435
ANK2_CNCR2	ANK2	TFG	FALSE	3	100428205	100467810
ANK2_CNCR2	ANK2	CLTC	FALSE	17	57697219	57773671
ANK2_CNCR2	ANK2	POGZ	FALSE	1	151375200	151431941
ANK2_CNCR2	ANK2	EIF3D	FALSE	22	36906897	36925483
ANK2_CNCR2	ANK2	KPNB1	FALSE	17	45726842	45762871
ANK2_CNCR2	ANK2	ANAPC7	FALSE	12	110810705	110841535
ANK2_CNCR2	ANK2	ARHGAP44	FALSE	17	12692856	12894960
ANK2_CNCR2	ANK2	EIF3I	FALSE	1	32687529	32697205
ANK2_CNCR2	ANK2	LZTS1	FALSE	8	20103676	20161474
ANK2_CNCR2	ANK2	RPL7	FALSE	8	74202506	74208024
ANK2_CNCR2	ANK2	CDSN	FALSE	6	31075367	31080724
ANK2_CNCR2	ANK2	RPL11	FALSE	1	24018269	24022915
ANK2_CNCR2	ANK2	SLC25A22	FALSE	11	790475	798316
ANK2_CNCR2	ANK2	TPR	FALSE	1	186280784	186344825
ANK2_CNCR2	ANK2	BAIAP2	FALSE	17	79008948	79091232
ANK2_CNCR2	ANK2	ADD2	FALSE	2	70834750	70995357
ANK2_CNCR2	ANK2	NEFL	FALSE	8	24808468	24814624
ANK2_CNCR2	ANK2	HNRNPF	FALSE	10	43881065	43904614
ANK2_CNCR2	ANK2	DDX5	FALSE	17	62495734	62504317
ANK2_CNCR2	ANK2	ERLIN1	FALSE	10	101909851	101948091
ANK2_CNCR2	ANK2	VPS50	FALSE	7	92861653	92988338
ANK2_CNCR2	ANK2	S100A12	FALSE	1	153346184	153348125
ANK2_CNCR2	ANK2	DENND1A	FALSE	9	126141933	126692431
ANK2_CNCR2	ANK2	ATAD3A	FALSE	1	1447531	1470067
ANK2_CNCR2	ANK2	PFN1	FALSE	17	4848947	4852356
ANK2_CNCR2	ANK2	DDX1	FALSE	2	15731302	15771235
ANK2_CNCR2	ANK2	CA2	FALSE	8	86376081	86393722
ANK2_CNCR2	ANK2	RPS6	FALSE	9	19375713	19380252
ANK2_CNCR2	ANK2	EEF1G	FALSE	11	62327073	62342401
ANK2_CNCR2	ANK2	PTEN	FALSE	10	89622870	89731687
ANK2_CNCR2	ANK2	HAL	FALSE	12	96366440	96390143
ANK2_CNCR2	ANK2	DCTN1	FALSE	2	74588281	74619214
ANK2_CNCR2	ANK2	CDK5	FALSE	7	150750899	150755617
ANK2_CNCR2	ANK2	STRN4	FALSE	19	47222764	47250251
ANK2_CNCR2	ANK2	WASHC5	FALSE	8	126036502	126104061
ANK2_CNCR2	ANK2	MSH6	FALSE	2	47922669	48037240
ANK2_CNCR2	ANK2	RALA	FALSE	7	39663082	39747723
ANK2_CNCR2	ANK2	SRGAP2	FALSE	1	206266906	206527996
ANK2_CNCR2	ANK2	AP3B1	FALSE	5	77296349	77590579
ANK2_CNCR2	ANK2	TRIM32	FALSE	9	119449581	119463579
ANK2_CNCR2	ANK2	TMSB4X	FALSE	X	12993227	12995346
ANK2_CNCR2	ANK2	CNTN1	FALSE	12	41086244	41466220
ANK2_CNCR2	ANK2	LSM14A	FALSE	19	34663409	34720420
ANK2_CNCR2	ANK2	CSNK2A1	FALSE	20	459116	524465
ANK2_CNCR2	ANK2	SART3	FALSE	12	108916357	108955176
ANK2_CNCR2	ANK2	HSPA6	FALSE	1	161494036	161496681
ANK2_CNCR2	ANK2	UPF1	FALSE	19	18942747	18979045
ANK2_CNCR2	ANK2	LRRC59	FALSE	17	48452420	48474914
ANK2_CNCR2	ANK2	GNB4	FALSE	3	179116990	179169378
ANK2_CNCR2	ANK2	WASHC2A	FALSE	10	51827648	51893269
ANK2_CNCR2	ANK2	MRPS31	FALSE	13	41303432	41345309
ANK2_CNCR2	ANK2	RPL23	FALSE	17	37004118	37010096
ANK2_CNCR2	ANK2	RPS6KC1	FALSE	1	213224589	213448116
ANK2_CNCR2	ANK2	PRKRA	FALSE	2	179296141	179316239
ANK2_CNCR2	ANK2	FXR1	FALSE	3	180585929	180700541
ANK2_CNCR2	ANK2	LCN1	FALSE	9	138413284	138418378
ANK2_CNCR2	ANK2	RALY	FALSE	20	32581452	32696114
ANK2_CNCR2	ANK2	ILF3	FALSE	19	10764937	10803093
ANK2_CNCR2	ANK2	GIGYF1	FALSE	7	100277130	100287071
ANK2_CNCR2	ANK2	SFXN3	FALSE	10	102790991	102800998
ANK2_CNCR2	ANK2	MED12	FALSE	X	70338406	70362303
ANK2_CNCR2	ANK2	RPS3	FALSE	11	75110530	75133324
ANK2_CNCR2	ANK2	SERBP1	FALSE	1	67873493	67896098
ANK2_CNCR2	ANK2	RPL8	FALSE	8	146015150	146017972
ANK2_CNCR2	ANK2	MTSS1	FALSE	8	125563031	125740730
ANK2_CNCR2	ANK2	TKT	FALSE	3	53258723	53290068
ANK2_CNCR2	ANK2	ALDH7A1	FALSE	5	125877533	125931110
ANK2_CNCR2	ANK2	FYTTD1	FALSE	3	197464050	197514467
ANK2_CNCR2	ANK2	CALML3	FALSE	10	5566924	5568225
ANK2_CNCR2	ANK2	PCDHGB6	FALSE	5	140787770	140892546
ANK2_CNCR2	ANK2	CEP170	FALSE	1	243287730	243418650
ANK2_CNCR2	ANK2	TMEM176B	FALSE	7	150488373	150498448
ANK2_CNCR2	ANK2	DOCK7	FALSE	1	62920399	63153969
ANK2_CNCR2	ANK2	YWHAH	FALSE	22	32340447	32353590
ANK2_CNCR2	ANK2	CKMT1B	FALSE	15	43885252	43897099
ANK2_CNCR2	ANK2	DSCC1	FALSE	8	120846216	120868250
ANK2_CNCR2	ANK2	RPL35	FALSE	9	127620159	127624260
ANK2_CNCR2	ANK2	ADD1	FALSE	4	2845584	2931803
ANK2_CNCR2	ANK2	CMAS	FALSE	12	22199108	22218608
ANK2_CNCR2	ANK2	MAPRE2	FALSE	18	32556892	32723434
ANK2_CNCR2	ANK2	ANXA8L1	FALSE	10	47157983	47174093
ARID1B_CNCR2	ARID1B	BCL7C	TRUE	16	30844947	30906281
ARID1B_CNCR2	ARID1B	SF3B2	TRUE	11	65818200	65836779
ARID1B_CNCR2	ARID1B	SMARCA4	TRUE	19	11071598	11176071
ARID1B_CNCR2	ARID1B	SMARCD3	TRUE	7	150935850	150974982
ARID1B_CNCR2	ARID1B	SMARCC1	TRUE	3	47626762	47823596
ARID1B_CNCR2	ARID1B	RPL13	TRUE	16	89627065	89630950
ARID1B_CNCR2	ARID1B	IGKV1-5	TRUE	2	89246819	89247475
ARID1B_CNCR2	ARID1B	PABPC1	TRUE	8	101698044	101735037
ARID1B_CNCR2	ARID1B	CYFIP2	TRUE	5	156693089	156822606
ARID1B_CNCR2	ARID1B	ACTL6A	TRUE	3	179280668	179306196
ARID1B_CNCR2	ARID1B	ACTL6B	TRUE	7	100240720	100254084
ARID1B_CNCR2	ARID1B	SMARCE1	TRUE	17	38781214	38804760
ARID1B_CNCR2	ARID1B	SF3B1	TRUE	2	198254508	198299815
ARID1B_CNCR2	ARID1B	DPYSL3	TRUE	5	146770374	146889619
ARID1B_CNCR2	ARID1B	SF3A1	TRUE	22	30727977	30752936
ARID1B_CNCR2	ARID1B	SS18L1	TRUE	20	60718822	60757540
ARID1B_CNCR2	ARID1B	RBM5	TRUE	3	50126341	50156454
ARID1B_CNCR2	ARID1B	HNRNPA1	TRUE	12	54673977	54680872
ARID1B_CNCR2	ARID1B	SF3B3	TRUE	16	70557691	70608820
ARID1B_CNCR2	ARID1B	SMARCA2	TRUE	9	2015342	2193624
ARID1B_CNCR2	ARID1B	FUS	TRUE	16	31191431	31203127
ARID1B_CNCR2	ARID1B	DPF1	TRUE	19	38701646	38720354
ARID1B_CNCR2	ARID1B	SMARCC2	TRUE	12	56556767	56583351
ARID1B_CNCR2	ARID1B	ARID1A	TRUE	1	27022524	27108595
ARID1B_CNCR2	ARID1B	SMARCB1	TRUE	22	24129150	24176703
ARID1B_CNCR2	ARID1B	TFG	TRUE	3	100428205	100467810
ARID1B_CNCR2	ARID1B	SMARCD1	TRUE	12	50478755	50494495
ARID1B_CNCR2	ARID1B	SPATA19	TRUE	11	133710526	133715433
ARID1B_CNCR2	ARID1B	BUB3	TRUE	10	124913793	124924886
ARID1B_CNCR2	ARID1B	ZNF207	TRUE	17	30677136	30708905
ARID1B_CNCR2	ARID1B	DPYSL2	TRUE	8	26371791	26515694
ARID1B_CNCR2	ARID1B	ANXA5	FALSE	4	122589110	122618268
ARID1B_CNCR2	ARID1B	MGST3	FALSE	1	165600098	165631033
ARID1B_CNCR2	ARID1B	UCK2	FALSE	1	165796768	165880855
ARID1B_CNCR2	ARID1B	RACK1	FALSE	5	180663897	180675096
ARID1B_CNCR2	ARID1B	ZMYM4	FALSE	1	35734568	35887659
ARID1B_CNCR2	ARID1B	CLASP2	FALSE	3	33537737	33759848
ARID1B_CNCR2	ARID1B	HNRNPUL2-BSCL2	FALSE	11	62457747	62494856
ARID1B_CNCR2	ARID1B	EIF4G1	FALSE	3	184032283	184053146
ARID1B_CNCR2	ARID1B	EIF4E2	FALSE	2	233414762	233448354
ARID1B_CNCR2	ARID1B	KXD1	FALSE	19	18668572	18680197
ARID1B_CNCR2	ARID1B	SLC25A11	FALSE	17	4840425	4843546
ARID1B_CNCR2	ARID1B	CAMK2D	FALSE	4	114372188	114683083
ARID1B_CNCR2	ARID1B	RSPH9	FALSE	6	43612783	43640336
ARID1B_CNCR2	ARID1B	MTDH	FALSE	8	98656407	98740998
ARID1B_CNCR2	ARID1B	RPL7A	FALSE	9	136215069	136218281
ARID1B_CNCR2	ARID1B	CWF19L2	FALSE	11	107197071	107328572
ARID1B_CNCR2	ARID1B	S100A11	FALSE	1	152004982	152020383
ARID1B_CNCR2	ARID1B	H2AC14	FALSE	6	27782132	27782518
ARID1B_CNCR2	ARID1B	SCAMP2	FALSE	15	75136071	75165706
ARID1B_CNCR2	ARID1B	PLA2G4B	FALSE	15	42120283	42140345
ARID1B_CNCR2	ARID1B	CTR9	FALSE	11	10772534	10801290
ARID1B_CNCR2	ARID1B	RPL10	FALSE	X	153558423	153577636
ARID1B_CNCR2	ARID1B	GNB1	FALSE	1	1716729	1822495
ARID1B_CNCR2	ARID1B	TAB1	FALSE	22	39795746	39833065
ARID1B_CNCR2	ARID1B	RPL12	FALSE	9	130209953	130213684
ARID1B_CNCR2	ARID1B	PFN2	FALSE	3	149682691	149768575
ARID1B_CNCR2	ARID1B	NES	FALSE	1	156638555	156647189
ARID1B_CNCR2	ARID1B	FLNA	FALSE	X	153516992	153543106
ARID1B_CNCR2	ARID1B	IMPDH2	FALSE	3	49061758	49066841
ARID1B_CNCR2	ARID1B	NSUN2	FALSE	5	6599352	6633404
ARID1B_CNCR2	ARID1B	ATP1B1	FALSE	1	169074935	169101960
ARID1B_CNCR2	ARID1B	RPL4	FALSE	15	66790355	66816870
ARID1B_CNCR2	ARID1B	SPTBN2	FALSE	11	66452719	66496697
ARID1B_CNCR2	ARID1B	NECAP1	FALSE	12	8234807	8250367
ARID1B_CNCR2	ARID1B	SHTN1	FALSE	10	118640988	118886097
ARID1B_CNCR2	ARID1B	NCKAP1	FALSE	2	183773843	183903586
ARID1B_CNCR2	ARID1B	ARG1	FALSE	6	131894284	131905472
ARID1B_CNCR2	ARID1B	ACTB	FALSE	7	5566782	5603415
ARID1B_CNCR2	ARID1B	PARK7	FALSE	1	8014351	8045565
ARID1B_CNCR2	ARID1B	MAPRE1	FALSE	20	31407699	31438211
ARID1B_CNCR2	ARID1B	TECPR1	FALSE	7	97843936	97881563
ARID1B_CNCR2	ARID1B	PRR12	FALSE	19	50094900	50129696
ARID1B_CNCR2	ARID1B	PABPC4	FALSE	1	40026488	40042462
ARID1B_CNCR2	ARID1B	MAP4	FALSE	3	47892182	48130769
ARID1B_CNCR2	ARID1B	SNRPD3	FALSE	22	24951471	25005947
ARID1B_CNCR2	ARID1B	AKAP8L	FALSE	19	15490859	15529952
ARID1B_CNCR2	ARID1B	AGL	FALSE	1	100315640	100389579
ARID1B_CNCR2	ARID1B	NOL3	FALSE	16	67204057	67209643
ARID1B_CNCR2	ARID1B	HSD17B10	FALSE	X	53174258	53177373
ARID1B_CNCR2	ARID1B	NMNAT1	FALSE	1	10003486	10045559
ARID1B_CNCR2	ARID1B	CLCN4	FALSE	X	10125024	10205700
ARID1B_CNCR2	ARID1B	POLR2A	FALSE	17	7387685	7417933
ARID1B_CNCR2	ARID1B	OGT	FALSE	X	70752933	70795747
ARID1B_CNCR2	ARID1B	RPS7	FALSE	2	3622795	3628509
ARID1B_CNCR2	ARID1B	APMAP	FALSE	20	24943561	24973615
ARID1B_CNCR2	ARID1B	RPL27	FALSE	17	41150290	41154976
ARID1B_CNCR2	ARID1B	CAPG	FALSE	2	85621871	85645555
ARID1B_CNCR2	ARID1B	VCL	FALSE	10	75757872	75879918
ARID1B_CNCR2	ARID1B	RAI14	FALSE	5	34656342	34832732
ARID1B_CNCR2	ARID1B	RPS15A	FALSE	16	18792617	18801705
ARID1B_CNCR2	ARID1B	DNAJA1	FALSE	9	33025209	33039905
ARID1B_CNCR2	ARID1B	EDIL3	FALSE	5	83236373	83680611
ARID1B_CNCR2	ARID1B	RPRD1B	FALSE	20	36661948	36720768
ARID1B_CNCR2	ARID1B	ANKRD40	FALSE	17	48770551	48785285
ARID1B_CNCR2	ARID1B	SSBP1	FALSE	7	141444129	141493730
ARID1B_CNCR2	ARID1B	PAFAH1B3	FALSE	19	42801185	42807698
ARID1B_CNCR2	ARID1B	PSD2	FALSE	5	139175406	139224051
ARID1B_CNCR2	ARID1B	HSPA9	FALSE	5	137890571	137911133
ARID1B_CNCR2	ARID1B	EIF3B	FALSE	7	2393721	2420380
ARID1B_CNCR2	ARID1B	SHROOM3	FALSE	4	77356253	77704406
ARID1B_CNCR2	ARID1B	TCERG1	FALSE	5	145826874	145891524
ARID1B_CNCR2	ARID1B	MAP2	FALSE	2	210288782	210598842
ARID1B_CNCR2	ARID1B	DHX36	FALSE	3	153990335	154042286
ARID1B_CNCR2	ARID1B	MSN	FALSE	X	64808257	64961791
ARID1B_CNCR2	ARID1B	HCN3	FALSE	1	155247374	155259639
ARID1B_CNCR2	ARID1B	EIF3E	FALSE	8	109213445	109447562
ARID1B_CNCR2	ARID1B	HSPE1	FALSE	2	198364718	198368181
ARID1B_CNCR2	ARID1B	CTNNA2	FALSE	2	79412357	80875905
ARID1B_CNCR2	ARID1B	RPS3A	FALSE	4	152020725	152025804
ARID1B_CNCR2	ARID1B	TOP1	FALSE	20	39657458	39753127
ARID1B_CNCR2	ARID1B	GET4	FALSE	7	916189	936073
ARID1B_CNCR2	ARID1B	PUF60	FALSE	8	144898514	144912029
ARID1B_CNCR2	ARID1B	SPTA1	FALSE	1	158580496	158656488
ARID1B_CNCR2	ARID1B	FGB	FALSE	4	155484108	155492238
ARID1B_CNCR2	ARID1B	ATP6V1A	FALSE	3	113465866	113530903
ARID1B_CNCR2	ARID1B	VDAC3	FALSE	8	42249142	42263415
ARID1B_CNCR2	ARID1B	EIF4A2	FALSE	3	186500994	186507689
ARID1B_CNCR2	ARID1B	CDH10	FALSE	5	24487209	24645087
ARID1B_CNCR2	ARID1B	ZNF326	FALSE	1	90460671	90501090
ARID1B_CNCR2	ARID1B	KCND2	FALSE	7	119913722	120390385
ARID1B_CNCR2	ARID1B	RPSA	FALSE	3	39448180	39454033
ARID1B_CNCR2	ARID1B	RPN1	FALSE	3	128338817	128399918
ARID1B_CNCR2	ARID1B	CLTB	FALSE	5	175819456	175843570
ARID1B_CNCR2	ARID1B	KDM1A	FALSE	1	23345941	23410182
ARID1B_CNCR2	ARID1B	KIF5A	FALSE	12	57943781	57980415
ARID1B_CNCR2	ARID1B	INA	FALSE	10	105036920	105050108
ARID1B_CNCR2	ARID1B	KLC1	FALSE	14	104028233	104167888
ARID1B_CNCR2	ARID1B	IDH3A	FALSE	15	78423840	78464291
ARID1B_CNCR2	ARID1B	PLD3	FALSE	19	40854363	40886346
ARID1B_CNCR2	ARID1B	NUP62	FALSE	19	50410082	50433020
ARID1B_CNCR2	ARID1B	AP2A2	FALSE	11	924894	1012239
ARID1B_CNCR2	ARID1B	RPL15	FALSE	3	23958036	23965183
ARID1B_CNCR2	ARID1B	NUP88	FALSE	17	5264258	5323480
ARID1B_CNCR2	ARID1B	CCDC88A	FALSE	2	55514978	55647057
ARID1B_CNCR2	ARID1B	MDH2	FALSE	7	75513008	75532465
ARID1B_CNCR2	ARID1B	NAV1	FALSE	1	201592411	201796102
ARID1B_CNCR2	ARID1B	PHB2	FALSE	12	7074490	7079988
ARID1B_CNCR2	ARID1B	KRT76	FALSE	12	53161939	53171129
ARID1B_CNCR2	ARID1B	UPP2	FALSE	2	158733214	158992666
ARID1B_CNCR2	ARID1B	SYNRG	FALSE	17	35874900	35969544
ARID1B_CNCR2	ARID1B	VDAC2	FALSE	10	76969912	76991206
ARID1B_CNCR2	ARID1B	GABARAPL2	FALSE	16	75600249	75611779
ARID1B_CNCR2	ARID1B	USO1	FALSE	4	76649777	76735382
ARID1B_CNCR2	ARID1B	TEX264	FALSE	3	51696709	51738339
ARID1B_CNCR2	ARID1B	FBXL15	FALSE	10	104178946	104182893
ARID1B_CNCR2	ARID1B	LACTB	FALSE	15	63413999	63434260
ARID1B_CNCR2	ARID1B	LARP4B	FALSE	10	855484	977564
ARID1B_CNCR2	ARID1B	COPA	FALSE	1	160259063	160313190
ARID1B_CNCR2	ARID1B	NEK9	FALSE	14	75548822	75594047
ARID1B_CNCR2	ARID1B	PDHB	FALSE	3	58413357	58419584
ARID1B_CNCR2	ARID1B	DPF2	FALSE	11	65101225	65120720
ARID1B_CNCR2	ARID1B	HSPA5	FALSE	9	127997132	128003609
ARID1B_CNCR2	ARID1B	CTSV	FALSE	9	99794940	99801925
ARID1B_CNCR2	ARID1B	PRRC2C	FALSE	1	171454651	171562650
ARID1B_CNCR2	ARID1B	C4B	FALSE	6	31964725	31979014
ARID1B_CNCR2	ARID1B	ALDOA	FALSE	16	30064411	30081778
ARID1B_CNCR2	ARID1B	EIF3A	FALSE	10	120794356	120840316
ARID1B_CNCR2	ARID1B	BORCS6	FALSE	17	8091663	8093498
ARID1B_CNCR2	ARID1B	MAP1B	FALSE	5	71403061	71505395
ARID1B_CNCR2	ARID1B	CIRBP	FALSE	19	1259384	1274879
ARID1B_CNCR2	ARID1B	CTNND1	FALSE	11	57520715	57587018
ARID1B_CNCR2	ARID1B	IGKV1-33	FALSE	2	89567758	89568263
ARID1B_CNCR2	ARID1B	DHX9	FALSE	1	182808504	182856886
ARID1B_CNCR2	ARID1B	IGSF3	FALSE	1	117117031	117210375
ARID1B_CNCR2	ARID1B	CAPZA1	FALSE	1	113161795	113214241
ARID1B_CNCR2	ARID1B	SYT7	FALSE	11	61282785	61348620
ARID1B_CNCR2	ARID1B	BLVRB	FALSE	19	40953696	40971747
ARID1B_CNCR2	ARID1B	TPM4	FALSE	19	16177831	16213813
ARID1B_CNCR2	ARID1B	PSMA2	FALSE	7	42956460	42971822
ARID1B_CNCR2	ARID1B	TUBB4A	FALSE	19	6494330	6502859
ARID1B_CNCR2	ARID1B	EPB41	FALSE	1	29213603	29446553
ARID1B_CNCR2	ARID1B	POLR2E	FALSE	19	1086594	1095598
ARID1B_CNCR2	ARID1B	ACTG1	FALSE	17	79476997	79490873
ARID1B_CNCR2	ARID1B	RPL19	FALSE	17	37356536	37360980
ARID1B_CNCR2	ARID1B	CDH1	FALSE	16	68771128	68869451
ARID1B_CNCR2	ARID1B	RPS25	FALSE	11	118886422	118889401
ARID1B_CNCR2	ARID1B	CATSPER2	FALSE	15	43920701	43960316
ARID1B_CNCR2	ARID1B	PSMA3	FALSE	14	58711549	58738730
ARID1B_CNCR2	ARID1B	RASSF8	FALSE	12	26111962	26232825
ARID1B_CNCR2	ARID1B	TMEM159	FALSE	16	21169698	21191937
ARID1B_CNCR2	ARID1B	ACACA	FALSE	17	35441923	35766909
ARID1B_CNCR2	ARID1B	TYMP	FALSE	22	50964181	50968485
ARID1B_CNCR2	ARID1B	H4C1	FALSE	6	26021907	26022218
ARID1B_CNCR2	ARID1B	DSC1	FALSE	18	28709199	28742819
ARID1B_CNCR2	ARID1B	RPL9	FALSE	4	39455744	39460568
ARID1B_CNCR2	ARID1B	VDAC1	FALSE	5	133307606	133340824
ARID1B_CNCR2	ARID1B	AC006059.2	FALSE	3	42747248	42846010
ARID1B_CNCR2	ARID1B	CASK	FALSE	X	41374187	41782716
ARID1B_CNCR2	ARID1B	CORO1B	FALSE	11	67205519	67211292
ARID1B_CNCR2	ARID1B	ADGRD2	FALSE	9	127213704	127240868
ARID1B_CNCR2	ARID1B	CTNND2	FALSE	5	10971952	11904155
ARID1B_CNCR2	ARID1B	TMED10	FALSE	14	75598173	75643334
ARID1B_CNCR2	ARID1B	TCP1	FALSE	6	160199530	160210781
ARID1B_CNCR2	ARID1B	CISD1	FALSE	10	60028818	60049346
ARID1B_CNCR2	ARID1B	KHDRBS1	FALSE	1	32479430	32526451
ARID1B_CNCR2	ARID1B	PRPF19	FALSE	11	60658202	60674060
ARID1B_CNCR2	ARID1B	ACOT7	FALSE	1	6324329	6454451
ARID1B_CNCR2	ARID1B	STRAP	FALSE	12	16035325	16056412
ARID1B_CNCR2	ARID1B	SRSF7	FALSE	2	38970741	38978636
ARID1B_CNCR2	ARID1B	TRDMT1	FALSE	10	17184253	17244053
ARID1B_CNCR2	ARID1B	TXN	FALSE	9	113006091	113018920
ARID1B_CNCR2	ARID1B	HCN4	FALSE	15	73612200	73661605
ARID1B_CNCR2	ARID1B	SKP1	FALSE	5	133484633	133512729
ARID1B_CNCR2	ARID1B	BORCS7	FALSE	10	104614016	104624718
ARID1B_CNCR2	ARID1B	CAT	FALSE	11	34460472	34493609
ARID1B_CNCR2	ARID1B	SLC25A3	FALSE	12	98987369	98995946
ARID1B_CNCR2	ARID1B	TPM2	FALSE	9	35681989	35691017
ARID1B_CNCR2	ARID1B	CLIC1	FALSE	6	31774644	31783827
ARID1B_CNCR2	ARID1B	CORO1A	FALSE	16	30194148	30200397
ARID1B_CNCR2	ARID1B	RPS2	FALSE	16	2012053	2014861
ARID1B_CNCR2	ARID1B	PRPH	FALSE	12	49687035	49692465
ARID1B_CNCR2	ARID1B	TAB2	FALSE	6	149539777	149732749
ARID1B_CNCR2	ARID1B	ANK1	FALSE	8	41510739	41754280
ARID1B_CNCR2	ARID1B	TUBB2B	FALSE	6	3224495	3231964
ARID1B_CNCR2	ARID1B	TRIOBP	FALSE	22	38093011	38172563
ARID1B_CNCR2	ARID1B	FAM53C	FALSE	5	137667624	137685416
ARID1B_CNCR2	ARID1B	MAP7D1	FALSE	1	36621180	36646450
ARID1B_CNCR2	ARID1B	MYEF2	FALSE	15	48431625	48470714
ARID1B_CNCR2	ARID1B	MTSS2	FALSE	16	70695107	70719956
ARID1B_CNCR2	ARID1B	CYCS	FALSE	7	25159710	25164980
ARID1B_CNCR2	ARID1B	RTRAF	FALSE	14	52456232	52477412
ARID1B_CNCR2	ARID1B	CSTA	FALSE	3	122044091	122060819
ARID1B_CNCR2	ARID1B	VIM	FALSE	10	17270258	17279592
ARID1B_CNCR2	ARID1B	HNRNPA3	FALSE	2	178077291	178088686
ARID1B_CNCR2	ARID1B	MAP6	FALSE	11	75297963	75380165
ARID1B_CNCR2	ARID1B	ATF7IP	FALSE	12	14518610	14651697
ARID1B_CNCR2	ARID1B	S100A8	FALSE	1	153362508	153363664
ARID1B_CNCR2	ARID1B	SEC61B	FALSE	9	101984346	101992897
ARID1B_CNCR2	ARID1B	TMEM94	FALSE	17	73437240	73496533
ARID1B_CNCR2	ARID1B	ATP6V1B2	FALSE	8	20054878	20084330
ARID1B_CNCR2	ARID1B	CNTNAP1	FALSE	17	40834631	40851832
ARID1B_CNCR2	ARID1B	PFKM	FALSE	12	48498922	48540187
ARID1B_CNCR2	ARID1B	RPS27L	FALSE	15	63418071	63450220
ARID1B_CNCR2	ARID1B	ANXA3	FALSE	4	79472673	79531597
ARID1B_CNCR2	ARID1B	RPL28	FALSE	19	55896713	55914612
ARID1B_CNCR2	ARID1B	EPRS1	FALSE	1	220141942	220219872
ARID1B_CNCR2	ARID1B	HNRNPDL	FALSE	4	83343717	83351294
ARID1B_CNCR2	ARID1B	BAG6	FALSE	6	31606805	31620482
ARID1B_CNCR2	ARID1B	U2SURP	FALSE	3	142683339	142779567
ARID1B_CNCR2	ARID1B	EEF1B2	FALSE	2	207024309	207027652
ARID1B_CNCR2	ARID1B	HSPH1	FALSE	13	31710762	31736525
ARID1B_CNCR2	ARID1B	HACD3	FALSE	15	65822756	65870687
ARID1B_CNCR2	ARID1B	SLC25A12	FALSE	2	172640880	172864766
ARID1B_CNCR2	ARID1B	CAPRIN1	FALSE	11	34073230	34122703
ARID1B_CNCR2	ARID1B	HSPB1	FALSE	7	75931861	75933612
ARID1B_CNCR2	ARID1B	EIF3J	FALSE	15	44829255	44855227
ARID1B_CNCR2	ARID1B	ATP5PO	FALSE	21	35275757	35288118
ARID1B_CNCR2	ARID1B	EEF1E1	FALSE	6	8073593	8102811
ARID1B_CNCR2	ARID1B	SSH1	FALSE	12	109176466	109251366
ARID1B_CNCR2	ARID1B	TXNRD1	FALSE	12	104609557	104744061
ARID1B_CNCR2	ARID1B	EML1	FALSE	14	100204030	100408397
ARID1B_CNCR2	ARID1B	RPS24	FALSE	10	79793518	79816570
ARID1B_CNCR2	ARID1B	RPS12	FALSE	6	133135580	133138703
ARID1B_CNCR2	ARID1B	WDR13	FALSE	X	48449441	48464592
ARID1B_CNCR2	ARID1B	RPL14	FALSE	3	40498783	40503861
ARID1B_CNCR2	ARID1B	DCAF7	FALSE	17	61627822	61671639
ARID1B_CNCR2	ARID1B	TLN1	FALSE	9	35696945	35732392
ARID1B_CNCR2	ARID1B	ATN1	FALSE	12	7033626	7051484
ARID1B_CNCR2	ARID1B	THRAP3	FALSE	1	36690017	36770958
ARID1B_CNCR2	ARID1B	HNRNPH1	FALSE	5	179041179	179061785
ARID1B_CNCR2	ARID1B	MCCC2	FALSE	5	70098418	70169834
ARID1B_CNCR2	ARID1B	LNPK	FALSE	2	176788610	176867567
ARID1B_CNCR2	ARID1B	RPS14	FALSE	5	149822753	149829319
ARID1B_CNCR2	ARID1B	ATP9A	FALSE	20	50213053	50385173
ARID1B_CNCR2	ARID1B	ENAH	FALSE	1	225674537	225840844
ARID1B_CNCR2	ARID1B	ACTR2	FALSE	2	65454887	65498387
ARID1B_CNCR2	ARID1B	SNRPD1	FALSE	18	19192228	19210417
ARID1B_CNCR2	ARID1B	CNP	FALSE	17	40118759	40129749
ARID1B_CNCR2	ARID1B	DIP2B	FALSE	12	50898768	51142450
ARID1B_CNCR2	ARID1B	ACTR3	FALSE	2	114647537	114720173
ARID1B_CNCR2	ARID1B	BORCS8	FALSE	19	19287712	19303400
ARID1B_CNCR2	ARID1B	MATR3	FALSE	5	138609441	138667360
ARID1B_CNCR2	ARID1B	PDHA1	FALSE	X	19362011	19379823
ARID1B_CNCR2	ARID1B	HSPD1	FALSE	2	198351305	198381461
ARID1B_CNCR2	ARID1B	ISLR2	FALSE	15	74392652	74430881
ARID1B_CNCR2	ARID1B	MYH14	FALSE	19	50691443	50813802
ARID1B_CNCR2	ARID1B	UBA1	FALSE	X	47050296	47074563
ARID1B_CNCR2	ARID1B	SPG11	FALSE	15	44854894	44955876
ARID1B_CNCR2	ARID1B	RPS13	FALSE	11	17095936	17099334
ARID1B_CNCR2	ARID1B	PRC1	FALSE	15	91509270	91538859
ARID1B_CNCR2	ARID1B	BPGM	FALSE	7	134331560	134364565
ARID1B_CNCR2	ARID1B	CPSF1	FALSE	8	145618444	145634753
ARID1B_CNCR2	ARID1B	G3BP2	FALSE	4	76567966	76649709
ARID1B_CNCR2	ARID1B	NUP153	FALSE	6	17615269	17706656
ARID1B_CNCR2	ARID1B	IARS1	FALSE	9	94972489	95056038
ARID1B_CNCR2	ARID1B	COL1A1	FALSE	17	48260650	48278993
ARID1B_CNCR2	ARID1B	PCCA	FALSE	13	100741269	101182686
ARID1B_CNCR2	ARID1B	GRK6	FALSE	5	176830205	176869902
ARID1B_CNCR2	ARID1B	COPB2	FALSE	3	139074442	139108574
ARID1B_CNCR2	ARID1B	DSP	FALSE	6	7541808	7586950
ARID1B_CNCR2	ARID1B	NAA50	FALSE	3	113435307	113465147
ARID1B_CNCR2	ARID1B	S100A9	FALSE	1	153330330	153333503
ARID1B_CNCR2	ARID1B	EPB41L3	FALSE	18	5392383	5630699
ARID1B_CNCR2	ARID1B	DCD	FALSE	12	55038375	55042277
ARID1B_CNCR2	ARID1B	HBA1	FALSE	16	226679	227521
ARID1B_CNCR2	ARID1B	PGAM5	FALSE	12	133287405	133299228
ARID1B_CNCR2	ARID1B	MAP3K7	FALSE	6	91223292	91296764
ARID1B_CNCR2	ARID1B	CKAP4	FALSE	12	106631655	106698057
ARID1B_CNCR2	ARID1B	ATP6V1C1	FALSE	8	104033291	104085279
ARID1B_CNCR2	ARID1B	PDZD11	FALSE	X	69506445	69510364
ARID1B_CNCR2	ARID1B	DNAJB1	FALSE	19	14625582	14640582
ARID1B_CNCR2	ARID1B	PCDHA4	FALSE	5	140186659	140391929
ARID1B_CNCR2	ARID1B	MOCS2	FALSE	5	52391509	52405893
ARID1B_CNCR2	ARID1B	TANC2	FALSE	17	61086917	61505060
ARID1B_CNCR2	ARID1B	GSDMA	FALSE	17	38119226	38134019
ARID1B_CNCR2	ARID1B	DYNC1I1	FALSE	7	95401866	95739634
ARID1B_CNCR2	ARID1B	CAMSAP2	FALSE	1	200708686	200829832
ARID1B_CNCR2	ARID1B	WDR37	FALSE	10	1095478	1178237
ARID1B_CNCR2	ARID1B	GNA13	FALSE	17	63006833	63052957
ARID1B_CNCR2	ARID1B	CAMSAP3	FALSE	19	7660788	7683190
ARID1B_CNCR2	ARID1B	ACP1	FALSE	2	264140	278283
ARID1B_CNCR2	ARID1B	KIDINS220	FALSE	2	8865408	8977760
ARID1B_CNCR2	ARID1B	KIF21B	FALSE	1	200938520	200992828
ARID1B_CNCR2	ARID1B	WRNIP1	FALSE	6	2765648	2787186
ARID1B_CNCR2	ARID1B	LARP1	FALSE	5	154092462	154197167
ARID1B_CNCR2	ARID1B	H1-0	FALSE	22	38201100	38203443
ARID1B_CNCR2	ARID1B	RPL22	FALSE	1	6241329	6269449
ARID1B_CNCR2	ARID1B	ALYREF	FALSE	17	79845713	79849462
ARID1B_CNCR2	ARID1B	GLUD1	FALSE	10	88810243	88854623
ARID1B_CNCR2	ARID1B	EML2	FALSE	19	46110252	46148887
ARID1B_CNCR2	ARID1B	FIBP	FALSE	11	65651212	65656010
ARID1B_CNCR2	ARID1B	MAP1LC3B	FALSE	16	87417601	87438385
ARID1B_CNCR2	ARID1B	RPS10	FALSE	6	34385231	34393902
ARID1B_CNCR2	ARID1B	IGKC	FALSE	2	89156674	89157196
ARID1B_CNCR2	ARID1B	SF3B6	FALSE	2	24290456	24299243
ARID1B_CNCR2	ARID1B	PKM	FALSE	15	72491370	72524164
ARID1B_CNCR2	ARID1B	ATP5ME	FALSE	4	666225	668119
ARID1B_CNCR2	ARID1B	ARL14EP	FALSE	11	30344598	30359774
ARID1B_CNCR2	ARID1B	RFC1	FALSE	4	39289076	39367995
ARID1B_CNCR2	ARID1B	SMCHD1	FALSE	18	2655737	2805015
ARID1B_CNCR2	ARID1B	POLR2J3	FALSE	7	102178365	102213103
ARID1B_CNCR2	ARID1B	HNRNPA2B1	FALSE	7	26229547	26241149
ARID1B_CNCR2	ARID1B	WASHC4	FALSE	12	105501102	105562912
ARID1B_CNCR2	ARID1B	CCT8	FALSE	21	30428126	30446118
ARID1B_CNCR2	ARID1B	RPS4X	FALSE	X	71475529	71497150
ARID1B_CNCR2	ARID1B	THSD7A	FALSE	7	11409984	11871824
ARID1B_CNCR2	ARID1B	AP2M1	FALSE	3	183892477	183901879
ARID1B_CNCR2	ARID1B	YWHAE	FALSE	17	1247566	1303672
ARID1B_CNCR2	ARID1B	SYNCRIP	FALSE	6	86318053	86353510
ARID1B_CNCR2	ARID1B	DPM1	FALSE	20	49551404	49575092
ARID1B_CNCR2	ARID1B	SLC1A1	FALSE	9	4490444	4587469
ARID1B_CNCR2	ARID1B	GAPDH	FALSE	12	6643093	6647537
ARID1B_CNCR2	ARID1B	MNDA	FALSE	1	158801107	158819296
ARID1B_CNCR2	ARID1B	ACTR1A	FALSE	10	104238986	104262482
ARID1B_CNCR2	ARID1B	MPO	FALSE	17	56347217	56358296
ARID1B_CNCR2	ARID1B	HNRNPC	FALSE	14	21677295	21737653
ARID1B_CNCR2	ARID1B	BRD9	FALSE	5	850406	892939
ARID1B_CNCR2	ARID1B	PNMA2	FALSE	8	26362202	26371608
ARID1B_CNCR2	ARID1B	CTSB	FALSE	8	11700033	11726957
ARID1B_CNCR2	ARID1B	ABCF1	FALSE	6	30529000	30554805
ARID1B_CNCR2	ARID1B	RIOX1	FALSE	14	73957644	73960105
ARID1B_CNCR2	ARID1B	ING5	FALSE	2	242641450	242668893
ARID1B_CNCR2	ARID1B	AP2B1	FALSE	17	33905065	34053436
ARID1B_CNCR2	ARID1B	MED8	FALSE	1	43849588	43855479
ARID1B_CNCR2	ARID1B	ACTA1	FALSE	1	229566992	229569845
ARID1B_CNCR2	ARID1B	HSP90B1	FALSE	12	104323885	104347423
ARID1B_CNCR2	ARID1B	KHSRP	FALSE	19	6413359	6424805
ARID1B_CNCR2	ARID1B	RAN	FALSE	12	131356424	131362223
ARID1B_CNCR2	ARID1B	CSNK2A2	FALSE	16	58191811	58231824
ARID1B_CNCR2	ARID1B	CHCHD3	FALSE	7	132469629	132766848
ARID1B_CNCR2	ARID1B	G3BP1	FALSE	5	151150606	151192346
ARID1B_CNCR2	ARID1B	SLC4A1	FALSE	17	42325753	42345509
ARID1B_CNCR2	ARID1B	AMY2B	FALSE	1	104096437	104122156
ARID1B_CNCR2	ARID1B	IMMT	FALSE	2	86371055	86422893
ARID1B_CNCR2	ARID1B	PPFIA2	FALSE	12	81652045	82153332
ARID1B_CNCR2	ARID1B	DPYSL4	FALSE	10	134000404	134019280
ARID1B_CNCR2	ARID1B	U2AF1L4	FALSE	19	36233365	36236346
ARID1B_CNCR2	ARID1B	H1-4	FALSE	6	26156582	26157335
ARID1B_CNCR2	ARID1B	AP2S1	FALSE	19	47341393	47354249
ARID1B_CNCR2	ARID1B	DYNC1LI2	FALSE	16	66754796	66785701
ARID1B_CNCR2	ARID1B	FOLH1B	FALSE	11	89371683	89431886
ARID1B_CNCR2	ARID1B	ZNF781	FALSE	19	38158652	38183223
ARID1B_CNCR2	ARID1B	PHB	FALSE	17	47481414	47492246
ARID1B_CNCR2	ARID1B	TUBB2A	FALSE	6	3153903	3157760
ARID1B_CNCR2	ARID1B	EIF5B	FALSE	2	99953816	100017789
ARID1B_CNCR2	ARID1B	S100A7	FALSE	1	153430220	153433177
ARID1B_CNCR2	ARID1B	SH3BGRL3	FALSE	1	26605667	26608007
ARID1B_CNCR2	ARID1B	KHDRBS3	FALSE	8	136469700	136668965
ARID1B_CNCR2	ARID1B	MAP7D2	FALSE	X	20024831	20135035
ARID1B_CNCR2	ARID1B	EIF3F	FALSE	11	7991798	8023409
ARID1B_CNCR2	ARID1B	NONO	FALSE	X	70503042	70521018
ARID1B_CNCR2	ARID1B	KRT1	FALSE	12	53068520	53074191
ARID1B_CNCR2	ARID1B	WDR7	FALSE	18	54318574	54698828
ARID1B_CNCR2	ARID1B	DIRAS2	FALSE	9	93372114	93405386
ARID1B_CNCR2	ARID1B	ACTN4	FALSE	19	39138289	39222223
ARID1B_CNCR2	ARID1B	BCR	FALSE	22	23521891	23660224
ARID1B_CNCR2	ARID1B	KIF5C	FALSE	2	149632819	149889353
ARID1B_CNCR2	ARID1B	TPI1	FALSE	12	6976283	6980112
ARID1B_CNCR2	ARID1B	PABPN1	FALSE	14	23790498	23795394
ARID1B_CNCR2	ARID1B	NME1	FALSE	17	49230897	49239789
ARID1B_CNCR2	ARID1B	SCAF4	FALSE	21	33043346	33104388
ARID1B_CNCR2	ARID1B	TUFM	FALSE	16	28853732	28857729
ARID1B_CNCR2	ARID1B	FAM171A2	FALSE	17	42430583	42441243
ARID1B_CNCR2	ARID1B	CDH18	FALSE	5	19473060	20575982
ARID1B_CNCR2	ARID1B	DDX3X	FALSE	X	41192651	41223725
ARID1B_CNCR2	ARID1B	CAPN1	FALSE	11	64948037	64979477
ARID1B_CNCR2	ARID1B	CAMSAP1	FALSE	9	138700333	138799074
ARID1B_CNCR2	ARID1B	DCLK1	FALSE	13	36345478	36705443
ARID1B_CNCR2	ARID1B	AGAP3	FALSE	7	150782918	150841523
ARID1B_CNCR2	ARID1B	EIF3H	FALSE	8	117654369	117779164
ARID1B_CNCR2	ARID1B	ADD3	FALSE	10	111756126	111895323
ARID1B_CNCR2	ARID1B	LYZ	FALSE	12	69742121	69748014
ARID1B_CNCR2	ARID1B	HSPA8	FALSE	11	122928197	122933938
ARID1B_CNCR2	ARID1B	SRP14	FALSE	15	40327940	40331389
ARID1B_CNCR2	ARID1B	PA2G4	FALSE	12	56498103	56507691
ARID1B_CNCR2	ARID1B	HMGB2	FALSE	4	174252846	174256276
ARID1B_CNCR2	ARID1B	CORO1C	FALSE	12	109038885	109125372
ARID1B_CNCR2	ARID1B	YWHAZ	FALSE	8	101928753	101965616
ARID1B_CNCR2	ARID1B	CLU	FALSE	8	27454434	27472548
ARID1B_CNCR2	ARID1B	EIF2S2	FALSE	20	32676104	32700138
ARID1B_CNCR2	ARID1B	HNRNPK	FALSE	9	86582998	86595569
ARID1B_CNCR2	ARID1B	ATG5	FALSE	6	106632351	106773666
ARID1B_CNCR2	ARID1B	PPP6R2	FALSE	22	50781733	50883514
ARID1B_CNCR2	ARID1B	TRIM3	FALSE	11	6469843	6495689
ARID1B_CNCR2	ARID1B	ATP5F1A	FALSE	18	43660214	43684300
ARID1B_CNCR2	ARID1B	TPM3	FALSE	1	154127784	154167124
ARID1B_CNCR2	ARID1B	CAMK2A	FALSE	5	149599054	149669854
ARID1B_CNCR2	ARID1B	GYS1	FALSE	19	49471382	49496567
ARID1B_CNCR2	ARID1B	PELP1	FALSE	17	4574679	4607632
ARID1B_CNCR2	ARID1B	ATP5F1C	FALSE	10	7830110	7849778
ARID1B_CNCR2	ARID1B	EML4	FALSE	2	42396490	42559688
ARID1B_CNCR2	ARID1B	PCM1	FALSE	8	17780349	17885478
ARID1B_CNCR2	ARID1B	EIF3L	FALSE	22	38244875	38285414
ARID1B_CNCR2	ARID1B	COPS3	FALSE	17	17150141	17184607
ARID1B_CNCR2	ARID1B	INTS5	FALSE	11	62414320	62420774
ARID1B_CNCR2	ARID1B	PRSS3	FALSE	9	33750515	33799230
ARID1B_CNCR2	ARID1B	TUBB	FALSE	6	30677842	30683067
ARID1B_CNCR2	ARID1B	PUM1	FALSE	1	31404353	31538838
ARID1B_CNCR2	ARID1B	RPL5	FALSE	1	93297582	93307481
ARID1B_CNCR2	ARID1B	COX20	FALSE	1	244998624	245008359
ARID1B_CNCR2	ARID1B	GRB2	FALSE	17	73314157	73401790
ARID1B_CNCR2	ARID1B	SFN	FALSE	1	27189633	27190947
ARID1B_CNCR2	ARID1B	NCAM2	FALSE	21	22370633	22915650
ARID1B_CNCR2	ARID1B	ACSL4	FALSE	X	108867473	108976632
ARID1B_CNCR2	ARID1B	NAMPT	FALSE	7	105888731	105926772
ARID1B_CNCR2	ARID1B	IGHG2	FALSE	14	106109389	106111127
ARID1B_CNCR2	ARID1B	IGKV1-37	FALSE	2	89597021	89597542
ARID1B_CNCR2	ARID1B	RPLP1	FALSE	15	69745123	69748255
ARID1B_CNCR2	ARID1B	IGLC3	FALSE	22	23248512	23248973
ARID1B_CNCR2	ARID1B	C2CD5	FALSE	12	22601517	22697480
ARID1B_CNCR2	ARID1B	PLEKHA5	FALSE	12	19282648	19529334
ARID1B_CNCR2	ARID1B	GGA3	FALSE	17	73232694	73258444
ARID1B_CNCR2	ARID1B	TUBB8	FALSE	10	92828	120103
ARID1B_CNCR2	ARID1B	RPL30	FALSE	8	99037079	99058697
ARID1B_CNCR2	ARID1B	STAU1	FALSE	20	47729878	47804904
ARID1B_CNCR2	ARID1B	SNRPA	FALSE	19	41256542	41271294
ARID1B_CNCR2	ARID1B	GPR89B	FALSE	1	148614808	148679936
ARID1B_CNCR2	ARID1B	GYG1	FALSE	3	148709128	148745419
ARID1B_CNCR2	ARID1B	PDE4B	FALSE	1	66258197	66840259
ARID1B_CNCR2	ARID1B	SLC25A13	FALSE	7	95749532	95951459
ARID1B_CNCR2	ARID1B	SRGAP1	FALSE	12	64238073	64541613
ARID1B_CNCR2	ARID1B	GNAZ	FALSE	22	23412540	23467224
ARID1B_CNCR2	ARID1B	SNRPG	FALSE	2	70508494	70520903
ARID1B_CNCR2	ARID1B	NSDHL	FALSE	X	151999439	152038201
ARID1B_CNCR2	ARID1B	SUGP2	FALSE	19	19101697	19144832
ARID1B_CNCR2	ARID1B	CALML5	FALSE	10	5540658	5541533
ARID1B_CNCR2	ARID1B	RTCB	FALSE	22	32783569	32808242
ARID1B_CNCR2	ARID1B	VASP	FALSE	19	46009837	46030241
ARID1B_CNCR2	ARID1B	SHANK2-AS3	FALSE	11	70708895	70711220
ARID1B_CNCR2	ARID1B	HNRNPL	FALSE	19	39327028	39342987
ARID1B_CNCR2	ARID1B	SRCIN1	FALSE	17	36686252	36762184
ARID1B_CNCR2	ARID1B	DCHS1	FALSE	11	6642556	6677085
ARID1B_CNCR2	ARID1B	XRCC5	FALSE	2	216972187	217071026
ARID1B_CNCR2	ARID1B	RPN2	FALSE	20	35806813	35870022
ARID1B_CNCR2	ARID1B	DUT	FALSE	15	48623208	48635570
ARID1B_CNCR2	ARID1B	COX4I2	FALSE	20	30225691	30232809
ARID1B_CNCR2	ARID1B	TMEM35A	FALSE	X	100333868	100351356
ARID1B_CNCR2	ARID1B	LIN7C	FALSE	11	27516123	27528320
ARID1B_CNCR2	ARID1B	IL1RN	FALSE	2	113864791	113891593
ARID1B_CNCR2	ARID1B	FIP1L1	FALSE	4	54243810	55161439
ARID1B_CNCR2	ARID1B	HPX	FALSE	11	6452279	6463847
ARID1B_CNCR2	ARID1B	ILF2	FALSE	1	153634512	153643524
ARID1B_CNCR2	ARID1B	FXR2	FALSE	17	7494548	7518189
ARID1B_CNCR2	ARID1B	CEP104	FALSE	1	3728645	3773778
ARID1B_CNCR2	ARID1B	LMNA	FALSE	1	156052364	156109880
ARID1B_CNCR2	ARID1B	ELAVL3	FALSE	19	11562141	11591861
ARID1B_CNCR2	ARID1B	PDIA3	FALSE	15	44038590	44065477
ARID1B_CNCR2	ARID1B	CFL1	FALSE	11	65590493	65629497
ARID1B_CNCR2	ARID1B	DSG1	FALSE	18	28898052	28936992
ARID1B_CNCR2	ARID1B	SLC25A6	FALSE	X	1505045	1511617
ARID1B_CNCR2	ARID1B	KRT9	FALSE	17	39722096	39728310
ARID1B_CNCR2	ARID1B	HUWE1	FALSE	X	53559057	53713673
ARID1B_CNCR2	ARID1B	SEC23A	FALSE	14	39501123	39578850
ARID1B_CNCR2	ARID1B	TRA2B	FALSE	3	185633694	185655924
ARID1B_CNCR2	ARID1B	ATP6V1F	FALSE	7	128502880	128505898
ARID1B_CNCR2	ARID1B	SNRPN	FALSE	15	25068794	25223870
ARID1B_CNCR2	ARID1B	TBC1D10B	FALSE	16	30368423	30381585
ARID1B_CNCR2	ARID1B	PNN	FALSE	14	39644387	39652422
ARID1B_CNCR2	ARID1B	MRPS22	FALSE	3	138724648	139076065
ARID1B_CNCR2	ARID1B	LIMCH1	FALSE	4	41361624	41702061
ARID1B_CNCR2	ARID1B	RNF214	FALSE	11	117103341	117157161
ARID1B_CNCR2	ARID1B	CERT	FALSE	5	74652170	74807963
ARID1B_CNCR2	ARID1B	DDX17	FALSE	22	38879445	38903665
ARID1B_CNCR2	ARID1B	RPL6	FALSE	12	112842994	112856642
ARID1B_CNCR2	ARID1B	PPFIBP1	FALSE	12	27676364	27848497
ARID1B_CNCR2	ARID1B	RPL36	FALSE	19	5674958	5691887
ARID1B_CNCR2	ARID1B	RBM39	FALSE	20	34291531	34330234
ARID1B_CNCR2	ARID1B	GSN	FALSE	9	123970072	124095121
ARID1B_CNCR2	ARID1B	HP1BP3	FALSE	1	21069154	21113816
ARID1B_CNCR2	ARID1B	YWHAG	FALSE	7	75956116	75988348
ARID1B_CNCR2	ARID1B	SERPINB12	FALSE	18	61223393	61234244
ARID1B_CNCR2	ARID1B	HNRNPH3	FALSE	10	70090931	70102948
ARID1B_CNCR2	ARID1B	GNAO1	FALSE	16	56225302	56391356
ARID1B_CNCR2	ARID1B	DLAT	FALSE	11	111895537	111935113
ARID1B_CNCR2	ARID1B	CDC27	FALSE	17	45195069	45266788
ARID1B_CNCR2	ARID1B	DBT	FALSE	1	100652475	100715390
ARID1B_CNCR2	ARID1B	DMXL2	FALSE	15	51739908	51915030
ARID1B_CNCR2	ARID1B	UCKL1	FALSE	20	62571186	62587769
ARID1B_CNCR2	ARID1B	MAP1S	FALSE	19	17830051	17845325
ARID1B_CNCR2	ARID1B	PDHX	FALSE	11	34937376	35042138
ARID1B_CNCR2	ARID1B	RFTN1	FALSE	3	16355081	16555533
ARID1B_CNCR2	ARID1B	CSNK2B	FALSE	6	31633013	31638120
ARID1B_CNCR2	ARID1B	KCNB2	FALSE	8	73449626	73850584
ARID1B_CNCR2	ARID1B	EPB41L1	FALSE	20	34679426	34820721
ARID1B_CNCR2	ARID1B	MRPS36	FALSE	5	68513587	68525954
ARID1B_CNCR2	ARID1B	ENO1	FALSE	1	8921061	8939308
ARID1B_CNCR2	ARID1B	SEC24C	FALSE	10	75504120	75531919
ARID1B_CNCR2	ARID1B	SPTBN1	FALSE	2	54683422	54896812
ARID1B_CNCR2	ARID1B	KCNA6	FALSE	12	4918342	4960277
ARID1B_CNCR2	ARID1B	XRCC6	FALSE	22	42017123	42060044
ARID1B_CNCR2	ARID1B	ERH	FALSE	14	69846848	69865344
ARID1B_CNCR2	ARID1B	RPL24	FALSE	3	101399935	101405626
ARID1B_CNCR2	ARID1B	DOCK3	FALSE	3	50712672	51421629
ARID1B_CNCR2	ARID1B	TUBB4B	FALSE	9	140135665	140138159
ARID1B_CNCR2	ARID1B	NUDT21	FALSE	16	56463045	56486111
ARID1B_CNCR2	ARID1B	S100A10	FALSE	1	151955391	151966866
ARID1B_CNCR2	ARID1B	ERC1	FALSE	12	1099675	1605099
ARID1B_CNCR2	ARID1B	EWSR1	FALSE	22	29663998	29696515
ARID1B_CNCR2	ARID1B	FAM171A1	FALSE	10	15253642	15413061
ARID1B_CNCR2	ARID1B	HSPA12A	FALSE	10	118430703	118502085
ARID1B_CNCR2	ARID1B	VPS72	FALSE	1	151142463	151167797
ARID1B_CNCR2	ARID1B	MYL12A	FALSE	18	3247479	3256234
ARID1B_CNCR2	ARID1B	HNRNPM	FALSE	19	8509651	8553998
ARID1B_CNCR2	ARID1B	RPLP2	FALSE	11	809647	812880
ARID1B_CNCR2	ARID1B	SPTB	FALSE	14	65213002	65346601
ARID1B_CNCR2	ARID1B	SRSF1	FALSE	17	56080721	56084707
ARID1B_CNCR2	ARID1B	H1-2	FALSE	6	26056015	26056656
ARID1B_CNCR2	ARID1B	SNCA	FALSE	4	90645250	90759466
ARID1B_CNCR2	ARID1B	FARP1	FALSE	13	98794816	99102027
ARID1B_CNCR2	ARID1B	BSCL2	FALSE	11	62457747	62477317
ARID1B_CNCR2	ARID1B	TRIM4	FALSE	7	99474581	99517223
ARID1B_CNCR2	ARID1B	HSD17B12	FALSE	11	43577986	43878167
ARID1B_CNCR2	ARID1B	EIF2S1	FALSE	14	67826714	67853233
ARID1B_CNCR2	ARID1B	DCX	FALSE	X	110537007	110655603
ARID1B_CNCR2	ARID1B	DPYSL5	FALSE	2	27070615	27173219
ARID1B_CNCR2	ARID1B	ACTN1	FALSE	14	69340860	69446157
ARID1B_CNCR2	ARID1B	APC	FALSE	5	112043195	112181936
ARID1B_CNCR2	ARID1B	GOLGA2	FALSE	9	131018108	131038274
ARID1B_CNCR2	ARID1B	PGD	FALSE	1	10458649	10480201
ARID1B_CNCR2	ARID1B	DHX30	FALSE	3	47844399	47891685
ARID1B_CNCR2	ARID1B	EIF3C	FALSE	16	28699879	28747051
ARID1B_CNCR2	ARID1B	RPL27A	FALSE	11	8703958	8736306
ARID1B_CNCR2	ARID1B	HNRNPA0	FALSE	5	137087075	137090039
ARID1B_CNCR2	ARID1B	AHNAK	FALSE	11	62201016	62323707
ARID1B_CNCR2	ARID1B	RELCH	FALSE	18	59854488	59977450
ARID1B_CNCR2	ARID1B	SARM1	FALSE	17	26691378	26725182
ARID1B_CNCR2	ARID1B	SYN2	FALSE	3	12045876	12232900
ARID1B_CNCR2	ARID1B	WDR18	FALSE	19	983174	994569
ARID1B_CNCR2	ARID1B	NOP56	FALSE	20	2632791	2639039
ARID1B_CNCR2	ARID1B	AP3B2	FALSE	15	83328033	83378666
ARID1B_CNCR2	ARID1B	FTH1	FALSE	11	61727190	61735132
ARID1B_CNCR2	ARID1B	OGDH	FALSE	7	44646171	44748665
ARID1B_CNCR2	ARID1B	VAPA	FALSE	18	9913999	9960018
ARID1B_CNCR2	ARID1B	IGKV4-1	FALSE	2	89184913	89185669
ARID1B_CNCR2	ARID1B	HBB	FALSE	11	5246694	5250625
ARID1B_CNCR2	ARID1B	MAPT	FALSE	17	43971748	44105700
ARID1B_CNCR2	ARID1B	CDH4	FALSE	20	59827482	60515673
ARID1B_CNCR2	ARID1B	XPO7	FALSE	8	21777180	21864096
ARID1B_CNCR2	ARID1B	ATXN2L	FALSE	16	28834356	28848558
ARID1B_CNCR2	ARID1B	NEFM	FALSE	8	24770525	24776607
ARID1B_CNCR2	ARID1B	CDH2	FALSE	18	25530930	25757410
ARID1B_CNCR2	ARID1B	PML	FALSE	15	74287014	74340153
ARID1B_CNCR2	ARID1B	RPS18	FALSE	6	33379131	33382651
ARID1B_CNCR2	ARID1B	BCL11B	FALSE	14	99635624	99737861
ARID1B_CNCR2	ARID1B	MMP9	FALSE	20	44637547	44645200
ARID1B_CNCR2	ARID1B	CDC42BPA	FALSE	1	227177566	227506175
ARID1B_CNCR2	ARID1B	SYNGAP1	FALSE	6	33527235	33560852
ARID1B_CNCR2	ARID1B	ISL1	FALSE	5	50678921	50690564
ARID1B_CNCR2	ARID1B	AHCY	FALSE	20	32868074	32899608
ARID1B_CNCR2	ARID1B	VCP	FALSE	9	35056061	35073246
ARID1B_CNCR2	ARID1B	NUP54	FALSE	4	77035812	77069668
ARID1B_CNCR2	ARID1B	LEO1	FALSE	15	52230222	52264003
ARID1B_CNCR2	ARID1B	ZNF512	FALSE	2	27805897	27858041
ARID1B_CNCR2	ARID1B	SNAPIN	FALSE	1	153631130	153634306
ARID1B_CNCR2	ARID1B	MCU	FALSE	10	74451889	74647452
ARID1B_CNCR2	ARID1B	LDHA	FALSE	11	18415935	18429972
ARID1B_CNCR2	ARID1B	CPA4	FALSE	7	129932974	129964020
ARID1B_CNCR2	ARID1B	DDX6	FALSE	11	118620040	118661864
ARID1B_CNCR2	ARID1B	PARP3	FALSE	3	51976361	51982883
ARID1B_CNCR2	ARID1B	CBX3	FALSE	7	26240782	26252976
ARID1B_CNCR2	ARID1B	TUBA4A	FALSE	2	220114433	220142892
ARID1B_CNCR2	ARID1B	DNAJA2	FALSE	16	46989299	47007699
ARID1B_CNCR2	ARID1B	GNPDA1	FALSE	5	141371314	141392606
ARID1B_CNCR2	ARID1B	KCNQ2	FALSE	20	62037542	62103993
ARID1B_CNCR2	ARID1B	THAP5	FALSE	7	108194987	108210194
ARID1B_CNCR2	ARID1B	NCL	FALSE	2	232318242	232348352
ARID1B_CNCR2	ARID1B	AC119674.2	FALSE	1	56639105	56990167
ARID1B_CNCR2	ARID1B	TAGLN3	FALSE	3	111717511	111732734
ARID1B_CNCR2	ARID1B	SPTAN1	FALSE	9	131314866	131395941
ARID1B_CNCR2	ARID1B	PLXNA2	FALSE	1	208195587	208417665
ARID1B_CNCR2	ARID1B	CAD	FALSE	2	27440258	27466811
ARID1B_CNCR2	ARID1B	AARSD1	FALSE	17	41102543	41116515
ARID1B_CNCR2	ARID1B	RPS19	FALSE	19	42365823	42378831
ARID1B_CNCR2	ARID1B	EIF3K	FALSE	19	39109735	39127595
ARID1B_CNCR2	ARID1B	EPM2A	FALSE	6	145822719	146057160
ARID1B_CNCR2	ARID1B	VSNL1	FALSE	2	17720393	17838285
ARID1B_CNCR2	ARID1B	ATP5MF	FALSE	7	99046098	99063954
ARID1B_CNCR2	ARID1B	TIGAR	FALSE	12	4416929	4469194
ARID1B_CNCR2	ARID1B	UBA52	FALSE	19	18682540	18688360
ARID1B_CNCR2	ARID1B	RPS23	FALSE	5	81569177	81574396
ARID1B_CNCR2	ARID1B	LAMB3	FALSE	1	209788215	209825811
ARID1B_CNCR2	ARID1B	ZNF177	FALSE	19	9435021	9493293
ARID1B_CNCR2	ARID1B	MYO1B	FALSE	2	192109911	192290115
ARID1B_CNCR2	ARID1B	MARCKS	FALSE	6	114178541	114184648
ARID1B_CNCR2	ARID1B	CDH9	FALSE	5	26880709	27121257
ARID1B_CNCR2	ARID1B	MAP3K5	FALSE	6	136878185	137113656
ARID1B_CNCR2	ARID1B	TRO	FALSE	X	54946895	54957864
ARID1B_CNCR2	ARID1B	HLA-A	FALSE	6	29898587	29903209
ARID1B_CNCR2	ARID1B	GSTP1	FALSE	11	67351066	67354131
ARID1B_CNCR2	ARID1B	RPS26	FALSE	12	56435637	56438116
ARID1B_CNCR2	ARID1B	PPP2R2A	FALSE	8	26149007	26230196
ARID1B_CNCR2	ARID1B	DLD	FALSE	7	107531415	107572175
ARID1B_CNCR2	ARID1B	CDH6	FALSE	5	31193857	31329253
ARID1B_CNCR2	ARID1B	RNMT	FALSE	18	13726659	13764557
ARID1B_CNCR2	ARID1B	ADNP	FALSE	20	49505585	49547958
ARID1B_CNCR2	ARID1B	SLC25A1	FALSE	22	19163095	19166343
ARID1B_CNCR2	ARID1B	TMEM245	FALSE	9	111777432	111882225
ARID1B_CNCR2	ARID1B	ROCK1	FALSE	18	18526867	18691812
ARID1B_CNCR2	ARID1B	VGF	FALSE	7	100805790	100808874
ARID1B_CNCR2	ARID1B	CAPZB	FALSE	1	19665267	19812066
ARID1B_CNCR2	ARID1B	SPTLC1	FALSE	9	94794281	94877666
ARID1B_CNCR2	ARID1B	MRS2	FALSE	6	24403153	24425810
ARID1B_CNCR2	ARID1B	PGK1	FALSE	X	77326142	77390250
ARID1B_CNCR2	ARID1B	SDK1	FALSE	7	3341080	4308632
ARID1B_CNCR2	ARID1B	HNRNPD	FALSE	4	83273651	83295656
ARID1B_CNCR2	ARID1B	PPIA	FALSE	7	44836279	44864163
ARID1B_CNCR2	ARID1B	MAP1A	FALSE	15	43803156	43823818
ARID1B_CNCR2	ARID1B	DDB1	FALSE	11	61066923	61110068
ARID1B_CNCR2	ARID1B	SND1	FALSE	7	127292234	127732661
ARID1B_CNCR2	ARID1B	BTBD10	FALSE	11	13409548	13484844
ARID1B_CNCR2	ARID1B	LCP1	FALSE	13	46700055	46786006
ARID1B_CNCR2	ARID1B	ATAT1	FALSE	6	30584468	30604447
ARID1B_CNCR2	ARID1B	PPP1R12A	FALSE	12	80167343	80329240
ARID1B_CNCR2	ARID1B	SETDB1	FALSE	1	150898739	150937213
ARID1B_CNCR2	ARID1B	GIT1	FALSE	17	27900487	27921072
ARID1B_CNCR2	ARID1B	GLUL	FALSE	1	182350839	182361341
ARID1B_CNCR2	ARID1B	YBX1	FALSE	1	43148098	43168020
ARID1B_CNCR2	ARID1B	RPS15	FALSE	19	1438358	1440583
ARID1B_CNCR2	ARID1B	PAF1	FALSE	19	39876492	39881835
ARID1B_CNCR2	ARID1B	SMARCD2	FALSE	17	61909444	61920425
ARID1B_CNCR2	ARID1B	CABLES2	FALSE	20	60963688	60982341
ARID1B_CNCR2	ARID1B	ARHGEF2	FALSE	1	155916630	155976861
ARID1B_CNCR2	ARID1B	CHD4	FALSE	12	6679249	6716642
ARID1B_CNCR2	ARID1B	EIF3M	FALSE	11	32605344	32627808
ARID1B_CNCR2	ARID1B	KCNN4	FALSE	19	44270685	44285409
ARID1B_CNCR2	ARID1B	RPL26	FALSE	17	8280838	8286531
ARID1B_CNCR2	ARID1B	AGPAT1	FALSE	6	32212421	32222305
ARID1B_CNCR2	ARID1B	RPS27	FALSE	1	153963235	153964626
ARID1B_CNCR2	ARID1B	MED4	FALSE	13	48627459	48669267
ARID1B_CNCR2	ARID1B	RPL21	FALSE	13	27825446	27830828
ARID1B_CNCR2	ARID1B	IVL	FALSE	1	152881021	152884362
ARID1B_CNCR2	ARID1B	LDHB	FALSE	12	21788276	21910791
ARID1B_CNCR2	ARID1B	TBC1D13	FALSE	9	131549483	131572711
ARID1B_CNCR2	ARID1B	CALM3	FALSE	19	47104331	47114050
ARID1B_CNCR2	ARID1B	QSOX1	FALSE	1	180123969	180173165
ARID1B_CNCR2	ARID1B	RABL6	FALSE	9	139702374	139735639
ARID1B_CNCR2	ARID1B	MAP1LC3A	FALSE	20	33134658	33148149
ARID1B_CNCR2	ARID1B	NRXN2	FALSE	11	64373646	64490660
ARID1B_CNCR2	ARID1B	CARHSP1	FALSE	16	8946799	8962866
ARID1B_CNCR2	ARID1B	DOCK10	FALSE	2	225629807	225907162
ARID1B_CNCR2	ARID1B	RPL31	FALSE	2	101618177	101640494
ARID1B_CNCR2	ARID1B	MARCKSL1	FALSE	1	32799433	32801980
ARID1B_CNCR2	ARID1B	KRT6B	FALSE	12	52840435	52845910
ARID1B_CNCR2	ARID1B	STX1A	FALSE	7	73164163	73184629
ARID1B_CNCR2	ARID1B	KCTD6	FALSE	3	58477841	58488087
ARID1B_CNCR2	ARID1B	TP53BP1	FALSE	15	43699407	43802926
ARID1B_CNCR2	ARID1B	NUP214	FALSE	9	134000948	134110057
ARID1B_CNCR2	ARID1B	RBMX	FALSE	X	135930163	135962923
ARID1B_CNCR2	ARID1B	FABP5	FALSE	8	82192598	82197012
ARID1B_CNCR2	ARID1B	SSBP3	FALSE	1	54691105	54879152
ARID1B_CNCR2	ARID1B	BBS2	FALSE	16	56500748	56554195
ARID1B_CNCR2	ARID1B	RBM12B	FALSE	8	94741584	94753245
ARID1B_CNCR2	ARID1B	RPL18	FALSE	19	49118585	49122793
ARID1B_CNCR2	ARID1B	NOL4L	FALSE	20	31030862	31172876
ARID1B_CNCR2	ARID1B	GAP43	FALSE	3	115342171	115440337
ARID1B_CNCR2	ARID1B	PRCC	FALSE	1	156720402	156770607
ARID1B_CNCR2	ARID1B	PRDX2	FALSE	19	12907634	12912694
ARID1B_CNCR2	ARID1B	ELAVL4	FALSE	1	50513686	50669458
ARID1B_CNCR2	ARID1B	DBN1	FALSE	5	176883609	176901402
ARID1B_CNCR2	ARID1B	C1QBP	FALSE	17	5336097	5352150
ARID1B_CNCR2	ARID1B	ASPRV1	FALSE	2	70187226	70189397
ARID1B_CNCR2	ARID1B	DPF3	FALSE	14	73086004	73360809
ARID1B_CNCR2	ARID1B	RPL29	FALSE	3	52027616	52029958
ARID1B_CNCR2	ARID1B	CSNK1A1	FALSE	5	148871760	148931007
ARID1B_CNCR2	ARID1B	CHERP	FALSE	19	16628700	16653341
ARID1B_CNCR2	ARID1B	ANAPC1	FALSE	2	112523848	112642267
ARID1B_CNCR2	ARID1B	TRIM21	FALSE	11	4406127	4414926
ARID1B_CNCR2	ARID1B	NDUFA9	FALSE	12	4758261	4798454
ARID1B_CNCR2	ARID1B	APC2	FALSE	19	1446300	1473243
ARID1B_CNCR2	ARID1B	AFG3L2	FALSE	18	12328943	12377313
ARID1B_CNCR2	ARID1B	SSRP1	FALSE	11	57093459	57103351
ARID1B_CNCR2	ARID1B	CNNM4	FALSE	2	97426639	97477628
ARID1B_CNCR2	ARID1B	TLK2	FALSE	17	60536019	60692842
ARID1B_CNCR2	ARID1B	RPS11	FALSE	19	49999622	50002946
ARID1B_CNCR2	ARID1B	EIF3G	FALSE	19	10225693	10230596
ARID1B_CNCR2	ARID1B	DECR1	FALSE	8	91013633	91064320
ARID1B_CNCR2	ARID1B	TMX4	FALSE	20	7957995	8000476
ARID1B_CNCR2	ARID1B	DNAJC11	FALSE	1	6694228	6761984
ARID1B_CNCR2	ARID1B	DLST	FALSE	14	75348594	75370448
ARID1B_CNCR2	ARID1B	SBF1	FALSE	22	50883429	50913454
ARID1B_CNCR2	ARID1B	SOGA3	FALSE	6	127759551	127840500
ARID1B_CNCR2	ARID1B	MYH10	FALSE	17	8377523	8534079
ARID1B_CNCR2	ARID1B	CTNNB1	FALSE	3	41236328	41301587
ARID1B_CNCR2	ARID1B	YWHAQ	FALSE	2	9724101	9771143
ARID1B_CNCR2	ARID1B	CDC73	FALSE	1	193091147	193223031
ARID1B_CNCR2	ARID1B	ANXA7	FALSE	10	75134859	75173834
ARID1B_CNCR2	ARID1B	KIF21A	FALSE	12	39687030	39837192
ARID1B_CNCR2	ARID1B	ATP1A3	FALSE	19	42472487	42503402
ARID1B_CNCR2	ARID1B	ABI2	FALSE	2	204192942	204312446
ARID1B_CNCR2	ARID1B	RTN1	FALSE	14	60062694	60337684
ARID1B_CNCR2	ARID1B	AP3M1	FALSE	10	75881524	75910821
ARID1B_CNCR2	ARID1B	ARHGEF12	FALSE	11	120207787	120360645
ARID1B_CNCR2	ARID1B	HNRNPU	FALSE	1	245014468	245027844
ARID1B_CNCR2	ARID1B	PCCB	FALSE	3	135969148	136056738
ARID1B_CNCR2	ARID1B	TNIK	FALSE	3	170779128	171178197
ARID1B_CNCR2	ARID1B	HNRNPAB	FALSE	5	177631508	177638164
ARID1B_CNCR2	ARID1B	PSMA8	FALSE	18	23713816	23773319
ARID1B_CNCR2	ARID1B	ATP6V1D	FALSE	14	67761088	67826982
ARID1B_CNCR2	ARID1B	HSP90AB1	FALSE	6	44214824	44221620
ARID1B_CNCR2	ARID1B	LIN28B	FALSE	6	105404923	105531207
ARID1B_CNCR2	ARID1B	SNX9	FALSE	6	158244296	158366109
ARID1B_CNCR2	ARID1B	ABCD3	FALSE	1	94883933	94984222
ARID1B_CNCR2	ARID1B	DNM1	FALSE	9	130965658	131017527
ARID1B_CNCR2	ARID1B	CPSF6	FALSE	12	69633317	69668138
ARID1B_CNCR2	ARID1B	DCTN2	FALSE	12	57923885	57941114
ARID1B_CNCR2	ARID1B	FMNL2	FALSE	2	153191751	153506348
ARID1B_CNCR2	ARID1B	EEF1A1P5	FALSE	9	135894816	135896553
ARID1B_CNCR2	ARID1B	CCAR2	FALSE	8	22462145	22479027
ARID1B_CNCR2	ARID1B	CAP1	FALSE	1	40505905	40538321
ARID1B_CNCR2	ARID1B	CLIP2	FALSE	7	73754432	73870900
ARID1B_CNCR2	ARID1B	DDX18	FALSE	2	118572226	118589955
ARID1B_CNCR2	ARID1B	EEF2	FALSE	19	3976054	3985467
ARID1B_CNCR2	ARID1B	ZNF778	FALSE	16	89284118	89295363
ARID1B_CNCR2	ARID1B	MMAA	FALSE	4	146539415	146581187
ARID1B_CNCR2	ARID1B	PPP1R12C	FALSE	19	55602281	55628927
ARID1B_CNCR2	ARID1B	WDR47	FALSE	1	109512836	109584850
ARID1B_CNCR2	ARID1B	DHX15	FALSE	4	24519064	24586173
ARID1B_CNCR2	ARID1B	IGHG1	FALSE	14	106202680	106209408
ARID1B_CNCR2	ARID1B	SLC27A4	FALSE	9	131102925	131123749
ARID1B_CNCR2	ARID1B	LDB1	FALSE	10	103867317	103880210
ARID1B_CNCR2	ARID1B	HSPA1B	FALSE	6	31777702	31780222
ARID1B_CNCR2	ARID1B	RUFY3	FALSE	4	71569921	71673032
ARID1B_CNCR2	ARID1B	BORCS5	FALSE	12	12510012	12624167
ARID1B_CNCR2	ARID1B	FMR1	FALSE	X	146993666	147032842
ARID1B_CNCR2	ARID1B	NRP1	FALSE	10	33466420	33625190
ARID1B_CNCR2	ARID1B	IFI16	FALSE	1	158969758	159024945
ARID1B_CNCR2	ARID1B	UBXN8	FALSE	8	30589764	30624522
ARID1B_CNCR2	ARID1B	MYO5A	FALSE	15	52599480	52821247
ARID1B_CNCR2	ARID1B	GTF2I	FALSE	7	74071994	74175026
ARID1B_CNCR2	ARID1B	RPL32	FALSE	3	12875984	12883087
ARID1B_CNCR2	ARID1B	PDGFD	FALSE	11	103777914	104035107
ARID1B_CNCR2	ARID1B	ROGDI	FALSE	16	4846969	4852951
ARID1B_CNCR2	ARID1B	SNAP25	FALSE	20	10199478	10288066
ARID1B_CNCR2	ARID1B	BRSK1	FALSE	19	55793440	55823901
ARID1B_CNCR2	ARID1B	SNRPE	FALSE	1	203830731	203839678
ARID1B_CNCR2	ARID1B	IGF2BP1	FALSE	17	47074774	47133012
ARID1B_CNCR2	ARID1B	LRRFIP1	FALSE	2	238536219	238722325
ARID1B_CNCR2	ARID1B	SYCP1	FALSE	1	115397424	115537991
ARID1B_CNCR2	ARID1B	SLC25A4	FALSE	4	186064395	186071536
ARID1B_CNCR2	ARID1B	FBLL1	FALSE	5	167956121	167957639
ARID1B_CNCR2	ARID1B	TUBB3	FALSE	16	89985573	90002500
ARID1B_CNCR2	ARID1B	ATP5F1B	FALSE	12	57031959	57039768
ARID1B_CNCR2	ARID1B	H1-5	FALSE	6	27834627	27835307
ARID1B_CNCR2	ARID1B	PRRC2B	FALSE	9	134269480	134375584
ARID1B_CNCR2	ARID1B	MPG	FALSE	16	127006	135852
ARID1B_CNCR2	ARID1B	MARK2	FALSE	11	63606400	63678491
ARID1B_CNCR2	ARID1B	LRSAM1	FALSE	9	130213765	130265780
ARID1B_CNCR2	ARID1B	GGH	FALSE	8	63927638	63951730
ARID1B_CNCR2	ARID1B	VTN	FALSE	17	26694297	26700110
ARID1B_CNCR2	ARID1B	GTPBP1	FALSE	22	39101728	39134304
ARID1B_CNCR2	ARID1B	FLNB	FALSE	3	57994127	58157982
ARID1B_CNCR2	ARID1B	DPP10	FALSE	2	115199876	116603328
ARID1B_CNCR2	ARID1B	RPL23A	FALSE	17	27046411	27051377
ARID1B_CNCR2	ARID1B	DICER1	FALSE	14	95552565	95624347
ARID1B_CNCR2	ARID1B	SRGAP3	FALSE	3	9022275	9404737
ARID1B_CNCR2	ARID1B	CHD8	FALSE	14	21853353	21924285
ARID1B_CNCR2	ARID1B	NIPSNAP1	FALSE	22	29950797	29977326
ARID1B_CNCR2	ARID1B	PRDX1	FALSE	1	45976708	45988719
ARID1B_CNCR2	ARID1B	SERPINB4	FALSE	18	61304493	61311532
ARID1B_CNCR2	ARID1B	CAPZA2	FALSE	7	116451124	116562103
ARID1B_CNCR2	ARID1B	GCH1	FALSE	14	55308726	55369570
ARID1B_CNCR2	ARID1B	ZCCHC3	FALSE	20	277737	280965
ARID1B_CNCR2	ARID1B	RPS9	FALSE	19	54704601	54752858
ARID1B_CNCR2	ARID1B	H2BC14	FALSE	6	27782822	27783202
ARID1B_CNCR2	ARID1B	PAFAH1B1	FALSE	17	2496504	2588909
ARID1B_CNCR2	ARID1B	GLTP	FALSE	12	110288748	110318293
ARID1B_CNCR2	ARID1B	S100A14	FALSE	1	153586731	153589462
ARID1B_CNCR2	ARID1B	S100A6	FALSE	1	153507075	153508720
ARID1B_CNCR2	ARID1B	DYNC1H1	FALSE	14	102430865	102517129
ARID1B_CNCR2	ARID1B	USP10	FALSE	16	84733584	84813528
ARID1B_CNCR2	ARID1B	CLIP1	FALSE	12	122755979	122907179
ARID1B_CNCR2	ARID1B	EBF3	FALSE	10	131633547	131762105
ARID1B_CNCR2	ARID1B	EZR	FALSE	6	159186773	159240444
ARID1B_CNCR2	ARID1B	RPLP0	FALSE	12	120634489	120639038
ARID1B_CNCR2	ARID1B	CYLD	FALSE	16	50775961	50835846
ARID1B_CNCR2	ARID1B	TOP2B	FALSE	3	25639475	25706398
ARID1B_CNCR2	ARID1B	GOLGA4	FALSE	3	37284668	37408242
ARID1B_CNCR2	ARID1B	NACC1	FALSE	19	13228917	13251955
ARID1B_CNCR2	ARID1B	DNAJB11	FALSE	3	186285192	186315061
ARID1B_CNCR2	ARID1B	IGHG3	FALSE	14	106235439	106237742
ARID1B_CNCR2	ARID1B	PLEC	FALSE	8	144989321	145050902
ARID1B_CNCR2	ARID1B	MIA3	FALSE	1	222791428	222841354
ARID1B_CNCR2	ARID1B	RPS8	FALSE	1	45240923	45244451
ARID1B_CNCR2	ARID1B	TUBA1A	FALSE	12	49578579	49583107
ARID1B_CNCR2	ARID1B	ABHD3	FALSE	18	19230858	19284766
ARID1B_CNCR2	ARID1B	PSMA6	FALSE	14	35747839	35786699
ARID1B_CNCR2	ARID1B	BANF1	FALSE	11	65769550	65771620
ARID1B_CNCR2	ARID1B	SFPQ	FALSE	1	35641979	35658749
ARID1B_CNCR2	ARID1B	CRMP1	FALSE	4	5749811	5894785
ARID1B_CNCR2	ARID1B	ALDH3A2	FALSE	17	19551449	19580911
ARID1B_CNCR2	ARID1B	PNP	FALSE	14	20937113	20945253
ARID1B_CNCR2	ARID1B	CPNE3	FALSE	8	87497059	87573726
ARID1B_CNCR2	ARID1B	NPM1	FALSE	5	170814120	170838141
ARID1B_CNCR2	ARID1B	SCN9A	FALSE	2	167051695	167232503
ARID1B_CNCR2	ARID1B	ITGA5	FALSE	12	54789045	54813244
ARID1B_CNCR2	ARID1B	SERPINB5	FALSE	18	61143994	61172318
ARID1B_CNCR2	ARID1B	GSK3B	FALSE	3	119540170	119813264
ARID1B_CNCR2	ARID1B	EPS15L1	FALSE	19	16466050	16582896
ARID1B_CNCR2	ARID1B	DYNC1I2	FALSE	2	172543919	172604930
ARID1B_CNCR2	ARID1B	DIRAS1	FALSE	19	2714565	2721416
ARID1B_CNCR2	ARID1B	TP53I11	FALSE	11	44907454	44972840
ARID1B_CNCR2	ARID1B	TAF15	FALSE	17	34136474	34191634
ARID1B_CNCR2	ARID1B	DSG3	FALSE	18	29027758	29058665
ARID1B_CNCR2	ARID1B	RABGAP1	FALSE	9	125703112	125867145
ARID1B_CNCR2	ARID1B	IGF2BP2	FALSE	3	185361527	185542844
ARID1B_CNCR2	ARID1B	CDH11	FALSE	16	64977656	65160015
ARID1B_CNCR2	ARID1B	RPS28	FALSE	19	8386042	8388224
ARID1B_CNCR2	ARID1B	SET	FALSE	9	131445703	131458679
ARID1B_CNCR2	ARID1B	RABEP1	FALSE	17	5185558	5289129
ARID1B_CNCR2	ARID1B	ECH1	FALSE	19	39306062	39322645
ARID1B_CNCR2	ARID1B	ATP6V1E1	FALSE	22	18074902	18111584
ARID1B_CNCR2	ARID1B	CDH7	FALSE	18	63417488	63548638
ARID1B_CNCR2	ARID1B	CTSC	FALSE	11	88026760	88070955
ARID1B_CNCR2	ARID1B	ANXA2	FALSE	15	60639333	60695082
ARID1B_CNCR2	ARID1B	HNRNPUL1	FALSE	19	41768401	41813503
ARID1B_CNCR2	ARID1B	SRSF3	FALSE	6	36562145	36573377
ARID1B_CNCR2	ARID1B	LRPPRC	FALSE	2	44113647	44223144
ARID1B_CNCR2	ARID1B	S100P	FALSE	4	6694796	6698897
ARID1B_CNCR2	ARID1B	HNRNPR	FALSE	1	23630264	23670829
ARID1B_CNCR2	ARID1B	FARSA	FALSE	19	13033293	13044851
ARID1B_CNCR2	ARID1B	GRIPAP1	FALSE	X	48830134	48858675
ARID1B_CNCR2	ARID1B	MTX2	FALSE	2	177134123	177202753
ARID1B_CNCR2	ARID1B	HAGH	FALSE	16	1845621	1877195
ARID1B_CNCR2	ARID1B	PURA	FALSE	5	139487362	139496321
ARID1B_CNCR2	ARID1B	RPL34	FALSE	4	109541722	109551568
ARID1B_CNCR2	ARID1B	SAMM50	FALSE	22	44351301	44406411
ARID1B_CNCR2	ARID1B	RFWD3	FALSE	16	74655292	74700779
ARID1B_CNCR2	ARID1B	H1FX	FALSE	3	129033615	129035120
ARID1B_CNCR2	ARID1B	RPL18A	FALSE	19	17970685	17974962
ARID1B_CNCR2	ARID1B	RRP1B	FALSE	21	45079429	45115958
ARID1B_CNCR2	ARID1B	CBX1	FALSE	17	46147414	46178883
ARID1B_CNCR2	ARID1B	MDH1	FALSE	2	63815743	63834331
ARID1B_CNCR2	ARID1B	VAPB	FALSE	20	56964178	57026157
ARID1B_CNCR2	ARID1B	RPL17	FALSE	18	47014851	47018906
ARID1B_CNCR2	ARID1B	AZGP1	FALSE	7	99564343	99573780
ARID1B_CNCR2	ARID1B	RPS20	FALSE	8	56979854	56987069
ARID1B_CNCR2	ARID1B	DYNC1LI1	FALSE	3	32567463	32612366
ARID1B_CNCR2	ARID1B	TUBB6	FALSE	18	12307668	12344319
ARID1B_CNCR2	ARID1B	PRR11	FALSE	17	57232860	57282066
ARID1B_CNCR2	ARID1B	ANXA6	FALSE	5	150480273	150537443
ARID1B_CNCR2	ARID1B	ANXA1	FALSE	9	75766673	75785309
ARID1B_CNCR2	ARID1B	TF	FALSE	3	133464800	133497850
ARID1B_CNCR2	ARID1B	SLC25A5	FALSE	X	118602363	118605282
ARID1B_CNCR2	ARID1B	RPL3	FALSE	22	39708887	39716394
ARID1B_CNCR2	ARID1B	B4GAT1	FALSE	11	66112845	66115100
ARID1B_CNCR2	ARID1B	IGF2BP3	FALSE	7	23349828	23510086
ARID1B_CNCR2	ARID1B	PARP1	FALSE	1	226548392	226595780
ARID1B_CNCR2	ARID1B	RPL35A	FALSE	3	197676858	197683481
ARID1B_CNCR2	ARID1B	BAG4	FALSE	8	38034051	38070819
ARID1B_CNCR2	ARID1B	EIF4E	FALSE	4	99792835	99851788
ARID1B_CNCR2	ARID1B	JPT2	FALSE	16	1728257	1752281
ARID1B_CNCR2	ARID1B	GDI2	FALSE	10	5807186	5884095
ARID1B_CNCR2	ARID1B	RPS5	FALSE	19	58897767	58906173
ARID1B_CNCR2	ARID1B	MYH9	FALSE	22	36677327	36784063
ARID1B_CNCR2	ARID1B	PRRC2A	FALSE	6	31588497	31605548
ARID1B_CNCR2	ARID1B	MYL6	FALSE	12	56551945	56557280
ARID1B_CNCR2	ARID1B	RAD23A	FALSE	19	13056669	13064456
ARID1B_CNCR2	ARID1B	GABBR1	FALSE	6	29519995	29597568
ARID1B_CNCR2	ARID1B	STAC3	FALSE	12	57637236	57644976
ARID1B_CNCR2	ARID1B	DERA	FALSE	12	16064106	16190220
ARID1B_CNCR2	ARID1B	BCKDHA	FALSE	19	41884215	41930910
ARID1B_CNCR2	ARID1B	OSBPL8	FALSE	12	76745577	76953589
ARID1B_CNCR2	ARID1B	SH3GLB1	FALSE	1	87170259	87213867
ARID1B_CNCR2	ARID1B	CTNNA1	FALSE	5	137946656	138270723
ARID1B_CNCR2	ARID1B	RPS17	FALSE	15	82821158	82824972
ARID1B_CNCR2	ARID1B	COPE	FALSE	19	19010323	19030206
ARID1B_CNCR2	ARID1B	WDR61	FALSE	15	78570177	78592136
ARID1B_CNCR2	ARID1B	ELAVL2	FALSE	9	23690102	23826335
ARID1B_CNCR2	ARID1B	ATP6V1B1	FALSE	2	71163013	71192537
ARID1B_CNCR2	ARID1B	PPP1CB	FALSE	2	28974506	29025806
ARID1B_CNCR2	ARID1B	RPS16	FALSE	19	39923847	39926588
ARID1B_CNCR2	ARID1B	DNAH3	FALSE	16	20944433	21170762
ARID1B_CNCR2	ARID1B	PPL	FALSE	16	4932508	5010742
ARID1B_CNCR2	ARID1B	SNRPD2	FALSE	19	46190712	46195827
ARID1B_CNCR2	ARID1B	H3-2	FALSE	1	149398877	149400540
ARID1B_CNCR2	ARID1B	NDEL1	FALSE	17	8316449	8393729
ARID1B_CNCR2	ARID1B	SEC16A	FALSE	9	139334549	139372141
ARID1B_CNCR2	ARID1B	GRAMD1A	FALSE	19	35485688	35517375
ARID1B_CNCR2	ARID1B	ARF3	FALSE	12	49329506	49351334
ARID1B_CNCR2	ARID1B	DYRK1A	FALSE	21	38738092	38889753
ARID1B_CNCR2	ARID1B	CGNL1	FALSE	15	57668165	57842925
ARID1B_CNCR2	ARID1B	RBBP4	FALSE	1	33116743	33151812
ARID1B_CNCR2	ARID1B	GPHN	FALSE	14	66974125	67648520
ARID1B_CNCR2	ARID1B	HSP90AA1	FALSE	14	102547075	102606036
ARID1B_CNCR2	ARID1B	NDUFV2	FALSE	18	9102628	9134343
ARID1B_CNCR2	ARID1B	PPP1R3F	FALSE	X	49129242	49160849
ARID1B_CNCR2	ARID1B	AP2A1	FALSE	19	50270225	50310370
ARID1B_CNCR2	ARID1B	IGLL5	FALSE	22	23229960	23238287
ARID1B_CNCR2	ARID1B	STOML2	FALSE	9	35099888	35103154
ARID1B_CNCR2	ARID1B	PAFAH1B2	FALSE	11	117014983	117047610
ARID1B_CNCR2	ARID1B	SYT1	FALSE	12	79257773	79845788
ARID1B_CNCR2	ARID1B	NOVA1	FALSE	14	26912299	27066960
ARID1B_CNCR2	ARID1B	RBM10	FALSE	X	47004304	47046248
ARID1B_CNCR2	ARID1B	ITSN1	FALSE	21	35014706	35272165
ARID1B_CNCR2	ARID1B	CCT3	FALSE	1	156278759	156337664
ARID1B_CNCR2	ARID1B	LGALS7	FALSE	19	39261611	39264132
ARID1B_CNCR2	ARID1B	RPS21	FALSE	20	60962172	60963576
ARID1B_CNCR2	ARID1B	ELAVL1	FALSE	19	8023463	8070543
ARID1B_CNCR2	ARID1B	PCMT1	FALSE	6	150070579	150132556
ARID1B_CNCR2	ARID1B	H1-3	FALSE	6	26234496	26235161
ARID1B_CNCR2	ARID1B	NOP58	FALSE	2	203130439	203168389
ARID1B_CNCR2	ARID1B	AHRR	FALSE	5	304291	438406
ARID1B_CNCR2	ARID1B	RPL13A	FALSE	19	49990811	49995565
ARID1B_CNCR2	ARID1B	HIP1R	FALSE	12	123319000	123347507
ARID1B_CNCR2	ARID1B	LTF	FALSE	3	46477136	46526724
ARID1B_CNCR2	ARID1B	AGAP1	FALSE	2	236402733	237040444
ARID1B_CNCR2	ARID1B	NT5DC2	FALSE	3	52558386	52569070
ARID1B_CNCR2	ARID1B	JUP	FALSE	17	39775692	39943183
ARID1B_CNCR2	ARID1B	KIF2A	FALSE	5	61601989	61833076
ARID1B_CNCR2	ARID1B	MPP1	FALSE	X	153947152	153989475
ARID1B_CNCR2	ARID1B	CDH3	FALSE	16	68670092	68756519
ARID1B_CNCR2	ARID1B	YWHAB	FALSE	20	43514317	43537173
ARID1B_CNCR2	ARID1B	RPL10A	FALSE	6	35436185	35438562
ARID1B_CNCR2	ARID1B	UPRT	FALSE	X	74493920	74524435
ARID1B_CNCR2	ARID1B	CLTC	FALSE	17	57697219	57773671
ARID1B_CNCR2	ARID1B	POGZ	FALSE	1	151375200	151431941
ARID1B_CNCR2	ARID1B	EIF3D	FALSE	22	36906897	36925483
ARID1B_CNCR2	ARID1B	KPNB1	FALSE	17	45726842	45762871
ARID1B_CNCR2	ARID1B	EIF3I	FALSE	1	32687529	32697205
ARID1B_CNCR2	ARID1B	ARHGAP44	FALSE	17	12692856	12894960
ARID1B_CNCR2	ARID1B	ANAPC7	FALSE	12	110810705	110841535
ARID1B_CNCR2	ARID1B	LZTS1	FALSE	8	20103676	20161474
ARID1B_CNCR2	ARID1B	ANK2	FALSE	4	113739265	114304896
ARID1B_CNCR2	ARID1B	RPL7	FALSE	8	74202506	74208024
ARID1B_CNCR2	ARID1B	CDSN	FALSE	6	31075367	31080724
ARID1B_CNCR2	ARID1B	RPL11	FALSE	1	24018269	24022915
ARID1B_CNCR2	ARID1B	SLC25A22	FALSE	11	790475	798316
ARID1B_CNCR2	ARID1B	TPR	FALSE	1	186280784	186344825
ARID1B_CNCR2	ARID1B	BAIAP2	FALSE	17	79008948	79091232
ARID1B_CNCR2	ARID1B	ADD2	FALSE	2	70834750	70995357
ARID1B_CNCR2	ARID1B	NEFL	FALSE	8	24808468	24814624
ARID1B_CNCR2	ARID1B	DDX5	FALSE	17	62495734	62504317
ARID1B_CNCR2	ARID1B	HNRNPF	FALSE	10	43881065	43904614
ARID1B_CNCR2	ARID1B	ERLIN1	FALSE	10	101909851	101948091
ARID1B_CNCR2	ARID1B	ATAD3A	FALSE	1	1447531	1470067
ARID1B_CNCR2	ARID1B	VPS50	FALSE	7	92861653	92988338
ARID1B_CNCR2	ARID1B	S100A12	FALSE	1	153346184	153348125
ARID1B_CNCR2	ARID1B	DENND1A	FALSE	9	126141933	126692431
ARID1B_CNCR2	ARID1B	PFN1	FALSE	17	4848947	4852356
ARID1B_CNCR2	ARID1B	DDX1	FALSE	2	15731302	15771235
ARID1B_CNCR2	ARID1B	CA2	FALSE	8	86376081	86393722
ARID1B_CNCR2	ARID1B	RPS6	FALSE	9	19375713	19380252
ARID1B_CNCR2	ARID1B	EEF1G	FALSE	11	62327073	62342401
ARID1B_CNCR2	ARID1B	PTEN	FALSE	10	89622870	89731687
ARID1B_CNCR2	ARID1B	HAL	FALSE	12	96366440	96390143
ARID1B_CNCR2	ARID1B	DCTN1	FALSE	2	74588281	74619214
ARID1B_CNCR2	ARID1B	CDK5	FALSE	7	150750899	150755617
ARID1B_CNCR2	ARID1B	STRN4	FALSE	19	47222764	47250251
ARID1B_CNCR2	ARID1B	WASHC5	FALSE	8	126036502	126104061
ARID1B_CNCR2	ARID1B	MSH6	FALSE	2	47922669	48037240
ARID1B_CNCR2	ARID1B	RALA	FALSE	7	39663082	39747723
ARID1B_CNCR2	ARID1B	SRGAP2	FALSE	1	206266906	206527996
ARID1B_CNCR2	ARID1B	AP3B1	FALSE	5	77296349	77590579
ARID1B_CNCR2	ARID1B	TRIM32	FALSE	9	119449581	119463579
ARID1B_CNCR2	ARID1B	TMSB4X	FALSE	X	12993227	12995346
ARID1B_CNCR2	ARID1B	CNTN1	FALSE	12	41086244	41466220
ARID1B_CNCR2	ARID1B	LSM14A	FALSE	19	34663409	34720420
ARID1B_CNCR2	ARID1B	CSNK2A1	FALSE	20	459116	524465
ARID1B_CNCR2	ARID1B	SART3	FALSE	12	108916357	108955176
ARID1B_CNCR2	ARID1B	HSPA6	FALSE	1	161494036	161496681
ARID1B_CNCR2	ARID1B	UPF1	FALSE	19	18942747	18979045
ARID1B_CNCR2	ARID1B	LRRC59	FALSE	17	48452420	48474914
ARID1B_CNCR2	ARID1B	GNB4	FALSE	3	179116990	179169378
ARID1B_CNCR2	ARID1B	WASHC2A	FALSE	10	51827648	51893269
ARID1B_CNCR2	ARID1B	MRPS31	FALSE	13	41303432	41345309
ARID1B_CNCR2	ARID1B	RPL23	FALSE	17	37004118	37010096
ARID1B_CNCR2	ARID1B	RPS6KC1	FALSE	1	213224589	213448116
ARID1B_CNCR2	ARID1B	PRKRA	FALSE	2	179296141	179316239
ARID1B_CNCR2	ARID1B	FXR1	FALSE	3	180585929	180700541
ARID1B_CNCR2	ARID1B	LCN1	FALSE	9	138413284	138418378
ARID1B_CNCR2	ARID1B	ILF3	FALSE	19	10764937	10803093
ARID1B_CNCR2	ARID1B	RALY	FALSE	20	32581452	32696114
ARID1B_CNCR2	ARID1B	GIGYF1	FALSE	7	100277130	100287071
ARID1B_CNCR2	ARID1B	SFXN3	FALSE	10	102790991	102800998
ARID1B_CNCR2	ARID1B	MED12	FALSE	X	70338406	70362303
ARID1B_CNCR2	ARID1B	RPS3	FALSE	11	75110530	75133324
ARID1B_CNCR2	ARID1B	SERBP1	FALSE	1	67873493	67896098
ARID1B_CNCR2	ARID1B	RPL8	FALSE	8	146015150	146017972
ARID1B_CNCR2	ARID1B	MTSS1	FALSE	8	125563031	125740730
ARID1B_CNCR2	ARID1B	TKT	FALSE	3	53258723	53290068
ARID1B_CNCR2	ARID1B	ALDH7A1	FALSE	5	125877533	125931110
ARID1B_CNCR2	ARID1B	CALML3	FALSE	10	5566924	5568225
ARID1B_CNCR2	ARID1B	FYTTD1	FALSE	3	197464050	197514467
ARID1B_CNCR2	ARID1B	PCDHGB6	FALSE	5	140787770	140892546
ARID1B_CNCR2	ARID1B	CEP170	FALSE	1	243287730	243418650
ARID1B_CNCR2	ARID1B	TMEM176B	FALSE	7	150488373	150498448
ARID1B_CNCR2	ARID1B	YWHAH	FALSE	22	32340447	32353590
ARID1B_CNCR2	ARID1B	DOCK7	FALSE	1	62920399	63153969
ARID1B_CNCR2	ARID1B	DSCC1	FALSE	8	120846216	120868250
ARID1B_CNCR2	ARID1B	CKMT1B	FALSE	15	43885252	43897099
ARID1B_CNCR2	ARID1B	RPL35	FALSE	9	127620159	127624260
ARID1B_CNCR2	ARID1B	ADD1	FALSE	4	2845584	2931803
ARID1B_CNCR2	ARID1B	CMAS	FALSE	12	22199108	22218608
ARID1B_CNCR2	ARID1B	MAPRE2	FALSE	18	32556892	32723434
ARID1B_CNCR2	ARID1B	ANXA8L1	FALSE	10	47157983	47174093
CHD8_CNCR2	CHD8	PAF1	TRUE	19	39876492	39881835
CHD8_CNCR2	CHD8	MPG	TRUE	16	127006	135852
CHD8_CNCR2	CHD8	LEO1	TRUE	15	52230222	52264003
CHD8_CNCR2	CHD8	TP53I11	TRUE	11	44907454	44972840
CHD8_CNCR2	CHD8	WDR61	TRUE	15	78570177	78592136
CHD8_CNCR2	CHD8	SOGA3	TRUE	6	127759551	127840500
CHD8_CNCR2	CHD8	HNRNPA2B1	TRUE	7	26229547	26241149
CHD8_CNCR2	CHD8	ELAVL2	TRUE	9	23690102	23826335
CHD8_CNCR2	CHD8	YWHAQ	TRUE	2	9724101	9771143
CHD8_CNCR2	CHD8	CDC73	TRUE	1	193091147	193223031
CHD8_CNCR2	CHD8	IGF2BP2	TRUE	3	185361527	185542844
CHD8_CNCR2	CHD8	MRPS36	TRUE	5	68513587	68525954
CHD8_CNCR2	CHD8	MATR3	TRUE	5	138609441	138667360
CHD8_CNCR2	CHD8	EIF4G1	TRUE	3	184032283	184053146
CHD8_CNCR2	CHD8	YWHAE	TRUE	17	1247566	1303672
CHD8_CNCR2	CHD8	NDEL1	TRUE	17	8316449	8393729
CHD8_CNCR2	CHD8	PABPC1	TRUE	8	101698044	101735037
CHD8_CNCR2	CHD8	SYNCRIP	TRUE	6	86318053	86353510
CHD8_CNCR2	CHD8	CTR9	TRUE	11	10772534	10801290
CHD8_CNCR2	CHD8	NCL	TRUE	2	232318242	232348352
CHD8_CNCR2	CHD8	HNRNPC	TRUE	14	21677295	21737653
CHD8_CNCR2	CHD8	HNRNPUL1	TRUE	19	41768401	41813503
CHD8_CNCR2	CHD8	HSPA12A	TRUE	10	118430703	118502085
CHD8_CNCR2	CHD8	AP3B1	TRUE	5	77296349	77590579
CHD8_CNCR2	CHD8	HNRNPM	TRUE	19	8509651	8553998
CHD8_CNCR2	CHD8	YWHAZ	TRUE	8	101928753	101965616
CHD8_CNCR2	CHD8	SYT1	TRUE	12	79257773	79845788
CHD8_CNCR2	CHD8	HNRNPK	TRUE	9	86582998	86595569
CHD8_CNCR2	CHD8	EPB41L3	TRUE	18	5392383	5630699
CHD8_CNCR2	CHD8	HNRNPA1	TRUE	12	54673977	54680872
CHD8_CNCR2	CHD8	RPL4	TRUE	15	66790355	66816870
CHD8_CNCR2	CHD8	H2BC14	TRUE	6	27782822	27783202
CHD8_CNCR2	CHD8	SHTN1	TRUE	10	118640988	118886097
CHD8_CNCR2	CHD8	EML4	TRUE	2	42396490	42559688
CHD8_CNCR2	CHD8	DLD	TRUE	7	107531415	107572175
CHD8_CNCR2	CHD8	ILF3	TRUE	19	10764937	10803093
CHD8_CNCR2	CHD8	RALY	TRUE	20	32581452	32696114
CHD8_CNCR2	CHD8	YWHAB	TRUE	20	43514317	43537173
CHD8_CNCR2	CHD8	VGF	TRUE	7	100805790	100808874
CHD8_CNCR2	CHD8	PHB	TRUE	17	47481414	47492246
CHD8_CNCR2	CHD8	AP3B2	TRUE	15	83328033	83378666
CHD8_CNCR2	CHD8	IGF2BP3	TRUE	7	23349828	23510086
CHD8_CNCR2	CHD8	PHB2	TRUE	12	7074490	7079988
CHD8_CNCR2	CHD8	PNN	TRUE	14	39644387	39652422
CHD8_CNCR2	CHD8	ELAVL4	TRUE	1	50513686	50669458
CHD8_CNCR2	CHD8	HNRNPD	TRUE	4	83273651	83295656
CHD8_CNCR2	CHD8	OGDH	TRUE	7	44646171	44748665
CHD8_CNCR2	CHD8	YWHAH	TRUE	22	32340447	32353590
CHD8_CNCR2	CHD8	ANK2	TRUE	4	113739265	114304896
CHD8_CNCR2	CHD8	YWHAG	TRUE	7	75956116	75988348
CHD8_CNCR2	CHD8	COPA	TRUE	1	160259063	160313190
CHD8_CNCR2	CHD8	RPL14	TRUE	3	40498783	40503861
CHD8_CNCR2	CHD8	HNRNPH1	TRUE	5	179041179	179061785
CHD8_CNCR2	CHD8	DLST	TRUE	14	75348594	75370448
CHD8_CNCR2	CHD8	ANXA5	FALSE	4	122589110	122618268
CHD8_CNCR2	CHD8	MGST3	FALSE	1	165600098	165631033
CHD8_CNCR2	CHD8	UCK2	FALSE	1	165796768	165880855
CHD8_CNCR2	CHD8	RACK1	FALSE	5	180663897	180675096
CHD8_CNCR2	CHD8	ZMYM4	FALSE	1	35734568	35887659
CHD8_CNCR2	CHD8	CLASP2	FALSE	3	33537737	33759848
CHD8_CNCR2	CHD8	HNRNPUL2-BSCL2	FALSE	11	62457747	62494856
CHD8_CNCR2	CHD8	EIF4E2	FALSE	2	233414762	233448354
CHD8_CNCR2	CHD8	KXD1	FALSE	19	18668572	18680197
CHD8_CNCR2	CHD8	SLC25A11	FALSE	17	4840425	4843546
CHD8_CNCR2	CHD8	CAMK2D	FALSE	4	114372188	114683083
CHD8_CNCR2	CHD8	RSPH9	FALSE	6	43612783	43640336
CHD8_CNCR2	CHD8	MTDH	FALSE	8	98656407	98740998
CHD8_CNCR2	CHD8	RPL7A	FALSE	9	136215069	136218281
CHD8_CNCR2	CHD8	CWF19L2	FALSE	11	107197071	107328572
CHD8_CNCR2	CHD8	S100A11	FALSE	1	152004982	152020383
CHD8_CNCR2	CHD8	H2AC14	FALSE	6	27782132	27782518
CHD8_CNCR2	CHD8	SCAMP2	FALSE	15	75136071	75165706
CHD8_CNCR2	CHD8	PLA2G4B	FALSE	15	42120283	42140345
CHD8_CNCR2	CHD8	RPL10	FALSE	X	153558423	153577636
CHD8_CNCR2	CHD8	GNB1	FALSE	1	1716729	1822495
CHD8_CNCR2	CHD8	TAB1	FALSE	22	39795746	39833065
CHD8_CNCR2	CHD8	RPL12	FALSE	9	130209953	130213684
CHD8_CNCR2	CHD8	PFN2	FALSE	3	149682691	149768575
CHD8_CNCR2	CHD8	NES	FALSE	1	156638555	156647189
CHD8_CNCR2	CHD8	FLNA	FALSE	X	153516992	153543106
CHD8_CNCR2	CHD8	IMPDH2	FALSE	3	49061758	49066841
CHD8_CNCR2	CHD8	RBM5	FALSE	3	50126341	50156454
CHD8_CNCR2	CHD8	NSUN2	FALSE	5	6599352	6633404
CHD8_CNCR2	CHD8	ATP1B1	FALSE	1	169074935	169101960
CHD8_CNCR2	CHD8	SPTBN2	FALSE	11	66452719	66496697
CHD8_CNCR2	CHD8	NECAP1	FALSE	12	8234807	8250367
CHD8_CNCR2	CHD8	NCKAP1	FALSE	2	183773843	183903586
CHD8_CNCR2	CHD8	ARG1	FALSE	6	131894284	131905472
CHD8_CNCR2	CHD8	ACTB	FALSE	7	5566782	5603415
CHD8_CNCR2	CHD8	PARK7	FALSE	1	8014351	8045565
CHD8_CNCR2	CHD8	MAPRE1	FALSE	20	31407699	31438211
CHD8_CNCR2	CHD8	TECPR1	FALSE	7	97843936	97881563
CHD8_CNCR2	CHD8	PRR12	FALSE	19	50094900	50129696
CHD8_CNCR2	CHD8	PABPC4	FALSE	1	40026488	40042462
CHD8_CNCR2	CHD8	MAP4	FALSE	3	47892182	48130769
CHD8_CNCR2	CHD8	SNRPD3	FALSE	22	24951471	25005947
CHD8_CNCR2	CHD8	AKAP8L	FALSE	19	15490859	15529952
CHD8_CNCR2	CHD8	AGL	FALSE	1	100315640	100389579
CHD8_CNCR2	CHD8	NOL3	FALSE	16	67204057	67209643
CHD8_CNCR2	CHD8	HSD17B10	FALSE	X	53174258	53177373
CHD8_CNCR2	CHD8	NMNAT1	FALSE	1	10003486	10045559
CHD8_CNCR2	CHD8	CLCN4	FALSE	X	10125024	10205700
CHD8_CNCR2	CHD8	POLR2A	FALSE	17	7387685	7417933
CHD8_CNCR2	CHD8	OGT	FALSE	X	70752933	70795747
CHD8_CNCR2	CHD8	RPS7	FALSE	2	3622795	3628509
CHD8_CNCR2	CHD8	APMAP	FALSE	20	24943561	24973615
CHD8_CNCR2	CHD8	RPL27	FALSE	17	41150290	41154976
CHD8_CNCR2	CHD8	CAPG	FALSE	2	85621871	85645555
CHD8_CNCR2	CHD8	VCL	FALSE	10	75757872	75879918
CHD8_CNCR2	CHD8	RAI14	FALSE	5	34656342	34832732
CHD8_CNCR2	CHD8	RPS15A	FALSE	16	18792617	18801705
CHD8_CNCR2	CHD8	DNAJA1	FALSE	9	33025209	33039905
CHD8_CNCR2	CHD8	EDIL3	FALSE	5	83236373	83680611
CHD8_CNCR2	CHD8	RPRD1B	FALSE	20	36661948	36720768
CHD8_CNCR2	CHD8	ANKRD40	FALSE	17	48770551	48785285
CHD8_CNCR2	CHD8	SSBP1	FALSE	7	141444129	141493730
CHD8_CNCR2	CHD8	PAFAH1B3	FALSE	19	42801185	42807698
CHD8_CNCR2	CHD8	PSD2	FALSE	5	139175406	139224051
CHD8_CNCR2	CHD8	HSPA9	FALSE	5	137890571	137911133
CHD8_CNCR2	CHD8	EIF3B	FALSE	7	2393721	2420380
CHD8_CNCR2	CHD8	MAP2	FALSE	2	210288782	210598842
CHD8_CNCR2	CHD8	TCERG1	FALSE	5	145826874	145891524
CHD8_CNCR2	CHD8	HCN3	FALSE	1	155247374	155259639
CHD8_CNCR2	CHD8	SHROOM3	FALSE	4	77356253	77704406
CHD8_CNCR2	CHD8	MSN	FALSE	X	64808257	64961791
CHD8_CNCR2	CHD8	DHX36	FALSE	3	153990335	154042286
CHD8_CNCR2	CHD8	EIF3E	FALSE	8	109213445	109447562
CHD8_CNCR2	CHD8	HSPE1	FALSE	2	198364718	198368181
CHD8_CNCR2	CHD8	CTNNA2	FALSE	2	79412357	80875905
CHD8_CNCR2	CHD8	SF3A1	FALSE	22	30727977	30752936
CHD8_CNCR2	CHD8	RPS3A	FALSE	4	152020725	152025804
CHD8_CNCR2	CHD8	TOP1	FALSE	20	39657458	39753127
CHD8_CNCR2	CHD8	GET4	FALSE	7	916189	936073
CHD8_CNCR2	CHD8	PUF60	FALSE	8	144898514	144912029
CHD8_CNCR2	CHD8	SPTA1	FALSE	1	158580496	158656488
CHD8_CNCR2	CHD8	FGB	FALSE	4	155484108	155492238
CHD8_CNCR2	CHD8	ATP6V1A	FALSE	3	113465866	113530903
CHD8_CNCR2	CHD8	VDAC3	FALSE	8	42249142	42263415
CHD8_CNCR2	CHD8	EIF4A2	FALSE	3	186500994	186507689
CHD8_CNCR2	CHD8	CDH10	FALSE	5	24487209	24645087
CHD8_CNCR2	CHD8	ZNF326	FALSE	1	90460671	90501090
CHD8_CNCR2	CHD8	KCND2	FALSE	7	119913722	120390385
CHD8_CNCR2	CHD8	RPSA	FALSE	3	39448180	39454033
CHD8_CNCR2	CHD8	RPN1	FALSE	3	128338817	128399918
CHD8_CNCR2	CHD8	CLTB	FALSE	5	175819456	175843570
CHD8_CNCR2	CHD8	KDM1A	FALSE	1	23345941	23410182
CHD8_CNCR2	CHD8	KIF5A	FALSE	12	57943781	57980415
CHD8_CNCR2	CHD8	INA	FALSE	10	105036920	105050108
CHD8_CNCR2	CHD8	KLC1	FALSE	14	104028233	104167888
CHD8_CNCR2	CHD8	IDH3A	FALSE	15	78423840	78464291
CHD8_CNCR2	CHD8	PLD3	FALSE	19	40854363	40886346
CHD8_CNCR2	CHD8	NUP62	FALSE	19	50410082	50433020
CHD8_CNCR2	CHD8	AP2A2	FALSE	11	924894	1012239
CHD8_CNCR2	CHD8	RPL15	FALSE	3	23958036	23965183
CHD8_CNCR2	CHD8	CCDC88A	FALSE	2	55514978	55647057
CHD8_CNCR2	CHD8	NUP88	FALSE	17	5264258	5323480
CHD8_CNCR2	CHD8	MDH2	FALSE	7	75513008	75532465
CHD8_CNCR2	CHD8	NAV1	FALSE	1	201592411	201796102
CHD8_CNCR2	CHD8	KRT76	FALSE	12	53161939	53171129
CHD8_CNCR2	CHD8	UPP2	FALSE	2	158733214	158992666
CHD8_CNCR2	CHD8	SYNRG	FALSE	17	35874900	35969544
CHD8_CNCR2	CHD8	VDAC2	FALSE	10	76969912	76991206
CHD8_CNCR2	CHD8	GABARAPL2	FALSE	16	75600249	75611779
CHD8_CNCR2	CHD8	USO1	FALSE	4	76649777	76735382
CHD8_CNCR2	CHD8	TEX264	FALSE	3	51696709	51738339
CHD8_CNCR2	CHD8	FBXL15	FALSE	10	104178946	104182893
CHD8_CNCR2	CHD8	LACTB	FALSE	15	63413999	63434260
CHD8_CNCR2	CHD8	LARP4B	FALSE	10	855484	977564
CHD8_CNCR2	CHD8	NEK9	FALSE	14	75548822	75594047
CHD8_CNCR2	CHD8	PDHB	FALSE	3	58413357	58419584
CHD8_CNCR2	CHD8	DPF2	FALSE	11	65101225	65120720
CHD8_CNCR2	CHD8	HSPA5	FALSE	9	127997132	128003609
CHD8_CNCR2	CHD8	CTSV	FALSE	9	99794940	99801925
CHD8_CNCR2	CHD8	PRRC2C	FALSE	1	171454651	171562650
CHD8_CNCR2	CHD8	C4B	FALSE	6	31964725	31979014
CHD8_CNCR2	CHD8	ALDOA	FALSE	16	30064411	30081778
CHD8_CNCR2	CHD8	EIF3A	FALSE	10	120794356	120840316
CHD8_CNCR2	CHD8	BORCS6	FALSE	17	8091663	8093498
CHD8_CNCR2	CHD8	ACTL6B	FALSE	7	100240720	100254084
CHD8_CNCR2	CHD8	MAP1B	FALSE	5	71403061	71505395
CHD8_CNCR2	CHD8	CIRBP	FALSE	19	1259384	1274879
CHD8_CNCR2	CHD8	CTNND1	FALSE	11	57520715	57587018
CHD8_CNCR2	CHD8	IGKV1-33	FALSE	2	89567758	89568263
CHD8_CNCR2	CHD8	DHX9	FALSE	1	182808504	182856886
CHD8_CNCR2	CHD8	IGSF3	FALSE	1	117117031	117210375
CHD8_CNCR2	CHD8	CAPZA1	FALSE	1	113161795	113214241
CHD8_CNCR2	CHD8	SYT7	FALSE	11	61282785	61348620
CHD8_CNCR2	CHD8	BLVRB	FALSE	19	40953696	40971747
CHD8_CNCR2	CHD8	TPM4	FALSE	19	16177831	16213813
CHD8_CNCR2	CHD8	PSMA2	FALSE	7	42956460	42971822
CHD8_CNCR2	CHD8	TUBB4A	FALSE	19	6494330	6502859
CHD8_CNCR2	CHD8	EPB41	FALSE	1	29213603	29446553
CHD8_CNCR2	CHD8	POLR2E	FALSE	19	1086594	1095598
CHD8_CNCR2	CHD8	ACTG1	FALSE	17	79476997	79490873
CHD8_CNCR2	CHD8	RPL19	FALSE	17	37356536	37360980
CHD8_CNCR2	CHD8	CDH1	FALSE	16	68771128	68869451
CHD8_CNCR2	CHD8	RPS25	FALSE	11	118886422	118889401
CHD8_CNCR2	CHD8	FUS	FALSE	16	31191431	31203127
CHD8_CNCR2	CHD8	CATSPER2	FALSE	15	43920701	43960316
CHD8_CNCR2	CHD8	PSMA3	FALSE	14	58711549	58738730
CHD8_CNCR2	CHD8	RASSF8	FALSE	12	26111962	26232825
CHD8_CNCR2	CHD8	TMEM159	FALSE	16	21169698	21191937
CHD8_CNCR2	CHD8	ACACA	FALSE	17	35441923	35766909
CHD8_CNCR2	CHD8	TYMP	FALSE	22	50964181	50968485
CHD8_CNCR2	CHD8	H4C1	FALSE	6	26021907	26022218
CHD8_CNCR2	CHD8	DSC1	FALSE	18	28709199	28742819
CHD8_CNCR2	CHD8	RPL9	FALSE	4	39455744	39460568
CHD8_CNCR2	CHD8	VDAC1	FALSE	5	133307606	133340824
CHD8_CNCR2	CHD8	AC006059.2	FALSE	3	42747248	42846010
CHD8_CNCR2	CHD8	CASK	FALSE	X	41374187	41782716
CHD8_CNCR2	CHD8	CORO1B	FALSE	11	67205519	67211292
CHD8_CNCR2	CHD8	ADGRD2	FALSE	9	127213704	127240868
CHD8_CNCR2	CHD8	CTNND2	FALSE	5	10971952	11904155
CHD8_CNCR2	CHD8	TMED10	FALSE	14	75598173	75643334
CHD8_CNCR2	CHD8	TCP1	FALSE	6	160199530	160210781
CHD8_CNCR2	CHD8	CISD1	FALSE	10	60028818	60049346
CHD8_CNCR2	CHD8	KHDRBS1	FALSE	1	32479430	32526451
CHD8_CNCR2	CHD8	PRPF19	FALSE	11	60658202	60674060
CHD8_CNCR2	CHD8	ACOT7	FALSE	1	6324329	6454451
CHD8_CNCR2	CHD8	STRAP	FALSE	12	16035325	16056412
CHD8_CNCR2	CHD8	SRSF7	FALSE	2	38970741	38978636
CHD8_CNCR2	CHD8	TRDMT1	FALSE	10	17184253	17244053
CHD8_CNCR2	CHD8	BCL7C	FALSE	16	30844947	30906281
CHD8_CNCR2	CHD8	TXN	FALSE	9	113006091	113018920
CHD8_CNCR2	CHD8	HCN4	FALSE	15	73612200	73661605
CHD8_CNCR2	CHD8	SKP1	FALSE	5	133484633	133512729
CHD8_CNCR2	CHD8	BORCS7	FALSE	10	104614016	104624718
CHD8_CNCR2	CHD8	CAT	FALSE	11	34460472	34493609
CHD8_CNCR2	CHD8	SLC25A3	FALSE	12	98987369	98995946
CHD8_CNCR2	CHD8	TPM2	FALSE	9	35681989	35691017
CHD8_CNCR2	CHD8	CLIC1	FALSE	6	31774644	31783827
CHD8_CNCR2	CHD8	CORO1A	FALSE	16	30194148	30200397
CHD8_CNCR2	CHD8	RPS2	FALSE	16	2012053	2014861
CHD8_CNCR2	CHD8	PRPH	FALSE	12	49687035	49692465
CHD8_CNCR2	CHD8	TAB2	FALSE	6	149539777	149732749
CHD8_CNCR2	CHD8	ANK1	FALSE	8	41510739	41754280
CHD8_CNCR2	CHD8	TUBB2B	FALSE	6	3224495	3231964
CHD8_CNCR2	CHD8	TRIOBP	FALSE	22	38093011	38172563
CHD8_CNCR2	CHD8	FAM53C	FALSE	5	137667624	137685416
CHD8_CNCR2	CHD8	MAP7D1	FALSE	1	36621180	36646450
CHD8_CNCR2	CHD8	RTRAF	FALSE	14	52456232	52477412
CHD8_CNCR2	CHD8	MYEF2	FALSE	15	48431625	48470714
CHD8_CNCR2	CHD8	MTSS2	FALSE	16	70695107	70719956
CHD8_CNCR2	CHD8	CYCS	FALSE	7	25159710	25164980
CHD8_CNCR2	CHD8	VIM	FALSE	10	17270258	17279592
CHD8_CNCR2	CHD8	CSTA	FALSE	3	122044091	122060819
CHD8_CNCR2	CHD8	HNRNPA3	FALSE	2	178077291	178088686
CHD8_CNCR2	CHD8	SF3B3	FALSE	16	70557691	70608820
CHD8_CNCR2	CHD8	MAP6	FALSE	11	75297963	75380165
CHD8_CNCR2	CHD8	ATF7IP	FALSE	12	14518610	14651697
CHD8_CNCR2	CHD8	S100A8	FALSE	1	153362508	153363664
CHD8_CNCR2	CHD8	SEC61B	FALSE	9	101984346	101992897
CHD8_CNCR2	CHD8	TMEM94	FALSE	17	73437240	73496533
CHD8_CNCR2	CHD8	ATP6V1B2	FALSE	8	20054878	20084330
CHD8_CNCR2	CHD8	CNTNAP1	FALSE	17	40834631	40851832
CHD8_CNCR2	CHD8	PFKM	FALSE	12	48498922	48540187
CHD8_CNCR2	CHD8	RPS27L	FALSE	15	63418071	63450220
CHD8_CNCR2	CHD8	ANXA3	FALSE	4	79472673	79531597
CHD8_CNCR2	CHD8	RPL28	FALSE	19	55896713	55914612
CHD8_CNCR2	CHD8	EPRS1	FALSE	1	220141942	220219872
CHD8_CNCR2	CHD8	HNRNPDL	FALSE	4	83343717	83351294
CHD8_CNCR2	CHD8	BAG6	FALSE	6	31606805	31620482
CHD8_CNCR2	CHD8	U2SURP	FALSE	3	142683339	142779567
CHD8_CNCR2	CHD8	EEF1B2	FALSE	2	207024309	207027652
CHD8_CNCR2	CHD8	HSPH1	FALSE	13	31710762	31736525
CHD8_CNCR2	CHD8	HACD3	FALSE	15	65822756	65870687
CHD8_CNCR2	CHD8	SLC25A12	FALSE	2	172640880	172864766
CHD8_CNCR2	CHD8	CAPRIN1	FALSE	11	34073230	34122703
CHD8_CNCR2	CHD8	HSPB1	FALSE	7	75931861	75933612
CHD8_CNCR2	CHD8	EIF3J	FALSE	15	44829255	44855227
CHD8_CNCR2	CHD8	EEF1E1	FALSE	6	8073593	8102811
CHD8_CNCR2	CHD8	ATP5PO	FALSE	21	35275757	35288118
CHD8_CNCR2	CHD8	SSH1	FALSE	12	109176466	109251366
CHD8_CNCR2	CHD8	TXNRD1	FALSE	12	104609557	104744061
CHD8_CNCR2	CHD8	EML1	FALSE	14	100204030	100408397
CHD8_CNCR2	CHD8	RPS24	FALSE	10	79793518	79816570
CHD8_CNCR2	CHD8	RPS12	FALSE	6	133135580	133138703
CHD8_CNCR2	CHD8	DCAF7	FALSE	17	61627822	61671639
CHD8_CNCR2	CHD8	WDR13	FALSE	X	48449441	48464592
CHD8_CNCR2	CHD8	TLN1	FALSE	9	35696945	35732392
CHD8_CNCR2	CHD8	THRAP3	FALSE	1	36690017	36770958
CHD8_CNCR2	CHD8	ATN1	FALSE	12	7033626	7051484
CHD8_CNCR2	CHD8	MCCC2	FALSE	5	70098418	70169834
CHD8_CNCR2	CHD8	LNPK	FALSE	2	176788610	176867567
CHD8_CNCR2	CHD8	RPS14	FALSE	5	149822753	149829319
CHD8_CNCR2	CHD8	ATP9A	FALSE	20	50213053	50385173
CHD8_CNCR2	CHD8	ENAH	FALSE	1	225674537	225840844
CHD8_CNCR2	CHD8	ACTR2	FALSE	2	65454887	65498387
CHD8_CNCR2	CHD8	ACTR3	FALSE	2	114647537	114720173
CHD8_CNCR2	CHD8	CNP	FALSE	17	40118759	40129749
CHD8_CNCR2	CHD8	DIP2B	FALSE	12	50898768	51142450
CHD8_CNCR2	CHD8	SNRPD1	FALSE	18	19192228	19210417
CHD8_CNCR2	CHD8	BORCS8	FALSE	19	19287712	19303400
CHD8_CNCR2	CHD8	PDHA1	FALSE	X	19362011	19379823
CHD8_CNCR2	CHD8	ISLR2	FALSE	15	74392652	74430881
CHD8_CNCR2	CHD8	HSPD1	FALSE	2	198351305	198381461
CHD8_CNCR2	CHD8	MYH14	FALSE	19	50691443	50813802
CHD8_CNCR2	CHD8	PRC1	FALSE	15	91509270	91538859
CHD8_CNCR2	CHD8	SPG11	FALSE	15	44854894	44955876
CHD8_CNCR2	CHD8	RPS13	FALSE	11	17095936	17099334
CHD8_CNCR2	CHD8	UBA1	FALSE	X	47050296	47074563
CHD8_CNCR2	CHD8	CPSF1	FALSE	8	145618444	145634753
CHD8_CNCR2	CHD8	BPGM	FALSE	7	134331560	134364565
CHD8_CNCR2	CHD8	G3BP2	FALSE	4	76567966	76649709
CHD8_CNCR2	CHD8	NUP153	FALSE	6	17615269	17706656
CHD8_CNCR2	CHD8	IARS1	FALSE	9	94972489	95056038
CHD8_CNCR2	CHD8	COL1A1	FALSE	17	48260650	48278993
CHD8_CNCR2	CHD8	PCCA	FALSE	13	100741269	101182686
CHD8_CNCR2	CHD8	GRK6	FALSE	5	176830205	176869902
CHD8_CNCR2	CHD8	COPB2	FALSE	3	139074442	139108574
CHD8_CNCR2	CHD8	DSP	FALSE	6	7541808	7586950
CHD8_CNCR2	CHD8	NAA50	FALSE	3	113435307	113465147
CHD8_CNCR2	CHD8	S100A9	FALSE	1	153330330	153333503
CHD8_CNCR2	CHD8	DCD	FALSE	12	55038375	55042277
CHD8_CNCR2	CHD8	PGAM5	FALSE	12	133287405	133299228
CHD8_CNCR2	CHD8	HBA1	FALSE	16	226679	227521
CHD8_CNCR2	CHD8	MAP3K7	FALSE	6	91223292	91296764
CHD8_CNCR2	CHD8	CKAP4	FALSE	12	106631655	106698057
CHD8_CNCR2	CHD8	ATP6V1C1	FALSE	8	104033291	104085279
CHD8_CNCR2	CHD8	PDZD11	FALSE	X	69506445	69510364
CHD8_CNCR2	CHD8	DNAJB1	FALSE	19	14625582	14640582
CHD8_CNCR2	CHD8	PCDHA4	FALSE	5	140186659	140391929
CHD8_CNCR2	CHD8	MOCS2	FALSE	5	52391509	52405893
CHD8_CNCR2	CHD8	TANC2	FALSE	17	61086917	61505060
CHD8_CNCR2	CHD8	GSDMA	FALSE	17	38119226	38134019
CHD8_CNCR2	CHD8	DYNC1I1	FALSE	7	95401866	95739634
CHD8_CNCR2	CHD8	CAMSAP2	FALSE	1	200708686	200829832
CHD8_CNCR2	CHD8	WDR37	FALSE	10	1095478	1178237
CHD8_CNCR2	CHD8	GNA13	FALSE	17	63006833	63052957
CHD8_CNCR2	CHD8	CAMSAP3	FALSE	19	7660788	7683190
CHD8_CNCR2	CHD8	ACP1	FALSE	2	264140	278283
CHD8_CNCR2	CHD8	KIDINS220	FALSE	2	8865408	8977760
CHD8_CNCR2	CHD8	KIF21B	FALSE	1	200938520	200992828
CHD8_CNCR2	CHD8	WRNIP1	FALSE	6	2765648	2787186
CHD8_CNCR2	CHD8	LARP1	FALSE	5	154092462	154197167
CHD8_CNCR2	CHD8	H1-0	FALSE	22	38201100	38203443
CHD8_CNCR2	CHD8	RPL22	FALSE	1	6241329	6269449
CHD8_CNCR2	CHD8	ALYREF	FALSE	17	79845713	79849462
CHD8_CNCR2	CHD8	SMARCB1	FALSE	22	24129150	24176703
CHD8_CNCR2	CHD8	SMARCD1	FALSE	12	50478755	50494495
CHD8_CNCR2	CHD8	GLUD1	FALSE	10	88810243	88854623
CHD8_CNCR2	CHD8	EML2	FALSE	19	46110252	46148887
CHD8_CNCR2	CHD8	FIBP	FALSE	11	65651212	65656010
CHD8_CNCR2	CHD8	MAP1LC3B	FALSE	16	87417601	87438385
CHD8_CNCR2	CHD8	RPS10	FALSE	6	34385231	34393902
CHD8_CNCR2	CHD8	IGKC	FALSE	2	89156674	89157196
CHD8_CNCR2	CHD8	SF3B6	FALSE	2	24290456	24299243
CHD8_CNCR2	CHD8	PKM	FALSE	15	72491370	72524164
CHD8_CNCR2	CHD8	ATP5ME	FALSE	4	666225	668119
CHD8_CNCR2	CHD8	ARL14EP	FALSE	11	30344598	30359774
CHD8_CNCR2	CHD8	RFC1	FALSE	4	39289076	39367995
CHD8_CNCR2	CHD8	SMCHD1	FALSE	18	2655737	2805015
CHD8_CNCR2	CHD8	POLR2J3	FALSE	7	102178365	102213103
CHD8_CNCR2	CHD8	WASHC4	FALSE	12	105501102	105562912
CHD8_CNCR2	CHD8	CCT8	FALSE	21	30428126	30446118
CHD8_CNCR2	CHD8	RPS4X	FALSE	X	71475529	71497150
CHD8_CNCR2	CHD8	AP2M1	FALSE	3	183892477	183901879
CHD8_CNCR2	CHD8	THSD7A	FALSE	7	11409984	11871824
CHD8_CNCR2	CHD8	DPM1	FALSE	20	49551404	49575092
CHD8_CNCR2	CHD8	ACTL6A	FALSE	3	179280668	179306196
CHD8_CNCR2	CHD8	SLC1A1	FALSE	9	4490444	4587469
CHD8_CNCR2	CHD8	GAPDH	FALSE	12	6643093	6647537
CHD8_CNCR2	CHD8	MNDA	FALSE	1	158801107	158819296
CHD8_CNCR2	CHD8	ACTR1A	FALSE	10	104238986	104262482
CHD8_CNCR2	CHD8	MPO	FALSE	17	56347217	56358296
CHD8_CNCR2	CHD8	BRD9	FALSE	5	850406	892939
CHD8_CNCR2	CHD8	PNMA2	FALSE	8	26362202	26371608
CHD8_CNCR2	CHD8	CTSB	FALSE	8	11700033	11726957
CHD8_CNCR2	CHD8	SMARCE1	FALSE	17	38781214	38804760
CHD8_CNCR2	CHD8	ABCF1	FALSE	6	30529000	30554805
CHD8_CNCR2	CHD8	RIOX1	FALSE	14	73957644	73960105
CHD8_CNCR2	CHD8	ING5	FALSE	2	242641450	242668893
CHD8_CNCR2	CHD8	AP2B1	FALSE	17	33905065	34053436
CHD8_CNCR2	CHD8	MED8	FALSE	1	43849588	43855479
CHD8_CNCR2	CHD8	HSP90B1	FALSE	12	104323885	104347423
CHD8_CNCR2	CHD8	ACTA1	FALSE	1	229566992	229569845
CHD8_CNCR2	CHD8	KHSRP	FALSE	19	6413359	6424805
CHD8_CNCR2	CHD8	RAN	FALSE	12	131356424	131362223
CHD8_CNCR2	CHD8	CSNK2A2	FALSE	16	58191811	58231824
CHD8_CNCR2	CHD8	CHCHD3	FALSE	7	132469629	132766848
CHD8_CNCR2	CHD8	G3BP1	FALSE	5	151150606	151192346
CHD8_CNCR2	CHD8	SLC4A1	FALSE	17	42325753	42345509
CHD8_CNCR2	CHD8	AMY2B	FALSE	1	104096437	104122156
CHD8_CNCR2	CHD8	IMMT	FALSE	2	86371055	86422893
CHD8_CNCR2	CHD8	PPFIA2	FALSE	12	81652045	82153332
CHD8_CNCR2	CHD8	DPYSL4	FALSE	10	134000404	134019280
CHD8_CNCR2	CHD8	U2AF1L4	FALSE	19	36233365	36236346
CHD8_CNCR2	CHD8	H1-4	FALSE	6	26156582	26157335
CHD8_CNCR2	CHD8	AP2S1	FALSE	19	47341393	47354249
CHD8_CNCR2	CHD8	DYNC1LI2	FALSE	16	66754796	66785701
CHD8_CNCR2	CHD8	FOLH1B	FALSE	11	89371683	89431886
CHD8_CNCR2	CHD8	ZNF781	FALSE	19	38158652	38183223
CHD8_CNCR2	CHD8	TUBB2A	FALSE	6	3153903	3157760
CHD8_CNCR2	CHD8	EIF5B	FALSE	2	99953816	100017789
CHD8_CNCR2	CHD8	S100A7	FALSE	1	153430220	153433177
CHD8_CNCR2	CHD8	SH3BGRL3	FALSE	1	26605667	26608007
CHD8_CNCR2	CHD8	KHDRBS3	FALSE	8	136469700	136668965
CHD8_CNCR2	CHD8	MAP7D2	FALSE	X	20024831	20135035
CHD8_CNCR2	CHD8	EIF3F	FALSE	11	7991798	8023409
CHD8_CNCR2	CHD8	NONO	FALSE	X	70503042	70521018
CHD8_CNCR2	CHD8	ZNF207	FALSE	17	30677136	30708905
CHD8_CNCR2	CHD8	KRT1	FALSE	12	53068520	53074191
CHD8_CNCR2	CHD8	WDR7	FALSE	18	54318574	54698828
CHD8_CNCR2	CHD8	DIRAS2	FALSE	9	93372114	93405386
CHD8_CNCR2	CHD8	ACTN4	FALSE	19	39138289	39222223
CHD8_CNCR2	CHD8	BCR	FALSE	22	23521891	23660224
CHD8_CNCR2	CHD8	KIF5C	FALSE	2	149632819	149889353
CHD8_CNCR2	CHD8	TPI1	FALSE	12	6976283	6980112
CHD8_CNCR2	CHD8	PABPN1	FALSE	14	23790498	23795394
CHD8_CNCR2	CHD8	NME1	FALSE	17	49230897	49239789
CHD8_CNCR2	CHD8	SCAF4	FALSE	21	33043346	33104388
CHD8_CNCR2	CHD8	FAM171A2	FALSE	17	42430583	42441243
CHD8_CNCR2	CHD8	TUFM	FALSE	16	28853732	28857729
CHD8_CNCR2	CHD8	CDH18	FALSE	5	19473060	20575982
CHD8_CNCR2	CHD8	DDX3X	FALSE	X	41192651	41223725
CHD8_CNCR2	CHD8	CAPN1	FALSE	11	64948037	64979477
CHD8_CNCR2	CHD8	CAMSAP1	FALSE	9	138700333	138799074
CHD8_CNCR2	CHD8	DCLK1	FALSE	13	36345478	36705443
CHD8_CNCR2	CHD8	AGAP3	FALSE	7	150782918	150841523
CHD8_CNCR2	CHD8	EIF3H	FALSE	8	117654369	117779164
CHD8_CNCR2	CHD8	ADD3	FALSE	10	111756126	111895323
CHD8_CNCR2	CHD8	LYZ	FALSE	12	69742121	69748014
CHD8_CNCR2	CHD8	HSPA8	FALSE	11	122928197	122933938
CHD8_CNCR2	CHD8	SRP14	FALSE	15	40327940	40331389
CHD8_CNCR2	CHD8	PA2G4	FALSE	12	56498103	56507691
CHD8_CNCR2	CHD8	HMGB2	FALSE	4	174252846	174256276
CHD8_CNCR2	CHD8	CORO1C	FALSE	12	109038885	109125372
CHD8_CNCR2	CHD8	CLU	FALSE	8	27454434	27472548
CHD8_CNCR2	CHD8	EIF2S2	FALSE	20	32676104	32700138
CHD8_CNCR2	CHD8	ATG5	FALSE	6	106632351	106773666
CHD8_CNCR2	CHD8	PPP6R2	FALSE	22	50781733	50883514
CHD8_CNCR2	CHD8	TRIM3	FALSE	11	6469843	6495689
CHD8_CNCR2	CHD8	ATP5F1A	FALSE	18	43660214	43684300
CHD8_CNCR2	CHD8	TPM3	FALSE	1	154127784	154167124
CHD8_CNCR2	CHD8	CAMK2A	FALSE	5	149599054	149669854
CHD8_CNCR2	CHD8	GYS1	FALSE	19	49471382	49496567
CHD8_CNCR2	CHD8	PELP1	FALSE	17	4574679	4607632
CHD8_CNCR2	CHD8	ATP5F1C	FALSE	10	7830110	7849778
CHD8_CNCR2	CHD8	PCM1	FALSE	8	17780349	17885478
CHD8_CNCR2	CHD8	EIF3L	FALSE	22	38244875	38285414
CHD8_CNCR2	CHD8	COPS3	FALSE	17	17150141	17184607
CHD8_CNCR2	CHD8	INTS5	FALSE	11	62414320	62420774
CHD8_CNCR2	CHD8	PRSS3	FALSE	9	33750515	33799230
CHD8_CNCR2	CHD8	TUBB	FALSE	6	30677842	30683067
CHD8_CNCR2	CHD8	PUM1	FALSE	1	31404353	31538838
CHD8_CNCR2	CHD8	RPL5	FALSE	1	93297582	93307481
CHD8_CNCR2	CHD8	COX20	FALSE	1	244998624	245008359
CHD8_CNCR2	CHD8	GRB2	FALSE	17	73314157	73401790
CHD8_CNCR2	CHD8	SFN	FALSE	1	27189633	27190947
CHD8_CNCR2	CHD8	NCAM2	FALSE	21	22370633	22915650
CHD8_CNCR2	CHD8	ACSL4	FALSE	X	108867473	108976632
CHD8_CNCR2	CHD8	NAMPT	FALSE	7	105888731	105926772
CHD8_CNCR2	CHD8	IGHG2	FALSE	14	106109389	106111127
CHD8_CNCR2	CHD8	IGKV1-37	FALSE	2	89597021	89597542
CHD8_CNCR2	CHD8	RPLP1	FALSE	15	69745123	69748255
CHD8_CNCR2	CHD8	IGLC3	FALSE	22	23248512	23248973
CHD8_CNCR2	CHD8	C2CD5	FALSE	12	22601517	22697480
CHD8_CNCR2	CHD8	PLEKHA5	FALSE	12	19282648	19529334
CHD8_CNCR2	CHD8	GGA3	FALSE	17	73232694	73258444
CHD8_CNCR2	CHD8	TUBB8	FALSE	10	92828	120103
CHD8_CNCR2	CHD8	RPL30	FALSE	8	99037079	99058697
CHD8_CNCR2	CHD8	STAU1	FALSE	20	47729878	47804904
CHD8_CNCR2	CHD8	SNRPA	FALSE	19	41256542	41271294
CHD8_CNCR2	CHD8	GPR89B	FALSE	1	148614808	148679936
CHD8_CNCR2	CHD8	GYG1	FALSE	3	148709128	148745419
CHD8_CNCR2	CHD8	PDE4B	FALSE	1	66258197	66840259
CHD8_CNCR2	CHD8	SLC25A13	FALSE	7	95749532	95951459
CHD8_CNCR2	CHD8	SRGAP1	FALSE	12	64238073	64541613
CHD8_CNCR2	CHD8	GNAZ	FALSE	22	23412540	23467224
CHD8_CNCR2	CHD8	SNRPG	FALSE	2	70508494	70520903
CHD8_CNCR2	CHD8	NSDHL	FALSE	X	151999439	152038201
CHD8_CNCR2	CHD8	SUGP2	FALSE	19	19101697	19144832
CHD8_CNCR2	CHD8	CALML5	FALSE	10	5540658	5541533
CHD8_CNCR2	CHD8	RTCB	FALSE	22	32783569	32808242
CHD8_CNCR2	CHD8	VASP	FALSE	19	46009837	46030241
CHD8_CNCR2	CHD8	HNRNPL	FALSE	19	39327028	39342987
CHD8_CNCR2	CHD8	SHANK2-AS3	FALSE	11	70708895	70711220
CHD8_CNCR2	CHD8	SRCIN1	FALSE	17	36686252	36762184
CHD8_CNCR2	CHD8	DCHS1	FALSE	11	6642556	6677085
CHD8_CNCR2	CHD8	XRCC5	FALSE	2	216972187	217071026
CHD8_CNCR2	CHD8	SS18L1	FALSE	20	60718822	60757540
CHD8_CNCR2	CHD8	RPN2	FALSE	20	35806813	35870022
CHD8_CNCR2	CHD8	DUT	FALSE	15	48623208	48635570
CHD8_CNCR2	CHD8	COX4I2	FALSE	20	30225691	30232809
CHD8_CNCR2	CHD8	TMEM35A	FALSE	X	100333868	100351356
CHD8_CNCR2	CHD8	LIN7C	FALSE	11	27516123	27528320
CHD8_CNCR2	CHD8	IL1RN	FALSE	2	113864791	113891593
CHD8_CNCR2	CHD8	FIP1L1	FALSE	4	54243810	55161439
CHD8_CNCR2	CHD8	HPX	FALSE	11	6452279	6463847
CHD8_CNCR2	CHD8	ILF2	FALSE	1	153634512	153643524
CHD8_CNCR2	CHD8	FXR2	FALSE	17	7494548	7518189
CHD8_CNCR2	CHD8	ELAVL3	FALSE	19	11562141	11591861
CHD8_CNCR2	CHD8	CEP104	FALSE	1	3728645	3773778
CHD8_CNCR2	CHD8	LMNA	FALSE	1	156052364	156109880
CHD8_CNCR2	CHD8	SMARCA2	FALSE	9	2015342	2193624
CHD8_CNCR2	CHD8	PDIA3	FALSE	15	44038590	44065477
CHD8_CNCR2	CHD8	CFL1	FALSE	11	65590493	65629497
CHD8_CNCR2	CHD8	KRT9	FALSE	17	39722096	39728310
CHD8_CNCR2	CHD8	SLC25A6	FALSE	X	1505045	1511617
CHD8_CNCR2	CHD8	DSG1	FALSE	18	28898052	28936992
CHD8_CNCR2	CHD8	HUWE1	FALSE	X	53559057	53713673
CHD8_CNCR2	CHD8	SEC23A	FALSE	14	39501123	39578850
CHD8_CNCR2	CHD8	TRA2B	FALSE	3	185633694	185655924
CHD8_CNCR2	CHD8	ATP6V1F	FALSE	7	128502880	128505898
CHD8_CNCR2	CHD8	SNRPN	FALSE	15	25068794	25223870
CHD8_CNCR2	CHD8	TBC1D10B	FALSE	16	30368423	30381585
CHD8_CNCR2	CHD8	MRPS22	FALSE	3	138724648	139076065
CHD8_CNCR2	CHD8	LIMCH1	FALSE	4	41361624	41702061
CHD8_CNCR2	CHD8	RNF214	FALSE	11	117103341	117157161
CHD8_CNCR2	CHD8	CERT	FALSE	5	74652170	74807963
CHD8_CNCR2	CHD8	DDX17	FALSE	22	38879445	38903665
CHD8_CNCR2	CHD8	RPL6	FALSE	12	112842994	112856642
CHD8_CNCR2	CHD8	PPFIBP1	FALSE	12	27676364	27848497
CHD8_CNCR2	CHD8	RPL36	FALSE	19	5674958	5691887
CHD8_CNCR2	CHD8	RBM39	FALSE	20	34291531	34330234
CHD8_CNCR2	CHD8	GSN	FALSE	9	123970072	124095121
CHD8_CNCR2	CHD8	HP1BP3	FALSE	1	21069154	21113816
CHD8_CNCR2	CHD8	SERPINB12	FALSE	18	61223393	61234244
CHD8_CNCR2	CHD8	HNRNPH3	FALSE	10	70090931	70102948
CHD8_CNCR2	CHD8	GNAO1	FALSE	16	56225302	56391356
CHD8_CNCR2	CHD8	DLAT	FALSE	11	111895537	111935113
CHD8_CNCR2	CHD8	DBT	FALSE	1	100652475	100715390
CHD8_CNCR2	CHD8	CDC27	FALSE	17	45195069	45266788
CHD8_CNCR2	CHD8	DMXL2	FALSE	15	51739908	51915030
CHD8_CNCR2	CHD8	UCKL1	FALSE	20	62571186	62587769
CHD8_CNCR2	CHD8	MAP1S	FALSE	19	17830051	17845325
CHD8_CNCR2	CHD8	SMARCD3	FALSE	7	150935850	150974982
CHD8_CNCR2	CHD8	PDHX	FALSE	11	34937376	35042138
CHD8_CNCR2	CHD8	RFTN1	FALSE	3	16355081	16555533
CHD8_CNCR2	CHD8	CSNK2B	FALSE	6	31633013	31638120
CHD8_CNCR2	CHD8	EPB41L1	FALSE	20	34679426	34820721
CHD8_CNCR2	CHD8	KCNB2	FALSE	8	73449626	73850584
CHD8_CNCR2	CHD8	ENO1	FALSE	1	8921061	8939308
CHD8_CNCR2	CHD8	SEC24C	FALSE	10	75504120	75531919
CHD8_CNCR2	CHD8	SPTBN1	FALSE	2	54683422	54896812
CHD8_CNCR2	CHD8	KCNA6	FALSE	12	4918342	4960277
CHD8_CNCR2	CHD8	RPL24	FALSE	3	101399935	101405626
CHD8_CNCR2	CHD8	XRCC6	FALSE	22	42017123	42060044
CHD8_CNCR2	CHD8	TUBB4B	FALSE	9	140135665	140138159
CHD8_CNCR2	CHD8	ERH	FALSE	14	69846848	69865344
CHD8_CNCR2	CHD8	DOCK3	FALSE	3	50712672	51421629
CHD8_CNCR2	CHD8	NUDT21	FALSE	16	56463045	56486111
CHD8_CNCR2	CHD8	S100A10	FALSE	1	151955391	151966866
CHD8_CNCR2	CHD8	ERC1	FALSE	12	1099675	1605099
CHD8_CNCR2	CHD8	EWSR1	FALSE	22	29663998	29696515
CHD8_CNCR2	CHD8	FAM171A1	FALSE	10	15253642	15413061
CHD8_CNCR2	CHD8	VPS72	FALSE	1	151142463	151167797
CHD8_CNCR2	CHD8	MYL12A	FALSE	18	3247479	3256234
CHD8_CNCR2	CHD8	RPLP2	FALSE	11	809647	812880
CHD8_CNCR2	CHD8	SPTB	FALSE	14	65213002	65346601
CHD8_CNCR2	CHD8	SRSF1	FALSE	17	56080721	56084707
CHD8_CNCR2	CHD8	H1-2	FALSE	6	26056015	26056656
CHD8_CNCR2	CHD8	SNCA	FALSE	4	90645250	90759466
CHD8_CNCR2	CHD8	FARP1	FALSE	13	98794816	99102027
CHD8_CNCR2	CHD8	BSCL2	FALSE	11	62457747	62477317
CHD8_CNCR2	CHD8	TRIM4	FALSE	7	99474581	99517223
CHD8_CNCR2	CHD8	HSD17B12	FALSE	11	43577986	43878167
CHD8_CNCR2	CHD8	DCX	FALSE	X	110537007	110655603
CHD8_CNCR2	CHD8	EIF2S1	FALSE	14	67826714	67853233
CHD8_CNCR2	CHD8	DPYSL5	FALSE	2	27070615	27173219
CHD8_CNCR2	CHD8	ACTN1	FALSE	14	69340860	69446157
CHD8_CNCR2	CHD8	APC	FALSE	5	112043195	112181936
CHD8_CNCR2	CHD8	GOLGA2	FALSE	9	131018108	131038274
CHD8_CNCR2	CHD8	PGD	FALSE	1	10458649	10480201
CHD8_CNCR2	CHD8	EIF3C	FALSE	16	28699879	28747051
CHD8_CNCR2	CHD8	DHX30	FALSE	3	47844399	47891685
CHD8_CNCR2	CHD8	RPL27A	FALSE	11	8703958	8736306
CHD8_CNCR2	CHD8	HNRNPA0	FALSE	5	137087075	137090039
CHD8_CNCR2	CHD8	AHNAK	FALSE	11	62201016	62323707
CHD8_CNCR2	CHD8	RELCH	FALSE	18	59854488	59977450
CHD8_CNCR2	CHD8	SARM1	FALSE	17	26691378	26725182
CHD8_CNCR2	CHD8	SYN2	FALSE	3	12045876	12232900
CHD8_CNCR2	CHD8	WDR18	FALSE	19	983174	994569
CHD8_CNCR2	CHD8	NOP56	FALSE	20	2632791	2639039
CHD8_CNCR2	CHD8	FTH1	FALSE	11	61727190	61735132
CHD8_CNCR2	CHD8	VAPA	FALSE	18	9913999	9960018
CHD8_CNCR2	CHD8	IGKV4-1	FALSE	2	89184913	89185669
CHD8_CNCR2	CHD8	HBB	FALSE	11	5246694	5250625
CHD8_CNCR2	CHD8	SPATA19	FALSE	11	133710526	133715433
CHD8_CNCR2	CHD8	MAPT	FALSE	17	43971748	44105700
CHD8_CNCR2	CHD8	CDH4	FALSE	20	59827482	60515673
CHD8_CNCR2	CHD8	XPO7	FALSE	8	21777180	21864096
CHD8_CNCR2	CHD8	CDH2	FALSE	18	25530930	25757410
CHD8_CNCR2	CHD8	NEFM	FALSE	8	24770525	24776607
CHD8_CNCR2	CHD8	PML	FALSE	15	74287014	74340153
CHD8_CNCR2	CHD8	BCL11B	FALSE	14	99635624	99737861
CHD8_CNCR2	CHD8	RPS18	FALSE	6	33379131	33382651
CHD8_CNCR2	CHD8	ATXN2L	FALSE	16	28834356	28848558
CHD8_CNCR2	CHD8	MMP9	FALSE	20	44637547	44645200
CHD8_CNCR2	CHD8	CDC42BPA	FALSE	1	227177566	227506175
CHD8_CNCR2	CHD8	SYNGAP1	FALSE	6	33527235	33560852
CHD8_CNCR2	CHD8	ISL1	FALSE	5	50678921	50690564
CHD8_CNCR2	CHD8	AHCY	FALSE	20	32868074	32899608
CHD8_CNCR2	CHD8	VCP	FALSE	9	35056061	35073246
CHD8_CNCR2	CHD8	NUP54	FALSE	4	77035812	77069668
CHD8_CNCR2	CHD8	ZNF512	FALSE	2	27805897	27858041
CHD8_CNCR2	CHD8	SNAPIN	FALSE	1	153631130	153634306
CHD8_CNCR2	CHD8	MCU	FALSE	10	74451889	74647452
CHD8_CNCR2	CHD8	LDHA	FALSE	11	18415935	18429972
CHD8_CNCR2	CHD8	CPA4	FALSE	7	129932974	129964020
CHD8_CNCR2	CHD8	DDX6	FALSE	11	118620040	118661864
CHD8_CNCR2	CHD8	PARP3	FALSE	3	51976361	51982883
CHD8_CNCR2	CHD8	CBX3	FALSE	7	26240782	26252976
CHD8_CNCR2	CHD8	SMARCC1	FALSE	3	47626762	47823596
CHD8_CNCR2	CHD8	TUBA4A	FALSE	2	220114433	220142892
CHD8_CNCR2	CHD8	DNAJA2	FALSE	16	46989299	47007699
CHD8_CNCR2	CHD8	GNPDA1	FALSE	5	141371314	141392606
CHD8_CNCR2	CHD8	KCNQ2	FALSE	20	62037542	62103993
CHD8_CNCR2	CHD8	THAP5	FALSE	7	108194987	108210194
CHD8_CNCR2	CHD8	AC119674.2	FALSE	1	56639105	56990167
CHD8_CNCR2	CHD8	TAGLN3	FALSE	3	111717511	111732734
CHD8_CNCR2	CHD8	SPTAN1	FALSE	9	131314866	131395941
CHD8_CNCR2	CHD8	PLXNA2	FALSE	1	208195587	208417665
CHD8_CNCR2	CHD8	CAD	FALSE	2	27440258	27466811
CHD8_CNCR2	CHD8	AARSD1	FALSE	17	41102543	41116515
CHD8_CNCR2	CHD8	RPS19	FALSE	19	42365823	42378831
CHD8_CNCR2	CHD8	EIF3K	FALSE	19	39109735	39127595
CHD8_CNCR2	CHD8	EPM2A	FALSE	6	145822719	146057160
CHD8_CNCR2	CHD8	VSNL1	FALSE	2	17720393	17838285
CHD8_CNCR2	CHD8	ATP5MF	FALSE	7	99046098	99063954
CHD8_CNCR2	CHD8	TIGAR	FALSE	12	4416929	4469194
CHD8_CNCR2	CHD8	UBA52	FALSE	19	18682540	18688360
CHD8_CNCR2	CHD8	RPS23	FALSE	5	81569177	81574396
CHD8_CNCR2	CHD8	LAMB3	FALSE	1	209788215	209825811
CHD8_CNCR2	CHD8	ZNF177	FALSE	19	9435021	9493293
CHD8_CNCR2	CHD8	MYO1B	FALSE	2	192109911	192290115
CHD8_CNCR2	CHD8	MARCKS	FALSE	6	114178541	114184648
CHD8_CNCR2	CHD8	CDH9	FALSE	5	26880709	27121257
CHD8_CNCR2	CHD8	MAP3K5	FALSE	6	136878185	137113656
CHD8_CNCR2	CHD8	TRO	FALSE	X	54946895	54957864
CHD8_CNCR2	CHD8	HLA-A	FALSE	6	29898587	29903209
CHD8_CNCR2	CHD8	GSTP1	FALSE	11	67351066	67354131
CHD8_CNCR2	CHD8	RPS26	FALSE	12	56435637	56438116
CHD8_CNCR2	CHD8	PPP2R2A	FALSE	8	26149007	26230196
CHD8_CNCR2	CHD8	CDH6	FALSE	5	31193857	31329253
CHD8_CNCR2	CHD8	RNMT	FALSE	18	13726659	13764557
CHD8_CNCR2	CHD8	SMARCC2	FALSE	12	56556767	56583351
CHD8_CNCR2	CHD8	ADNP	FALSE	20	49505585	49547958
CHD8_CNCR2	CHD8	SLC25A1	FALSE	22	19163095	19166343
CHD8_CNCR2	CHD8	TMEM245	FALSE	9	111777432	111882225
CHD8_CNCR2	CHD8	ROCK1	FALSE	18	18526867	18691812
CHD8_CNCR2	CHD8	MRS2	FALSE	6	24403153	24425810
CHD8_CNCR2	CHD8	CAPZB	FALSE	1	19665267	19812066
CHD8_CNCR2	CHD8	SPTLC1	FALSE	9	94794281	94877666
CHD8_CNCR2	CHD8	PGK1	FALSE	X	77326142	77390250
CHD8_CNCR2	CHD8	MAP1A	FALSE	15	43803156	43823818
CHD8_CNCR2	CHD8	PPIA	FALSE	7	44836279	44864163
CHD8_CNCR2	CHD8	SDK1	FALSE	7	3341080	4308632
CHD8_CNCR2	CHD8	DDB1	FALSE	11	61066923	61110068
CHD8_CNCR2	CHD8	SND1	FALSE	7	127292234	127732661
CHD8_CNCR2	CHD8	BTBD10	FALSE	11	13409548	13484844
CHD8_CNCR2	CHD8	LCP1	FALSE	13	46700055	46786006
CHD8_CNCR2	CHD8	ATAT1	FALSE	6	30584468	30604447
CHD8_CNCR2	CHD8	PPP1R12A	FALSE	12	80167343	80329240
CHD8_CNCR2	CHD8	SETDB1	FALSE	1	150898739	150937213
CHD8_CNCR2	CHD8	GIT1	FALSE	17	27900487	27921072
CHD8_CNCR2	CHD8	GLUL	FALSE	1	182350839	182361341
CHD8_CNCR2	CHD8	YBX1	FALSE	1	43148098	43168020
CHD8_CNCR2	CHD8	RPS15	FALSE	19	1438358	1440583
CHD8_CNCR2	CHD8	SF3B2	FALSE	11	65818200	65836779
CHD8_CNCR2	CHD8	SMARCD2	FALSE	17	61909444	61920425
CHD8_CNCR2	CHD8	CABLES2	FALSE	20	60963688	60982341
CHD8_CNCR2	CHD8	ARHGEF2	FALSE	1	155916630	155976861
CHD8_CNCR2	CHD8	CHD4	FALSE	12	6679249	6716642
CHD8_CNCR2	CHD8	EIF3M	FALSE	11	32605344	32627808
CHD8_CNCR2	CHD8	KCNN4	FALSE	19	44270685	44285409
CHD8_CNCR2	CHD8	RPL26	FALSE	17	8280838	8286531
CHD8_CNCR2	CHD8	IGKV1-5	FALSE	2	89246819	89247475
CHD8_CNCR2	CHD8	AGPAT1	FALSE	6	32212421	32222305
CHD8_CNCR2	CHD8	RPS27	FALSE	1	153963235	153964626
CHD8_CNCR2	CHD8	MED4	FALSE	13	48627459	48669267
CHD8_CNCR2	CHD8	RPL21	FALSE	13	27825446	27830828
CHD8_CNCR2	CHD8	IVL	FALSE	1	152881021	152884362
CHD8_CNCR2	CHD8	LDHB	FALSE	12	21788276	21910791
CHD8_CNCR2	CHD8	TBC1D13	FALSE	9	131549483	131572711
CHD8_CNCR2	CHD8	CALM3	FALSE	19	47104331	47114050
CHD8_CNCR2	CHD8	QSOX1	FALSE	1	180123969	180173165
CHD8_CNCR2	CHD8	RABL6	FALSE	9	139702374	139735639
CHD8_CNCR2	CHD8	MAP1LC3A	FALSE	20	33134658	33148149
CHD8_CNCR2	CHD8	NRXN2	FALSE	11	64373646	64490660
CHD8_CNCR2	CHD8	CARHSP1	FALSE	16	8946799	8962866
CHD8_CNCR2	CHD8	DOCK10	FALSE	2	225629807	225907162
CHD8_CNCR2	CHD8	DPYSL3	FALSE	5	146770374	146889619
CHD8_CNCR2	CHD8	RPL31	FALSE	2	101618177	101640494
CHD8_CNCR2	CHD8	SF3B1	FALSE	2	198254508	198299815
CHD8_CNCR2	CHD8	MARCKSL1	FALSE	1	32799433	32801980
CHD8_CNCR2	CHD8	KRT6B	FALSE	12	52840435	52845910
CHD8_CNCR2	CHD8	STX1A	FALSE	7	73164163	73184629
CHD8_CNCR2	CHD8	KCTD6	FALSE	3	58477841	58488087
CHD8_CNCR2	CHD8	TP53BP1	FALSE	15	43699407	43802926
CHD8_CNCR2	CHD8	NUP214	FALSE	9	134000948	134110057
CHD8_CNCR2	CHD8	RBMX	FALSE	X	135930163	135962923
CHD8_CNCR2	CHD8	FABP5	FALSE	8	82192598	82197012
CHD8_CNCR2	CHD8	BBS2	FALSE	16	56500748	56554195
CHD8_CNCR2	CHD8	SSBP3	FALSE	1	54691105	54879152
CHD8_CNCR2	CHD8	RBM12B	FALSE	8	94741584	94753245
CHD8_CNCR2	CHD8	RPL18	FALSE	19	49118585	49122793
CHD8_CNCR2	CHD8	NOL4L	FALSE	20	31030862	31172876
CHD8_CNCR2	CHD8	GAP43	FALSE	3	115342171	115440337
CHD8_CNCR2	CHD8	PRCC	FALSE	1	156720402	156770607
CHD8_CNCR2	CHD8	PRDX2	FALSE	19	12907634	12912694
CHD8_CNCR2	CHD8	DBN1	FALSE	5	176883609	176901402
CHD8_CNCR2	CHD8	C1QBP	FALSE	17	5336097	5352150
CHD8_CNCR2	CHD8	ASPRV1	FALSE	2	70187226	70189397
CHD8_CNCR2	CHD8	CSNK1A1	FALSE	5	148871760	148931007
CHD8_CNCR2	CHD8	BUB3	FALSE	10	124913793	124924886
CHD8_CNCR2	CHD8	RPL29	FALSE	3	52027616	52029958
CHD8_CNCR2	CHD8	CHERP	FALSE	19	16628700	16653341
CHD8_CNCR2	CHD8	DPF3	FALSE	14	73086004	73360809
CHD8_CNCR2	CHD8	ANAPC1	FALSE	2	112523848	112642267
CHD8_CNCR2	CHD8	TRIM21	FALSE	11	4406127	4414926
CHD8_CNCR2	CHD8	NDUFA9	FALSE	12	4758261	4798454
CHD8_CNCR2	CHD8	APC2	FALSE	19	1446300	1473243
CHD8_CNCR2	CHD8	AFG3L2	FALSE	18	12328943	12377313
CHD8_CNCR2	CHD8	SSRP1	FALSE	11	57093459	57103351
CHD8_CNCR2	CHD8	CNNM4	FALSE	2	97426639	97477628
CHD8_CNCR2	CHD8	TLK2	FALSE	17	60536019	60692842
CHD8_CNCR2	CHD8	RPS11	FALSE	19	49999622	50002946
CHD8_CNCR2	CHD8	EIF3G	FALSE	19	10225693	10230596
CHD8_CNCR2	CHD8	DECR1	FALSE	8	91013633	91064320
CHD8_CNCR2	CHD8	TMX4	FALSE	20	7957995	8000476
CHD8_CNCR2	CHD8	DNAJC11	FALSE	1	6694228	6761984
CHD8_CNCR2	CHD8	SBF1	FALSE	22	50883429	50913454
CHD8_CNCR2	CHD8	MYH10	FALSE	17	8377523	8534079
CHD8_CNCR2	CHD8	CTNNB1	FALSE	3	41236328	41301587
CHD8_CNCR2	CHD8	ANXA7	FALSE	10	75134859	75173834
CHD8_CNCR2	CHD8	KIF21A	FALSE	12	39687030	39837192
CHD8_CNCR2	CHD8	ATP1A3	FALSE	19	42472487	42503402
CHD8_CNCR2	CHD8	ABI2	FALSE	2	204192942	204312446
CHD8_CNCR2	CHD8	RTN1	FALSE	14	60062694	60337684
CHD8_CNCR2	CHD8	AP3M1	FALSE	10	75881524	75910821
CHD8_CNCR2	CHD8	ARHGEF12	FALSE	11	120207787	120360645
CHD8_CNCR2	CHD8	HNRNPU	FALSE	1	245014468	245027844
CHD8_CNCR2	CHD8	PCCB	FALSE	3	135969148	136056738
CHD8_CNCR2	CHD8	HNRNPAB	FALSE	5	177631508	177638164
CHD8_CNCR2	CHD8	TNIK	FALSE	3	170779128	171178197
CHD8_CNCR2	CHD8	PSMA8	FALSE	18	23713816	23773319
CHD8_CNCR2	CHD8	ATP6V1D	FALSE	14	67761088	67826982
CHD8_CNCR2	CHD8	HSP90AB1	FALSE	6	44214824	44221620
CHD8_CNCR2	CHD8	LIN28B	FALSE	6	105404923	105531207
CHD8_CNCR2	CHD8	SNX9	FALSE	6	158244296	158366109
CHD8_CNCR2	CHD8	ABCD3	FALSE	1	94883933	94984222
CHD8_CNCR2	CHD8	DNM1	FALSE	9	130965658	131017527
CHD8_CNCR2	CHD8	CPSF6	FALSE	12	69633317	69668138
CHD8_CNCR2	CHD8	DCTN2	FALSE	12	57923885	57941114
CHD8_CNCR2	CHD8	FMNL2	FALSE	2	153191751	153506348
CHD8_CNCR2	CHD8	EEF1A1P5	FALSE	9	135894816	135896553
CHD8_CNCR2	CHD8	CCAR2	FALSE	8	22462145	22479027
CHD8_CNCR2	CHD8	CAP1	FALSE	1	40505905	40538321
CHD8_CNCR2	CHD8	CLIP2	FALSE	7	73754432	73870900
CHD8_CNCR2	CHD8	DDX18	FALSE	2	118572226	118589955
CHD8_CNCR2	CHD8	EEF2	FALSE	19	3976054	3985467
CHD8_CNCR2	CHD8	ZNF778	FALSE	16	89284118	89295363
CHD8_CNCR2	CHD8	MMAA	FALSE	4	146539415	146581187
CHD8_CNCR2	CHD8	PPP1R12C	FALSE	19	55602281	55628927
CHD8_CNCR2	CHD8	WDR47	FALSE	1	109512836	109584850
CHD8_CNCR2	CHD8	DHX15	FALSE	4	24519064	24586173
CHD8_CNCR2	CHD8	IGHG1	FALSE	14	106202680	106209408
CHD8_CNCR2	CHD8	SLC27A4	FALSE	9	131102925	131123749
CHD8_CNCR2	CHD8	LDB1	FALSE	10	103867317	103880210
CHD8_CNCR2	CHD8	HSPA1B	FALSE	6	31777702	31780222
CHD8_CNCR2	CHD8	RUFY3	FALSE	4	71569921	71673032
CHD8_CNCR2	CHD8	DPF1	FALSE	19	38701646	38720354
CHD8_CNCR2	CHD8	BORCS5	FALSE	12	12510012	12624167
CHD8_CNCR2	CHD8	FMR1	FALSE	X	146993666	147032842
CHD8_CNCR2	CHD8	NRP1	FALSE	10	33466420	33625190
CHD8_CNCR2	CHD8	IFI16	FALSE	1	158969758	159024945
CHD8_CNCR2	CHD8	ARID1B	FALSE	6	157099063	157531913
CHD8_CNCR2	CHD8	UBXN8	FALSE	8	30589764	30624522
CHD8_CNCR2	CHD8	MYO5A	FALSE	15	52599480	52821247
CHD8_CNCR2	CHD8	GTF2I	FALSE	7	74071994	74175026
CHD8_CNCR2	CHD8	RPL32	FALSE	3	12875984	12883087
CHD8_CNCR2	CHD8	PDGFD	FALSE	11	103777914	104035107
CHD8_CNCR2	CHD8	ROGDI	FALSE	16	4846969	4852951
CHD8_CNCR2	CHD8	SNAP25	FALSE	20	10199478	10288066
CHD8_CNCR2	CHD8	BRSK1	FALSE	19	55793440	55823901
CHD8_CNCR2	CHD8	IGF2BP1	FALSE	17	47074774	47133012
CHD8_CNCR2	CHD8	SNRPE	FALSE	1	203830731	203839678
CHD8_CNCR2	CHD8	LRRFIP1	FALSE	2	238536219	238722325
CHD8_CNCR2	CHD8	SYCP1	FALSE	1	115397424	115537991
CHD8_CNCR2	CHD8	SLC25A4	FALSE	4	186064395	186071536
CHD8_CNCR2	CHD8	FBLL1	FALSE	5	167956121	167957639
CHD8_CNCR2	CHD8	TUBB3	FALSE	16	89985573	90002500
CHD8_CNCR2	CHD8	DPYSL2	FALSE	8	26371791	26515694
CHD8_CNCR2	CHD8	ATP5F1B	FALSE	12	57031959	57039768
CHD8_CNCR2	CHD8	H1-5	FALSE	6	27834627	27835307
CHD8_CNCR2	CHD8	PRRC2B	FALSE	9	134269480	134375584
CHD8_CNCR2	CHD8	MARK2	FALSE	11	63606400	63678491
CHD8_CNCR2	CHD8	LRSAM1	FALSE	9	130213765	130265780
CHD8_CNCR2	CHD8	GGH	FALSE	8	63927638	63951730
CHD8_CNCR2	CHD8	VTN	FALSE	17	26694297	26700110
CHD8_CNCR2	CHD8	GTPBP1	FALSE	22	39101728	39134304
CHD8_CNCR2	CHD8	FLNB	FALSE	3	57994127	58157982
CHD8_CNCR2	CHD8	RPL13	FALSE	16	89627065	89630950
CHD8_CNCR2	CHD8	DPP10	FALSE	2	115199876	116603328
CHD8_CNCR2	CHD8	RPL23A	FALSE	17	27046411	27051377
CHD8_CNCR2	CHD8	DICER1	FALSE	14	95552565	95624347
CHD8_CNCR2	CHD8	SRGAP3	FALSE	3	9022275	9404737
CHD8_CNCR2	CHD8	NIPSNAP1	FALSE	22	29950797	29977326
CHD8_CNCR2	CHD8	PRDX1	FALSE	1	45976708	45988719
CHD8_CNCR2	CHD8	SERPINB4	FALSE	18	61304493	61311532
CHD8_CNCR2	CHD8	CAPZA2	FALSE	7	116451124	116562103
CHD8_CNCR2	CHD8	GCH1	FALSE	14	55308726	55369570
CHD8_CNCR2	CHD8	ZCCHC3	FALSE	20	277737	280965
CHD8_CNCR2	CHD8	RPS9	FALSE	19	54704601	54752858
CHD8_CNCR2	CHD8	PAFAH1B1	FALSE	17	2496504	2588909
CHD8_CNCR2	CHD8	GLTP	FALSE	12	110288748	110318293
CHD8_CNCR2	CHD8	S100A14	FALSE	1	153586731	153589462
CHD8_CNCR2	CHD8	S100A6	FALSE	1	153507075	153508720
CHD8_CNCR2	CHD8	DYNC1H1	FALSE	14	102430865	102517129
CHD8_CNCR2	CHD8	USP10	FALSE	16	84733584	84813528
CHD8_CNCR2	CHD8	CLIP1	FALSE	12	122755979	122907179
CHD8_CNCR2	CHD8	EBF3	FALSE	10	131633547	131762105
CHD8_CNCR2	CHD8	EZR	FALSE	6	159186773	159240444
CHD8_CNCR2	CHD8	RPLP0	FALSE	12	120634489	120639038
CHD8_CNCR2	CHD8	CYLD	FALSE	16	50775961	50835846
CHD8_CNCR2	CHD8	TOP2B	FALSE	3	25639475	25706398
CHD8_CNCR2	CHD8	GOLGA4	FALSE	3	37284668	37408242
CHD8_CNCR2	CHD8	NACC1	FALSE	19	13228917	13251955
CHD8_CNCR2	CHD8	DNAJB11	FALSE	3	186285192	186315061
CHD8_CNCR2	CHD8	IGHG3	FALSE	14	106235439	106237742
CHD8_CNCR2	CHD8	MIA3	FALSE	1	222791428	222841354
CHD8_CNCR2	CHD8	PLEC	FALSE	8	144989321	145050902
CHD8_CNCR2	CHD8	RPS8	FALSE	1	45240923	45244451
CHD8_CNCR2	CHD8	TUBA1A	FALSE	12	49578579	49583107
CHD8_CNCR2	CHD8	ABHD3	FALSE	18	19230858	19284766
CHD8_CNCR2	CHD8	PSMA6	FALSE	14	35747839	35786699
CHD8_CNCR2	CHD8	BANF1	FALSE	11	65769550	65771620
CHD8_CNCR2	CHD8	SFPQ	FALSE	1	35641979	35658749
CHD8_CNCR2	CHD8	CRMP1	FALSE	4	5749811	5894785
CHD8_CNCR2	CHD8	ALDH3A2	FALSE	17	19551449	19580911
CHD8_CNCR2	CHD8	PNP	FALSE	14	20937113	20945253
CHD8_CNCR2	CHD8	CPNE3	FALSE	8	87497059	87573726
CHD8_CNCR2	CHD8	NPM1	FALSE	5	170814120	170838141
CHD8_CNCR2	CHD8	SCN9A	FALSE	2	167051695	167232503
CHD8_CNCR2	CHD8	ITGA5	FALSE	12	54789045	54813244
CHD8_CNCR2	CHD8	SERPINB5	FALSE	18	61143994	61172318
CHD8_CNCR2	CHD8	GSK3B	FALSE	3	119540170	119813264
CHD8_CNCR2	CHD8	EPS15L1	FALSE	19	16466050	16582896
CHD8_CNCR2	CHD8	DYNC1I2	FALSE	2	172543919	172604930
CHD8_CNCR2	CHD8	DIRAS1	FALSE	19	2714565	2721416
CHD8_CNCR2	CHD8	TAF15	FALSE	17	34136474	34191634
CHD8_CNCR2	CHD8	DSG3	FALSE	18	29027758	29058665
CHD8_CNCR2	CHD8	RABGAP1	FALSE	9	125703112	125867145
CHD8_CNCR2	CHD8	CDH11	FALSE	16	64977656	65160015
CHD8_CNCR2	CHD8	RPS28	FALSE	19	8386042	8388224
CHD8_CNCR2	CHD8	SET	FALSE	9	131445703	131458679
CHD8_CNCR2	CHD8	RABEP1	FALSE	17	5185558	5289129
CHD8_CNCR2	CHD8	CYFIP2	FALSE	5	156693089	156822606
CHD8_CNCR2	CHD8	ECH1	FALSE	19	39306062	39322645
CHD8_CNCR2	CHD8	ATP6V1E1	FALSE	22	18074902	18111584
CHD8_CNCR2	CHD8	CDH7	FALSE	18	63417488	63548638
CHD8_CNCR2	CHD8	CTSC	FALSE	11	88026760	88070955
CHD8_CNCR2	CHD8	ANXA2	FALSE	15	60639333	60695082
CHD8_CNCR2	CHD8	SRSF3	FALSE	6	36562145	36573377
CHD8_CNCR2	CHD8	LRPPRC	FALSE	2	44113647	44223144
CHD8_CNCR2	CHD8	S100P	FALSE	4	6694796	6698897
CHD8_CNCR2	CHD8	HNRNPR	FALSE	1	23630264	23670829
CHD8_CNCR2	CHD8	FARSA	FALSE	19	13033293	13044851
CHD8_CNCR2	CHD8	GRIPAP1	FALSE	X	48830134	48858675
CHD8_CNCR2	CHD8	MTX2	FALSE	2	177134123	177202753
CHD8_CNCR2	CHD8	HAGH	FALSE	16	1845621	1877195
CHD8_CNCR2	CHD8	PURA	FALSE	5	139487362	139496321
CHD8_CNCR2	CHD8	RPL34	FALSE	4	109541722	109551568
CHD8_CNCR2	CHD8	SAMM50	FALSE	22	44351301	44406411
CHD8_CNCR2	CHD8	RFWD3	FALSE	16	74655292	74700779
CHD8_CNCR2	CHD8	H1FX	FALSE	3	129033615	129035120
CHD8_CNCR2	CHD8	RPL18A	FALSE	19	17970685	17974962
CHD8_CNCR2	CHD8	RRP1B	FALSE	21	45079429	45115958
CHD8_CNCR2	CHD8	CBX1	FALSE	17	46147414	46178883
CHD8_CNCR2	CHD8	MDH1	FALSE	2	63815743	63834331
CHD8_CNCR2	CHD8	RPL17	FALSE	18	47014851	47018906
CHD8_CNCR2	CHD8	VAPB	FALSE	20	56964178	57026157
CHD8_CNCR2	CHD8	AZGP1	FALSE	7	99564343	99573780
CHD8_CNCR2	CHD8	RPS20	FALSE	8	56979854	56987069
CHD8_CNCR2	CHD8	DYNC1LI1	FALSE	3	32567463	32612366
CHD8_CNCR2	CHD8	TUBB6	FALSE	18	12307668	12344319
CHD8_CNCR2	CHD8	PRR11	FALSE	17	57232860	57282066
CHD8_CNCR2	CHD8	ANXA6	FALSE	5	150480273	150537443
CHD8_CNCR2	CHD8	ANXA1	FALSE	9	75766673	75785309
CHD8_CNCR2	CHD8	TF	FALSE	3	133464800	133497850
CHD8_CNCR2	CHD8	SLC25A5	FALSE	X	118602363	118605282
CHD8_CNCR2	CHD8	RPL3	FALSE	22	39708887	39716394
CHD8_CNCR2	CHD8	B4GAT1	FALSE	11	66112845	66115100
CHD8_CNCR2	CHD8	BAG4	FALSE	8	38034051	38070819
CHD8_CNCR2	CHD8	PARP1	FALSE	1	226548392	226595780
CHD8_CNCR2	CHD8	RPL35A	FALSE	3	197676858	197683481
CHD8_CNCR2	CHD8	EIF4E	FALSE	4	99792835	99851788
CHD8_CNCR2	CHD8	JPT2	FALSE	16	1728257	1752281
CHD8_CNCR2	CHD8	GDI2	FALSE	10	5807186	5884095
CHD8_CNCR2	CHD8	RPS5	FALSE	19	58897767	58906173
CHD8_CNCR2	CHD8	MYH9	FALSE	22	36677327	36784063
CHD8_CNCR2	CHD8	PRRC2A	FALSE	6	31588497	31605548
CHD8_CNCR2	CHD8	MYL6	FALSE	12	56551945	56557280
CHD8_CNCR2	CHD8	RAD23A	FALSE	19	13056669	13064456
CHD8_CNCR2	CHD8	GABBR1	FALSE	6	29519995	29597568
CHD8_CNCR2	CHD8	STAC3	FALSE	12	57637236	57644976
CHD8_CNCR2	CHD8	DERA	FALSE	12	16064106	16190220
CHD8_CNCR2	CHD8	BCKDHA	FALSE	19	41884215	41930910
CHD8_CNCR2	CHD8	OSBPL8	FALSE	12	76745577	76953589
CHD8_CNCR2	CHD8	SH3GLB1	FALSE	1	87170259	87213867
CHD8_CNCR2	CHD8	CTNNA1	FALSE	5	137946656	138270723
CHD8_CNCR2	CHD8	RPS17	FALSE	15	82821158	82824972
CHD8_CNCR2	CHD8	COPE	FALSE	19	19010323	19030206
CHD8_CNCR2	CHD8	SMARCA4	FALSE	19	11071598	11176071
CHD8_CNCR2	CHD8	ATP6V1B1	FALSE	2	71163013	71192537
CHD8_CNCR2	CHD8	PPP1CB	FALSE	2	28974506	29025806
CHD8_CNCR2	CHD8	DNAH3	FALSE	16	20944433	21170762
CHD8_CNCR2	CHD8	RPS16	FALSE	19	39923847	39926588
CHD8_CNCR2	CHD8	PPL	FALSE	16	4932508	5010742
CHD8_CNCR2	CHD8	SNRPD2	FALSE	19	46190712	46195827
CHD8_CNCR2	CHD8	SEC16A	FALSE	9	139334549	139372141
CHD8_CNCR2	CHD8	H3-2	FALSE	1	149398877	149400540
CHD8_CNCR2	CHD8	GRAMD1A	FALSE	19	35485688	35517375
CHD8_CNCR2	CHD8	ARF3	FALSE	12	49329506	49351334
CHD8_CNCR2	CHD8	CGNL1	FALSE	15	57668165	57842925
CHD8_CNCR2	CHD8	DYRK1A	FALSE	21	38738092	38889753
CHD8_CNCR2	CHD8	RBBP4	FALSE	1	33116743	33151812
CHD8_CNCR2	CHD8	GPHN	FALSE	14	66974125	67648520
CHD8_CNCR2	CHD8	HSP90AA1	FALSE	14	102547075	102606036
CHD8_CNCR2	CHD8	NDUFV2	FALSE	18	9102628	9134343
CHD8_CNCR2	CHD8	PPP1R3F	FALSE	X	49129242	49160849
CHD8_CNCR2	CHD8	AP2A1	FALSE	19	50270225	50310370
CHD8_CNCR2	CHD8	STOML2	FALSE	9	35099888	35103154
CHD8_CNCR2	CHD8	IGLL5	FALSE	22	23229960	23238287
CHD8_CNCR2	CHD8	PAFAH1B2	FALSE	11	117014983	117047610
CHD8_CNCR2	CHD8	NOVA1	FALSE	14	26912299	27066960
CHD8_CNCR2	CHD8	RBM10	FALSE	X	47004304	47046248
CHD8_CNCR2	CHD8	ITSN1	FALSE	21	35014706	35272165
CHD8_CNCR2	CHD8	CCT3	FALSE	1	156278759	156337664
CHD8_CNCR2	CHD8	RPS21	FALSE	20	60962172	60963576
CHD8_CNCR2	CHD8	LGALS7	FALSE	19	39261611	39264132
CHD8_CNCR2	CHD8	ELAVL1	FALSE	19	8023463	8070543
CHD8_CNCR2	CHD8	PCMT1	FALSE	6	150070579	150132556
CHD8_CNCR2	CHD8	H1-3	FALSE	6	26234496	26235161
CHD8_CNCR2	CHD8	NOP58	FALSE	2	203130439	203168389
CHD8_CNCR2	CHD8	AHRR	FALSE	5	304291	438406
CHD8_CNCR2	CHD8	RPL13A	FALSE	19	49990811	49995565
CHD8_CNCR2	CHD8	HIP1R	FALSE	12	123319000	123347507
CHD8_CNCR2	CHD8	LTF	FALSE	3	46477136	46526724
CHD8_CNCR2	CHD8	AGAP1	FALSE	2	236402733	237040444
CHD8_CNCR2	CHD8	JUP	FALSE	17	39775692	39943183
CHD8_CNCR2	CHD8	NT5DC2	FALSE	3	52558386	52569070
CHD8_CNCR2	CHD8	KIF2A	FALSE	5	61601989	61833076
CHD8_CNCR2	CHD8	MPP1	FALSE	X	153947152	153989475
CHD8_CNCR2	CHD8	ARID1A	FALSE	1	27022524	27108595
CHD8_CNCR2	CHD8	CDH3	FALSE	16	68670092	68756519
CHD8_CNCR2	CHD8	RPL10A	FALSE	6	35436185	35438562
CHD8_CNCR2	CHD8	UPRT	FALSE	X	74493920	74524435
CHD8_CNCR2	CHD8	TFG	FALSE	3	100428205	100467810
CHD8_CNCR2	CHD8	CLTC	FALSE	17	57697219	57773671
CHD8_CNCR2	CHD8	POGZ	FALSE	1	151375200	151431941
CHD8_CNCR2	CHD8	EIF3D	FALSE	22	36906897	36925483
CHD8_CNCR2	CHD8	KPNB1	FALSE	17	45726842	45762871
CHD8_CNCR2	CHD8	EIF3I	FALSE	1	32687529	32697205
CHD8_CNCR2	CHD8	ARHGAP44	FALSE	17	12692856	12894960
CHD8_CNCR2	CHD8	ANAPC7	FALSE	12	110810705	110841535
CHD8_CNCR2	CHD8	LZTS1	FALSE	8	20103676	20161474
CHD8_CNCR2	CHD8	RPL7	FALSE	8	74202506	74208024
CHD8_CNCR2	CHD8	CDSN	FALSE	6	31075367	31080724
CHD8_CNCR2	CHD8	RPL11	FALSE	1	24018269	24022915
CHD8_CNCR2	CHD8	SLC25A22	FALSE	11	790475	798316
CHD8_CNCR2	CHD8	TPR	FALSE	1	186280784	186344825
CHD8_CNCR2	CHD8	BAIAP2	FALSE	17	79008948	79091232
CHD8_CNCR2	CHD8	ADD2	FALSE	2	70834750	70995357
CHD8_CNCR2	CHD8	NEFL	FALSE	8	24808468	24814624
CHD8_CNCR2	CHD8	DDX5	FALSE	17	62495734	62504317
CHD8_CNCR2	CHD8	HNRNPF	FALSE	10	43881065	43904614
CHD8_CNCR2	CHD8	ATAD3A	FALSE	1	1447531	1470067
CHD8_CNCR2	CHD8	ERLIN1	FALSE	10	101909851	101948091
CHD8_CNCR2	CHD8	VPS50	FALSE	7	92861653	92988338
CHD8_CNCR2	CHD8	S100A12	FALSE	1	153346184	153348125
CHD8_CNCR2	CHD8	DENND1A	FALSE	9	126141933	126692431
CHD8_CNCR2	CHD8	PFN1	FALSE	17	4848947	4852356
CHD8_CNCR2	CHD8	DDX1	FALSE	2	15731302	15771235
CHD8_CNCR2	CHD8	CA2	FALSE	8	86376081	86393722
CHD8_CNCR2	CHD8	RPS6	FALSE	9	19375713	19380252
CHD8_CNCR2	CHD8	EEF1G	FALSE	11	62327073	62342401
CHD8_CNCR2	CHD8	PTEN	FALSE	10	89622870	89731687
CHD8_CNCR2	CHD8	HAL	FALSE	12	96366440	96390143
CHD8_CNCR2	CHD8	DCTN1	FALSE	2	74588281	74619214
CHD8_CNCR2	CHD8	CDK5	FALSE	7	150750899	150755617
CHD8_CNCR2	CHD8	STRN4	FALSE	19	47222764	47250251
CHD8_CNCR2	CHD8	WASHC5	FALSE	8	126036502	126104061
CHD8_CNCR2	CHD8	MSH6	FALSE	2	47922669	48037240
CHD8_CNCR2	CHD8	RALA	FALSE	7	39663082	39747723
CHD8_CNCR2	CHD8	SRGAP2	FALSE	1	206266906	206527996
CHD8_CNCR2	CHD8	TRIM32	FALSE	9	119449581	119463579
CHD8_CNCR2	CHD8	TMSB4X	FALSE	X	12993227	12995346
CHD8_CNCR2	CHD8	CNTN1	FALSE	12	41086244	41466220
CHD8_CNCR2	CHD8	LSM14A	FALSE	19	34663409	34720420
CHD8_CNCR2	CHD8	CSNK2A1	FALSE	20	459116	524465
CHD8_CNCR2	CHD8	SART3	FALSE	12	108916357	108955176
CHD8_CNCR2	CHD8	HSPA6	FALSE	1	161494036	161496681
CHD8_CNCR2	CHD8	UPF1	FALSE	19	18942747	18979045
CHD8_CNCR2	CHD8	LRRC59	FALSE	17	48452420	48474914
CHD8_CNCR2	CHD8	GNB4	FALSE	3	179116990	179169378
CHD8_CNCR2	CHD8	WASHC2A	FALSE	10	51827648	51893269
CHD8_CNCR2	CHD8	MRPS31	FALSE	13	41303432	41345309
CHD8_CNCR2	CHD8	RPL23	FALSE	17	37004118	37010096
CHD8_CNCR2	CHD8	RPS6KC1	FALSE	1	213224589	213448116
CHD8_CNCR2	CHD8	PRKRA	FALSE	2	179296141	179316239
CHD8_CNCR2	CHD8	FXR1	FALSE	3	180585929	180700541
CHD8_CNCR2	CHD8	LCN1	FALSE	9	138413284	138418378
CHD8_CNCR2	CHD8	GIGYF1	FALSE	7	100277130	100287071
CHD8_CNCR2	CHD8	SFXN3	FALSE	10	102790991	102800998
CHD8_CNCR2	CHD8	MED12	FALSE	X	70338406	70362303
CHD8_CNCR2	CHD8	RPL8	FALSE	8	146015150	146017972
CHD8_CNCR2	CHD8	RPS3	FALSE	11	75110530	75133324
CHD8_CNCR2	CHD8	SERBP1	FALSE	1	67873493	67896098
CHD8_CNCR2	CHD8	MTSS1	FALSE	8	125563031	125740730
CHD8_CNCR2	CHD8	TKT	FALSE	3	53258723	53290068
CHD8_CNCR2	CHD8	ALDH7A1	FALSE	5	125877533	125931110
CHD8_CNCR2	CHD8	CALML3	FALSE	10	5566924	5568225
CHD8_CNCR2	CHD8	FYTTD1	FALSE	3	197464050	197514467
CHD8_CNCR2	CHD8	PCDHGB6	FALSE	5	140787770	140892546
CHD8_CNCR2	CHD8	CEP170	FALSE	1	243287730	243418650
CHD8_CNCR2	CHD8	TMEM176B	FALSE	7	150488373	150498448
CHD8_CNCR2	CHD8	DOCK7	FALSE	1	62920399	63153969
CHD8_CNCR2	CHD8	DSCC1	FALSE	8	120846216	120868250
CHD8_CNCR2	CHD8	RPL35	FALSE	9	127620159	127624260
CHD8_CNCR2	CHD8	CKMT1B	FALSE	15	43885252	43897099
CHD8_CNCR2	CHD8	ADD1	FALSE	4	2845584	2931803
CHD8_CNCR2	CHD8	CMAS	FALSE	12	22199108	22218608
CHD8_CNCR2	CHD8	MAPRE2	FALSE	18	32556892	32723434
CHD8_CNCR2	CHD8	ANXA8L1	FALSE	10	47157983	47174093
CTNNB1_CNCR2	CTNNB1	CTNNA1	TRUE	5	137946656	138270723
CTNNB1_CNCR2	CTNNB1	CPA4	TRUE	7	129932974	129964020
CTNNB1_CNCR2	CTNNB1	CDH11	TRUE	16	64977656	65160015
CTNNB1_CNCR2	CTNNB1	NUP153	TRUE	6	17615269	17706656
CTNNB1_CNCR2	CTNNB1	CTNNA2	TRUE	2	79412357	80875905
CTNNB1_CNCR2	CTNNB1	IGSF3	TRUE	1	117117031	117210375
CTNNB1_CNCR2	CTNNB1	IGLL5	TRUE	22	23229960	23238287
CTNNB1_CNCR2	CTNNB1	CDH10	TRUE	5	24487209	24645087
CTNNB1_CNCR2	CTNNB1	S100A9	TRUE	1	153330330	153333503
CTNNB1_CNCR2	CTNNB1	HBA1	TRUE	16	226679	227521
CTNNB1_CNCR2	CTNNB1	CDH9	TRUE	5	26880709	27121257
CTNNB1_CNCR2	CTNNB1	APC	TRUE	5	112043195	112181936
CTNNB1_CNCR2	CTNNB1	S100A8	TRUE	1	153362508	153363664
CTNNB1_CNCR2	CTNNB1	PPFIA2	TRUE	12	81652045	82153332
CTNNB1_CNCR2	CTNNB1	CDH6	TRUE	5	31193857	31329253
CTNNB1_CNCR2	CTNNB1	CDH3	TRUE	16	68670092	68756519
CTNNB1_CNCR2	CTNNB1	TFG	TRUE	3	100428205	100467810
CTNNB1_CNCR2	CTNNB1	PRRC2A	TRUE	6	31588497	31605548
CTNNB1_CNCR2	CTNNB1	CDH4	TRUE	20	59827482	60515673
CTNNB1_CNCR2	CTNNB1	CDH2	TRUE	18	25530930	25757410
CTNNB1_CNCR2	CTNNB1	CTNND2	TRUE	5	10971952	11904155
CTNNB1_CNCR2	CTNNB1	TRIM21	TRUE	11	4406127	4414926
CTNNB1_CNCR2	CTNNB1	VCL	TRUE	10	75757872	75879918
CTNNB1_CNCR2	CTNNB1	ANXA5	FALSE	4	122589110	122618268
CTNNB1_CNCR2	CTNNB1	MGST3	FALSE	1	165600098	165631033
CTNNB1_CNCR2	CTNNB1	UCK2	FALSE	1	165796768	165880855
CTNNB1_CNCR2	CTNNB1	RACK1	FALSE	5	180663897	180675096
CTNNB1_CNCR2	CTNNB1	ZMYM4	FALSE	1	35734568	35887659
CTNNB1_CNCR2	CTNNB1	CLASP2	FALSE	3	33537737	33759848
CTNNB1_CNCR2	CTNNB1	EIF4E2	FALSE	2	233414762	233448354
CTNNB1_CNCR2	CTNNB1	EIF4G1	FALSE	3	184032283	184053146
CTNNB1_CNCR2	CTNNB1	HNRNPUL2-BSCL2	FALSE	11	62457747	62494856
CTNNB1_CNCR2	CTNNB1	KXD1	FALSE	19	18668572	18680197
CTNNB1_CNCR2	CTNNB1	SLC25A11	FALSE	17	4840425	4843546
CTNNB1_CNCR2	CTNNB1	CAMK2D	FALSE	4	114372188	114683083
CTNNB1_CNCR2	CTNNB1	RSPH9	FALSE	6	43612783	43640336
CTNNB1_CNCR2	CTNNB1	MTDH	FALSE	8	98656407	98740998
CTNNB1_CNCR2	CTNNB1	RPL7A	FALSE	9	136215069	136218281
CTNNB1_CNCR2	CTNNB1	CWF19L2	FALSE	11	107197071	107328572
CTNNB1_CNCR2	CTNNB1	S100A11	FALSE	1	152004982	152020383
CTNNB1_CNCR2	CTNNB1	H2AC14	FALSE	6	27782132	27782518
CTNNB1_CNCR2	CTNNB1	SCAMP2	FALSE	15	75136071	75165706
CTNNB1_CNCR2	CTNNB1	PLA2G4B	FALSE	15	42120283	42140345
CTNNB1_CNCR2	CTNNB1	CTR9	FALSE	11	10772534	10801290
CTNNB1_CNCR2	CTNNB1	RPL10	FALSE	X	153558423	153577636
CTNNB1_CNCR2	CTNNB1	GNB1	FALSE	1	1716729	1822495
CTNNB1_CNCR2	CTNNB1	TAB1	FALSE	22	39795746	39833065
CTNNB1_CNCR2	CTNNB1	PFN2	FALSE	3	149682691	149768575
CTNNB1_CNCR2	CTNNB1	RPL12	FALSE	9	130209953	130213684
CTNNB1_CNCR2	CTNNB1	NES	FALSE	1	156638555	156647189
CTNNB1_CNCR2	CTNNB1	FLNA	FALSE	X	153516992	153543106
CTNNB1_CNCR2	CTNNB1	IMPDH2	FALSE	3	49061758	49066841
CTNNB1_CNCR2	CTNNB1	RBM5	FALSE	3	50126341	50156454
CTNNB1_CNCR2	CTNNB1	NSUN2	FALSE	5	6599352	6633404
CTNNB1_CNCR2	CTNNB1	ATP1B1	FALSE	1	169074935	169101960
CTNNB1_CNCR2	CTNNB1	RPL4	FALSE	15	66790355	66816870
CTNNB1_CNCR2	CTNNB1	SPTBN2	FALSE	11	66452719	66496697
CTNNB1_CNCR2	CTNNB1	NECAP1	FALSE	12	8234807	8250367
CTNNB1_CNCR2	CTNNB1	SHTN1	FALSE	10	118640988	118886097
CTNNB1_CNCR2	CTNNB1	NCKAP1	FALSE	2	183773843	183903586
CTNNB1_CNCR2	CTNNB1	ARG1	FALSE	6	131894284	131905472
CTNNB1_CNCR2	CTNNB1	ACTB	FALSE	7	5566782	5603415
CTNNB1_CNCR2	CTNNB1	PARK7	FALSE	1	8014351	8045565
CTNNB1_CNCR2	CTNNB1	MAPRE1	FALSE	20	31407699	31438211
CTNNB1_CNCR2	CTNNB1	TECPR1	FALSE	7	97843936	97881563
CTNNB1_CNCR2	CTNNB1	PRR12	FALSE	19	50094900	50129696
CTNNB1_CNCR2	CTNNB1	PABPC4	FALSE	1	40026488	40042462
CTNNB1_CNCR2	CTNNB1	MAP4	FALSE	3	47892182	48130769
CTNNB1_CNCR2	CTNNB1	SNRPD3	FALSE	22	24951471	25005947
CTNNB1_CNCR2	CTNNB1	AKAP8L	FALSE	19	15490859	15529952
CTNNB1_CNCR2	CTNNB1	AGL	FALSE	1	100315640	100389579
CTNNB1_CNCR2	CTNNB1	NOL3	FALSE	16	67204057	67209643
CTNNB1_CNCR2	CTNNB1	HSD17B10	FALSE	X	53174258	53177373
CTNNB1_CNCR2	CTNNB1	NMNAT1	FALSE	1	10003486	10045559
CTNNB1_CNCR2	CTNNB1	CLCN4	FALSE	X	10125024	10205700
CTNNB1_CNCR2	CTNNB1	POLR2A	FALSE	17	7387685	7417933
CTNNB1_CNCR2	CTNNB1	OGT	FALSE	X	70752933	70795747
CTNNB1_CNCR2	CTNNB1	RPS7	FALSE	2	3622795	3628509
CTNNB1_CNCR2	CTNNB1	APMAP	FALSE	20	24943561	24973615
CTNNB1_CNCR2	CTNNB1	RPL27	FALSE	17	41150290	41154976
CTNNB1_CNCR2	CTNNB1	CAPG	FALSE	2	85621871	85645555
CTNNB1_CNCR2	CTNNB1	RAI14	FALSE	5	34656342	34832732
CTNNB1_CNCR2	CTNNB1	RPS15A	FALSE	16	18792617	18801705
CTNNB1_CNCR2	CTNNB1	DNAJA1	FALSE	9	33025209	33039905
CTNNB1_CNCR2	CTNNB1	EDIL3	FALSE	5	83236373	83680611
CTNNB1_CNCR2	CTNNB1	RPRD1B	FALSE	20	36661948	36720768
CTNNB1_CNCR2	CTNNB1	ANKRD40	FALSE	17	48770551	48785285
CTNNB1_CNCR2	CTNNB1	SSBP1	FALSE	7	141444129	141493730
CTNNB1_CNCR2	CTNNB1	PAFAH1B3	FALSE	19	42801185	42807698
CTNNB1_CNCR2	CTNNB1	PSD2	FALSE	5	139175406	139224051
CTNNB1_CNCR2	CTNNB1	HSPA9	FALSE	5	137890571	137911133
CTNNB1_CNCR2	CTNNB1	EIF3B	FALSE	7	2393721	2420380
CTNNB1_CNCR2	CTNNB1	MAP2	FALSE	2	210288782	210598842
CTNNB1_CNCR2	CTNNB1	TCERG1	FALSE	5	145826874	145891524
CTNNB1_CNCR2	CTNNB1	SHROOM3	FALSE	4	77356253	77704406
CTNNB1_CNCR2	CTNNB1	DHX36	FALSE	3	153990335	154042286
CTNNB1_CNCR2	CTNNB1	MSN	FALSE	X	64808257	64961791
CTNNB1_CNCR2	CTNNB1	HCN3	FALSE	1	155247374	155259639
CTNNB1_CNCR2	CTNNB1	EIF3E	FALSE	8	109213445	109447562
CTNNB1_CNCR2	CTNNB1	HSPE1	FALSE	2	198364718	198368181
CTNNB1_CNCR2	CTNNB1	SF3A1	FALSE	22	30727977	30752936
CTNNB1_CNCR2	CTNNB1	RPS3A	FALSE	4	152020725	152025804
CTNNB1_CNCR2	CTNNB1	TOP1	FALSE	20	39657458	39753127
CTNNB1_CNCR2	CTNNB1	GET4	FALSE	7	916189	936073
CTNNB1_CNCR2	CTNNB1	PUF60	FALSE	8	144898514	144912029
CTNNB1_CNCR2	CTNNB1	SPTA1	FALSE	1	158580496	158656488
CTNNB1_CNCR2	CTNNB1	FGB	FALSE	4	155484108	155492238
CTNNB1_CNCR2	CTNNB1	ATP6V1A	FALSE	3	113465866	113530903
CTNNB1_CNCR2	CTNNB1	VDAC3	FALSE	8	42249142	42263415
CTNNB1_CNCR2	CTNNB1	EIF4A2	FALSE	3	186500994	186507689
CTNNB1_CNCR2	CTNNB1	ZNF326	FALSE	1	90460671	90501090
CTNNB1_CNCR2	CTNNB1	KCND2	FALSE	7	119913722	120390385
CTNNB1_CNCR2	CTNNB1	RPSA	FALSE	3	39448180	39454033
CTNNB1_CNCR2	CTNNB1	RPN1	FALSE	3	128338817	128399918
CTNNB1_CNCR2	CTNNB1	CLTB	FALSE	5	175819456	175843570
CTNNB1_CNCR2	CTNNB1	KDM1A	FALSE	1	23345941	23410182
CTNNB1_CNCR2	CTNNB1	KIF5A	FALSE	12	57943781	57980415
CTNNB1_CNCR2	CTNNB1	INA	FALSE	10	105036920	105050108
CTNNB1_CNCR2	CTNNB1	KLC1	FALSE	14	104028233	104167888
CTNNB1_CNCR2	CTNNB1	IDH3A	FALSE	15	78423840	78464291
CTNNB1_CNCR2	CTNNB1	PLD3	FALSE	19	40854363	40886346
CTNNB1_CNCR2	CTNNB1	NUP62	FALSE	19	50410082	50433020
CTNNB1_CNCR2	CTNNB1	AP2A2	FALSE	11	924894	1012239
CTNNB1_CNCR2	CTNNB1	RPL15	FALSE	3	23958036	23965183
CTNNB1_CNCR2	CTNNB1	CCDC88A	FALSE	2	55514978	55647057
CTNNB1_CNCR2	CTNNB1	NUP88	FALSE	17	5264258	5323480
CTNNB1_CNCR2	CTNNB1	MDH2	FALSE	7	75513008	75532465
CTNNB1_CNCR2	CTNNB1	NAV1	FALSE	1	201592411	201796102
CTNNB1_CNCR2	CTNNB1	PHB2	FALSE	12	7074490	7079988
CTNNB1_CNCR2	CTNNB1	KRT76	FALSE	12	53161939	53171129
CTNNB1_CNCR2	CTNNB1	UPP2	FALSE	2	158733214	158992666
CTNNB1_CNCR2	CTNNB1	SYNRG	FALSE	17	35874900	35969544
CTNNB1_CNCR2	CTNNB1	VDAC2	FALSE	10	76969912	76991206
CTNNB1_CNCR2	CTNNB1	GABARAPL2	FALSE	16	75600249	75611779
CTNNB1_CNCR2	CTNNB1	USO1	FALSE	4	76649777	76735382
CTNNB1_CNCR2	CTNNB1	TEX264	FALSE	3	51696709	51738339
CTNNB1_CNCR2	CTNNB1	FBXL15	FALSE	10	104178946	104182893
CTNNB1_CNCR2	CTNNB1	LACTB	FALSE	15	63413999	63434260
CTNNB1_CNCR2	CTNNB1	LARP4B	FALSE	10	855484	977564
CTNNB1_CNCR2	CTNNB1	COPA	FALSE	1	160259063	160313190
CTNNB1_CNCR2	CTNNB1	NEK9	FALSE	14	75548822	75594047
CTNNB1_CNCR2	CTNNB1	PDHB	FALSE	3	58413357	58419584
CTNNB1_CNCR2	CTNNB1	DPF2	FALSE	11	65101225	65120720
CTNNB1_CNCR2	CTNNB1	HSPA5	FALSE	9	127997132	128003609
CTNNB1_CNCR2	CTNNB1	CTSV	FALSE	9	99794940	99801925
CTNNB1_CNCR2	CTNNB1	PRRC2C	FALSE	1	171454651	171562650
CTNNB1_CNCR2	CTNNB1	C4B	FALSE	6	31964725	31979014
CTNNB1_CNCR2	CTNNB1	ALDOA	FALSE	16	30064411	30081778
CTNNB1_CNCR2	CTNNB1	EIF3A	FALSE	10	120794356	120840316
CTNNB1_CNCR2	CTNNB1	BORCS6	FALSE	17	8091663	8093498
CTNNB1_CNCR2	CTNNB1	ACTL6B	FALSE	7	100240720	100254084
CTNNB1_CNCR2	CTNNB1	MAP1B	FALSE	5	71403061	71505395
CTNNB1_CNCR2	CTNNB1	CIRBP	FALSE	19	1259384	1274879
CTNNB1_CNCR2	CTNNB1	CTNND1	FALSE	11	57520715	57587018
CTNNB1_CNCR2	CTNNB1	IGKV1-33	FALSE	2	89567758	89568263
CTNNB1_CNCR2	CTNNB1	DHX9	FALSE	1	182808504	182856886
CTNNB1_CNCR2	CTNNB1	CAPZA1	FALSE	1	113161795	113214241
CTNNB1_CNCR2	CTNNB1	SYT7	FALSE	11	61282785	61348620
CTNNB1_CNCR2	CTNNB1	BLVRB	FALSE	19	40953696	40971747
CTNNB1_CNCR2	CTNNB1	TPM4	FALSE	19	16177831	16213813
CTNNB1_CNCR2	CTNNB1	PSMA2	FALSE	7	42956460	42971822
CTNNB1_CNCR2	CTNNB1	TUBB4A	FALSE	19	6494330	6502859
CTNNB1_CNCR2	CTNNB1	EPB41	FALSE	1	29213603	29446553
CTNNB1_CNCR2	CTNNB1	POLR2E	FALSE	19	1086594	1095598
CTNNB1_CNCR2	CTNNB1	ACTG1	FALSE	17	79476997	79490873
CTNNB1_CNCR2	CTNNB1	RPL19	FALSE	17	37356536	37360980
CTNNB1_CNCR2	CTNNB1	CDH1	FALSE	16	68771128	68869451
CTNNB1_CNCR2	CTNNB1	RPS25	FALSE	11	118886422	118889401
CTNNB1_CNCR2	CTNNB1	FUS	FALSE	16	31191431	31203127
CTNNB1_CNCR2	CTNNB1	CATSPER2	FALSE	15	43920701	43960316
CTNNB1_CNCR2	CTNNB1	PSMA3	FALSE	14	58711549	58738730
CTNNB1_CNCR2	CTNNB1	RASSF8	FALSE	12	26111962	26232825
CTNNB1_CNCR2	CTNNB1	TMEM159	FALSE	16	21169698	21191937
CTNNB1_CNCR2	CTNNB1	ACACA	FALSE	17	35441923	35766909
CTNNB1_CNCR2	CTNNB1	TYMP	FALSE	22	50964181	50968485
CTNNB1_CNCR2	CTNNB1	H4C1	FALSE	6	26021907	26022218
CTNNB1_CNCR2	CTNNB1	DSC1	FALSE	18	28709199	28742819
CTNNB1_CNCR2	CTNNB1	VDAC1	FALSE	5	133307606	133340824
CTNNB1_CNCR2	CTNNB1	AC006059.2	FALSE	3	42747248	42846010
CTNNB1_CNCR2	CTNNB1	RPL9	FALSE	4	39455744	39460568
CTNNB1_CNCR2	CTNNB1	CASK	FALSE	X	41374187	41782716
CTNNB1_CNCR2	CTNNB1	CORO1B	FALSE	11	67205519	67211292
CTNNB1_CNCR2	CTNNB1	ADGRD2	FALSE	9	127213704	127240868
CTNNB1_CNCR2	CTNNB1	TMED10	FALSE	14	75598173	75643334
CTNNB1_CNCR2	CTNNB1	CISD1	FALSE	10	60028818	60049346
CTNNB1_CNCR2	CTNNB1	TCP1	FALSE	6	160199530	160210781
CTNNB1_CNCR2	CTNNB1	KHDRBS1	FALSE	1	32479430	32526451
CTNNB1_CNCR2	CTNNB1	PRPF19	FALSE	11	60658202	60674060
CTNNB1_CNCR2	CTNNB1	ACOT7	FALSE	1	6324329	6454451
CTNNB1_CNCR2	CTNNB1	STRAP	FALSE	12	16035325	16056412
CTNNB1_CNCR2	CTNNB1	SRSF7	FALSE	2	38970741	38978636
CTNNB1_CNCR2	CTNNB1	TRDMT1	FALSE	10	17184253	17244053
CTNNB1_CNCR2	CTNNB1	BCL7C	FALSE	16	30844947	30906281
CTNNB1_CNCR2	CTNNB1	TXN	FALSE	9	113006091	113018920
CTNNB1_CNCR2	CTNNB1	HCN4	FALSE	15	73612200	73661605
CTNNB1_CNCR2	CTNNB1	SKP1	FALSE	5	133484633	133512729
CTNNB1_CNCR2	CTNNB1	BORCS7	FALSE	10	104614016	104624718
CTNNB1_CNCR2	CTNNB1	CAT	FALSE	11	34460472	34493609
CTNNB1_CNCR2	CTNNB1	SLC25A3	FALSE	12	98987369	98995946
CTNNB1_CNCR2	CTNNB1	TPM2	FALSE	9	35681989	35691017
CTNNB1_CNCR2	CTNNB1	CLIC1	FALSE	6	31774644	31783827
CTNNB1_CNCR2	CTNNB1	CORO1A	FALSE	16	30194148	30200397
CTNNB1_CNCR2	CTNNB1	PRPH	FALSE	12	49687035	49692465
CTNNB1_CNCR2	CTNNB1	RPS2	FALSE	16	2012053	2014861
CTNNB1_CNCR2	CTNNB1	TAB2	FALSE	6	149539777	149732749
CTNNB1_CNCR2	CTNNB1	ANK1	FALSE	8	41510739	41754280
CTNNB1_CNCR2	CTNNB1	TUBB2B	FALSE	6	3224495	3231964
CTNNB1_CNCR2	CTNNB1	TRIOBP	FALSE	22	38093011	38172563
CTNNB1_CNCR2	CTNNB1	FAM53C	FALSE	5	137667624	137685416
CTNNB1_CNCR2	CTNNB1	MAP7D1	FALSE	1	36621180	36646450
CTNNB1_CNCR2	CTNNB1	MYEF2	FALSE	15	48431625	48470714
CTNNB1_CNCR2	CTNNB1	MTSS2	FALSE	16	70695107	70719956
CTNNB1_CNCR2	CTNNB1	CYCS	FALSE	7	25159710	25164980
CTNNB1_CNCR2	CTNNB1	RTRAF	FALSE	14	52456232	52477412
CTNNB1_CNCR2	CTNNB1	VIM	FALSE	10	17270258	17279592
CTNNB1_CNCR2	CTNNB1	CSTA	FALSE	3	122044091	122060819
CTNNB1_CNCR2	CTNNB1	HNRNPA3	FALSE	2	178077291	178088686
CTNNB1_CNCR2	CTNNB1	SF3B3	FALSE	16	70557691	70608820
CTNNB1_CNCR2	CTNNB1	MAP6	FALSE	11	75297963	75380165
CTNNB1_CNCR2	CTNNB1	ATF7IP	FALSE	12	14518610	14651697
CTNNB1_CNCR2	CTNNB1	SEC61B	FALSE	9	101984346	101992897
CTNNB1_CNCR2	CTNNB1	TMEM94	FALSE	17	73437240	73496533
CTNNB1_CNCR2	CTNNB1	ATP6V1B2	FALSE	8	20054878	20084330
CTNNB1_CNCR2	CTNNB1	CNTNAP1	FALSE	17	40834631	40851832
CTNNB1_CNCR2	CTNNB1	PFKM	FALSE	12	48498922	48540187
CTNNB1_CNCR2	CTNNB1	RPS27L	FALSE	15	63418071	63450220
CTNNB1_CNCR2	CTNNB1	ANXA3	FALSE	4	79472673	79531597
CTNNB1_CNCR2	CTNNB1	RPL28	FALSE	19	55896713	55914612
CTNNB1_CNCR2	CTNNB1	EPRS1	FALSE	1	220141942	220219872
CTNNB1_CNCR2	CTNNB1	HNRNPDL	FALSE	4	83343717	83351294
CTNNB1_CNCR2	CTNNB1	BAG6	FALSE	6	31606805	31620482
CTNNB1_CNCR2	CTNNB1	U2SURP	FALSE	3	142683339	142779567
CTNNB1_CNCR2	CTNNB1	EEF1B2	FALSE	2	207024309	207027652
CTNNB1_CNCR2	CTNNB1	HSPH1	FALSE	13	31710762	31736525
CTNNB1_CNCR2	CTNNB1	HACD3	FALSE	15	65822756	65870687
CTNNB1_CNCR2	CTNNB1	SLC25A12	FALSE	2	172640880	172864766
CTNNB1_CNCR2	CTNNB1	CAPRIN1	FALSE	11	34073230	34122703
CTNNB1_CNCR2	CTNNB1	HSPB1	FALSE	7	75931861	75933612
CTNNB1_CNCR2	CTNNB1	EIF3J	FALSE	15	44829255	44855227
CTNNB1_CNCR2	CTNNB1	ATP5PO	FALSE	21	35275757	35288118
CTNNB1_CNCR2	CTNNB1	EEF1E1	FALSE	6	8073593	8102811
CTNNB1_CNCR2	CTNNB1	SSH1	FALSE	12	109176466	109251366
CTNNB1_CNCR2	CTNNB1	TXNRD1	FALSE	12	104609557	104744061
CTNNB1_CNCR2	CTNNB1	EML1	FALSE	14	100204030	100408397
CTNNB1_CNCR2	CTNNB1	RPS24	FALSE	10	79793518	79816570
CTNNB1_CNCR2	CTNNB1	RPS12	FALSE	6	133135580	133138703
CTNNB1_CNCR2	CTNNB1	DCAF7	FALSE	17	61627822	61671639
CTNNB1_CNCR2	CTNNB1	RPL14	FALSE	3	40498783	40503861
CTNNB1_CNCR2	CTNNB1	WDR13	FALSE	X	48449441	48464592
CTNNB1_CNCR2	CTNNB1	TLN1	FALSE	9	35696945	35732392
CTNNB1_CNCR2	CTNNB1	ATN1	FALSE	12	7033626	7051484
CTNNB1_CNCR2	CTNNB1	THRAP3	FALSE	1	36690017	36770958
CTNNB1_CNCR2	CTNNB1	HNRNPH1	FALSE	5	179041179	179061785
CTNNB1_CNCR2	CTNNB1	MCCC2	FALSE	5	70098418	70169834
CTNNB1_CNCR2	CTNNB1	LNPK	FALSE	2	176788610	176867567
CTNNB1_CNCR2	CTNNB1	RPS14	FALSE	5	149822753	149829319
CTNNB1_CNCR2	CTNNB1	ATP9A	FALSE	20	50213053	50385173
CTNNB1_CNCR2	CTNNB1	ENAH	FALSE	1	225674537	225840844
CTNNB1_CNCR2	CTNNB1	ACTR2	FALSE	2	65454887	65498387
CTNNB1_CNCR2	CTNNB1	ACTR3	FALSE	2	114647537	114720173
CTNNB1_CNCR2	CTNNB1	CNP	FALSE	17	40118759	40129749
CTNNB1_CNCR2	CTNNB1	DIP2B	FALSE	12	50898768	51142450
CTNNB1_CNCR2	CTNNB1	SNRPD1	FALSE	18	19192228	19210417
CTNNB1_CNCR2	CTNNB1	BORCS8	FALSE	19	19287712	19303400
CTNNB1_CNCR2	CTNNB1	MATR3	FALSE	5	138609441	138667360
CTNNB1_CNCR2	CTNNB1	PDHA1	FALSE	X	19362011	19379823
CTNNB1_CNCR2	CTNNB1	HSPD1	FALSE	2	198351305	198381461
CTNNB1_CNCR2	CTNNB1	ISLR2	FALSE	15	74392652	74430881
CTNNB1_CNCR2	CTNNB1	MYH14	FALSE	19	50691443	50813802
CTNNB1_CNCR2	CTNNB1	UBA1	FALSE	X	47050296	47074563
CTNNB1_CNCR2	CTNNB1	SPG11	FALSE	15	44854894	44955876
CTNNB1_CNCR2	CTNNB1	RPS13	FALSE	11	17095936	17099334
CTNNB1_CNCR2	CTNNB1	PRC1	FALSE	15	91509270	91538859
CTNNB1_CNCR2	CTNNB1	BPGM	FALSE	7	134331560	134364565
CTNNB1_CNCR2	CTNNB1	CPSF1	FALSE	8	145618444	145634753
CTNNB1_CNCR2	CTNNB1	G3BP2	FALSE	4	76567966	76649709
CTNNB1_CNCR2	CTNNB1	IARS1	FALSE	9	94972489	95056038
CTNNB1_CNCR2	CTNNB1	COL1A1	FALSE	17	48260650	48278993
CTNNB1_CNCR2	CTNNB1	PCCA	FALSE	13	100741269	101182686
CTNNB1_CNCR2	CTNNB1	GRK6	FALSE	5	176830205	176869902
CTNNB1_CNCR2	CTNNB1	COPB2	FALSE	3	139074442	139108574
CTNNB1_CNCR2	CTNNB1	DSP	FALSE	6	7541808	7586950
CTNNB1_CNCR2	CTNNB1	NAA50	FALSE	3	113435307	113465147
CTNNB1_CNCR2	CTNNB1	EPB41L3	FALSE	18	5392383	5630699
CTNNB1_CNCR2	CTNNB1	DCD	FALSE	12	55038375	55042277
CTNNB1_CNCR2	CTNNB1	PGAM5	FALSE	12	133287405	133299228
CTNNB1_CNCR2	CTNNB1	MAP3K7	FALSE	6	91223292	91296764
CTNNB1_CNCR2	CTNNB1	CKAP4	FALSE	12	106631655	106698057
CTNNB1_CNCR2	CTNNB1	ATP6V1C1	FALSE	8	104033291	104085279
CTNNB1_CNCR2	CTNNB1	PDZD11	FALSE	X	69506445	69510364
CTNNB1_CNCR2	CTNNB1	DNAJB1	FALSE	19	14625582	14640582
CTNNB1_CNCR2	CTNNB1	PCDHA4	FALSE	5	140186659	140391929
CTNNB1_CNCR2	CTNNB1	MOCS2	FALSE	5	52391509	52405893
CTNNB1_CNCR2	CTNNB1	TANC2	FALSE	17	61086917	61505060
CTNNB1_CNCR2	CTNNB1	GSDMA	FALSE	17	38119226	38134019
CTNNB1_CNCR2	CTNNB1	DYNC1I1	FALSE	7	95401866	95739634
CTNNB1_CNCR2	CTNNB1	CAMSAP2	FALSE	1	200708686	200829832
CTNNB1_CNCR2	CTNNB1	WDR37	FALSE	10	1095478	1178237
CTNNB1_CNCR2	CTNNB1	GNA13	FALSE	17	63006833	63052957
CTNNB1_CNCR2	CTNNB1	CAMSAP3	FALSE	19	7660788	7683190
CTNNB1_CNCR2	CTNNB1	ACP1	FALSE	2	264140	278283
CTNNB1_CNCR2	CTNNB1	KIDINS220	FALSE	2	8865408	8977760
CTNNB1_CNCR2	CTNNB1	KIF21B	FALSE	1	200938520	200992828
CTNNB1_CNCR2	CTNNB1	WRNIP1	FALSE	6	2765648	2787186
CTNNB1_CNCR2	CTNNB1	LARP1	FALSE	5	154092462	154197167
CTNNB1_CNCR2	CTNNB1	SMARCB1	FALSE	22	24129150	24176703
CTNNB1_CNCR2	CTNNB1	H1-0	FALSE	22	38201100	38203443
CTNNB1_CNCR2	CTNNB1	ALYREF	FALSE	17	79845713	79849462
CTNNB1_CNCR2	CTNNB1	RPL22	FALSE	1	6241329	6269449
CTNNB1_CNCR2	CTNNB1	SMARCD1	FALSE	12	50478755	50494495
CTNNB1_CNCR2	CTNNB1	GLUD1	FALSE	10	88810243	88854623
CTNNB1_CNCR2	CTNNB1	EML2	FALSE	19	46110252	46148887
CTNNB1_CNCR2	CTNNB1	FIBP	FALSE	11	65651212	65656010
CTNNB1_CNCR2	CTNNB1	MAP1LC3B	FALSE	16	87417601	87438385
CTNNB1_CNCR2	CTNNB1	RPS10	FALSE	6	34385231	34393902
CTNNB1_CNCR2	CTNNB1	IGKC	FALSE	2	89156674	89157196
CTNNB1_CNCR2	CTNNB1	SF3B6	FALSE	2	24290456	24299243
CTNNB1_CNCR2	CTNNB1	PKM	FALSE	15	72491370	72524164
CTNNB1_CNCR2	CTNNB1	ATP5ME	FALSE	4	666225	668119
CTNNB1_CNCR2	CTNNB1	ARL14EP	FALSE	11	30344598	30359774
CTNNB1_CNCR2	CTNNB1	RFC1	FALSE	4	39289076	39367995
CTNNB1_CNCR2	CTNNB1	SMCHD1	FALSE	18	2655737	2805015
CTNNB1_CNCR2	CTNNB1	POLR2J3	FALSE	7	102178365	102213103
CTNNB1_CNCR2	CTNNB1	HNRNPA2B1	FALSE	7	26229547	26241149
CTNNB1_CNCR2	CTNNB1	WASHC4	FALSE	12	105501102	105562912
CTNNB1_CNCR2	CTNNB1	CCT8	FALSE	21	30428126	30446118
CTNNB1_CNCR2	CTNNB1	RPS4X	FALSE	X	71475529	71497150
CTNNB1_CNCR2	CTNNB1	THSD7A	FALSE	7	11409984	11871824
CTNNB1_CNCR2	CTNNB1	AP2M1	FALSE	3	183892477	183901879
CTNNB1_CNCR2	CTNNB1	YWHAE	FALSE	17	1247566	1303672
CTNNB1_CNCR2	CTNNB1	SYNCRIP	FALSE	6	86318053	86353510
CTNNB1_CNCR2	CTNNB1	DPM1	FALSE	20	49551404	49575092
CTNNB1_CNCR2	CTNNB1	ACTL6A	FALSE	3	179280668	179306196
CTNNB1_CNCR2	CTNNB1	SLC1A1	FALSE	9	4490444	4587469
CTNNB1_CNCR2	CTNNB1	GAPDH	FALSE	12	6643093	6647537
CTNNB1_CNCR2	CTNNB1	MNDA	FALSE	1	158801107	158819296
CTNNB1_CNCR2	CTNNB1	ACTR1A	FALSE	10	104238986	104262482
CTNNB1_CNCR2	CTNNB1	MPO	FALSE	17	56347217	56358296
CTNNB1_CNCR2	CTNNB1	HNRNPC	FALSE	14	21677295	21737653
CTNNB1_CNCR2	CTNNB1	BRD9	FALSE	5	850406	892939
CTNNB1_CNCR2	CTNNB1	PNMA2	FALSE	8	26362202	26371608
CTNNB1_CNCR2	CTNNB1	CTSB	FALSE	8	11700033	11726957
CTNNB1_CNCR2	CTNNB1	SMARCE1	FALSE	17	38781214	38804760
CTNNB1_CNCR2	CTNNB1	ABCF1	FALSE	6	30529000	30554805
CTNNB1_CNCR2	CTNNB1	RIOX1	FALSE	14	73957644	73960105
CTNNB1_CNCR2	CTNNB1	ING5	FALSE	2	242641450	242668893
CTNNB1_CNCR2	CTNNB1	AP2B1	FALSE	17	33905065	34053436
CTNNB1_CNCR2	CTNNB1	MED8	FALSE	1	43849588	43855479
CTNNB1_CNCR2	CTNNB1	ACTA1	FALSE	1	229566992	229569845
CTNNB1_CNCR2	CTNNB1	HSP90B1	FALSE	12	104323885	104347423
CTNNB1_CNCR2	CTNNB1	KHSRP	FALSE	19	6413359	6424805
CTNNB1_CNCR2	CTNNB1	RAN	FALSE	12	131356424	131362223
CTNNB1_CNCR2	CTNNB1	CSNK2A2	FALSE	16	58191811	58231824
CTNNB1_CNCR2	CTNNB1	CHCHD3	FALSE	7	132469629	132766848
CTNNB1_CNCR2	CTNNB1	G3BP1	FALSE	5	151150606	151192346
CTNNB1_CNCR2	CTNNB1	SLC4A1	FALSE	17	42325753	42345509
CTNNB1_CNCR2	CTNNB1	AMY2B	FALSE	1	104096437	104122156
CTNNB1_CNCR2	CTNNB1	IMMT	FALSE	2	86371055	86422893
CTNNB1_CNCR2	CTNNB1	DPYSL4	FALSE	10	134000404	134019280
CTNNB1_CNCR2	CTNNB1	U2AF1L4	FALSE	19	36233365	36236346
CTNNB1_CNCR2	CTNNB1	H1-4	FALSE	6	26156582	26157335
CTNNB1_CNCR2	CTNNB1	AP2S1	FALSE	19	47341393	47354249
CTNNB1_CNCR2	CTNNB1	DYNC1LI2	FALSE	16	66754796	66785701
CTNNB1_CNCR2	CTNNB1	FOLH1B	FALSE	11	89371683	89431886
CTNNB1_CNCR2	CTNNB1	ZNF781	FALSE	19	38158652	38183223
CTNNB1_CNCR2	CTNNB1	PHB	FALSE	17	47481414	47492246
CTNNB1_CNCR2	CTNNB1	TUBB2A	FALSE	6	3153903	3157760
CTNNB1_CNCR2	CTNNB1	EIF5B	FALSE	2	99953816	100017789
CTNNB1_CNCR2	CTNNB1	S100A7	FALSE	1	153430220	153433177
CTNNB1_CNCR2	CTNNB1	SH3BGRL3	FALSE	1	26605667	26608007
CTNNB1_CNCR2	CTNNB1	KHDRBS3	FALSE	8	136469700	136668965
CTNNB1_CNCR2	CTNNB1	MAP7D2	FALSE	X	20024831	20135035
CTNNB1_CNCR2	CTNNB1	EIF3F	FALSE	11	7991798	8023409
CTNNB1_CNCR2	CTNNB1	NONO	FALSE	X	70503042	70521018
CTNNB1_CNCR2	CTNNB1	ZNF207	FALSE	17	30677136	30708905
CTNNB1_CNCR2	CTNNB1	KRT1	FALSE	12	53068520	53074191
CTNNB1_CNCR2	CTNNB1	WDR7	FALSE	18	54318574	54698828
CTNNB1_CNCR2	CTNNB1	DIRAS2	FALSE	9	93372114	93405386
CTNNB1_CNCR2	CTNNB1	ACTN4	FALSE	19	39138289	39222223
CTNNB1_CNCR2	CTNNB1	BCR	FALSE	22	23521891	23660224
CTNNB1_CNCR2	CTNNB1	KIF5C	FALSE	2	149632819	149889353
CTNNB1_CNCR2	CTNNB1	TPI1	FALSE	12	6976283	6980112
CTNNB1_CNCR2	CTNNB1	PABPN1	FALSE	14	23790498	23795394
CTNNB1_CNCR2	CTNNB1	NME1	FALSE	17	49230897	49239789
CTNNB1_CNCR2	CTNNB1	SCAF4	FALSE	21	33043346	33104388
CTNNB1_CNCR2	CTNNB1	FAM171A2	FALSE	17	42430583	42441243
CTNNB1_CNCR2	CTNNB1	TUFM	FALSE	16	28853732	28857729
CTNNB1_CNCR2	CTNNB1	CDH18	FALSE	5	19473060	20575982
CTNNB1_CNCR2	CTNNB1	DDX3X	FALSE	X	41192651	41223725
CTNNB1_CNCR2	CTNNB1	CAPN1	FALSE	11	64948037	64979477
CTNNB1_CNCR2	CTNNB1	CAMSAP1	FALSE	9	138700333	138799074
CTNNB1_CNCR2	CTNNB1	DCLK1	FALSE	13	36345478	36705443
CTNNB1_CNCR2	CTNNB1	AGAP3	FALSE	7	150782918	150841523
CTNNB1_CNCR2	CTNNB1	EIF3H	FALSE	8	117654369	117779164
CTNNB1_CNCR2	CTNNB1	ADD3	FALSE	10	111756126	111895323
CTNNB1_CNCR2	CTNNB1	LYZ	FALSE	12	69742121	69748014
CTNNB1_CNCR2	CTNNB1	HSPA8	FALSE	11	122928197	122933938
CTNNB1_CNCR2	CTNNB1	SRP14	FALSE	15	40327940	40331389
CTNNB1_CNCR2	CTNNB1	PA2G4	FALSE	12	56498103	56507691
CTNNB1_CNCR2	CTNNB1	HMGB2	FALSE	4	174252846	174256276
CTNNB1_CNCR2	CTNNB1	CORO1C	FALSE	12	109038885	109125372
CTNNB1_CNCR2	CTNNB1	YWHAZ	FALSE	8	101928753	101965616
CTNNB1_CNCR2	CTNNB1	CLU	FALSE	8	27454434	27472548
CTNNB1_CNCR2	CTNNB1	EIF2S2	FALSE	20	32676104	32700138
CTNNB1_CNCR2	CTNNB1	HNRNPK	FALSE	9	86582998	86595569
CTNNB1_CNCR2	CTNNB1	ATG5	FALSE	6	106632351	106773666
CTNNB1_CNCR2	CTNNB1	PPP6R2	FALSE	22	50781733	50883514
CTNNB1_CNCR2	CTNNB1	TRIM3	FALSE	11	6469843	6495689
CTNNB1_CNCR2	CTNNB1	ATP5F1A	FALSE	18	43660214	43684300
CTNNB1_CNCR2	CTNNB1	TPM3	FALSE	1	154127784	154167124
CTNNB1_CNCR2	CTNNB1	CAMK2A	FALSE	5	149599054	149669854
CTNNB1_CNCR2	CTNNB1	GYS1	FALSE	19	49471382	49496567
CTNNB1_CNCR2	CTNNB1	PELP1	FALSE	17	4574679	4607632
CTNNB1_CNCR2	CTNNB1	ATP5F1C	FALSE	10	7830110	7849778
CTNNB1_CNCR2	CTNNB1	EML4	FALSE	2	42396490	42559688
CTNNB1_CNCR2	CTNNB1	PCM1	FALSE	8	17780349	17885478
CTNNB1_CNCR2	CTNNB1	EIF3L	FALSE	22	38244875	38285414
CTNNB1_CNCR2	CTNNB1	COPS3	FALSE	17	17150141	17184607
CTNNB1_CNCR2	CTNNB1	INTS5	FALSE	11	62414320	62420774
CTNNB1_CNCR2	CTNNB1	PRSS3	FALSE	9	33750515	33799230
CTNNB1_CNCR2	CTNNB1	TUBB	FALSE	6	30677842	30683067
CTNNB1_CNCR2	CTNNB1	PUM1	FALSE	1	31404353	31538838
CTNNB1_CNCR2	CTNNB1	RPL5	FALSE	1	93297582	93307481
CTNNB1_CNCR2	CTNNB1	COX20	FALSE	1	244998624	245008359
CTNNB1_CNCR2	CTNNB1	GRB2	FALSE	17	73314157	73401790
CTNNB1_CNCR2	CTNNB1	SFN	FALSE	1	27189633	27190947
CTNNB1_CNCR2	CTNNB1	NCAM2	FALSE	21	22370633	22915650
CTNNB1_CNCR2	CTNNB1	ACSL4	FALSE	X	108867473	108976632
CTNNB1_CNCR2	CTNNB1	NAMPT	FALSE	7	105888731	105926772
CTNNB1_CNCR2	CTNNB1	IGHG2	FALSE	14	106109389	106111127
CTNNB1_CNCR2	CTNNB1	IGKV1-37	FALSE	2	89597021	89597542
CTNNB1_CNCR2	CTNNB1	RPLP1	FALSE	15	69745123	69748255
CTNNB1_CNCR2	CTNNB1	IGLC3	FALSE	22	23248512	23248973
CTNNB1_CNCR2	CTNNB1	C2CD5	FALSE	12	22601517	22697480
CTNNB1_CNCR2	CTNNB1	PLEKHA5	FALSE	12	19282648	19529334
CTNNB1_CNCR2	CTNNB1	GGA3	FALSE	17	73232694	73258444
CTNNB1_CNCR2	CTNNB1	TUBB8	FALSE	10	92828	120103
CTNNB1_CNCR2	CTNNB1	RPL30	FALSE	8	99037079	99058697
CTNNB1_CNCR2	CTNNB1	STAU1	FALSE	20	47729878	47804904
CTNNB1_CNCR2	CTNNB1	SNRPA	FALSE	19	41256542	41271294
CTNNB1_CNCR2	CTNNB1	GPR89B	FALSE	1	148614808	148679936
CTNNB1_CNCR2	CTNNB1	GYG1	FALSE	3	148709128	148745419
CTNNB1_CNCR2	CTNNB1	PDE4B	FALSE	1	66258197	66840259
CTNNB1_CNCR2	CTNNB1	SLC25A13	FALSE	7	95749532	95951459
CTNNB1_CNCR2	CTNNB1	PABPC1	FALSE	8	101698044	101735037
CTNNB1_CNCR2	CTNNB1	SRGAP1	FALSE	12	64238073	64541613
CTNNB1_CNCR2	CTNNB1	GNAZ	FALSE	22	23412540	23467224
CTNNB1_CNCR2	CTNNB1	SNRPG	FALSE	2	70508494	70520903
CTNNB1_CNCR2	CTNNB1	NSDHL	FALSE	X	151999439	152038201
CTNNB1_CNCR2	CTNNB1	SUGP2	FALSE	19	19101697	19144832
CTNNB1_CNCR2	CTNNB1	CALML5	FALSE	10	5540658	5541533
CTNNB1_CNCR2	CTNNB1	RTCB	FALSE	22	32783569	32808242
CTNNB1_CNCR2	CTNNB1	VASP	FALSE	19	46009837	46030241
CTNNB1_CNCR2	CTNNB1	SHANK2-AS3	FALSE	11	70708895	70711220
CTNNB1_CNCR2	CTNNB1	HNRNPL	FALSE	19	39327028	39342987
CTNNB1_CNCR2	CTNNB1	SRCIN1	FALSE	17	36686252	36762184
CTNNB1_CNCR2	CTNNB1	DCHS1	FALSE	11	6642556	6677085
CTNNB1_CNCR2	CTNNB1	XRCC5	FALSE	2	216972187	217071026
CTNNB1_CNCR2	CTNNB1	SS18L1	FALSE	20	60718822	60757540
CTNNB1_CNCR2	CTNNB1	RPN2	FALSE	20	35806813	35870022
CTNNB1_CNCR2	CTNNB1	DUT	FALSE	15	48623208	48635570
CTNNB1_CNCR2	CTNNB1	COX4I2	FALSE	20	30225691	30232809
CTNNB1_CNCR2	CTNNB1	TMEM35A	FALSE	X	100333868	100351356
CTNNB1_CNCR2	CTNNB1	LIN7C	FALSE	11	27516123	27528320
CTNNB1_CNCR2	CTNNB1	IL1RN	FALSE	2	113864791	113891593
CTNNB1_CNCR2	CTNNB1	FIP1L1	FALSE	4	54243810	55161439
CTNNB1_CNCR2	CTNNB1	HPX	FALSE	11	6452279	6463847
CTNNB1_CNCR2	CTNNB1	ILF2	FALSE	1	153634512	153643524
CTNNB1_CNCR2	CTNNB1	FXR2	FALSE	17	7494548	7518189
CTNNB1_CNCR2	CTNNB1	LMNA	FALSE	1	156052364	156109880
CTNNB1_CNCR2	CTNNB1	CEP104	FALSE	1	3728645	3773778
CTNNB1_CNCR2	CTNNB1	ELAVL3	FALSE	19	11562141	11591861
CTNNB1_CNCR2	CTNNB1	SMARCA2	FALSE	9	2015342	2193624
CTNNB1_CNCR2	CTNNB1	PDIA3	FALSE	15	44038590	44065477
CTNNB1_CNCR2	CTNNB1	CFL1	FALSE	11	65590493	65629497
CTNNB1_CNCR2	CTNNB1	KRT9	FALSE	17	39722096	39728310
CTNNB1_CNCR2	CTNNB1	SLC25A6	FALSE	X	1505045	1511617
CTNNB1_CNCR2	CTNNB1	DSG1	FALSE	18	28898052	28936992
CTNNB1_CNCR2	CTNNB1	HUWE1	FALSE	X	53559057	53713673
CTNNB1_CNCR2	CTNNB1	SEC23A	FALSE	14	39501123	39578850
CTNNB1_CNCR2	CTNNB1	TRA2B	FALSE	3	185633694	185655924
CTNNB1_CNCR2	CTNNB1	ATP6V1F	FALSE	7	128502880	128505898
CTNNB1_CNCR2	CTNNB1	SNRPN	FALSE	15	25068794	25223870
CTNNB1_CNCR2	CTNNB1	TBC1D10B	FALSE	16	30368423	30381585
CTNNB1_CNCR2	CTNNB1	PNN	FALSE	14	39644387	39652422
CTNNB1_CNCR2	CTNNB1	MRPS22	FALSE	3	138724648	139076065
CTNNB1_CNCR2	CTNNB1	LIMCH1	FALSE	4	41361624	41702061
CTNNB1_CNCR2	CTNNB1	RNF214	FALSE	11	117103341	117157161
CTNNB1_CNCR2	CTNNB1	CERT	FALSE	5	74652170	74807963
CTNNB1_CNCR2	CTNNB1	DDX17	FALSE	22	38879445	38903665
CTNNB1_CNCR2	CTNNB1	PPFIBP1	FALSE	12	27676364	27848497
CTNNB1_CNCR2	CTNNB1	RPL6	FALSE	12	112842994	112856642
CTNNB1_CNCR2	CTNNB1	RPL36	FALSE	19	5674958	5691887
CTNNB1_CNCR2	CTNNB1	RBM39	FALSE	20	34291531	34330234
CTNNB1_CNCR2	CTNNB1	GSN	FALSE	9	123970072	124095121
CTNNB1_CNCR2	CTNNB1	HP1BP3	FALSE	1	21069154	21113816
CTNNB1_CNCR2	CTNNB1	YWHAG	FALSE	7	75956116	75988348
CTNNB1_CNCR2	CTNNB1	SERPINB12	FALSE	18	61223393	61234244
CTNNB1_CNCR2	CTNNB1	HNRNPH3	FALSE	10	70090931	70102948
CTNNB1_CNCR2	CTNNB1	GNAO1	FALSE	16	56225302	56391356
CTNNB1_CNCR2	CTNNB1	DLAT	FALSE	11	111895537	111935113
CTNNB1_CNCR2	CTNNB1	CDC27	FALSE	17	45195069	45266788
CTNNB1_CNCR2	CTNNB1	DBT	FALSE	1	100652475	100715390
CTNNB1_CNCR2	CTNNB1	DMXL2	FALSE	15	51739908	51915030
CTNNB1_CNCR2	CTNNB1	UCKL1	FALSE	20	62571186	62587769
CTNNB1_CNCR2	CTNNB1	MAP1S	FALSE	19	17830051	17845325
CTNNB1_CNCR2	CTNNB1	SMARCD3	FALSE	7	150935850	150974982
CTNNB1_CNCR2	CTNNB1	PDHX	FALSE	11	34937376	35042138
CTNNB1_CNCR2	CTNNB1	RFTN1	FALSE	3	16355081	16555533
CTNNB1_CNCR2	CTNNB1	CSNK2B	FALSE	6	31633013	31638120
CTNNB1_CNCR2	CTNNB1	KCNB2	FALSE	8	73449626	73850584
CTNNB1_CNCR2	CTNNB1	EPB41L1	FALSE	20	34679426	34820721
CTNNB1_CNCR2	CTNNB1	MRPS36	FALSE	5	68513587	68525954
CTNNB1_CNCR2	CTNNB1	ENO1	FALSE	1	8921061	8939308
CTNNB1_CNCR2	CTNNB1	SEC24C	FALSE	10	75504120	75531919
CTNNB1_CNCR2	CTNNB1	SPTBN1	FALSE	2	54683422	54896812
CTNNB1_CNCR2	CTNNB1	KCNA6	FALSE	12	4918342	4960277
CTNNB1_CNCR2	CTNNB1	RPL24	FALSE	3	101399935	101405626
CTNNB1_CNCR2	CTNNB1	XRCC6	FALSE	22	42017123	42060044
CTNNB1_CNCR2	CTNNB1	ERH	FALSE	14	69846848	69865344
CTNNB1_CNCR2	CTNNB1	TUBB4B	FALSE	9	140135665	140138159
CTNNB1_CNCR2	CTNNB1	DOCK3	FALSE	3	50712672	51421629
CTNNB1_CNCR2	CTNNB1	NUDT21	FALSE	16	56463045	56486111
CTNNB1_CNCR2	CTNNB1	S100A10	FALSE	1	151955391	151966866
CTNNB1_CNCR2	CTNNB1	ERC1	FALSE	12	1099675	1605099
CTNNB1_CNCR2	CTNNB1	EWSR1	FALSE	22	29663998	29696515
CTNNB1_CNCR2	CTNNB1	FAM171A1	FALSE	10	15253642	15413061
CTNNB1_CNCR2	CTNNB1	HSPA12A	FALSE	10	118430703	118502085
CTNNB1_CNCR2	CTNNB1	VPS72	FALSE	1	151142463	151167797
CTNNB1_CNCR2	CTNNB1	MYL12A	FALSE	18	3247479	3256234
CTNNB1_CNCR2	CTNNB1	HNRNPM	FALSE	19	8509651	8553998
CTNNB1_CNCR2	CTNNB1	RPLP2	FALSE	11	809647	812880
CTNNB1_CNCR2	CTNNB1	SPTB	FALSE	14	65213002	65346601
CTNNB1_CNCR2	CTNNB1	SRSF1	FALSE	17	56080721	56084707
CTNNB1_CNCR2	CTNNB1	H1-2	FALSE	6	26056015	26056656
CTNNB1_CNCR2	CTNNB1	SNCA	FALSE	4	90645250	90759466
CTNNB1_CNCR2	CTNNB1	BSCL2	FALSE	11	62457747	62477317
CTNNB1_CNCR2	CTNNB1	TRIM4	FALSE	7	99474581	99517223
CTNNB1_CNCR2	CTNNB1	HSD17B12	FALSE	11	43577986	43878167
CTNNB1_CNCR2	CTNNB1	FARP1	FALSE	13	98794816	99102027
CTNNB1_CNCR2	CTNNB1	HNRNPA1	FALSE	12	54673977	54680872
CTNNB1_CNCR2	CTNNB1	DCX	FALSE	X	110537007	110655603
CTNNB1_CNCR2	CTNNB1	EIF2S1	FALSE	14	67826714	67853233
CTNNB1_CNCR2	CTNNB1	DPYSL5	FALSE	2	27070615	27173219
CTNNB1_CNCR2	CTNNB1	ACTN1	FALSE	14	69340860	69446157
CTNNB1_CNCR2	CTNNB1	GOLGA2	FALSE	9	131018108	131038274
CTNNB1_CNCR2	CTNNB1	PGD	FALSE	1	10458649	10480201
CTNNB1_CNCR2	CTNNB1	DHX30	FALSE	3	47844399	47891685
CTNNB1_CNCR2	CTNNB1	EIF3C	FALSE	16	28699879	28747051
CTNNB1_CNCR2	CTNNB1	RPL27A	FALSE	11	8703958	8736306
CTNNB1_CNCR2	CTNNB1	HNRNPA0	FALSE	5	137087075	137090039
CTNNB1_CNCR2	CTNNB1	AHNAK	FALSE	11	62201016	62323707
CTNNB1_CNCR2	CTNNB1	RELCH	FALSE	18	59854488	59977450
CTNNB1_CNCR2	CTNNB1	SARM1	FALSE	17	26691378	26725182
CTNNB1_CNCR2	CTNNB1	SYN2	FALSE	3	12045876	12232900
CTNNB1_CNCR2	CTNNB1	WDR18	FALSE	19	983174	994569
CTNNB1_CNCR2	CTNNB1	NOP56	FALSE	20	2632791	2639039
CTNNB1_CNCR2	CTNNB1	AP3B2	FALSE	15	83328033	83378666
CTNNB1_CNCR2	CTNNB1	FTH1	FALSE	11	61727190	61735132
CTNNB1_CNCR2	CTNNB1	OGDH	FALSE	7	44646171	44748665
CTNNB1_CNCR2	CTNNB1	VAPA	FALSE	18	9913999	9960018
CTNNB1_CNCR2	CTNNB1	IGKV4-1	FALSE	2	89184913	89185669
CTNNB1_CNCR2	CTNNB1	HBB	FALSE	11	5246694	5250625
CTNNB1_CNCR2	CTNNB1	SPATA19	FALSE	11	133710526	133715433
CTNNB1_CNCR2	CTNNB1	MAPT	FALSE	17	43971748	44105700
CTNNB1_CNCR2	CTNNB1	XPO7	FALSE	8	21777180	21864096
CTNNB1_CNCR2	CTNNB1	PML	FALSE	15	74287014	74340153
CTNNB1_CNCR2	CTNNB1	NEFM	FALSE	8	24770525	24776607
CTNNB1_CNCR2	CTNNB1	ATXN2L	FALSE	16	28834356	28848558
CTNNB1_CNCR2	CTNNB1	BCL11B	FALSE	14	99635624	99737861
CTNNB1_CNCR2	CTNNB1	RPS18	FALSE	6	33379131	33382651
CTNNB1_CNCR2	CTNNB1	MMP9	FALSE	20	44637547	44645200
CTNNB1_CNCR2	CTNNB1	CDC42BPA	FALSE	1	227177566	227506175
CTNNB1_CNCR2	CTNNB1	SYNGAP1	FALSE	6	33527235	33560852
CTNNB1_CNCR2	CTNNB1	ISL1	FALSE	5	50678921	50690564
CTNNB1_CNCR2	CTNNB1	AHCY	FALSE	20	32868074	32899608
CTNNB1_CNCR2	CTNNB1	VCP	FALSE	9	35056061	35073246
CTNNB1_CNCR2	CTNNB1	NUP54	FALSE	4	77035812	77069668
CTNNB1_CNCR2	CTNNB1	LEO1	FALSE	15	52230222	52264003
CTNNB1_CNCR2	CTNNB1	ZNF512	FALSE	2	27805897	27858041
CTNNB1_CNCR2	CTNNB1	SNAPIN	FALSE	1	153631130	153634306
CTNNB1_CNCR2	CTNNB1	MCU	FALSE	10	74451889	74647452
CTNNB1_CNCR2	CTNNB1	LDHA	FALSE	11	18415935	18429972
CTNNB1_CNCR2	CTNNB1	DDX6	FALSE	11	118620040	118661864
CTNNB1_CNCR2	CTNNB1	PARP3	FALSE	3	51976361	51982883
CTNNB1_CNCR2	CTNNB1	CBX3	FALSE	7	26240782	26252976
CTNNB1_CNCR2	CTNNB1	SMARCC1	FALSE	3	47626762	47823596
CTNNB1_CNCR2	CTNNB1	TUBA4A	FALSE	2	220114433	220142892
CTNNB1_CNCR2	CTNNB1	DNAJA2	FALSE	16	46989299	47007699
CTNNB1_CNCR2	CTNNB1	GNPDA1	FALSE	5	141371314	141392606
CTNNB1_CNCR2	CTNNB1	KCNQ2	FALSE	20	62037542	62103993
CTNNB1_CNCR2	CTNNB1	THAP5	FALSE	7	108194987	108210194
CTNNB1_CNCR2	CTNNB1	AC119674.2	FALSE	1	56639105	56990167
CTNNB1_CNCR2	CTNNB1	NCL	FALSE	2	232318242	232348352
CTNNB1_CNCR2	CTNNB1	TAGLN3	FALSE	3	111717511	111732734
CTNNB1_CNCR2	CTNNB1	SPTAN1	FALSE	9	131314866	131395941
CTNNB1_CNCR2	CTNNB1	PLXNA2	FALSE	1	208195587	208417665
CTNNB1_CNCR2	CTNNB1	CAD	FALSE	2	27440258	27466811
CTNNB1_CNCR2	CTNNB1	AARSD1	FALSE	17	41102543	41116515
CTNNB1_CNCR2	CTNNB1	EIF3K	FALSE	19	39109735	39127595
CTNNB1_CNCR2	CTNNB1	EPM2A	FALSE	6	145822719	146057160
CTNNB1_CNCR2	CTNNB1	RPS19	FALSE	19	42365823	42378831
CTNNB1_CNCR2	CTNNB1	VSNL1	FALSE	2	17720393	17838285
CTNNB1_CNCR2	CTNNB1	ATP5MF	FALSE	7	99046098	99063954
CTNNB1_CNCR2	CTNNB1	TIGAR	FALSE	12	4416929	4469194
CTNNB1_CNCR2	CTNNB1	UBA52	FALSE	19	18682540	18688360
CTNNB1_CNCR2	CTNNB1	RPS23	FALSE	5	81569177	81574396
CTNNB1_CNCR2	CTNNB1	LAMB3	FALSE	1	209788215	209825811
CTNNB1_CNCR2	CTNNB1	ZNF177	FALSE	19	9435021	9493293
CTNNB1_CNCR2	CTNNB1	MYO1B	FALSE	2	192109911	192290115
CTNNB1_CNCR2	CTNNB1	MARCKS	FALSE	6	114178541	114184648
CTNNB1_CNCR2	CTNNB1	MAP3K5	FALSE	6	136878185	137113656
CTNNB1_CNCR2	CTNNB1	TRO	FALSE	X	54946895	54957864
CTNNB1_CNCR2	CTNNB1	HLA-A	FALSE	6	29898587	29903209
CTNNB1_CNCR2	CTNNB1	GSTP1	FALSE	11	67351066	67354131
CTNNB1_CNCR2	CTNNB1	RPS26	FALSE	12	56435637	56438116
CTNNB1_CNCR2	CTNNB1	PPP2R2A	FALSE	8	26149007	26230196
CTNNB1_CNCR2	CTNNB1	DLD	FALSE	7	107531415	107572175
CTNNB1_CNCR2	CTNNB1	RNMT	FALSE	18	13726659	13764557
CTNNB1_CNCR2	CTNNB1	SMARCC2	FALSE	12	56556767	56583351
CTNNB1_CNCR2	CTNNB1	ADNP	FALSE	20	49505585	49547958
CTNNB1_CNCR2	CTNNB1	SLC25A1	FALSE	22	19163095	19166343
CTNNB1_CNCR2	CTNNB1	TMEM245	FALSE	9	111777432	111882225
CTNNB1_CNCR2	CTNNB1	ROCK1	FALSE	18	18526867	18691812
CTNNB1_CNCR2	CTNNB1	VGF	FALSE	7	100805790	100808874
CTNNB1_CNCR2	CTNNB1	CAPZB	FALSE	1	19665267	19812066
CTNNB1_CNCR2	CTNNB1	SPTLC1	FALSE	9	94794281	94877666
CTNNB1_CNCR2	CTNNB1	MRS2	FALSE	6	24403153	24425810
CTNNB1_CNCR2	CTNNB1	PGK1	FALSE	X	77326142	77390250
CTNNB1_CNCR2	CTNNB1	SDK1	FALSE	7	3341080	4308632
CTNNB1_CNCR2	CTNNB1	PPIA	FALSE	7	44836279	44864163
CTNNB1_CNCR2	CTNNB1	HNRNPD	FALSE	4	83273651	83295656
CTNNB1_CNCR2	CTNNB1	MAP1A	FALSE	15	43803156	43823818
CTNNB1_CNCR2	CTNNB1	DDB1	FALSE	11	61066923	61110068
CTNNB1_CNCR2	CTNNB1	SND1	FALSE	7	127292234	127732661
CTNNB1_CNCR2	CTNNB1	BTBD10	FALSE	11	13409548	13484844
CTNNB1_CNCR2	CTNNB1	LCP1	FALSE	13	46700055	46786006
CTNNB1_CNCR2	CTNNB1	ATAT1	FALSE	6	30584468	30604447
CTNNB1_CNCR2	CTNNB1	PPP1R12A	FALSE	12	80167343	80329240
CTNNB1_CNCR2	CTNNB1	SETDB1	FALSE	1	150898739	150937213
CTNNB1_CNCR2	CTNNB1	GIT1	FALSE	17	27900487	27921072
CTNNB1_CNCR2	CTNNB1	GLUL	FALSE	1	182350839	182361341
CTNNB1_CNCR2	CTNNB1	YBX1	FALSE	1	43148098	43168020
CTNNB1_CNCR2	CTNNB1	RPS15	FALSE	19	1438358	1440583
CTNNB1_CNCR2	CTNNB1	PAF1	FALSE	19	39876492	39881835
CTNNB1_CNCR2	CTNNB1	SF3B2	FALSE	11	65818200	65836779
CTNNB1_CNCR2	CTNNB1	SMARCD2	FALSE	17	61909444	61920425
CTNNB1_CNCR2	CTNNB1	CABLES2	FALSE	20	60963688	60982341
CTNNB1_CNCR2	CTNNB1	ARHGEF2	FALSE	1	155916630	155976861
CTNNB1_CNCR2	CTNNB1	KCNN4	FALSE	19	44270685	44285409
CTNNB1_CNCR2	CTNNB1	CHD4	FALSE	12	6679249	6716642
CTNNB1_CNCR2	CTNNB1	EIF3M	FALSE	11	32605344	32627808
CTNNB1_CNCR2	CTNNB1	RPL26	FALSE	17	8280838	8286531
CTNNB1_CNCR2	CTNNB1	IGKV1-5	FALSE	2	89246819	89247475
CTNNB1_CNCR2	CTNNB1	RPS27	FALSE	1	153963235	153964626
CTNNB1_CNCR2	CTNNB1	AGPAT1	FALSE	6	32212421	32222305
CTNNB1_CNCR2	CTNNB1	MED4	FALSE	13	48627459	48669267
CTNNB1_CNCR2	CTNNB1	RPL21	FALSE	13	27825446	27830828
CTNNB1_CNCR2	CTNNB1	IVL	FALSE	1	152881021	152884362
CTNNB1_CNCR2	CTNNB1	LDHB	FALSE	12	21788276	21910791
CTNNB1_CNCR2	CTNNB1	TBC1D13	FALSE	9	131549483	131572711
CTNNB1_CNCR2	CTNNB1	CALM3	FALSE	19	47104331	47114050
CTNNB1_CNCR2	CTNNB1	QSOX1	FALSE	1	180123969	180173165
CTNNB1_CNCR2	CTNNB1	RABL6	FALSE	9	139702374	139735639
CTNNB1_CNCR2	CTNNB1	MAP1LC3A	FALSE	20	33134658	33148149
CTNNB1_CNCR2	CTNNB1	NRXN2	FALSE	11	64373646	64490660
CTNNB1_CNCR2	CTNNB1	CARHSP1	FALSE	16	8946799	8962866
CTNNB1_CNCR2	CTNNB1	DOCK10	FALSE	2	225629807	225907162
CTNNB1_CNCR2	CTNNB1	DPYSL3	FALSE	5	146770374	146889619
CTNNB1_CNCR2	CTNNB1	SF3B1	FALSE	2	198254508	198299815
CTNNB1_CNCR2	CTNNB1	RPL31	FALSE	2	101618177	101640494
CTNNB1_CNCR2	CTNNB1	MARCKSL1	FALSE	1	32799433	32801980
CTNNB1_CNCR2	CTNNB1	KRT6B	FALSE	12	52840435	52845910
CTNNB1_CNCR2	CTNNB1	STX1A	FALSE	7	73164163	73184629
CTNNB1_CNCR2	CTNNB1	KCTD6	FALSE	3	58477841	58488087
CTNNB1_CNCR2	CTNNB1	TP53BP1	FALSE	15	43699407	43802926
CTNNB1_CNCR2	CTNNB1	NUP214	FALSE	9	134000948	134110057
CTNNB1_CNCR2	CTNNB1	RBMX	FALSE	X	135930163	135962923
CTNNB1_CNCR2	CTNNB1	FABP5	FALSE	8	82192598	82197012
CTNNB1_CNCR2	CTNNB1	BBS2	FALSE	16	56500748	56554195
CTNNB1_CNCR2	CTNNB1	SSBP3	FALSE	1	54691105	54879152
CTNNB1_CNCR2	CTNNB1	RBM12B	FALSE	8	94741584	94753245
CTNNB1_CNCR2	CTNNB1	RPL18	FALSE	19	49118585	49122793
CTNNB1_CNCR2	CTNNB1	GAP43	FALSE	3	115342171	115440337
CTNNB1_CNCR2	CTNNB1	NOL4L	FALSE	20	31030862	31172876
CTNNB1_CNCR2	CTNNB1	PRCC	FALSE	1	156720402	156770607
CTNNB1_CNCR2	CTNNB1	PRDX2	FALSE	19	12907634	12912694
CTNNB1_CNCR2	CTNNB1	ELAVL4	FALSE	1	50513686	50669458
CTNNB1_CNCR2	CTNNB1	DBN1	FALSE	5	176883609	176901402
CTNNB1_CNCR2	CTNNB1	C1QBP	FALSE	17	5336097	5352150
CTNNB1_CNCR2	CTNNB1	ASPRV1	FALSE	2	70187226	70189397
CTNNB1_CNCR2	CTNNB1	CSNK1A1	FALSE	5	148871760	148931007
CTNNB1_CNCR2	CTNNB1	RPL29	FALSE	3	52027616	52029958
CTNNB1_CNCR2	CTNNB1	BUB3	FALSE	10	124913793	124924886
CTNNB1_CNCR2	CTNNB1	DPF3	FALSE	14	73086004	73360809
CTNNB1_CNCR2	CTNNB1	CHERP	FALSE	19	16628700	16653341
CTNNB1_CNCR2	CTNNB1	ANAPC1	FALSE	2	112523848	112642267
CTNNB1_CNCR2	CTNNB1	NDUFA9	FALSE	12	4758261	4798454
CTNNB1_CNCR2	CTNNB1	AFG3L2	FALSE	18	12328943	12377313
CTNNB1_CNCR2	CTNNB1	APC2	FALSE	19	1446300	1473243
CTNNB1_CNCR2	CTNNB1	SSRP1	FALSE	11	57093459	57103351
CTNNB1_CNCR2	CTNNB1	CNNM4	FALSE	2	97426639	97477628
CTNNB1_CNCR2	CTNNB1	TLK2	FALSE	17	60536019	60692842
CTNNB1_CNCR2	CTNNB1	EIF3G	FALSE	19	10225693	10230596
CTNNB1_CNCR2	CTNNB1	DECR1	FALSE	8	91013633	91064320
CTNNB1_CNCR2	CTNNB1	RPS11	FALSE	19	49999622	50002946
CTNNB1_CNCR2	CTNNB1	TMX4	FALSE	20	7957995	8000476
CTNNB1_CNCR2	CTNNB1	DNAJC11	FALSE	1	6694228	6761984
CTNNB1_CNCR2	CTNNB1	DLST	FALSE	14	75348594	75370448
CTNNB1_CNCR2	CTNNB1	SBF1	FALSE	22	50883429	50913454
CTNNB1_CNCR2	CTNNB1	SOGA3	FALSE	6	127759551	127840500
CTNNB1_CNCR2	CTNNB1	MYH10	FALSE	17	8377523	8534079
CTNNB1_CNCR2	CTNNB1	YWHAQ	FALSE	2	9724101	9771143
CTNNB1_CNCR2	CTNNB1	CDC73	FALSE	1	193091147	193223031
CTNNB1_CNCR2	CTNNB1	ANXA7	FALSE	10	75134859	75173834
CTNNB1_CNCR2	CTNNB1	KIF21A	FALSE	12	39687030	39837192
CTNNB1_CNCR2	CTNNB1	ATP1A3	FALSE	19	42472487	42503402
CTNNB1_CNCR2	CTNNB1	ABI2	FALSE	2	204192942	204312446
CTNNB1_CNCR2	CTNNB1	RTN1	FALSE	14	60062694	60337684
CTNNB1_CNCR2	CTNNB1	AP3M1	FALSE	10	75881524	75910821
CTNNB1_CNCR2	CTNNB1	PCCB	FALSE	3	135969148	136056738
CTNNB1_CNCR2	CTNNB1	HNRNPU	FALSE	1	245014468	245027844
CTNNB1_CNCR2	CTNNB1	ARHGEF12	FALSE	11	120207787	120360645
CTNNB1_CNCR2	CTNNB1	TNIK	FALSE	3	170779128	171178197
CTNNB1_CNCR2	CTNNB1	HNRNPAB	FALSE	5	177631508	177638164
CTNNB1_CNCR2	CTNNB1	PSMA8	FALSE	18	23713816	23773319
CTNNB1_CNCR2	CTNNB1	ATP6V1D	FALSE	14	67761088	67826982
CTNNB1_CNCR2	CTNNB1	HSP90AB1	FALSE	6	44214824	44221620
CTNNB1_CNCR2	CTNNB1	LIN28B	FALSE	6	105404923	105531207
CTNNB1_CNCR2	CTNNB1	SNX9	FALSE	6	158244296	158366109
CTNNB1_CNCR2	CTNNB1	ABCD3	FALSE	1	94883933	94984222
CTNNB1_CNCR2	CTNNB1	DNM1	FALSE	9	130965658	131017527
CTNNB1_CNCR2	CTNNB1	CPSF6	FALSE	12	69633317	69668138
CTNNB1_CNCR2	CTNNB1	DCTN2	FALSE	12	57923885	57941114
CTNNB1_CNCR2	CTNNB1	FMNL2	FALSE	2	153191751	153506348
CTNNB1_CNCR2	CTNNB1	EEF1A1P5	FALSE	9	135894816	135896553
CTNNB1_CNCR2	CTNNB1	CCAR2	FALSE	8	22462145	22479027
CTNNB1_CNCR2	CTNNB1	CAP1	FALSE	1	40505905	40538321
CTNNB1_CNCR2	CTNNB1	CLIP2	FALSE	7	73754432	73870900
CTNNB1_CNCR2	CTNNB1	DDX18	FALSE	2	118572226	118589955
CTNNB1_CNCR2	CTNNB1	EEF2	FALSE	19	3976054	3985467
CTNNB1_CNCR2	CTNNB1	ZNF778	FALSE	16	89284118	89295363
CTNNB1_CNCR2	CTNNB1	MMAA	FALSE	4	146539415	146581187
CTNNB1_CNCR2	CTNNB1	PPP1R12C	FALSE	19	55602281	55628927
CTNNB1_CNCR2	CTNNB1	WDR47	FALSE	1	109512836	109584850
CTNNB1_CNCR2	CTNNB1	DHX15	FALSE	4	24519064	24586173
CTNNB1_CNCR2	CTNNB1	SLC27A4	FALSE	9	131102925	131123749
CTNNB1_CNCR2	CTNNB1	IGHG1	FALSE	14	106202680	106209408
CTNNB1_CNCR2	CTNNB1	LDB1	FALSE	10	103867317	103880210
CTNNB1_CNCR2	CTNNB1	HSPA1B	FALSE	6	31777702	31780222
CTNNB1_CNCR2	CTNNB1	RUFY3	FALSE	4	71569921	71673032
CTNNB1_CNCR2	CTNNB1	DPF1	FALSE	19	38701646	38720354
CTNNB1_CNCR2	CTNNB1	BORCS5	FALSE	12	12510012	12624167
CTNNB1_CNCR2	CTNNB1	FMR1	FALSE	X	146993666	147032842
CTNNB1_CNCR2	CTNNB1	NRP1	FALSE	10	33466420	33625190
CTNNB1_CNCR2	CTNNB1	IFI16	FALSE	1	158969758	159024945
CTNNB1_CNCR2	CTNNB1	ARID1B	FALSE	6	157099063	157531913
CTNNB1_CNCR2	CTNNB1	UBXN8	FALSE	8	30589764	30624522
CTNNB1_CNCR2	CTNNB1	MYO5A	FALSE	15	52599480	52821247
CTNNB1_CNCR2	CTNNB1	RPL32	FALSE	3	12875984	12883087
CTNNB1_CNCR2	CTNNB1	GTF2I	FALSE	7	74071994	74175026
CTNNB1_CNCR2	CTNNB1	PDGFD	FALSE	11	103777914	104035107
CTNNB1_CNCR2	CTNNB1	ROGDI	FALSE	16	4846969	4852951
CTNNB1_CNCR2	CTNNB1	SNAP25	FALSE	20	10199478	10288066
CTNNB1_CNCR2	CTNNB1	BRSK1	FALSE	19	55793440	55823901
CTNNB1_CNCR2	CTNNB1	SNRPE	FALSE	1	203830731	203839678
CTNNB1_CNCR2	CTNNB1	LRRFIP1	FALSE	2	238536219	238722325
CTNNB1_CNCR2	CTNNB1	SYCP1	FALSE	1	115397424	115537991
CTNNB1_CNCR2	CTNNB1	SLC25A4	FALSE	4	186064395	186071536
CTNNB1_CNCR2	CTNNB1	IGF2BP1	FALSE	17	47074774	47133012
CTNNB1_CNCR2	CTNNB1	FBLL1	FALSE	5	167956121	167957639
CTNNB1_CNCR2	CTNNB1	TUBB3	FALSE	16	89985573	90002500
CTNNB1_CNCR2	CTNNB1	DPYSL2	FALSE	8	26371791	26515694
CTNNB1_CNCR2	CTNNB1	ATP5F1B	FALSE	12	57031959	57039768
CTNNB1_CNCR2	CTNNB1	H1-5	FALSE	6	27834627	27835307
CTNNB1_CNCR2	CTNNB1	PRRC2B	FALSE	9	134269480	134375584
CTNNB1_CNCR2	CTNNB1	MPG	FALSE	16	127006	135852
CTNNB1_CNCR2	CTNNB1	MARK2	FALSE	11	63606400	63678491
CTNNB1_CNCR2	CTNNB1	LRSAM1	FALSE	9	130213765	130265780
CTNNB1_CNCR2	CTNNB1	GGH	FALSE	8	63927638	63951730
CTNNB1_CNCR2	CTNNB1	VTN	FALSE	17	26694297	26700110
CTNNB1_CNCR2	CTNNB1	GTPBP1	FALSE	22	39101728	39134304
CTNNB1_CNCR2	CTNNB1	FLNB	FALSE	3	57994127	58157982
CTNNB1_CNCR2	CTNNB1	RPL13	FALSE	16	89627065	89630950
CTNNB1_CNCR2	CTNNB1	DPP10	FALSE	2	115199876	116603328
CTNNB1_CNCR2	CTNNB1	RPL23A	FALSE	17	27046411	27051377
CTNNB1_CNCR2	CTNNB1	DICER1	FALSE	14	95552565	95624347
CTNNB1_CNCR2	CTNNB1	SRGAP3	FALSE	3	9022275	9404737
CTNNB1_CNCR2	CTNNB1	CHD8	FALSE	14	21853353	21924285
CTNNB1_CNCR2	CTNNB1	NIPSNAP1	FALSE	22	29950797	29977326
CTNNB1_CNCR2	CTNNB1	PRDX1	FALSE	1	45976708	45988719
CTNNB1_CNCR2	CTNNB1	SERPINB4	FALSE	18	61304493	61311532
CTNNB1_CNCR2	CTNNB1	CAPZA2	FALSE	7	116451124	116562103
CTNNB1_CNCR2	CTNNB1	GCH1	FALSE	14	55308726	55369570
CTNNB1_CNCR2	CTNNB1	ZCCHC3	FALSE	20	277737	280965
CTNNB1_CNCR2	CTNNB1	RPS9	FALSE	19	54704601	54752858
CTNNB1_CNCR2	CTNNB1	H2BC14	FALSE	6	27782822	27783202
CTNNB1_CNCR2	CTNNB1	PAFAH1B1	FALSE	17	2496504	2588909
CTNNB1_CNCR2	CTNNB1	GLTP	FALSE	12	110288748	110318293
CTNNB1_CNCR2	CTNNB1	S100A14	FALSE	1	153586731	153589462
CTNNB1_CNCR2	CTNNB1	S100A6	FALSE	1	153507075	153508720
CTNNB1_CNCR2	CTNNB1	DYNC1H1	FALSE	14	102430865	102517129
CTNNB1_CNCR2	CTNNB1	USP10	FALSE	16	84733584	84813528
CTNNB1_CNCR2	CTNNB1	CLIP1	FALSE	12	122755979	122907179
CTNNB1_CNCR2	CTNNB1	EBF3	FALSE	10	131633547	131762105
CTNNB1_CNCR2	CTNNB1	EZR	FALSE	6	159186773	159240444
CTNNB1_CNCR2	CTNNB1	RPLP0	FALSE	12	120634489	120639038
CTNNB1_CNCR2	CTNNB1	CYLD	FALSE	16	50775961	50835846
CTNNB1_CNCR2	CTNNB1	TOP2B	FALSE	3	25639475	25706398
CTNNB1_CNCR2	CTNNB1	GOLGA4	FALSE	3	37284668	37408242
CTNNB1_CNCR2	CTNNB1	NACC1	FALSE	19	13228917	13251955
CTNNB1_CNCR2	CTNNB1	DNAJB11	FALSE	3	186285192	186315061
CTNNB1_CNCR2	CTNNB1	IGHG3	FALSE	14	106235439	106237742
CTNNB1_CNCR2	CTNNB1	PLEC	FALSE	8	144989321	145050902
CTNNB1_CNCR2	CTNNB1	MIA3	FALSE	1	222791428	222841354
CTNNB1_CNCR2	CTNNB1	RPS8	FALSE	1	45240923	45244451
CTNNB1_CNCR2	CTNNB1	TUBA1A	FALSE	12	49578579	49583107
CTNNB1_CNCR2	CTNNB1	ABHD3	FALSE	18	19230858	19284766
CTNNB1_CNCR2	CTNNB1	PSMA6	FALSE	14	35747839	35786699
CTNNB1_CNCR2	CTNNB1	BANF1	FALSE	11	65769550	65771620
CTNNB1_CNCR2	CTNNB1	SFPQ	FALSE	1	35641979	35658749
CTNNB1_CNCR2	CTNNB1	CRMP1	FALSE	4	5749811	5894785
CTNNB1_CNCR2	CTNNB1	ALDH3A2	FALSE	17	19551449	19580911
CTNNB1_CNCR2	CTNNB1	PNP	FALSE	14	20937113	20945253
CTNNB1_CNCR2	CTNNB1	CPNE3	FALSE	8	87497059	87573726
CTNNB1_CNCR2	CTNNB1	NPM1	FALSE	5	170814120	170838141
CTNNB1_CNCR2	CTNNB1	SCN9A	FALSE	2	167051695	167232503
CTNNB1_CNCR2	CTNNB1	ITGA5	FALSE	12	54789045	54813244
CTNNB1_CNCR2	CTNNB1	SERPINB5	FALSE	18	61143994	61172318
CTNNB1_CNCR2	CTNNB1	GSK3B	FALSE	3	119540170	119813264
CTNNB1_CNCR2	CTNNB1	EPS15L1	FALSE	19	16466050	16582896
CTNNB1_CNCR2	CTNNB1	DYNC1I2	FALSE	2	172543919	172604930
CTNNB1_CNCR2	CTNNB1	DIRAS1	FALSE	19	2714565	2721416
CTNNB1_CNCR2	CTNNB1	TP53I11	FALSE	11	44907454	44972840
CTNNB1_CNCR2	CTNNB1	TAF15	FALSE	17	34136474	34191634
CTNNB1_CNCR2	CTNNB1	DSG3	FALSE	18	29027758	29058665
CTNNB1_CNCR2	CTNNB1	RABGAP1	FALSE	9	125703112	125867145
CTNNB1_CNCR2	CTNNB1	IGF2BP2	FALSE	3	185361527	185542844
CTNNB1_CNCR2	CTNNB1	RPS28	FALSE	19	8386042	8388224
CTNNB1_CNCR2	CTNNB1	SET	FALSE	9	131445703	131458679
CTNNB1_CNCR2	CTNNB1	RABEP1	FALSE	17	5185558	5289129
CTNNB1_CNCR2	CTNNB1	CYFIP2	FALSE	5	156693089	156822606
CTNNB1_CNCR2	CTNNB1	ECH1	FALSE	19	39306062	39322645
CTNNB1_CNCR2	CTNNB1	ATP6V1E1	FALSE	22	18074902	18111584
CTNNB1_CNCR2	CTNNB1	CDH7	FALSE	18	63417488	63548638
CTNNB1_CNCR2	CTNNB1	CTSC	FALSE	11	88026760	88070955
CTNNB1_CNCR2	CTNNB1	ANXA2	FALSE	15	60639333	60695082
CTNNB1_CNCR2	CTNNB1	HNRNPUL1	FALSE	19	41768401	41813503
CTNNB1_CNCR2	CTNNB1	SRSF3	FALSE	6	36562145	36573377
CTNNB1_CNCR2	CTNNB1	LRPPRC	FALSE	2	44113647	44223144
CTNNB1_CNCR2	CTNNB1	S100P	FALSE	4	6694796	6698897
CTNNB1_CNCR2	CTNNB1	HNRNPR	FALSE	1	23630264	23670829
CTNNB1_CNCR2	CTNNB1	FARSA	FALSE	19	13033293	13044851
CTNNB1_CNCR2	CTNNB1	GRIPAP1	FALSE	X	48830134	48858675
CTNNB1_CNCR2	CTNNB1	MTX2	FALSE	2	177134123	177202753
CTNNB1_CNCR2	CTNNB1	HAGH	FALSE	16	1845621	1877195
CTNNB1_CNCR2	CTNNB1	PURA	FALSE	5	139487362	139496321
CTNNB1_CNCR2	CTNNB1	RPL34	FALSE	4	109541722	109551568
CTNNB1_CNCR2	CTNNB1	SAMM50	FALSE	22	44351301	44406411
CTNNB1_CNCR2	CTNNB1	RFWD3	FALSE	16	74655292	74700779
CTNNB1_CNCR2	CTNNB1	H1FX	FALSE	3	129033615	129035120
CTNNB1_CNCR2	CTNNB1	RPL18A	FALSE	19	17970685	17974962
CTNNB1_CNCR2	CTNNB1	RRP1B	FALSE	21	45079429	45115958
CTNNB1_CNCR2	CTNNB1	CBX1	FALSE	17	46147414	46178883
CTNNB1_CNCR2	CTNNB1	MDH1	FALSE	2	63815743	63834331
CTNNB1_CNCR2	CTNNB1	RPL17	FALSE	18	47014851	47018906
CTNNB1_CNCR2	CTNNB1	VAPB	FALSE	20	56964178	57026157
CTNNB1_CNCR2	CTNNB1	AZGP1	FALSE	7	99564343	99573780
CTNNB1_CNCR2	CTNNB1	RPS20	FALSE	8	56979854	56987069
CTNNB1_CNCR2	CTNNB1	DYNC1LI1	FALSE	3	32567463	32612366
CTNNB1_CNCR2	CTNNB1	TUBB6	FALSE	18	12307668	12344319
CTNNB1_CNCR2	CTNNB1	PRR11	FALSE	17	57232860	57282066
CTNNB1_CNCR2	CTNNB1	ANXA6	FALSE	5	150480273	150537443
CTNNB1_CNCR2	CTNNB1	ANXA1	FALSE	9	75766673	75785309
CTNNB1_CNCR2	CTNNB1	TF	FALSE	3	133464800	133497850
CTNNB1_CNCR2	CTNNB1	SLC25A5	FALSE	X	118602363	118605282
CTNNB1_CNCR2	CTNNB1	RPL3	FALSE	22	39708887	39716394
CTNNB1_CNCR2	CTNNB1	B4GAT1	FALSE	11	66112845	66115100
CTNNB1_CNCR2	CTNNB1	IGF2BP3	FALSE	7	23349828	23510086
CTNNB1_CNCR2	CTNNB1	BAG4	FALSE	8	38034051	38070819
CTNNB1_CNCR2	CTNNB1	RPL35A	FALSE	3	197676858	197683481
CTNNB1_CNCR2	CTNNB1	EIF4E	FALSE	4	99792835	99851788
CTNNB1_CNCR2	CTNNB1	PARP1	FALSE	1	226548392	226595780
CTNNB1_CNCR2	CTNNB1	JPT2	FALSE	16	1728257	1752281
CTNNB1_CNCR2	CTNNB1	GDI2	FALSE	10	5807186	5884095
CTNNB1_CNCR2	CTNNB1	RPS5	FALSE	19	58897767	58906173
CTNNB1_CNCR2	CTNNB1	MYH9	FALSE	22	36677327	36784063
CTNNB1_CNCR2	CTNNB1	MYL6	FALSE	12	56551945	56557280
CTNNB1_CNCR2	CTNNB1	RAD23A	FALSE	19	13056669	13064456
CTNNB1_CNCR2	CTNNB1	GABBR1	FALSE	6	29519995	29597568
CTNNB1_CNCR2	CTNNB1	STAC3	FALSE	12	57637236	57644976
CTNNB1_CNCR2	CTNNB1	DERA	FALSE	12	16064106	16190220
CTNNB1_CNCR2	CTNNB1	BCKDHA	FALSE	19	41884215	41930910
CTNNB1_CNCR2	CTNNB1	OSBPL8	FALSE	12	76745577	76953589
CTNNB1_CNCR2	CTNNB1	SH3GLB1	FALSE	1	87170259	87213867
CTNNB1_CNCR2	CTNNB1	RPS17	FALSE	15	82821158	82824972
CTNNB1_CNCR2	CTNNB1	COPE	FALSE	19	19010323	19030206
CTNNB1_CNCR2	CTNNB1	WDR61	FALSE	15	78570177	78592136
CTNNB1_CNCR2	CTNNB1	ATP6V1B1	FALSE	2	71163013	71192537
CTNNB1_CNCR2	CTNNB1	SMARCA4	FALSE	19	11071598	11176071
CTNNB1_CNCR2	CTNNB1	PPP1CB	FALSE	2	28974506	29025806
CTNNB1_CNCR2	CTNNB1	RPS16	FALSE	19	39923847	39926588
CTNNB1_CNCR2	CTNNB1	ELAVL2	FALSE	9	23690102	23826335
CTNNB1_CNCR2	CTNNB1	DNAH3	FALSE	16	20944433	21170762
CTNNB1_CNCR2	CTNNB1	PPL	FALSE	16	4932508	5010742
CTNNB1_CNCR2	CTNNB1	SNRPD2	FALSE	19	46190712	46195827
CTNNB1_CNCR2	CTNNB1	NDEL1	FALSE	17	8316449	8393729
CTNNB1_CNCR2	CTNNB1	SEC16A	FALSE	9	139334549	139372141
CTNNB1_CNCR2	CTNNB1	H3-2	FALSE	1	149398877	149400540
CTNNB1_CNCR2	CTNNB1	GRAMD1A	FALSE	19	35485688	35517375
CTNNB1_CNCR2	CTNNB1	ARF3	FALSE	12	49329506	49351334
CTNNB1_CNCR2	CTNNB1	CGNL1	FALSE	15	57668165	57842925
CTNNB1_CNCR2	CTNNB1	DYRK1A	FALSE	21	38738092	38889753
CTNNB1_CNCR2	CTNNB1	RBBP4	FALSE	1	33116743	33151812
CTNNB1_CNCR2	CTNNB1	GPHN	FALSE	14	66974125	67648520
CTNNB1_CNCR2	CTNNB1	HSP90AA1	FALSE	14	102547075	102606036
CTNNB1_CNCR2	CTNNB1	NDUFV2	FALSE	18	9102628	9134343
CTNNB1_CNCR2	CTNNB1	PPP1R3F	FALSE	X	49129242	49160849
CTNNB1_CNCR2	CTNNB1	AP2A1	FALSE	19	50270225	50310370
CTNNB1_CNCR2	CTNNB1	STOML2	FALSE	9	35099888	35103154
CTNNB1_CNCR2	CTNNB1	PAFAH1B2	FALSE	11	117014983	117047610
CTNNB1_CNCR2	CTNNB1	SYT1	FALSE	12	79257773	79845788
CTNNB1_CNCR2	CTNNB1	NOVA1	FALSE	14	26912299	27066960
CTNNB1_CNCR2	CTNNB1	RBM10	FALSE	X	47004304	47046248
CTNNB1_CNCR2	CTNNB1	ITSN1	FALSE	21	35014706	35272165
CTNNB1_CNCR2	CTNNB1	CCT3	FALSE	1	156278759	156337664
CTNNB1_CNCR2	CTNNB1	LGALS7	FALSE	19	39261611	39264132
CTNNB1_CNCR2	CTNNB1	RPS21	FALSE	20	60962172	60963576
CTNNB1_CNCR2	CTNNB1	ELAVL1	FALSE	19	8023463	8070543
CTNNB1_CNCR2	CTNNB1	PCMT1	FALSE	6	150070579	150132556
CTNNB1_CNCR2	CTNNB1	H1-3	FALSE	6	26234496	26235161
CTNNB1_CNCR2	CTNNB1	NOP58	FALSE	2	203130439	203168389
CTNNB1_CNCR2	CTNNB1	AHRR	FALSE	5	304291	438406
CTNNB1_CNCR2	CTNNB1	RPL13A	FALSE	19	49990811	49995565
CTNNB1_CNCR2	CTNNB1	HIP1R	FALSE	12	123319000	123347507
CTNNB1_CNCR2	CTNNB1	LTF	FALSE	3	46477136	46526724
CTNNB1_CNCR2	CTNNB1	AGAP1	FALSE	2	236402733	237040444
CTNNB1_CNCR2	CTNNB1	NT5DC2	FALSE	3	52558386	52569070
CTNNB1_CNCR2	CTNNB1	JUP	FALSE	17	39775692	39943183
CTNNB1_CNCR2	CTNNB1	KIF2A	FALSE	5	61601989	61833076
CTNNB1_CNCR2	CTNNB1	MPP1	FALSE	X	153947152	153989475
CTNNB1_CNCR2	CTNNB1	ARID1A	FALSE	1	27022524	27108595
CTNNB1_CNCR2	CTNNB1	YWHAB	FALSE	20	43514317	43537173
CTNNB1_CNCR2	CTNNB1	RPL10A	FALSE	6	35436185	35438562
CTNNB1_CNCR2	CTNNB1	UPRT	FALSE	X	74493920	74524435
CTNNB1_CNCR2	CTNNB1	CLTC	FALSE	17	57697219	57773671
CTNNB1_CNCR2	CTNNB1	POGZ	FALSE	1	151375200	151431941
CTNNB1_CNCR2	CTNNB1	EIF3D	FALSE	22	36906897	36925483
CTNNB1_CNCR2	CTNNB1	KPNB1	FALSE	17	45726842	45762871
CTNNB1_CNCR2	CTNNB1	EIF3I	FALSE	1	32687529	32697205
CTNNB1_CNCR2	CTNNB1	ARHGAP44	FALSE	17	12692856	12894960
CTNNB1_CNCR2	CTNNB1	ANAPC7	FALSE	12	110810705	110841535
CTNNB1_CNCR2	CTNNB1	LZTS1	FALSE	8	20103676	20161474
CTNNB1_CNCR2	CTNNB1	ANK2	FALSE	4	113739265	114304896
CTNNB1_CNCR2	CTNNB1	RPL7	FALSE	8	74202506	74208024
CTNNB1_CNCR2	CTNNB1	CDSN	FALSE	6	31075367	31080724
CTNNB1_CNCR2	CTNNB1	SLC25A22	FALSE	11	790475	798316
CTNNB1_CNCR2	CTNNB1	RPL11	FALSE	1	24018269	24022915
CTNNB1_CNCR2	CTNNB1	TPR	FALSE	1	186280784	186344825
CTNNB1_CNCR2	CTNNB1	BAIAP2	FALSE	17	79008948	79091232
CTNNB1_CNCR2	CTNNB1	ADD2	FALSE	2	70834750	70995357
CTNNB1_CNCR2	CTNNB1	NEFL	FALSE	8	24808468	24814624
CTNNB1_CNCR2	CTNNB1	HNRNPF	FALSE	10	43881065	43904614
CTNNB1_CNCR2	CTNNB1	DDX5	FALSE	17	62495734	62504317
CTNNB1_CNCR2	CTNNB1	ERLIN1	FALSE	10	101909851	101948091
CTNNB1_CNCR2	CTNNB1	ATAD3A	FALSE	1	1447531	1470067
CTNNB1_CNCR2	CTNNB1	VPS50	FALSE	7	92861653	92988338
CTNNB1_CNCR2	CTNNB1	S100A12	FALSE	1	153346184	153348125
CTNNB1_CNCR2	CTNNB1	DENND1A	FALSE	9	126141933	126692431
CTNNB1_CNCR2	CTNNB1	PFN1	FALSE	17	4848947	4852356
CTNNB1_CNCR2	CTNNB1	DDX1	FALSE	2	15731302	15771235
CTNNB1_CNCR2	CTNNB1	CA2	FALSE	8	86376081	86393722
CTNNB1_CNCR2	CTNNB1	RPS6	FALSE	9	19375713	19380252
CTNNB1_CNCR2	CTNNB1	EEF1G	FALSE	11	62327073	62342401
CTNNB1_CNCR2	CTNNB1	PTEN	FALSE	10	89622870	89731687
CTNNB1_CNCR2	CTNNB1	HAL	FALSE	12	96366440	96390143
CTNNB1_CNCR2	CTNNB1	DCTN1	FALSE	2	74588281	74619214
CTNNB1_CNCR2	CTNNB1	CDK5	FALSE	7	150750899	150755617
CTNNB1_CNCR2	CTNNB1	STRN4	FALSE	19	47222764	47250251
CTNNB1_CNCR2	CTNNB1	MSH6	FALSE	2	47922669	48037240
CTNNB1_CNCR2	CTNNB1	WASHC5	FALSE	8	126036502	126104061
CTNNB1_CNCR2	CTNNB1	RALA	FALSE	7	39663082	39747723
CTNNB1_CNCR2	CTNNB1	SRGAP2	FALSE	1	206266906	206527996
CTNNB1_CNCR2	CTNNB1	AP3B1	FALSE	5	77296349	77590579
CTNNB1_CNCR2	CTNNB1	TRIM32	FALSE	9	119449581	119463579
CTNNB1_CNCR2	CTNNB1	TMSB4X	FALSE	X	12993227	12995346
CTNNB1_CNCR2	CTNNB1	CNTN1	FALSE	12	41086244	41466220
CTNNB1_CNCR2	CTNNB1	LSM14A	FALSE	19	34663409	34720420
CTNNB1_CNCR2	CTNNB1	CSNK2A1	FALSE	20	459116	524465
CTNNB1_CNCR2	CTNNB1	SART3	FALSE	12	108916357	108955176
CTNNB1_CNCR2	CTNNB1	HSPA6	FALSE	1	161494036	161496681
CTNNB1_CNCR2	CTNNB1	UPF1	FALSE	19	18942747	18979045
CTNNB1_CNCR2	CTNNB1	LRRC59	FALSE	17	48452420	48474914
CTNNB1_CNCR2	CTNNB1	GNB4	FALSE	3	179116990	179169378
CTNNB1_CNCR2	CTNNB1	WASHC2A	FALSE	10	51827648	51893269
CTNNB1_CNCR2	CTNNB1	MRPS31	FALSE	13	41303432	41345309
CTNNB1_CNCR2	CTNNB1	RPL23	FALSE	17	37004118	37010096
CTNNB1_CNCR2	CTNNB1	RPS6KC1	FALSE	1	213224589	213448116
CTNNB1_CNCR2	CTNNB1	PRKRA	FALSE	2	179296141	179316239
CTNNB1_CNCR2	CTNNB1	FXR1	FALSE	3	180585929	180700541
CTNNB1_CNCR2	CTNNB1	LCN1	FALSE	9	138413284	138418378
CTNNB1_CNCR2	CTNNB1	ILF3	FALSE	19	10764937	10803093
CTNNB1_CNCR2	CTNNB1	RALY	FALSE	20	32581452	32696114
CTNNB1_CNCR2	CTNNB1	GIGYF1	FALSE	7	100277130	100287071
CTNNB1_CNCR2	CTNNB1	SFXN3	FALSE	10	102790991	102800998
CTNNB1_CNCR2	CTNNB1	MED12	FALSE	X	70338406	70362303
CTNNB1_CNCR2	CTNNB1	RPS3	FALSE	11	75110530	75133324
CTNNB1_CNCR2	CTNNB1	RPL8	FALSE	8	146015150	146017972
CTNNB1_CNCR2	CTNNB1	SERBP1	FALSE	1	67873493	67896098
CTNNB1_CNCR2	CTNNB1	MTSS1	FALSE	8	125563031	125740730
CTNNB1_CNCR2	CTNNB1	TKT	FALSE	3	53258723	53290068
CTNNB1_CNCR2	CTNNB1	ALDH7A1	FALSE	5	125877533	125931110
CTNNB1_CNCR2	CTNNB1	CALML3	FALSE	10	5566924	5568225
CTNNB1_CNCR2	CTNNB1	FYTTD1	FALSE	3	197464050	197514467
CTNNB1_CNCR2	CTNNB1	PCDHGB6	FALSE	5	140787770	140892546
CTNNB1_CNCR2	CTNNB1	CEP170	FALSE	1	243287730	243418650
CTNNB1_CNCR2	CTNNB1	TMEM176B	FALSE	7	150488373	150498448
CTNNB1_CNCR2	CTNNB1	YWHAH	FALSE	22	32340447	32353590
CTNNB1_CNCR2	CTNNB1	DOCK7	FALSE	1	62920399	63153969
CTNNB1_CNCR2	CTNNB1	CKMT1B	FALSE	15	43885252	43897099
CTNNB1_CNCR2	CTNNB1	RPL35	FALSE	9	127620159	127624260
CTNNB1_CNCR2	CTNNB1	DSCC1	FALSE	8	120846216	120868250
CTNNB1_CNCR2	CTNNB1	ADD1	FALSE	4	2845584	2931803
CTNNB1_CNCR2	CTNNB1	CMAS	FALSE	12	22199108	22218608
CTNNB1_CNCR2	CTNNB1	MAPRE2	FALSE	18	32556892	32723434
CTNNB1_CNCR2	CTNNB1	ANXA8L1	FALSE	10	47157983	47174093
GIGYF1_CNCR2	GIGYF1	MAP1S	TRUE	19	17830051	17845325
GIGYF1_CNCR2	GIGYF1	SMARCA4	TRUE	19	11071598	11176071
GIGYF1_CNCR2	GIGYF1	KCNB2	TRUE	8	73449626	73850584
GIGYF1_CNCR2	GIGYF1	PAFAH1B3	TRUE	19	42801185	42807698
GIGYF1_CNCR2	GIGYF1	NDEL1	TRUE	17	8316449	8393729
GIGYF1_CNCR2	GIGYF1	NSDHL	TRUE	X	151999439	152038201
GIGYF1_CNCR2	GIGYF1	ARHGEF12	TRUE	11	120207787	120360645
GIGYF1_CNCR2	GIGYF1	KCNQ2	TRUE	20	62037542	62103993
GIGYF1_CNCR2	GIGYF1	WASHC5	TRUE	8	126036502	126104061
GIGYF1_CNCR2	GIGYF1	MAP1B	TRUE	5	71403061	71505395
GIGYF1_CNCR2	GIGYF1	ERC1	TRUE	12	1099675	1605099
GIGYF1_CNCR2	GIGYF1	IGKV1-33	TRUE	2	89567758	89568263
GIGYF1_CNCR2	GIGYF1	MTSS2	TRUE	16	70695107	70719956
GIGYF1_CNCR2	GIGYF1	DUT	TRUE	15	48623208	48635570
GIGYF1_CNCR2	GIGYF1	PAFAH1B2	TRUE	11	117014983	117047610
GIGYF1_CNCR2	GIGYF1	MMAA	TRUE	4	146539415	146581187
GIGYF1_CNCR2	GIGYF1	PAFAH1B1	TRUE	17	2496504	2588909
GIGYF1_CNCR2	GIGYF1	DYNC1LI1	TRUE	3	32567463	32612366
GIGYF1_CNCR2	GIGYF1	WASHC2A	TRUE	10	51827648	51893269
GIGYF1_CNCR2	GIGYF1	DYNC1H1	TRUE	14	102430865	102517129
GIGYF1_CNCR2	GIGYF1	DYNC1LI2	TRUE	16	66754796	66785701
GIGYF1_CNCR2	GIGYF1	SMARCC2	TRUE	12	56556767	56583351
GIGYF1_CNCR2	GIGYF1	DYNC1I1	TRUE	7	95401866	95739634
GIGYF1_CNCR2	GIGYF1	RELCH	TRUE	18	59854488	59977450
GIGYF1_CNCR2	GIGYF1	HSD17B10	TRUE	X	53174258	53177373
GIGYF1_CNCR2	GIGYF1	NAV1	TRUE	1	201592411	201796102
GIGYF1_CNCR2	GIGYF1	ALDH7A1	TRUE	5	125877533	125931110
GIGYF1_CNCR2	GIGYF1	SYNRG	TRUE	17	35874900	35969544
GIGYF1_CNCR2	GIGYF1	SPATA19	TRUE	11	133710526	133715433
GIGYF1_CNCR2	GIGYF1	SNAP25	TRUE	20	10199478	10288066
GIGYF1_CNCR2	GIGYF1	TXNRD1	TRUE	12	104609557	104744061
GIGYF1_CNCR2	GIGYF1	WDR13	TRUE	X	48449441	48464592
GIGYF1_CNCR2	GIGYF1	GABBR1	TRUE	6	29519995	29597568
GIGYF1_CNCR2	GIGYF1	STAC3	TRUE	12	57637236	57644976
GIGYF1_CNCR2	GIGYF1	ANK2	TRUE	4	113739265	114304896
GIGYF1_CNCR2	GIGYF1	DYNC1I2	TRUE	2	172543919	172604930
GIGYF1_CNCR2	GIGYF1	ANXA5	FALSE	4	122589110	122618268
GIGYF1_CNCR2	GIGYF1	MGST3	FALSE	1	165600098	165631033
GIGYF1_CNCR2	GIGYF1	UCK2	FALSE	1	165796768	165880855
GIGYF1_CNCR2	GIGYF1	RACK1	FALSE	5	180663897	180675096
GIGYF1_CNCR2	GIGYF1	ZMYM4	FALSE	1	35734568	35887659
GIGYF1_CNCR2	GIGYF1	CLASP2	FALSE	3	33537737	33759848
GIGYF1_CNCR2	GIGYF1	HNRNPUL2-BSCL2	FALSE	11	62457747	62494856
GIGYF1_CNCR2	GIGYF1	EIF4E2	FALSE	2	233414762	233448354
GIGYF1_CNCR2	GIGYF1	EIF4G1	FALSE	3	184032283	184053146
GIGYF1_CNCR2	GIGYF1	KXD1	FALSE	19	18668572	18680197
GIGYF1_CNCR2	GIGYF1	SLC25A11	FALSE	17	4840425	4843546
GIGYF1_CNCR2	GIGYF1	CAMK2D	FALSE	4	114372188	114683083
GIGYF1_CNCR2	GIGYF1	RSPH9	FALSE	6	43612783	43640336
GIGYF1_CNCR2	GIGYF1	MTDH	FALSE	8	98656407	98740998
GIGYF1_CNCR2	GIGYF1	RPL7A	FALSE	9	136215069	136218281
GIGYF1_CNCR2	GIGYF1	CWF19L2	FALSE	11	107197071	107328572
GIGYF1_CNCR2	GIGYF1	S100A11	FALSE	1	152004982	152020383
GIGYF1_CNCR2	GIGYF1	H2AC14	FALSE	6	27782132	27782518
GIGYF1_CNCR2	GIGYF1	SCAMP2	FALSE	15	75136071	75165706
GIGYF1_CNCR2	GIGYF1	PLA2G4B	FALSE	15	42120283	42140345
GIGYF1_CNCR2	GIGYF1	CTR9	FALSE	11	10772534	10801290
GIGYF1_CNCR2	GIGYF1	RPL10	FALSE	X	153558423	153577636
GIGYF1_CNCR2	GIGYF1	GNB1	FALSE	1	1716729	1822495
GIGYF1_CNCR2	GIGYF1	TAB1	FALSE	22	39795746	39833065
GIGYF1_CNCR2	GIGYF1	RPL12	FALSE	9	130209953	130213684
GIGYF1_CNCR2	GIGYF1	PFN2	FALSE	3	149682691	149768575
GIGYF1_CNCR2	GIGYF1	NES	FALSE	1	156638555	156647189
GIGYF1_CNCR2	GIGYF1	FLNA	FALSE	X	153516992	153543106
GIGYF1_CNCR2	GIGYF1	IMPDH2	FALSE	3	49061758	49066841
GIGYF1_CNCR2	GIGYF1	RBM5	FALSE	3	50126341	50156454
GIGYF1_CNCR2	GIGYF1	NSUN2	FALSE	5	6599352	6633404
GIGYF1_CNCR2	GIGYF1	ATP1B1	FALSE	1	169074935	169101960
GIGYF1_CNCR2	GIGYF1	RPL4	FALSE	15	66790355	66816870
GIGYF1_CNCR2	GIGYF1	SPTBN2	FALSE	11	66452719	66496697
GIGYF1_CNCR2	GIGYF1	NECAP1	FALSE	12	8234807	8250367
GIGYF1_CNCR2	GIGYF1	SHTN1	FALSE	10	118640988	118886097
GIGYF1_CNCR2	GIGYF1	NCKAP1	FALSE	2	183773843	183903586
GIGYF1_CNCR2	GIGYF1	ARG1	FALSE	6	131894284	131905472
GIGYF1_CNCR2	GIGYF1	ACTB	FALSE	7	5566782	5603415
GIGYF1_CNCR2	GIGYF1	PARK7	FALSE	1	8014351	8045565
GIGYF1_CNCR2	GIGYF1	MAPRE1	FALSE	20	31407699	31438211
GIGYF1_CNCR2	GIGYF1	TECPR1	FALSE	7	97843936	97881563
GIGYF1_CNCR2	GIGYF1	PRR12	FALSE	19	50094900	50129696
GIGYF1_CNCR2	GIGYF1	PABPC4	FALSE	1	40026488	40042462
GIGYF1_CNCR2	GIGYF1	MAP4	FALSE	3	47892182	48130769
GIGYF1_CNCR2	GIGYF1	SNRPD3	FALSE	22	24951471	25005947
GIGYF1_CNCR2	GIGYF1	AKAP8L	FALSE	19	15490859	15529952
GIGYF1_CNCR2	GIGYF1	AGL	FALSE	1	100315640	100389579
GIGYF1_CNCR2	GIGYF1	NOL3	FALSE	16	67204057	67209643
GIGYF1_CNCR2	GIGYF1	NMNAT1	FALSE	1	10003486	10045559
GIGYF1_CNCR2	GIGYF1	CLCN4	FALSE	X	10125024	10205700
GIGYF1_CNCR2	GIGYF1	POLR2A	FALSE	17	7387685	7417933
GIGYF1_CNCR2	GIGYF1	OGT	FALSE	X	70752933	70795747
GIGYF1_CNCR2	GIGYF1	RPS7	FALSE	2	3622795	3628509
GIGYF1_CNCR2	GIGYF1	APMAP	FALSE	20	24943561	24973615
GIGYF1_CNCR2	GIGYF1	RPL27	FALSE	17	41150290	41154976
GIGYF1_CNCR2	GIGYF1	CAPG	FALSE	2	85621871	85645555
GIGYF1_CNCR2	GIGYF1	VCL	FALSE	10	75757872	75879918
GIGYF1_CNCR2	GIGYF1	RAI14	FALSE	5	34656342	34832732
GIGYF1_CNCR2	GIGYF1	RPS15A	FALSE	16	18792617	18801705
GIGYF1_CNCR2	GIGYF1	DNAJA1	FALSE	9	33025209	33039905
GIGYF1_CNCR2	GIGYF1	EDIL3	FALSE	5	83236373	83680611
GIGYF1_CNCR2	GIGYF1	RPRD1B	FALSE	20	36661948	36720768
GIGYF1_CNCR2	GIGYF1	ANKRD40	FALSE	17	48770551	48785285
GIGYF1_CNCR2	GIGYF1	SSBP1	FALSE	7	141444129	141493730
GIGYF1_CNCR2	GIGYF1	PSD2	FALSE	5	139175406	139224051
GIGYF1_CNCR2	GIGYF1	HSPA9	FALSE	5	137890571	137911133
GIGYF1_CNCR2	GIGYF1	EIF3B	FALSE	7	2393721	2420380
GIGYF1_CNCR2	GIGYF1	MAP2	FALSE	2	210288782	210598842
GIGYF1_CNCR2	GIGYF1	TCERG1	FALSE	5	145826874	145891524
GIGYF1_CNCR2	GIGYF1	SHROOM3	FALSE	4	77356253	77704406
GIGYF1_CNCR2	GIGYF1	DHX36	FALSE	3	153990335	154042286
GIGYF1_CNCR2	GIGYF1	MSN	FALSE	X	64808257	64961791
GIGYF1_CNCR2	GIGYF1	HCN3	FALSE	1	155247374	155259639
GIGYF1_CNCR2	GIGYF1	EIF3E	FALSE	8	109213445	109447562
GIGYF1_CNCR2	GIGYF1	HSPE1	FALSE	2	198364718	198368181
GIGYF1_CNCR2	GIGYF1	CTNNA2	FALSE	2	79412357	80875905
GIGYF1_CNCR2	GIGYF1	SF3A1	FALSE	22	30727977	30752936
GIGYF1_CNCR2	GIGYF1	RPS3A	FALSE	4	152020725	152025804
GIGYF1_CNCR2	GIGYF1	TOP1	FALSE	20	39657458	39753127
GIGYF1_CNCR2	GIGYF1	GET4	FALSE	7	916189	936073
GIGYF1_CNCR2	GIGYF1	PUF60	FALSE	8	144898514	144912029
GIGYF1_CNCR2	GIGYF1	SPTA1	FALSE	1	158580496	158656488
GIGYF1_CNCR2	GIGYF1	FGB	FALSE	4	155484108	155492238
GIGYF1_CNCR2	GIGYF1	ATP6V1A	FALSE	3	113465866	113530903
GIGYF1_CNCR2	GIGYF1	VDAC3	FALSE	8	42249142	42263415
GIGYF1_CNCR2	GIGYF1	EIF4A2	FALSE	3	186500994	186507689
GIGYF1_CNCR2	GIGYF1	CDH10	FALSE	5	24487209	24645087
GIGYF1_CNCR2	GIGYF1	ZNF326	FALSE	1	90460671	90501090
GIGYF1_CNCR2	GIGYF1	KCND2	FALSE	7	119913722	120390385
GIGYF1_CNCR2	GIGYF1	RPSA	FALSE	3	39448180	39454033
GIGYF1_CNCR2	GIGYF1	RPN1	FALSE	3	128338817	128399918
GIGYF1_CNCR2	GIGYF1	CLTB	FALSE	5	175819456	175843570
GIGYF1_CNCR2	GIGYF1	KDM1A	FALSE	1	23345941	23410182
GIGYF1_CNCR2	GIGYF1	KIF5A	FALSE	12	57943781	57980415
GIGYF1_CNCR2	GIGYF1	INA	FALSE	10	105036920	105050108
GIGYF1_CNCR2	GIGYF1	KLC1	FALSE	14	104028233	104167888
GIGYF1_CNCR2	GIGYF1	IDH3A	FALSE	15	78423840	78464291
GIGYF1_CNCR2	GIGYF1	PLD3	FALSE	19	40854363	40886346
GIGYF1_CNCR2	GIGYF1	NUP62	FALSE	19	50410082	50433020
GIGYF1_CNCR2	GIGYF1	AP2A2	FALSE	11	924894	1012239
GIGYF1_CNCR2	GIGYF1	RPL15	FALSE	3	23958036	23965183
GIGYF1_CNCR2	GIGYF1	NUP88	FALSE	17	5264258	5323480
GIGYF1_CNCR2	GIGYF1	CCDC88A	FALSE	2	55514978	55647057
GIGYF1_CNCR2	GIGYF1	MDH2	FALSE	7	75513008	75532465
GIGYF1_CNCR2	GIGYF1	PHB2	FALSE	12	7074490	7079988
GIGYF1_CNCR2	GIGYF1	KRT76	FALSE	12	53161939	53171129
GIGYF1_CNCR2	GIGYF1	UPP2	FALSE	2	158733214	158992666
GIGYF1_CNCR2	GIGYF1	VDAC2	FALSE	10	76969912	76991206
GIGYF1_CNCR2	GIGYF1	GABARAPL2	FALSE	16	75600249	75611779
GIGYF1_CNCR2	GIGYF1	USO1	FALSE	4	76649777	76735382
GIGYF1_CNCR2	GIGYF1	TEX264	FALSE	3	51696709	51738339
GIGYF1_CNCR2	GIGYF1	FBXL15	FALSE	10	104178946	104182893
GIGYF1_CNCR2	GIGYF1	LACTB	FALSE	15	63413999	63434260
GIGYF1_CNCR2	GIGYF1	LARP4B	FALSE	10	855484	977564
GIGYF1_CNCR2	GIGYF1	COPA	FALSE	1	160259063	160313190
GIGYF1_CNCR2	GIGYF1	NEK9	FALSE	14	75548822	75594047
GIGYF1_CNCR2	GIGYF1	PDHB	FALSE	3	58413357	58419584
GIGYF1_CNCR2	GIGYF1	DPF2	FALSE	11	65101225	65120720
GIGYF1_CNCR2	GIGYF1	HSPA5	FALSE	9	127997132	128003609
GIGYF1_CNCR2	GIGYF1	CTSV	FALSE	9	99794940	99801925
GIGYF1_CNCR2	GIGYF1	PRRC2C	FALSE	1	171454651	171562650
GIGYF1_CNCR2	GIGYF1	C4B	FALSE	6	31964725	31979014
GIGYF1_CNCR2	GIGYF1	ALDOA	FALSE	16	30064411	30081778
GIGYF1_CNCR2	GIGYF1	EIF3A	FALSE	10	120794356	120840316
GIGYF1_CNCR2	GIGYF1	BORCS6	FALSE	17	8091663	8093498
GIGYF1_CNCR2	GIGYF1	ACTL6B	FALSE	7	100240720	100254084
GIGYF1_CNCR2	GIGYF1	CIRBP	FALSE	19	1259384	1274879
GIGYF1_CNCR2	GIGYF1	CTNND1	FALSE	11	57520715	57587018
GIGYF1_CNCR2	GIGYF1	DHX9	FALSE	1	182808504	182856886
GIGYF1_CNCR2	GIGYF1	IGSF3	FALSE	1	117117031	117210375
GIGYF1_CNCR2	GIGYF1	CAPZA1	FALSE	1	113161795	113214241
GIGYF1_CNCR2	GIGYF1	TPM4	FALSE	19	16177831	16213813
GIGYF1_CNCR2	GIGYF1	SYT7	FALSE	11	61282785	61348620
GIGYF1_CNCR2	GIGYF1	BLVRB	FALSE	19	40953696	40971747
GIGYF1_CNCR2	GIGYF1	PSMA2	FALSE	7	42956460	42971822
GIGYF1_CNCR2	GIGYF1	TUBB4A	FALSE	19	6494330	6502859
GIGYF1_CNCR2	GIGYF1	EPB41	FALSE	1	29213603	29446553
GIGYF1_CNCR2	GIGYF1	POLR2E	FALSE	19	1086594	1095598
GIGYF1_CNCR2	GIGYF1	ACTG1	FALSE	17	79476997	79490873
GIGYF1_CNCR2	GIGYF1	RPL19	FALSE	17	37356536	37360980
GIGYF1_CNCR2	GIGYF1	CDH1	FALSE	16	68771128	68869451
GIGYF1_CNCR2	GIGYF1	RPS25	FALSE	11	118886422	118889401
GIGYF1_CNCR2	GIGYF1	FUS	FALSE	16	31191431	31203127
GIGYF1_CNCR2	GIGYF1	CATSPER2	FALSE	15	43920701	43960316
GIGYF1_CNCR2	GIGYF1	PSMA3	FALSE	14	58711549	58738730
GIGYF1_CNCR2	GIGYF1	RASSF8	FALSE	12	26111962	26232825
GIGYF1_CNCR2	GIGYF1	TMEM159	FALSE	16	21169698	21191937
GIGYF1_CNCR2	GIGYF1	ACACA	FALSE	17	35441923	35766909
GIGYF1_CNCR2	GIGYF1	TYMP	FALSE	22	50964181	50968485
GIGYF1_CNCR2	GIGYF1	H4C1	FALSE	6	26021907	26022218
GIGYF1_CNCR2	GIGYF1	DSC1	FALSE	18	28709199	28742819
GIGYF1_CNCR2	GIGYF1	RPL9	FALSE	4	39455744	39460568
GIGYF1_CNCR2	GIGYF1	VDAC1	FALSE	5	133307606	133340824
GIGYF1_CNCR2	GIGYF1	AC006059.2	FALSE	3	42747248	42846010
GIGYF1_CNCR2	GIGYF1	CASK	FALSE	X	41374187	41782716
GIGYF1_CNCR2	GIGYF1	CORO1B	FALSE	11	67205519	67211292
GIGYF1_CNCR2	GIGYF1	ADGRD2	FALSE	9	127213704	127240868
GIGYF1_CNCR2	GIGYF1	CTNND2	FALSE	5	10971952	11904155
GIGYF1_CNCR2	GIGYF1	TMED10	FALSE	14	75598173	75643334
GIGYF1_CNCR2	GIGYF1	TCP1	FALSE	6	160199530	160210781
GIGYF1_CNCR2	GIGYF1	CISD1	FALSE	10	60028818	60049346
GIGYF1_CNCR2	GIGYF1	KHDRBS1	FALSE	1	32479430	32526451
GIGYF1_CNCR2	GIGYF1	PRPF19	FALSE	11	60658202	60674060
GIGYF1_CNCR2	GIGYF1	ACOT7	FALSE	1	6324329	6454451
GIGYF1_CNCR2	GIGYF1	STRAP	FALSE	12	16035325	16056412
GIGYF1_CNCR2	GIGYF1	SRSF7	FALSE	2	38970741	38978636
GIGYF1_CNCR2	GIGYF1	TRDMT1	FALSE	10	17184253	17244053
GIGYF1_CNCR2	GIGYF1	BCL7C	FALSE	16	30844947	30906281
GIGYF1_CNCR2	GIGYF1	HCN4	FALSE	15	73612200	73661605
GIGYF1_CNCR2	GIGYF1	TXN	FALSE	9	113006091	113018920
GIGYF1_CNCR2	GIGYF1	SKP1	FALSE	5	133484633	133512729
GIGYF1_CNCR2	GIGYF1	BORCS7	FALSE	10	104614016	104624718
GIGYF1_CNCR2	GIGYF1	CAT	FALSE	11	34460472	34493609
GIGYF1_CNCR2	GIGYF1	SLC25A3	FALSE	12	98987369	98995946
GIGYF1_CNCR2	GIGYF1	TPM2	FALSE	9	35681989	35691017
GIGYF1_CNCR2	GIGYF1	CLIC1	FALSE	6	31774644	31783827
GIGYF1_CNCR2	GIGYF1	CORO1A	FALSE	16	30194148	30200397
GIGYF1_CNCR2	GIGYF1	PRPH	FALSE	12	49687035	49692465
GIGYF1_CNCR2	GIGYF1	RPS2	FALSE	16	2012053	2014861
GIGYF1_CNCR2	GIGYF1	TAB2	FALSE	6	149539777	149732749
GIGYF1_CNCR2	GIGYF1	ANK1	FALSE	8	41510739	41754280
GIGYF1_CNCR2	GIGYF1	TRIOBP	FALSE	22	38093011	38172563
GIGYF1_CNCR2	GIGYF1	TUBB2B	FALSE	6	3224495	3231964
GIGYF1_CNCR2	GIGYF1	FAM53C	FALSE	5	137667624	137685416
GIGYF1_CNCR2	GIGYF1	MAP7D1	FALSE	1	36621180	36646450
GIGYF1_CNCR2	GIGYF1	MYEF2	FALSE	15	48431625	48470714
GIGYF1_CNCR2	GIGYF1	CYCS	FALSE	7	25159710	25164980
GIGYF1_CNCR2	GIGYF1	RTRAF	FALSE	14	52456232	52477412
GIGYF1_CNCR2	GIGYF1	VIM	FALSE	10	17270258	17279592
GIGYF1_CNCR2	GIGYF1	CSTA	FALSE	3	122044091	122060819
GIGYF1_CNCR2	GIGYF1	HNRNPA3	FALSE	2	178077291	178088686
GIGYF1_CNCR2	GIGYF1	SF3B3	FALSE	16	70557691	70608820
GIGYF1_CNCR2	GIGYF1	MAP6	FALSE	11	75297963	75380165
GIGYF1_CNCR2	GIGYF1	ATF7IP	FALSE	12	14518610	14651697
GIGYF1_CNCR2	GIGYF1	S100A8	FALSE	1	153362508	153363664
GIGYF1_CNCR2	GIGYF1	SEC61B	FALSE	9	101984346	101992897
GIGYF1_CNCR2	GIGYF1	TMEM94	FALSE	17	73437240	73496533
GIGYF1_CNCR2	GIGYF1	ATP6V1B2	FALSE	8	20054878	20084330
GIGYF1_CNCR2	GIGYF1	CNTNAP1	FALSE	17	40834631	40851832
GIGYF1_CNCR2	GIGYF1	PFKM	FALSE	12	48498922	48540187
GIGYF1_CNCR2	GIGYF1	RPS27L	FALSE	15	63418071	63450220
GIGYF1_CNCR2	GIGYF1	ANXA3	FALSE	4	79472673	79531597
GIGYF1_CNCR2	GIGYF1	RPL28	FALSE	19	55896713	55914612
GIGYF1_CNCR2	GIGYF1	EPRS1	FALSE	1	220141942	220219872
GIGYF1_CNCR2	GIGYF1	HNRNPDL	FALSE	4	83343717	83351294
GIGYF1_CNCR2	GIGYF1	BAG6	FALSE	6	31606805	31620482
GIGYF1_CNCR2	GIGYF1	U2SURP	FALSE	3	142683339	142779567
GIGYF1_CNCR2	GIGYF1	EEF1B2	FALSE	2	207024309	207027652
GIGYF1_CNCR2	GIGYF1	HSPH1	FALSE	13	31710762	31736525
GIGYF1_CNCR2	GIGYF1	HACD3	FALSE	15	65822756	65870687
GIGYF1_CNCR2	GIGYF1	SLC25A12	FALSE	2	172640880	172864766
GIGYF1_CNCR2	GIGYF1	CAPRIN1	FALSE	11	34073230	34122703
GIGYF1_CNCR2	GIGYF1	HSPB1	FALSE	7	75931861	75933612
GIGYF1_CNCR2	GIGYF1	EIF3J	FALSE	15	44829255	44855227
GIGYF1_CNCR2	GIGYF1	ATP5PO	FALSE	21	35275757	35288118
GIGYF1_CNCR2	GIGYF1	EEF1E1	FALSE	6	8073593	8102811
GIGYF1_CNCR2	GIGYF1	SSH1	FALSE	12	109176466	109251366
GIGYF1_CNCR2	GIGYF1	EML1	FALSE	14	100204030	100408397
GIGYF1_CNCR2	GIGYF1	RPS24	FALSE	10	79793518	79816570
GIGYF1_CNCR2	GIGYF1	RPS12	FALSE	6	133135580	133138703
GIGYF1_CNCR2	GIGYF1	DCAF7	FALSE	17	61627822	61671639
GIGYF1_CNCR2	GIGYF1	RPL14	FALSE	3	40498783	40503861
GIGYF1_CNCR2	GIGYF1	TLN1	FALSE	9	35696945	35732392
GIGYF1_CNCR2	GIGYF1	ATN1	FALSE	12	7033626	7051484
GIGYF1_CNCR2	GIGYF1	THRAP3	FALSE	1	36690017	36770958
GIGYF1_CNCR2	GIGYF1	HNRNPH1	FALSE	5	179041179	179061785
GIGYF1_CNCR2	GIGYF1	MCCC2	FALSE	5	70098418	70169834
GIGYF1_CNCR2	GIGYF1	LNPK	FALSE	2	176788610	176867567
GIGYF1_CNCR2	GIGYF1	RPS14	FALSE	5	149822753	149829319
GIGYF1_CNCR2	GIGYF1	ATP9A	FALSE	20	50213053	50385173
GIGYF1_CNCR2	GIGYF1	ENAH	FALSE	1	225674537	225840844
GIGYF1_CNCR2	GIGYF1	ACTR2	FALSE	2	65454887	65498387
GIGYF1_CNCR2	GIGYF1	ACTR3	FALSE	2	114647537	114720173
GIGYF1_CNCR2	GIGYF1	CNP	FALSE	17	40118759	40129749
GIGYF1_CNCR2	GIGYF1	DIP2B	FALSE	12	50898768	51142450
GIGYF1_CNCR2	GIGYF1	SNRPD1	FALSE	18	19192228	19210417
GIGYF1_CNCR2	GIGYF1	BORCS8	FALSE	19	19287712	19303400
GIGYF1_CNCR2	GIGYF1	MATR3	FALSE	5	138609441	138667360
GIGYF1_CNCR2	GIGYF1	PDHA1	FALSE	X	19362011	19379823
GIGYF1_CNCR2	GIGYF1	HSPD1	FALSE	2	198351305	198381461
GIGYF1_CNCR2	GIGYF1	ISLR2	FALSE	15	74392652	74430881
GIGYF1_CNCR2	GIGYF1	MYH14	FALSE	19	50691443	50813802
GIGYF1_CNCR2	GIGYF1	UBA1	FALSE	X	47050296	47074563
GIGYF1_CNCR2	GIGYF1	SPG11	FALSE	15	44854894	44955876
GIGYF1_CNCR2	GIGYF1	RPS13	FALSE	11	17095936	17099334
GIGYF1_CNCR2	GIGYF1	PRC1	FALSE	15	91509270	91538859
GIGYF1_CNCR2	GIGYF1	BPGM	FALSE	7	134331560	134364565
GIGYF1_CNCR2	GIGYF1	CPSF1	FALSE	8	145618444	145634753
GIGYF1_CNCR2	GIGYF1	G3BP2	FALSE	4	76567966	76649709
GIGYF1_CNCR2	GIGYF1	NUP153	FALSE	6	17615269	17706656
GIGYF1_CNCR2	GIGYF1	IARS1	FALSE	9	94972489	95056038
GIGYF1_CNCR2	GIGYF1	COL1A1	FALSE	17	48260650	48278993
GIGYF1_CNCR2	GIGYF1	PCCA	FALSE	13	100741269	101182686
GIGYF1_CNCR2	GIGYF1	GRK6	FALSE	5	176830205	176869902
GIGYF1_CNCR2	GIGYF1	COPB2	FALSE	3	139074442	139108574
GIGYF1_CNCR2	GIGYF1	DSP	FALSE	6	7541808	7586950
GIGYF1_CNCR2	GIGYF1	NAA50	FALSE	3	113435307	113465147
GIGYF1_CNCR2	GIGYF1	S100A9	FALSE	1	153330330	153333503
GIGYF1_CNCR2	GIGYF1	EPB41L3	FALSE	18	5392383	5630699
GIGYF1_CNCR2	GIGYF1	DCD	FALSE	12	55038375	55042277
GIGYF1_CNCR2	GIGYF1	PGAM5	FALSE	12	133287405	133299228
GIGYF1_CNCR2	GIGYF1	HBA1	FALSE	16	226679	227521
GIGYF1_CNCR2	GIGYF1	MAP3K7	FALSE	6	91223292	91296764
GIGYF1_CNCR2	GIGYF1	CKAP4	FALSE	12	106631655	106698057
GIGYF1_CNCR2	GIGYF1	ATP6V1C1	FALSE	8	104033291	104085279
GIGYF1_CNCR2	GIGYF1	PDZD11	FALSE	X	69506445	69510364
GIGYF1_CNCR2	GIGYF1	DNAJB1	FALSE	19	14625582	14640582
GIGYF1_CNCR2	GIGYF1	PCDHA4	FALSE	5	140186659	140391929
GIGYF1_CNCR2	GIGYF1	MOCS2	FALSE	5	52391509	52405893
GIGYF1_CNCR2	GIGYF1	TANC2	FALSE	17	61086917	61505060
GIGYF1_CNCR2	GIGYF1	CAMSAP2	FALSE	1	200708686	200829832
GIGYF1_CNCR2	GIGYF1	GSDMA	FALSE	17	38119226	38134019
GIGYF1_CNCR2	GIGYF1	WDR37	FALSE	10	1095478	1178237
GIGYF1_CNCR2	GIGYF1	GNA13	FALSE	17	63006833	63052957
GIGYF1_CNCR2	GIGYF1	CAMSAP3	FALSE	19	7660788	7683190
GIGYF1_CNCR2	GIGYF1	ACP1	FALSE	2	264140	278283
GIGYF1_CNCR2	GIGYF1	KIDINS220	FALSE	2	8865408	8977760
GIGYF1_CNCR2	GIGYF1	KIF21B	FALSE	1	200938520	200992828
GIGYF1_CNCR2	GIGYF1	GLUD1	FALSE	10	88810243	88854623
GIGYF1_CNCR2	GIGYF1	H1-0	FALSE	22	38201100	38203443
GIGYF1_CNCR2	GIGYF1	SMARCB1	FALSE	22	24129150	24176703
GIGYF1_CNCR2	GIGYF1	RPL22	FALSE	1	6241329	6269449
GIGYF1_CNCR2	GIGYF1	SMARCD1	FALSE	12	50478755	50494495
GIGYF1_CNCR2	GIGYF1	WRNIP1	FALSE	6	2765648	2787186
GIGYF1_CNCR2	GIGYF1	ALYREF	FALSE	17	79845713	79849462
GIGYF1_CNCR2	GIGYF1	LARP1	FALSE	5	154092462	154197167
GIGYF1_CNCR2	GIGYF1	EML2	FALSE	19	46110252	46148887
GIGYF1_CNCR2	GIGYF1	FIBP	FALSE	11	65651212	65656010
GIGYF1_CNCR2	GIGYF1	MAP1LC3B	FALSE	16	87417601	87438385
GIGYF1_CNCR2	GIGYF1	RPS10	FALSE	6	34385231	34393902
GIGYF1_CNCR2	GIGYF1	IGKC	FALSE	2	89156674	89157196
GIGYF1_CNCR2	GIGYF1	SF3B6	FALSE	2	24290456	24299243
GIGYF1_CNCR2	GIGYF1	PKM	FALSE	15	72491370	72524164
GIGYF1_CNCR2	GIGYF1	ATP5ME	FALSE	4	666225	668119
GIGYF1_CNCR2	GIGYF1	ARL14EP	FALSE	11	30344598	30359774
GIGYF1_CNCR2	GIGYF1	RFC1	FALSE	4	39289076	39367995
GIGYF1_CNCR2	GIGYF1	SMCHD1	FALSE	18	2655737	2805015
GIGYF1_CNCR2	GIGYF1	POLR2J3	FALSE	7	102178365	102213103
GIGYF1_CNCR2	GIGYF1	HNRNPA2B1	FALSE	7	26229547	26241149
GIGYF1_CNCR2	GIGYF1	WASHC4	FALSE	12	105501102	105562912
GIGYF1_CNCR2	GIGYF1	CCT8	FALSE	21	30428126	30446118
GIGYF1_CNCR2	GIGYF1	RPS4X	FALSE	X	71475529	71497150
GIGYF1_CNCR2	GIGYF1	YWHAE	FALSE	17	1247566	1303672
GIGYF1_CNCR2	GIGYF1	THSD7A	FALSE	7	11409984	11871824
GIGYF1_CNCR2	GIGYF1	AP2M1	FALSE	3	183892477	183901879
GIGYF1_CNCR2	GIGYF1	SYNCRIP	FALSE	6	86318053	86353510
GIGYF1_CNCR2	GIGYF1	DPM1	FALSE	20	49551404	49575092
GIGYF1_CNCR2	GIGYF1	ACTL6A	FALSE	3	179280668	179306196
GIGYF1_CNCR2	GIGYF1	SLC1A1	FALSE	9	4490444	4587469
GIGYF1_CNCR2	GIGYF1	GAPDH	FALSE	12	6643093	6647537
GIGYF1_CNCR2	GIGYF1	MNDA	FALSE	1	158801107	158819296
GIGYF1_CNCR2	GIGYF1	ACTR1A	FALSE	10	104238986	104262482
GIGYF1_CNCR2	GIGYF1	MPO	FALSE	17	56347217	56358296
GIGYF1_CNCR2	GIGYF1	HNRNPC	FALSE	14	21677295	21737653
GIGYF1_CNCR2	GIGYF1	BRD9	FALSE	5	850406	892939
GIGYF1_CNCR2	GIGYF1	PNMA2	FALSE	8	26362202	26371608
GIGYF1_CNCR2	GIGYF1	SMARCE1	FALSE	17	38781214	38804760
GIGYF1_CNCR2	GIGYF1	CTSB	FALSE	8	11700033	11726957
GIGYF1_CNCR2	GIGYF1	ABCF1	FALSE	6	30529000	30554805
GIGYF1_CNCR2	GIGYF1	RIOX1	FALSE	14	73957644	73960105
GIGYF1_CNCR2	GIGYF1	ING5	FALSE	2	242641450	242668893
GIGYF1_CNCR2	GIGYF1	AP2B1	FALSE	17	33905065	34053436
GIGYF1_CNCR2	GIGYF1	MED8	FALSE	1	43849588	43855479
GIGYF1_CNCR2	GIGYF1	ACTA1	FALSE	1	229566992	229569845
GIGYF1_CNCR2	GIGYF1	HSP90B1	FALSE	12	104323885	104347423
GIGYF1_CNCR2	GIGYF1	KHSRP	FALSE	19	6413359	6424805
GIGYF1_CNCR2	GIGYF1	RAN	FALSE	12	131356424	131362223
GIGYF1_CNCR2	GIGYF1	CSNK2A2	FALSE	16	58191811	58231824
GIGYF1_CNCR2	GIGYF1	CHCHD3	FALSE	7	132469629	132766848
GIGYF1_CNCR2	GIGYF1	G3BP1	FALSE	5	151150606	151192346
GIGYF1_CNCR2	GIGYF1	IMMT	FALSE	2	86371055	86422893
GIGYF1_CNCR2	GIGYF1	SLC4A1	FALSE	17	42325753	42345509
GIGYF1_CNCR2	GIGYF1	AMY2B	FALSE	1	104096437	104122156
GIGYF1_CNCR2	GIGYF1	PPFIA2	FALSE	12	81652045	82153332
GIGYF1_CNCR2	GIGYF1	DPYSL4	FALSE	10	134000404	134019280
GIGYF1_CNCR2	GIGYF1	U2AF1L4	FALSE	19	36233365	36236346
GIGYF1_CNCR2	GIGYF1	H1-4	FALSE	6	26156582	26157335
GIGYF1_CNCR2	GIGYF1	AP2S1	FALSE	19	47341393	47354249
GIGYF1_CNCR2	GIGYF1	FOLH1B	FALSE	11	89371683	89431886
GIGYF1_CNCR2	GIGYF1	ZNF781	FALSE	19	38158652	38183223
GIGYF1_CNCR2	GIGYF1	PHB	FALSE	17	47481414	47492246
GIGYF1_CNCR2	GIGYF1	TUBB2A	FALSE	6	3153903	3157760
GIGYF1_CNCR2	GIGYF1	EIF5B	FALSE	2	99953816	100017789
GIGYF1_CNCR2	GIGYF1	S100A7	FALSE	1	153430220	153433177
GIGYF1_CNCR2	GIGYF1	SH3BGRL3	FALSE	1	26605667	26608007
GIGYF1_CNCR2	GIGYF1	KHDRBS3	FALSE	8	136469700	136668965
GIGYF1_CNCR2	GIGYF1	MAP7D2	FALSE	X	20024831	20135035
GIGYF1_CNCR2	GIGYF1	EIF3F	FALSE	11	7991798	8023409
GIGYF1_CNCR2	GIGYF1	NONO	FALSE	X	70503042	70521018
GIGYF1_CNCR2	GIGYF1	ZNF207	FALSE	17	30677136	30708905
GIGYF1_CNCR2	GIGYF1	KRT1	FALSE	12	53068520	53074191
GIGYF1_CNCR2	GIGYF1	WDR7	FALSE	18	54318574	54698828
GIGYF1_CNCR2	GIGYF1	DIRAS2	FALSE	9	93372114	93405386
GIGYF1_CNCR2	GIGYF1	ACTN4	FALSE	19	39138289	39222223
GIGYF1_CNCR2	GIGYF1	BCR	FALSE	22	23521891	23660224
GIGYF1_CNCR2	GIGYF1	KIF5C	FALSE	2	149632819	149889353
GIGYF1_CNCR2	GIGYF1	TPI1	FALSE	12	6976283	6980112
GIGYF1_CNCR2	GIGYF1	PABPN1	FALSE	14	23790498	23795394
GIGYF1_CNCR2	GIGYF1	NME1	FALSE	17	49230897	49239789
GIGYF1_CNCR2	GIGYF1	SCAF4	FALSE	21	33043346	33104388
GIGYF1_CNCR2	GIGYF1	FAM171A2	FALSE	17	42430583	42441243
GIGYF1_CNCR2	GIGYF1	TUFM	FALSE	16	28853732	28857729
GIGYF1_CNCR2	GIGYF1	CDH18	FALSE	5	19473060	20575982
GIGYF1_CNCR2	GIGYF1	DDX3X	FALSE	X	41192651	41223725
GIGYF1_CNCR2	GIGYF1	CAPN1	FALSE	11	64948037	64979477
GIGYF1_CNCR2	GIGYF1	CAMSAP1	FALSE	9	138700333	138799074
GIGYF1_CNCR2	GIGYF1	AGAP3	FALSE	7	150782918	150841523
GIGYF1_CNCR2	GIGYF1	DCLK1	FALSE	13	36345478	36705443
GIGYF1_CNCR2	GIGYF1	EIF3H	FALSE	8	117654369	117779164
GIGYF1_CNCR2	GIGYF1	ADD3	FALSE	10	111756126	111895323
GIGYF1_CNCR2	GIGYF1	LYZ	FALSE	12	69742121	69748014
GIGYF1_CNCR2	GIGYF1	HSPA8	FALSE	11	122928197	122933938
GIGYF1_CNCR2	GIGYF1	SRP14	FALSE	15	40327940	40331389
GIGYF1_CNCR2	GIGYF1	PA2G4	FALSE	12	56498103	56507691
GIGYF1_CNCR2	GIGYF1	HMGB2	FALSE	4	174252846	174256276
GIGYF1_CNCR2	GIGYF1	YWHAZ	FALSE	8	101928753	101965616
GIGYF1_CNCR2	GIGYF1	CORO1C	FALSE	12	109038885	109125372
GIGYF1_CNCR2	GIGYF1	CLU	FALSE	8	27454434	27472548
GIGYF1_CNCR2	GIGYF1	HNRNPK	FALSE	9	86582998	86595569
GIGYF1_CNCR2	GIGYF1	EIF2S2	FALSE	20	32676104	32700138
GIGYF1_CNCR2	GIGYF1	ATG5	FALSE	6	106632351	106773666
GIGYF1_CNCR2	GIGYF1	PPP6R2	FALSE	22	50781733	50883514
GIGYF1_CNCR2	GIGYF1	TRIM3	FALSE	11	6469843	6495689
GIGYF1_CNCR2	GIGYF1	ATP5F1A	FALSE	18	43660214	43684300
GIGYF1_CNCR2	GIGYF1	TPM3	FALSE	1	154127784	154167124
GIGYF1_CNCR2	GIGYF1	CAMK2A	FALSE	5	149599054	149669854
GIGYF1_CNCR2	GIGYF1	GYS1	FALSE	19	49471382	49496567
GIGYF1_CNCR2	GIGYF1	PELP1	FALSE	17	4574679	4607632
GIGYF1_CNCR2	GIGYF1	ATP5F1C	FALSE	10	7830110	7849778
GIGYF1_CNCR2	GIGYF1	EML4	FALSE	2	42396490	42559688
GIGYF1_CNCR2	GIGYF1	PCM1	FALSE	8	17780349	17885478
GIGYF1_CNCR2	GIGYF1	EIF3L	FALSE	22	38244875	38285414
GIGYF1_CNCR2	GIGYF1	COPS3	FALSE	17	17150141	17184607
GIGYF1_CNCR2	GIGYF1	INTS5	FALSE	11	62414320	62420774
GIGYF1_CNCR2	GIGYF1	PRSS3	FALSE	9	33750515	33799230
GIGYF1_CNCR2	GIGYF1	TUBB	FALSE	6	30677842	30683067
GIGYF1_CNCR2	GIGYF1	PUM1	FALSE	1	31404353	31538838
GIGYF1_CNCR2	GIGYF1	RPL5	FALSE	1	93297582	93307481
GIGYF1_CNCR2	GIGYF1	COX20	FALSE	1	244998624	245008359
GIGYF1_CNCR2	GIGYF1	GRB2	FALSE	17	73314157	73401790
GIGYF1_CNCR2	GIGYF1	SFN	FALSE	1	27189633	27190947
GIGYF1_CNCR2	GIGYF1	NCAM2	FALSE	21	22370633	22915650
GIGYF1_CNCR2	GIGYF1	ACSL4	FALSE	X	108867473	108976632
GIGYF1_CNCR2	GIGYF1	NAMPT	FALSE	7	105888731	105926772
GIGYF1_CNCR2	GIGYF1	IGHG2	FALSE	14	106109389	106111127
GIGYF1_CNCR2	GIGYF1	IGKV1-37	FALSE	2	89597021	89597542
GIGYF1_CNCR2	GIGYF1	C2CD5	FALSE	12	22601517	22697480
GIGYF1_CNCR2	GIGYF1	RPLP1	FALSE	15	69745123	69748255
GIGYF1_CNCR2	GIGYF1	IGLC3	FALSE	22	23248512	23248973
GIGYF1_CNCR2	GIGYF1	PLEKHA5	FALSE	12	19282648	19529334
GIGYF1_CNCR2	GIGYF1	GGA3	FALSE	17	73232694	73258444
GIGYF1_CNCR2	GIGYF1	TUBB8	FALSE	10	92828	120103
GIGYF1_CNCR2	GIGYF1	RPL30	FALSE	8	99037079	99058697
GIGYF1_CNCR2	GIGYF1	STAU1	FALSE	20	47729878	47804904
GIGYF1_CNCR2	GIGYF1	SNRPA	FALSE	19	41256542	41271294
GIGYF1_CNCR2	GIGYF1	GPR89B	FALSE	1	148614808	148679936
GIGYF1_CNCR2	GIGYF1	GYG1	FALSE	3	148709128	148745419
GIGYF1_CNCR2	GIGYF1	PDE4B	FALSE	1	66258197	66840259
GIGYF1_CNCR2	GIGYF1	SLC25A13	FALSE	7	95749532	95951459
GIGYF1_CNCR2	GIGYF1	PABPC1	FALSE	8	101698044	101735037
GIGYF1_CNCR2	GIGYF1	SRGAP1	FALSE	12	64238073	64541613
GIGYF1_CNCR2	GIGYF1	GNAZ	FALSE	22	23412540	23467224
GIGYF1_CNCR2	GIGYF1	SNRPG	FALSE	2	70508494	70520903
GIGYF1_CNCR2	GIGYF1	SUGP2	FALSE	19	19101697	19144832
GIGYF1_CNCR2	GIGYF1	CALML5	FALSE	10	5540658	5541533
GIGYF1_CNCR2	GIGYF1	RTCB	FALSE	22	32783569	32808242
GIGYF1_CNCR2	GIGYF1	VASP	FALSE	19	46009837	46030241
GIGYF1_CNCR2	GIGYF1	SHANK2-AS3	FALSE	11	70708895	70711220
GIGYF1_CNCR2	GIGYF1	HNRNPL	FALSE	19	39327028	39342987
GIGYF1_CNCR2	GIGYF1	SRCIN1	FALSE	17	36686252	36762184
GIGYF1_CNCR2	GIGYF1	DCHS1	FALSE	11	6642556	6677085
GIGYF1_CNCR2	GIGYF1	XRCC5	FALSE	2	216972187	217071026
GIGYF1_CNCR2	GIGYF1	SS18L1	FALSE	20	60718822	60757540
GIGYF1_CNCR2	GIGYF1	RPN2	FALSE	20	35806813	35870022
GIGYF1_CNCR2	GIGYF1	COX4I2	FALSE	20	30225691	30232809
GIGYF1_CNCR2	GIGYF1	TMEM35A	FALSE	X	100333868	100351356
GIGYF1_CNCR2	GIGYF1	LIN7C	FALSE	11	27516123	27528320
GIGYF1_CNCR2	GIGYF1	IL1RN	FALSE	2	113864791	113891593
GIGYF1_CNCR2	GIGYF1	FIP1L1	FALSE	4	54243810	55161439
GIGYF1_CNCR2	GIGYF1	HPX	FALSE	11	6452279	6463847
GIGYF1_CNCR2	GIGYF1	ILF2	FALSE	1	153634512	153643524
GIGYF1_CNCR2	GIGYF1	FXR2	FALSE	17	7494548	7518189
GIGYF1_CNCR2	GIGYF1	CEP104	FALSE	1	3728645	3773778
GIGYF1_CNCR2	GIGYF1	LMNA	FALSE	1	156052364	156109880
GIGYF1_CNCR2	GIGYF1	ELAVL3	FALSE	19	11562141	11591861
GIGYF1_CNCR2	GIGYF1	SMARCA2	FALSE	9	2015342	2193624
GIGYF1_CNCR2	GIGYF1	CFL1	FALSE	11	65590493	65629497
GIGYF1_CNCR2	GIGYF1	PDIA3	FALSE	15	44038590	44065477
GIGYF1_CNCR2	GIGYF1	KRT9	FALSE	17	39722096	39728310
GIGYF1_CNCR2	GIGYF1	SLC25A6	FALSE	X	1505045	1511617
GIGYF1_CNCR2	GIGYF1	DSG1	FALSE	18	28898052	28936992
GIGYF1_CNCR2	GIGYF1	HUWE1	FALSE	X	53559057	53713673
GIGYF1_CNCR2	GIGYF1	SEC23A	FALSE	14	39501123	39578850
GIGYF1_CNCR2	GIGYF1	TRA2B	FALSE	3	185633694	185655924
GIGYF1_CNCR2	GIGYF1	ATP6V1F	FALSE	7	128502880	128505898
GIGYF1_CNCR2	GIGYF1	SNRPN	FALSE	15	25068794	25223870
GIGYF1_CNCR2	GIGYF1	TBC1D10B	FALSE	16	30368423	30381585
GIGYF1_CNCR2	GIGYF1	PNN	FALSE	14	39644387	39652422
GIGYF1_CNCR2	GIGYF1	MRPS22	FALSE	3	138724648	139076065
GIGYF1_CNCR2	GIGYF1	LIMCH1	FALSE	4	41361624	41702061
GIGYF1_CNCR2	GIGYF1	RNF214	FALSE	11	117103341	117157161
GIGYF1_CNCR2	GIGYF1	CERT	FALSE	5	74652170	74807963
GIGYF1_CNCR2	GIGYF1	DDX17	FALSE	22	38879445	38903665
GIGYF1_CNCR2	GIGYF1	PPFIBP1	FALSE	12	27676364	27848497
GIGYF1_CNCR2	GIGYF1	RPL6	FALSE	12	112842994	112856642
GIGYF1_CNCR2	GIGYF1	RPL36	FALSE	19	5674958	5691887
GIGYF1_CNCR2	GIGYF1	RBM39	FALSE	20	34291531	34330234
GIGYF1_CNCR2	GIGYF1	GSN	FALSE	9	123970072	124095121
GIGYF1_CNCR2	GIGYF1	HP1BP3	FALSE	1	21069154	21113816
GIGYF1_CNCR2	GIGYF1	YWHAG	FALSE	7	75956116	75988348
GIGYF1_CNCR2	GIGYF1	SERPINB12	FALSE	18	61223393	61234244
GIGYF1_CNCR2	GIGYF1	HNRNPH3	FALSE	10	70090931	70102948
GIGYF1_CNCR2	GIGYF1	GNAO1	FALSE	16	56225302	56391356
GIGYF1_CNCR2	GIGYF1	DLAT	FALSE	11	111895537	111935113
GIGYF1_CNCR2	GIGYF1	CDC27	FALSE	17	45195069	45266788
GIGYF1_CNCR2	GIGYF1	DBT	FALSE	1	100652475	100715390
GIGYF1_CNCR2	GIGYF1	DMXL2	FALSE	15	51739908	51915030
GIGYF1_CNCR2	GIGYF1	UCKL1	FALSE	20	62571186	62587769
GIGYF1_CNCR2	GIGYF1	SMARCD3	FALSE	7	150935850	150974982
GIGYF1_CNCR2	GIGYF1	PDHX	FALSE	11	34937376	35042138
GIGYF1_CNCR2	GIGYF1	RFTN1	FALSE	3	16355081	16555533
GIGYF1_CNCR2	GIGYF1	CSNK2B	FALSE	6	31633013	31638120
GIGYF1_CNCR2	GIGYF1	EPB41L1	FALSE	20	34679426	34820721
GIGYF1_CNCR2	GIGYF1	MRPS36	FALSE	5	68513587	68525954
GIGYF1_CNCR2	GIGYF1	ENO1	FALSE	1	8921061	8939308
GIGYF1_CNCR2	GIGYF1	SEC24C	FALSE	10	75504120	75531919
GIGYF1_CNCR2	GIGYF1	SPTBN1	FALSE	2	54683422	54896812
GIGYF1_CNCR2	GIGYF1	KCNA6	FALSE	12	4918342	4960277
GIGYF1_CNCR2	GIGYF1	ERH	FALSE	14	69846848	69865344
GIGYF1_CNCR2	GIGYF1	RPL24	FALSE	3	101399935	101405626
GIGYF1_CNCR2	GIGYF1	TUBB4B	FALSE	9	140135665	140138159
GIGYF1_CNCR2	GIGYF1	XRCC6	FALSE	22	42017123	42060044
GIGYF1_CNCR2	GIGYF1	DOCK3	FALSE	3	50712672	51421629
GIGYF1_CNCR2	GIGYF1	NUDT21	FALSE	16	56463045	56486111
GIGYF1_CNCR2	GIGYF1	S100A10	FALSE	1	151955391	151966866
GIGYF1_CNCR2	GIGYF1	EWSR1	FALSE	22	29663998	29696515
GIGYF1_CNCR2	GIGYF1	FAM171A1	FALSE	10	15253642	15413061
GIGYF1_CNCR2	GIGYF1	HSPA12A	FALSE	10	118430703	118502085
GIGYF1_CNCR2	GIGYF1	VPS72	FALSE	1	151142463	151167797
GIGYF1_CNCR2	GIGYF1	MYL12A	FALSE	18	3247479	3256234
GIGYF1_CNCR2	GIGYF1	HNRNPM	FALSE	19	8509651	8553998
GIGYF1_CNCR2	GIGYF1	RPLP2	FALSE	11	809647	812880
GIGYF1_CNCR2	GIGYF1	SPTB	FALSE	14	65213002	65346601
GIGYF1_CNCR2	GIGYF1	H1-2	FALSE	6	26056015	26056656
GIGYF1_CNCR2	GIGYF1	SNCA	FALSE	4	90645250	90759466
GIGYF1_CNCR2	GIGYF1	SRSF1	FALSE	17	56080721	56084707
GIGYF1_CNCR2	GIGYF1	BSCL2	FALSE	11	62457747	62477317
GIGYF1_CNCR2	GIGYF1	TRIM4	FALSE	7	99474581	99517223
GIGYF1_CNCR2	GIGYF1	HSD17B12	FALSE	11	43577986	43878167
GIGYF1_CNCR2	GIGYF1	FARP1	FALSE	13	98794816	99102027
GIGYF1_CNCR2	GIGYF1	HNRNPA1	FALSE	12	54673977	54680872
GIGYF1_CNCR2	GIGYF1	DCX	FALSE	X	110537007	110655603
GIGYF1_CNCR2	GIGYF1	EIF2S1	FALSE	14	67826714	67853233
GIGYF1_CNCR2	GIGYF1	DPYSL5	FALSE	2	27070615	27173219
GIGYF1_CNCR2	GIGYF1	ACTN1	FALSE	14	69340860	69446157
GIGYF1_CNCR2	GIGYF1	APC	FALSE	5	112043195	112181936
GIGYF1_CNCR2	GIGYF1	GOLGA2	FALSE	9	131018108	131038274
GIGYF1_CNCR2	GIGYF1	PGD	FALSE	1	10458649	10480201
GIGYF1_CNCR2	GIGYF1	DHX30	FALSE	3	47844399	47891685
GIGYF1_CNCR2	GIGYF1	EIF3C	FALSE	16	28699879	28747051
GIGYF1_CNCR2	GIGYF1	RPL27A	FALSE	11	8703958	8736306
GIGYF1_CNCR2	GIGYF1	HNRNPA0	FALSE	5	137087075	137090039
GIGYF1_CNCR2	GIGYF1	AHNAK	FALSE	11	62201016	62323707
GIGYF1_CNCR2	GIGYF1	SARM1	FALSE	17	26691378	26725182
GIGYF1_CNCR2	GIGYF1	SYN2	FALSE	3	12045876	12232900
GIGYF1_CNCR2	GIGYF1	WDR18	FALSE	19	983174	994569
GIGYF1_CNCR2	GIGYF1	NOP56	FALSE	20	2632791	2639039
GIGYF1_CNCR2	GIGYF1	AP3B2	FALSE	15	83328033	83378666
GIGYF1_CNCR2	GIGYF1	FTH1	FALSE	11	61727190	61735132
GIGYF1_CNCR2	GIGYF1	OGDH	FALSE	7	44646171	44748665
GIGYF1_CNCR2	GIGYF1	VAPA	FALSE	18	9913999	9960018
GIGYF1_CNCR2	GIGYF1	IGKV4-1	FALSE	2	89184913	89185669
GIGYF1_CNCR2	GIGYF1	HBB	FALSE	11	5246694	5250625
GIGYF1_CNCR2	GIGYF1	CDH4	FALSE	20	59827482	60515673
GIGYF1_CNCR2	GIGYF1	XPO7	FALSE	8	21777180	21864096
GIGYF1_CNCR2	GIGYF1	MAPT	FALSE	17	43971748	44105700
GIGYF1_CNCR2	GIGYF1	CDH2	FALSE	18	25530930	25757410
GIGYF1_CNCR2	GIGYF1	NEFM	FALSE	8	24770525	24776607
GIGYF1_CNCR2	GIGYF1	PML	FALSE	15	74287014	74340153
GIGYF1_CNCR2	GIGYF1	BCL11B	FALSE	14	99635624	99737861
GIGYF1_CNCR2	GIGYF1	RPS18	FALSE	6	33379131	33382651
GIGYF1_CNCR2	GIGYF1	ATXN2L	FALSE	16	28834356	28848558
GIGYF1_CNCR2	GIGYF1	MMP9	FALSE	20	44637547	44645200
GIGYF1_CNCR2	GIGYF1	CDC42BPA	FALSE	1	227177566	227506175
GIGYF1_CNCR2	GIGYF1	SYNGAP1	FALSE	6	33527235	33560852
GIGYF1_CNCR2	GIGYF1	ISL1	FALSE	5	50678921	50690564
GIGYF1_CNCR2	GIGYF1	AHCY	FALSE	20	32868074	32899608
GIGYF1_CNCR2	GIGYF1	VCP	FALSE	9	35056061	35073246
GIGYF1_CNCR2	GIGYF1	NUP54	FALSE	4	77035812	77069668
GIGYF1_CNCR2	GIGYF1	LEO1	FALSE	15	52230222	52264003
GIGYF1_CNCR2	GIGYF1	ZNF512	FALSE	2	27805897	27858041
GIGYF1_CNCR2	GIGYF1	SNAPIN	FALSE	1	153631130	153634306
GIGYF1_CNCR2	GIGYF1	MCU	FALSE	10	74451889	74647452
GIGYF1_CNCR2	GIGYF1	LDHA	FALSE	11	18415935	18429972
GIGYF1_CNCR2	GIGYF1	CPA4	FALSE	7	129932974	129964020
GIGYF1_CNCR2	GIGYF1	PARP3	FALSE	3	51976361	51982883
GIGYF1_CNCR2	GIGYF1	CBX3	FALSE	7	26240782	26252976
GIGYF1_CNCR2	GIGYF1	DDX6	FALSE	11	118620040	118661864
GIGYF1_CNCR2	GIGYF1	SMARCC1	FALSE	3	47626762	47823596
GIGYF1_CNCR2	GIGYF1	TUBA4A	FALSE	2	220114433	220142892
GIGYF1_CNCR2	GIGYF1	DNAJA2	FALSE	16	46989299	47007699
GIGYF1_CNCR2	GIGYF1	GNPDA1	FALSE	5	141371314	141392606
GIGYF1_CNCR2	GIGYF1	AC119674.2	FALSE	1	56639105	56990167
GIGYF1_CNCR2	GIGYF1	NCL	FALSE	2	232318242	232348352
GIGYF1_CNCR2	GIGYF1	THAP5	FALSE	7	108194987	108210194
GIGYF1_CNCR2	GIGYF1	TAGLN3	FALSE	3	111717511	111732734
GIGYF1_CNCR2	GIGYF1	SPTAN1	FALSE	9	131314866	131395941
GIGYF1_CNCR2	GIGYF1	PLXNA2	FALSE	1	208195587	208417665
GIGYF1_CNCR2	GIGYF1	CAD	FALSE	2	27440258	27466811
GIGYF1_CNCR2	GIGYF1	AARSD1	FALSE	17	41102543	41116515
GIGYF1_CNCR2	GIGYF1	EIF3K	FALSE	19	39109735	39127595
GIGYF1_CNCR2	GIGYF1	EPM2A	FALSE	6	145822719	146057160
GIGYF1_CNCR2	GIGYF1	RPS19	FALSE	19	42365823	42378831
GIGYF1_CNCR2	GIGYF1	VSNL1	FALSE	2	17720393	17838285
GIGYF1_CNCR2	GIGYF1	ATP5MF	FALSE	7	99046098	99063954
GIGYF1_CNCR2	GIGYF1	TIGAR	FALSE	12	4416929	4469194
GIGYF1_CNCR2	GIGYF1	UBA52	FALSE	19	18682540	18688360
GIGYF1_CNCR2	GIGYF1	RPS23	FALSE	5	81569177	81574396
GIGYF1_CNCR2	GIGYF1	LAMB3	FALSE	1	209788215	209825811
GIGYF1_CNCR2	GIGYF1	ZNF177	FALSE	19	9435021	9493293
GIGYF1_CNCR2	GIGYF1	MYO1B	FALSE	2	192109911	192290115
GIGYF1_CNCR2	GIGYF1	MARCKS	FALSE	6	114178541	114184648
GIGYF1_CNCR2	GIGYF1	CDH9	FALSE	5	26880709	27121257
GIGYF1_CNCR2	GIGYF1	MAP3K5	FALSE	6	136878185	137113656
GIGYF1_CNCR2	GIGYF1	TRO	FALSE	X	54946895	54957864
GIGYF1_CNCR2	GIGYF1	HLA-A	FALSE	6	29898587	29903209
GIGYF1_CNCR2	GIGYF1	GSTP1	FALSE	11	67351066	67354131
GIGYF1_CNCR2	GIGYF1	RPS26	FALSE	12	56435637	56438116
GIGYF1_CNCR2	GIGYF1	PPP2R2A	FALSE	8	26149007	26230196
GIGYF1_CNCR2	GIGYF1	DLD	FALSE	7	107531415	107572175
GIGYF1_CNCR2	GIGYF1	CDH6	FALSE	5	31193857	31329253
GIGYF1_CNCR2	GIGYF1	RNMT	FALSE	18	13726659	13764557
GIGYF1_CNCR2	GIGYF1	ADNP	FALSE	20	49505585	49547958
GIGYF1_CNCR2	GIGYF1	SLC25A1	FALSE	22	19163095	19166343
GIGYF1_CNCR2	GIGYF1	TMEM245	FALSE	9	111777432	111882225
GIGYF1_CNCR2	GIGYF1	ROCK1	FALSE	18	18526867	18691812
GIGYF1_CNCR2	GIGYF1	VGF	FALSE	7	100805790	100808874
GIGYF1_CNCR2	GIGYF1	CAPZB	FALSE	1	19665267	19812066
GIGYF1_CNCR2	GIGYF1	SPTLC1	FALSE	9	94794281	94877666
GIGYF1_CNCR2	GIGYF1	MRS2	FALSE	6	24403153	24425810
GIGYF1_CNCR2	GIGYF1	PGK1	FALSE	X	77326142	77390250
GIGYF1_CNCR2	GIGYF1	HNRNPD	FALSE	4	83273651	83295656
GIGYF1_CNCR2	GIGYF1	MAP1A	FALSE	15	43803156	43823818
GIGYF1_CNCR2	GIGYF1	SDK1	FALSE	7	3341080	4308632
GIGYF1_CNCR2	GIGYF1	PPIA	FALSE	7	44836279	44864163
GIGYF1_CNCR2	GIGYF1	DDB1	FALSE	11	61066923	61110068
GIGYF1_CNCR2	GIGYF1	SND1	FALSE	7	127292234	127732661
GIGYF1_CNCR2	GIGYF1	BTBD10	FALSE	11	13409548	13484844
GIGYF1_CNCR2	GIGYF1	LCP1	FALSE	13	46700055	46786006
GIGYF1_CNCR2	GIGYF1	ATAT1	FALSE	6	30584468	30604447
GIGYF1_CNCR2	GIGYF1	PPP1R12A	FALSE	12	80167343	80329240
GIGYF1_CNCR2	GIGYF1	SETDB1	FALSE	1	150898739	150937213
GIGYF1_CNCR2	GIGYF1	GIT1	FALSE	17	27900487	27921072
GIGYF1_CNCR2	GIGYF1	GLUL	FALSE	1	182350839	182361341
GIGYF1_CNCR2	GIGYF1	YBX1	FALSE	1	43148098	43168020
GIGYF1_CNCR2	GIGYF1	PAF1	FALSE	19	39876492	39881835
GIGYF1_CNCR2	GIGYF1	RPS15	FALSE	19	1438358	1440583
GIGYF1_CNCR2	GIGYF1	SF3B2	FALSE	11	65818200	65836779
GIGYF1_CNCR2	GIGYF1	SMARCD2	FALSE	17	61909444	61920425
GIGYF1_CNCR2	GIGYF1	CABLES2	FALSE	20	60963688	60982341
GIGYF1_CNCR2	GIGYF1	ARHGEF2	FALSE	1	155916630	155976861
GIGYF1_CNCR2	GIGYF1	CHD4	FALSE	12	6679249	6716642
GIGYF1_CNCR2	GIGYF1	EIF3M	FALSE	11	32605344	32627808
GIGYF1_CNCR2	GIGYF1	KCNN4	FALSE	19	44270685	44285409
GIGYF1_CNCR2	GIGYF1	RPL26	FALSE	17	8280838	8286531
GIGYF1_CNCR2	GIGYF1	IGKV1-5	FALSE	2	89246819	89247475
GIGYF1_CNCR2	GIGYF1	RPS27	FALSE	1	153963235	153964626
GIGYF1_CNCR2	GIGYF1	AGPAT1	FALSE	6	32212421	32222305
GIGYF1_CNCR2	GIGYF1	MED4	FALSE	13	48627459	48669267
GIGYF1_CNCR2	GIGYF1	RPL21	FALSE	13	27825446	27830828
GIGYF1_CNCR2	GIGYF1	IVL	FALSE	1	152881021	152884362
GIGYF1_CNCR2	GIGYF1	LDHB	FALSE	12	21788276	21910791
GIGYF1_CNCR2	GIGYF1	TBC1D13	FALSE	9	131549483	131572711
GIGYF1_CNCR2	GIGYF1	CALM3	FALSE	19	47104331	47114050
GIGYF1_CNCR2	GIGYF1	QSOX1	FALSE	1	180123969	180173165
GIGYF1_CNCR2	GIGYF1	RABL6	FALSE	9	139702374	139735639
GIGYF1_CNCR2	GIGYF1	MAP1LC3A	FALSE	20	33134658	33148149
GIGYF1_CNCR2	GIGYF1	NRXN2	FALSE	11	64373646	64490660
GIGYF1_CNCR2	GIGYF1	CARHSP1	FALSE	16	8946799	8962866
GIGYF1_CNCR2	GIGYF1	DOCK10	FALSE	2	225629807	225907162
GIGYF1_CNCR2	GIGYF1	DPYSL3	FALSE	5	146770374	146889619
GIGYF1_CNCR2	GIGYF1	RPL31	FALSE	2	101618177	101640494
GIGYF1_CNCR2	GIGYF1	SF3B1	FALSE	2	198254508	198299815
GIGYF1_CNCR2	GIGYF1	MARCKSL1	FALSE	1	32799433	32801980
GIGYF1_CNCR2	GIGYF1	KRT6B	FALSE	12	52840435	52845910
GIGYF1_CNCR2	GIGYF1	STX1A	FALSE	7	73164163	73184629
GIGYF1_CNCR2	GIGYF1	KCTD6	FALSE	3	58477841	58488087
GIGYF1_CNCR2	GIGYF1	TP53BP1	FALSE	15	43699407	43802926
GIGYF1_CNCR2	GIGYF1	NUP214	FALSE	9	134000948	134110057
GIGYF1_CNCR2	GIGYF1	RBMX	FALSE	X	135930163	135962923
GIGYF1_CNCR2	GIGYF1	FABP5	FALSE	8	82192598	82197012
GIGYF1_CNCR2	GIGYF1	BBS2	FALSE	16	56500748	56554195
GIGYF1_CNCR2	GIGYF1	SSBP3	FALSE	1	54691105	54879152
GIGYF1_CNCR2	GIGYF1	RBM12B	FALSE	8	94741584	94753245
GIGYF1_CNCR2	GIGYF1	RPL18	FALSE	19	49118585	49122793
GIGYF1_CNCR2	GIGYF1	GAP43	FALSE	3	115342171	115440337
GIGYF1_CNCR2	GIGYF1	NOL4L	FALSE	20	31030862	31172876
GIGYF1_CNCR2	GIGYF1	PRCC	FALSE	1	156720402	156770607
GIGYF1_CNCR2	GIGYF1	PRDX2	FALSE	19	12907634	12912694
GIGYF1_CNCR2	GIGYF1	ELAVL4	FALSE	1	50513686	50669458
GIGYF1_CNCR2	GIGYF1	DBN1	FALSE	5	176883609	176901402
GIGYF1_CNCR2	GIGYF1	C1QBP	FALSE	17	5336097	5352150
GIGYF1_CNCR2	GIGYF1	ASPRV1	FALSE	2	70187226	70189397
GIGYF1_CNCR2	GIGYF1	CSNK1A1	FALSE	5	148871760	148931007
GIGYF1_CNCR2	GIGYF1	RPL29	FALSE	3	52027616	52029958
GIGYF1_CNCR2	GIGYF1	BUB3	FALSE	10	124913793	124924886
GIGYF1_CNCR2	GIGYF1	DPF3	FALSE	14	73086004	73360809
GIGYF1_CNCR2	GIGYF1	CHERP	FALSE	19	16628700	16653341
GIGYF1_CNCR2	GIGYF1	ANAPC1	FALSE	2	112523848	112642267
GIGYF1_CNCR2	GIGYF1	TRIM21	FALSE	11	4406127	4414926
GIGYF1_CNCR2	GIGYF1	NDUFA9	FALSE	12	4758261	4798454
GIGYF1_CNCR2	GIGYF1	APC2	FALSE	19	1446300	1473243
GIGYF1_CNCR2	GIGYF1	AFG3L2	FALSE	18	12328943	12377313
GIGYF1_CNCR2	GIGYF1	SSRP1	FALSE	11	57093459	57103351
GIGYF1_CNCR2	GIGYF1	CNNM4	FALSE	2	97426639	97477628
GIGYF1_CNCR2	GIGYF1	TLK2	FALSE	17	60536019	60692842
GIGYF1_CNCR2	GIGYF1	RPS11	FALSE	19	49999622	50002946
GIGYF1_CNCR2	GIGYF1	EIF3G	FALSE	19	10225693	10230596
GIGYF1_CNCR2	GIGYF1	DECR1	FALSE	8	91013633	91064320
GIGYF1_CNCR2	GIGYF1	TMX4	FALSE	20	7957995	8000476
GIGYF1_CNCR2	GIGYF1	DNAJC11	FALSE	1	6694228	6761984
GIGYF1_CNCR2	GIGYF1	DLST	FALSE	14	75348594	75370448
GIGYF1_CNCR2	GIGYF1	SBF1	FALSE	22	50883429	50913454
GIGYF1_CNCR2	GIGYF1	SOGA3	FALSE	6	127759551	127840500
GIGYF1_CNCR2	GIGYF1	MYH10	FALSE	17	8377523	8534079
GIGYF1_CNCR2	GIGYF1	YWHAQ	FALSE	2	9724101	9771143
GIGYF1_CNCR2	GIGYF1	CTNNB1	FALSE	3	41236328	41301587
GIGYF1_CNCR2	GIGYF1	CDC73	FALSE	1	193091147	193223031
GIGYF1_CNCR2	GIGYF1	ANXA7	FALSE	10	75134859	75173834
GIGYF1_CNCR2	GIGYF1	KIF21A	FALSE	12	39687030	39837192
GIGYF1_CNCR2	GIGYF1	ATP1A3	FALSE	19	42472487	42503402
GIGYF1_CNCR2	GIGYF1	ABI2	FALSE	2	204192942	204312446
GIGYF1_CNCR2	GIGYF1	RTN1	FALSE	14	60062694	60337684
GIGYF1_CNCR2	GIGYF1	AP3M1	FALSE	10	75881524	75910821
GIGYF1_CNCR2	GIGYF1	PCCB	FALSE	3	135969148	136056738
GIGYF1_CNCR2	GIGYF1	HNRNPU	FALSE	1	245014468	245027844
GIGYF1_CNCR2	GIGYF1	TNIK	FALSE	3	170779128	171178197
GIGYF1_CNCR2	GIGYF1	HNRNPAB	FALSE	5	177631508	177638164
GIGYF1_CNCR2	GIGYF1	PSMA8	FALSE	18	23713816	23773319
GIGYF1_CNCR2	GIGYF1	ATP6V1D	FALSE	14	67761088	67826982
GIGYF1_CNCR2	GIGYF1	HSP90AB1	FALSE	6	44214824	44221620
GIGYF1_CNCR2	GIGYF1	LIN28B	FALSE	6	105404923	105531207
GIGYF1_CNCR2	GIGYF1	SNX9	FALSE	6	158244296	158366109
GIGYF1_CNCR2	GIGYF1	ABCD3	FALSE	1	94883933	94984222
GIGYF1_CNCR2	GIGYF1	DNM1	FALSE	9	130965658	131017527
GIGYF1_CNCR2	GIGYF1	CPSF6	FALSE	12	69633317	69668138
GIGYF1_CNCR2	GIGYF1	DCTN2	FALSE	12	57923885	57941114
GIGYF1_CNCR2	GIGYF1	FMNL2	FALSE	2	153191751	153506348
GIGYF1_CNCR2	GIGYF1	EEF1A1P5	FALSE	9	135894816	135896553
GIGYF1_CNCR2	GIGYF1	CCAR2	FALSE	8	22462145	22479027
GIGYF1_CNCR2	GIGYF1	CAP1	FALSE	1	40505905	40538321
GIGYF1_CNCR2	GIGYF1	CLIP2	FALSE	7	73754432	73870900
GIGYF1_CNCR2	GIGYF1	DDX18	FALSE	2	118572226	118589955
GIGYF1_CNCR2	GIGYF1	EEF2	FALSE	19	3976054	3985467
GIGYF1_CNCR2	GIGYF1	ZNF778	FALSE	16	89284118	89295363
GIGYF1_CNCR2	GIGYF1	PPP1R12C	FALSE	19	55602281	55628927
GIGYF1_CNCR2	GIGYF1	WDR47	FALSE	1	109512836	109584850
GIGYF1_CNCR2	GIGYF1	DHX15	FALSE	4	24519064	24586173
GIGYF1_CNCR2	GIGYF1	IGHG1	FALSE	14	106202680	106209408
GIGYF1_CNCR2	GIGYF1	SLC27A4	FALSE	9	131102925	131123749
GIGYF1_CNCR2	GIGYF1	LDB1	FALSE	10	103867317	103880210
GIGYF1_CNCR2	GIGYF1	HSPA1B	FALSE	6	31777702	31780222
GIGYF1_CNCR2	GIGYF1	RUFY3	FALSE	4	71569921	71673032
GIGYF1_CNCR2	GIGYF1	DPF1	FALSE	19	38701646	38720354
GIGYF1_CNCR2	GIGYF1	BORCS5	FALSE	12	12510012	12624167
GIGYF1_CNCR2	GIGYF1	FMR1	FALSE	X	146993666	147032842
GIGYF1_CNCR2	GIGYF1	NRP1	FALSE	10	33466420	33625190
