## Supplementary Tables for "Interaction studies of risk proteins in human induced neurons reveal convergent biology and novel mechanisms underlying autism spectrum disorders": ASD_Supp_Table_3.xlsx (part 3 of 3)

### Sheet: Interactor_Lists (continued)
Dataset	Index protein	Gene symbol	IsInteractor	Chr (hg19)	Start (hg19)	End (hg19)
GIGYF1_CNCR2	GIGYF1	ARID1B	FALSE	6	157099063	157531913
GIGYF1_CNCR2	GIGYF1	IFI16	FALSE	1	158969758	159024945
GIGYF1_CNCR2	GIGYF1	UBXN8	FALSE	8	30589764	30624522
GIGYF1_CNCR2	GIGYF1	MYO5A	FALSE	15	52599480	52821247
GIGYF1_CNCR2	GIGYF1	GTF2I	FALSE	7	74071994	74175026
GIGYF1_CNCR2	GIGYF1	RPL32	FALSE	3	12875984	12883087
GIGYF1_CNCR2	GIGYF1	PDGFD	FALSE	11	103777914	104035107
GIGYF1_CNCR2	GIGYF1	ROGDI	FALSE	16	4846969	4852951
GIGYF1_CNCR2	GIGYF1	BRSK1	FALSE	19	55793440	55823901
GIGYF1_CNCR2	GIGYF1	SNRPE	FALSE	1	203830731	203839678
GIGYF1_CNCR2	GIGYF1	LRRFIP1	FALSE	2	238536219	238722325
GIGYF1_CNCR2	GIGYF1	SYCP1	FALSE	1	115397424	115537991
GIGYF1_CNCR2	GIGYF1	IGF2BP1	FALSE	17	47074774	47133012
GIGYF1_CNCR2	GIGYF1	SLC25A4	FALSE	4	186064395	186071536
GIGYF1_CNCR2	GIGYF1	FBLL1	FALSE	5	167956121	167957639
GIGYF1_CNCR2	GIGYF1	TUBB3	FALSE	16	89985573	90002500
GIGYF1_CNCR2	GIGYF1	ATP5F1B	FALSE	12	57031959	57039768
GIGYF1_CNCR2	GIGYF1	DPYSL2	FALSE	8	26371791	26515694
GIGYF1_CNCR2	GIGYF1	H1-5	FALSE	6	27834627	27835307
GIGYF1_CNCR2	GIGYF1	PRRC2B	FALSE	9	134269480	134375584
GIGYF1_CNCR2	GIGYF1	MPG	FALSE	16	127006	135852
GIGYF1_CNCR2	GIGYF1	MARK2	FALSE	11	63606400	63678491
GIGYF1_CNCR2	GIGYF1	LRSAM1	FALSE	9	130213765	130265780
GIGYF1_CNCR2	GIGYF1	GGH	FALSE	8	63927638	63951730
GIGYF1_CNCR2	GIGYF1	VTN	FALSE	17	26694297	26700110
GIGYF1_CNCR2	GIGYF1	GTPBP1	FALSE	22	39101728	39134304
GIGYF1_CNCR2	GIGYF1	FLNB	FALSE	3	57994127	58157982
GIGYF1_CNCR2	GIGYF1	RPL13	FALSE	16	89627065	89630950
GIGYF1_CNCR2	GIGYF1	DPP10	FALSE	2	115199876	116603328
GIGYF1_CNCR2	GIGYF1	RPL23A	FALSE	17	27046411	27051377
GIGYF1_CNCR2	GIGYF1	DICER1	FALSE	14	95552565	95624347
GIGYF1_CNCR2	GIGYF1	SRGAP3	FALSE	3	9022275	9404737
GIGYF1_CNCR2	GIGYF1	CHD8	FALSE	14	21853353	21924285
GIGYF1_CNCR2	GIGYF1	NIPSNAP1	FALSE	22	29950797	29977326
GIGYF1_CNCR2	GIGYF1	PRDX1	FALSE	1	45976708	45988719
GIGYF1_CNCR2	GIGYF1	SERPINB4	FALSE	18	61304493	61311532
GIGYF1_CNCR2	GIGYF1	CAPZA2	FALSE	7	116451124	116562103
GIGYF1_CNCR2	GIGYF1	GCH1	FALSE	14	55308726	55369570
GIGYF1_CNCR2	GIGYF1	ZCCHC3	FALSE	20	277737	280965
GIGYF1_CNCR2	GIGYF1	RPS9	FALSE	19	54704601	54752858
GIGYF1_CNCR2	GIGYF1	H2BC14	FALSE	6	27782822	27783202
GIGYF1_CNCR2	GIGYF1	GLTP	FALSE	12	110288748	110318293
GIGYF1_CNCR2	GIGYF1	S100A14	FALSE	1	153586731	153589462
GIGYF1_CNCR2	GIGYF1	S100A6	FALSE	1	153507075	153508720
GIGYF1_CNCR2	GIGYF1	USP10	FALSE	16	84733584	84813528
GIGYF1_CNCR2	GIGYF1	CLIP1	FALSE	12	122755979	122907179
GIGYF1_CNCR2	GIGYF1	EBF3	FALSE	10	131633547	131762105
GIGYF1_CNCR2	GIGYF1	EZR	FALSE	6	159186773	159240444
GIGYF1_CNCR2	GIGYF1	RPLP0	FALSE	12	120634489	120639038
GIGYF1_CNCR2	GIGYF1	CYLD	FALSE	16	50775961	50835846
GIGYF1_CNCR2	GIGYF1	GOLGA4	FALSE	3	37284668	37408242
GIGYF1_CNCR2	GIGYF1	TOP2B	FALSE	3	25639475	25706398
GIGYF1_CNCR2	GIGYF1	DNAJB11	FALSE	3	186285192	186315061
GIGYF1_CNCR2	GIGYF1	NACC1	FALSE	19	13228917	13251955
GIGYF1_CNCR2	GIGYF1	IGHG3	FALSE	14	106235439	106237742
GIGYF1_CNCR2	GIGYF1	PLEC	FALSE	8	144989321	145050902
GIGYF1_CNCR2	GIGYF1	MIA3	FALSE	1	222791428	222841354
GIGYF1_CNCR2	GIGYF1	RPS8	FALSE	1	45240923	45244451
GIGYF1_CNCR2	GIGYF1	TUBA1A	FALSE	12	49578579	49583107
GIGYF1_CNCR2	GIGYF1	ABHD3	FALSE	18	19230858	19284766
GIGYF1_CNCR2	GIGYF1	PSMA6	FALSE	14	35747839	35786699
GIGYF1_CNCR2	GIGYF1	BANF1	FALSE	11	65769550	65771620
GIGYF1_CNCR2	GIGYF1	SFPQ	FALSE	1	35641979	35658749
GIGYF1_CNCR2	GIGYF1	CRMP1	FALSE	4	5749811	5894785
GIGYF1_CNCR2	GIGYF1	ALDH3A2	FALSE	17	19551449	19580911
GIGYF1_CNCR2	GIGYF1	PNP	FALSE	14	20937113	20945253
GIGYF1_CNCR2	GIGYF1	CPNE3	FALSE	8	87497059	87573726
GIGYF1_CNCR2	GIGYF1	NPM1	FALSE	5	170814120	170838141
GIGYF1_CNCR2	GIGYF1	SCN9A	FALSE	2	167051695	167232503
GIGYF1_CNCR2	GIGYF1	ITGA5	FALSE	12	54789045	54813244
GIGYF1_CNCR2	GIGYF1	SERPINB5	FALSE	18	61143994	61172318
GIGYF1_CNCR2	GIGYF1	GSK3B	FALSE	3	119540170	119813264
GIGYF1_CNCR2	GIGYF1	EPS15L1	FALSE	19	16466050	16582896
GIGYF1_CNCR2	GIGYF1	DIRAS1	FALSE	19	2714565	2721416
GIGYF1_CNCR2	GIGYF1	TP53I11	FALSE	11	44907454	44972840
GIGYF1_CNCR2	GIGYF1	TAF15	FALSE	17	34136474	34191634
GIGYF1_CNCR2	GIGYF1	DSG3	FALSE	18	29027758	29058665
GIGYF1_CNCR2	GIGYF1	RABGAP1	FALSE	9	125703112	125867145
GIGYF1_CNCR2	GIGYF1	IGF2BP2	FALSE	3	185361527	185542844
GIGYF1_CNCR2	GIGYF1	CDH11	FALSE	16	64977656	65160015
GIGYF1_CNCR2	GIGYF1	RPS28	FALSE	19	8386042	8388224
GIGYF1_CNCR2	GIGYF1	SET	FALSE	9	131445703	131458679
GIGYF1_CNCR2	GIGYF1	RABEP1	FALSE	17	5185558	5289129
GIGYF1_CNCR2	GIGYF1	CYFIP2	FALSE	5	156693089	156822606
GIGYF1_CNCR2	GIGYF1	ECH1	FALSE	19	39306062	39322645
GIGYF1_CNCR2	GIGYF1	ATP6V1E1	FALSE	22	18074902	18111584
GIGYF1_CNCR2	GIGYF1	CDH7	FALSE	18	63417488	63548638
GIGYF1_CNCR2	GIGYF1	CTSC	FALSE	11	88026760	88070955
GIGYF1_CNCR2	GIGYF1	ANXA2	FALSE	15	60639333	60695082
GIGYF1_CNCR2	GIGYF1	HNRNPUL1	FALSE	19	41768401	41813503
GIGYF1_CNCR2	GIGYF1	SRSF3	FALSE	6	36562145	36573377
GIGYF1_CNCR2	GIGYF1	LRPPRC	FALSE	2	44113647	44223144
GIGYF1_CNCR2	GIGYF1	S100P	FALSE	4	6694796	6698897
GIGYF1_CNCR2	GIGYF1	HNRNPR	FALSE	1	23630264	23670829
GIGYF1_CNCR2	GIGYF1	FARSA	FALSE	19	13033293	13044851
GIGYF1_CNCR2	GIGYF1	GRIPAP1	FALSE	X	48830134	48858675
GIGYF1_CNCR2	GIGYF1	MTX2	FALSE	2	177134123	177202753
GIGYF1_CNCR2	GIGYF1	HAGH	FALSE	16	1845621	1877195
GIGYF1_CNCR2	GIGYF1	PURA	FALSE	5	139487362	139496321
GIGYF1_CNCR2	GIGYF1	RPL34	FALSE	4	109541722	109551568
GIGYF1_CNCR2	GIGYF1	SAMM50	FALSE	22	44351301	44406411
GIGYF1_CNCR2	GIGYF1	RFWD3	FALSE	16	74655292	74700779
GIGYF1_CNCR2	GIGYF1	H1FX	FALSE	3	129033615	129035120
GIGYF1_CNCR2	GIGYF1	RPL18A	FALSE	19	17970685	17974962
GIGYF1_CNCR2	GIGYF1	RRP1B	FALSE	21	45079429	45115958
GIGYF1_CNCR2	GIGYF1	CBX1	FALSE	17	46147414	46178883
GIGYF1_CNCR2	GIGYF1	MDH1	FALSE	2	63815743	63834331
GIGYF1_CNCR2	GIGYF1	RPL17	FALSE	18	47014851	47018906
GIGYF1_CNCR2	GIGYF1	VAPB	FALSE	20	56964178	57026157
GIGYF1_CNCR2	GIGYF1	AZGP1	FALSE	7	99564343	99573780
GIGYF1_CNCR2	GIGYF1	RPS20	FALSE	8	56979854	56987069
GIGYF1_CNCR2	GIGYF1	TUBB6	FALSE	18	12307668	12344319
GIGYF1_CNCR2	GIGYF1	PRR11	FALSE	17	57232860	57282066
GIGYF1_CNCR2	GIGYF1	ANXA6	FALSE	5	150480273	150537443
GIGYF1_CNCR2	GIGYF1	ANXA1	FALSE	9	75766673	75785309
GIGYF1_CNCR2	GIGYF1	TF	FALSE	3	133464800	133497850
GIGYF1_CNCR2	GIGYF1	SLC25A5	FALSE	X	118602363	118605282
GIGYF1_CNCR2	GIGYF1	RPL3	FALSE	22	39708887	39716394
GIGYF1_CNCR2	GIGYF1	B4GAT1	FALSE	11	66112845	66115100
GIGYF1_CNCR2	GIGYF1	IGF2BP3	FALSE	7	23349828	23510086
GIGYF1_CNCR2	GIGYF1	BAG4	FALSE	8	38034051	38070819
GIGYF1_CNCR2	GIGYF1	PARP1	FALSE	1	226548392	226595780
GIGYF1_CNCR2	GIGYF1	RPL35A	FALSE	3	197676858	197683481
GIGYF1_CNCR2	GIGYF1	EIF4E	FALSE	4	99792835	99851788
GIGYF1_CNCR2	GIGYF1	JPT2	FALSE	16	1728257	1752281
GIGYF1_CNCR2	GIGYF1	GDI2	FALSE	10	5807186	5884095
GIGYF1_CNCR2	GIGYF1	RPS5	FALSE	19	58897767	58906173
GIGYF1_CNCR2	GIGYF1	MYH9	FALSE	22	36677327	36784063
GIGYF1_CNCR2	GIGYF1	PRRC2A	FALSE	6	31588497	31605548
GIGYF1_CNCR2	GIGYF1	MYL6	FALSE	12	56551945	56557280
GIGYF1_CNCR2	GIGYF1	RAD23A	FALSE	19	13056669	13064456
GIGYF1_CNCR2	GIGYF1	BCKDHA	FALSE	19	41884215	41930910
GIGYF1_CNCR2	GIGYF1	DERA	FALSE	12	16064106	16190220
GIGYF1_CNCR2	GIGYF1	OSBPL8	FALSE	12	76745577	76953589
GIGYF1_CNCR2	GIGYF1	SH3GLB1	FALSE	1	87170259	87213867
GIGYF1_CNCR2	GIGYF1	CTNNA1	FALSE	5	137946656	138270723
GIGYF1_CNCR2	GIGYF1	RPS17	FALSE	15	82821158	82824972
GIGYF1_CNCR2	GIGYF1	DNAH3	FALSE	16	20944433	21170762
GIGYF1_CNCR2	GIGYF1	WDR61	FALSE	15	78570177	78592136
GIGYF1_CNCR2	GIGYF1	COPE	FALSE	19	19010323	19030206
GIGYF1_CNCR2	GIGYF1	ATP6V1B1	FALSE	2	71163013	71192537
GIGYF1_CNCR2	GIGYF1	PPP1CB	FALSE	2	28974506	29025806
GIGYF1_CNCR2	GIGYF1	ELAVL2	FALSE	9	23690102	23826335
GIGYF1_CNCR2	GIGYF1	RPS16	FALSE	19	39923847	39926588
GIGYF1_CNCR2	GIGYF1	PPL	FALSE	16	4932508	5010742
GIGYF1_CNCR2	GIGYF1	SNRPD2	FALSE	19	46190712	46195827
GIGYF1_CNCR2	GIGYF1	SEC16A	FALSE	9	139334549	139372141
GIGYF1_CNCR2	GIGYF1	H3-2	FALSE	1	149398877	149400540
GIGYF1_CNCR2	GIGYF1	GRAMD1A	FALSE	19	35485688	35517375
GIGYF1_CNCR2	GIGYF1	ARF3	FALSE	12	49329506	49351334
GIGYF1_CNCR2	GIGYF1	CGNL1	FALSE	15	57668165	57842925
GIGYF1_CNCR2	GIGYF1	DYRK1A	FALSE	21	38738092	38889753
GIGYF1_CNCR2	GIGYF1	RBBP4	FALSE	1	33116743	33151812
GIGYF1_CNCR2	GIGYF1	GPHN	FALSE	14	66974125	67648520
GIGYF1_CNCR2	GIGYF1	HSP90AA1	FALSE	14	102547075	102606036
GIGYF1_CNCR2	GIGYF1	NDUFV2	FALSE	18	9102628	9134343
GIGYF1_CNCR2	GIGYF1	PPP1R3F	FALSE	X	49129242	49160849
GIGYF1_CNCR2	GIGYF1	AP2A1	FALSE	19	50270225	50310370
GIGYF1_CNCR2	GIGYF1	STOML2	FALSE	9	35099888	35103154
GIGYF1_CNCR2	GIGYF1	IGLL5	FALSE	22	23229960	23238287
GIGYF1_CNCR2	GIGYF1	SYT1	FALSE	12	79257773	79845788
GIGYF1_CNCR2	GIGYF1	NOVA1	FALSE	14	26912299	27066960
GIGYF1_CNCR2	GIGYF1	RBM10	FALSE	X	47004304	47046248
GIGYF1_CNCR2	GIGYF1	ITSN1	FALSE	21	35014706	35272165
GIGYF1_CNCR2	GIGYF1	CCT3	FALSE	1	156278759	156337664
GIGYF1_CNCR2	GIGYF1	LGALS7	FALSE	19	39261611	39264132
GIGYF1_CNCR2	GIGYF1	RPS21	FALSE	20	60962172	60963576
GIGYF1_CNCR2	GIGYF1	ELAVL1	FALSE	19	8023463	8070543
GIGYF1_CNCR2	GIGYF1	PCMT1	FALSE	6	150070579	150132556
GIGYF1_CNCR2	GIGYF1	H1-3	FALSE	6	26234496	26235161
GIGYF1_CNCR2	GIGYF1	NOP58	FALSE	2	203130439	203168389
GIGYF1_CNCR2	GIGYF1	AHRR	FALSE	5	304291	438406
GIGYF1_CNCR2	GIGYF1	RPL13A	FALSE	19	49990811	49995565
GIGYF1_CNCR2	GIGYF1	HIP1R	FALSE	12	123319000	123347507
GIGYF1_CNCR2	GIGYF1	LTF	FALSE	3	46477136	46526724
GIGYF1_CNCR2	GIGYF1	AGAP1	FALSE	2	236402733	237040444
GIGYF1_CNCR2	GIGYF1	JUP	FALSE	17	39775692	39943183
GIGYF1_CNCR2	GIGYF1	NT5DC2	FALSE	3	52558386	52569070
GIGYF1_CNCR2	GIGYF1	KIF2A	FALSE	5	61601989	61833076
GIGYF1_CNCR2	GIGYF1	MPP1	FALSE	X	153947152	153989475
GIGYF1_CNCR2	GIGYF1	ARID1A	FALSE	1	27022524	27108595
GIGYF1_CNCR2	GIGYF1	CDH3	FALSE	16	68670092	68756519
GIGYF1_CNCR2	GIGYF1	YWHAB	FALSE	20	43514317	43537173
GIGYF1_CNCR2	GIGYF1	RPL10A	FALSE	6	35436185	35438562
GIGYF1_CNCR2	GIGYF1	UPRT	FALSE	X	74493920	74524435
GIGYF1_CNCR2	GIGYF1	TFG	FALSE	3	100428205	100467810
GIGYF1_CNCR2	GIGYF1	CLTC	FALSE	17	57697219	57773671
GIGYF1_CNCR2	GIGYF1	POGZ	FALSE	1	151375200	151431941
GIGYF1_CNCR2	GIGYF1	EIF3D	FALSE	22	36906897	36925483
GIGYF1_CNCR2	GIGYF1	KPNB1	FALSE	17	45726842	45762871
GIGYF1_CNCR2	GIGYF1	EIF3I	FALSE	1	32687529	32697205
GIGYF1_CNCR2	GIGYF1	ARHGAP44	FALSE	17	12692856	12894960
GIGYF1_CNCR2	GIGYF1	ANAPC7	FALSE	12	110810705	110841535
GIGYF1_CNCR2	GIGYF1	LZTS1	FALSE	8	20103676	20161474
GIGYF1_CNCR2	GIGYF1	RPL7	FALSE	8	74202506	74208024
GIGYF1_CNCR2	GIGYF1	CDSN	FALSE	6	31075367	31080724
GIGYF1_CNCR2	GIGYF1	SLC25A22	FALSE	11	790475	798316
GIGYF1_CNCR2	GIGYF1	RPL11	FALSE	1	24018269	24022915
GIGYF1_CNCR2	GIGYF1	TPR	FALSE	1	186280784	186344825
GIGYF1_CNCR2	GIGYF1	BAIAP2	FALSE	17	79008948	79091232
GIGYF1_CNCR2	GIGYF1	ADD2	FALSE	2	70834750	70995357
GIGYF1_CNCR2	GIGYF1	NEFL	FALSE	8	24808468	24814624
GIGYF1_CNCR2	GIGYF1	DDX5	FALSE	17	62495734	62504317
GIGYF1_CNCR2	GIGYF1	HNRNPF	FALSE	10	43881065	43904614
GIGYF1_CNCR2	GIGYF1	ERLIN1	FALSE	10	101909851	101948091
GIGYF1_CNCR2	GIGYF1	ATAD3A	FALSE	1	1447531	1470067
GIGYF1_CNCR2	GIGYF1	VPS50	FALSE	7	92861653	92988338
GIGYF1_CNCR2	GIGYF1	S100A12	FALSE	1	153346184	153348125
GIGYF1_CNCR2	GIGYF1	DENND1A	FALSE	9	126141933	126692431
GIGYF1_CNCR2	GIGYF1	PFN1	FALSE	17	4848947	4852356
GIGYF1_CNCR2	GIGYF1	DDX1	FALSE	2	15731302	15771235
GIGYF1_CNCR2	GIGYF1	CA2	FALSE	8	86376081	86393722
GIGYF1_CNCR2	GIGYF1	RPS6	FALSE	9	19375713	19380252
GIGYF1_CNCR2	GIGYF1	EEF1G	FALSE	11	62327073	62342401
GIGYF1_CNCR2	GIGYF1	PTEN	FALSE	10	89622870	89731687
GIGYF1_CNCR2	GIGYF1	HAL	FALSE	12	96366440	96390143
GIGYF1_CNCR2	GIGYF1	DCTN1	FALSE	2	74588281	74619214
GIGYF1_CNCR2	GIGYF1	CDK5	FALSE	7	150750899	150755617
GIGYF1_CNCR2	GIGYF1	STRN4	FALSE	19	47222764	47250251
GIGYF1_CNCR2	GIGYF1	MSH6	FALSE	2	47922669	48037240
GIGYF1_CNCR2	GIGYF1	RALA	FALSE	7	39663082	39747723
GIGYF1_CNCR2	GIGYF1	SRGAP2	FALSE	1	206266906	206527996
GIGYF1_CNCR2	GIGYF1	AP3B1	FALSE	5	77296349	77590579
GIGYF1_CNCR2	GIGYF1	TRIM32	FALSE	9	119449581	119463579
GIGYF1_CNCR2	GIGYF1	TMSB4X	FALSE	X	12993227	12995346
GIGYF1_CNCR2	GIGYF1	CNTN1	FALSE	12	41086244	41466220
GIGYF1_CNCR2	GIGYF1	LSM14A	FALSE	19	34663409	34720420
GIGYF1_CNCR2	GIGYF1	CSNK2A1	FALSE	20	459116	524465
GIGYF1_CNCR2	GIGYF1	SART3	FALSE	12	108916357	108955176
GIGYF1_CNCR2	GIGYF1	HSPA6	FALSE	1	161494036	161496681
GIGYF1_CNCR2	GIGYF1	UPF1	FALSE	19	18942747	18979045
GIGYF1_CNCR2	GIGYF1	LRRC59	FALSE	17	48452420	48474914
GIGYF1_CNCR2	GIGYF1	GNB4	FALSE	3	179116990	179169378
GIGYF1_CNCR2	GIGYF1	MRPS31	FALSE	13	41303432	41345309
GIGYF1_CNCR2	GIGYF1	RPL23	FALSE	17	37004118	37010096
GIGYF1_CNCR2	GIGYF1	RPS6KC1	FALSE	1	213224589	213448116
GIGYF1_CNCR2	GIGYF1	PRKRA	FALSE	2	179296141	179316239
GIGYF1_CNCR2	GIGYF1	FXR1	FALSE	3	180585929	180700541
GIGYF1_CNCR2	GIGYF1	ILF3	FALSE	19	10764937	10803093
GIGYF1_CNCR2	GIGYF1	LCN1	FALSE	9	138413284	138418378
GIGYF1_CNCR2	GIGYF1	RALY	FALSE	20	32581452	32696114
GIGYF1_CNCR2	GIGYF1	SFXN3	FALSE	10	102790991	102800998
GIGYF1_CNCR2	GIGYF1	MED12	FALSE	X	70338406	70362303
GIGYF1_CNCR2	GIGYF1	RPS3	FALSE	11	75110530	75133324
GIGYF1_CNCR2	GIGYF1	RPL8	FALSE	8	146015150	146017972
GIGYF1_CNCR2	GIGYF1	SERBP1	FALSE	1	67873493	67896098
GIGYF1_CNCR2	GIGYF1	MTSS1	FALSE	8	125563031	125740730
GIGYF1_CNCR2	GIGYF1	TKT	FALSE	3	53258723	53290068
GIGYF1_CNCR2	GIGYF1	CALML3	FALSE	10	5566924	5568225
GIGYF1_CNCR2	GIGYF1	FYTTD1	FALSE	3	197464050	197514467
GIGYF1_CNCR2	GIGYF1	PCDHGB6	FALSE	5	140787770	140892546
GIGYF1_CNCR2	GIGYF1	CEP170	FALSE	1	243287730	243418650
GIGYF1_CNCR2	GIGYF1	TMEM176B	FALSE	7	150488373	150498448
GIGYF1_CNCR2	GIGYF1	YWHAH	FALSE	22	32340447	32353590
GIGYF1_CNCR2	GIGYF1	DOCK7	FALSE	1	62920399	63153969
GIGYF1_CNCR2	GIGYF1	DSCC1	FALSE	8	120846216	120868250
GIGYF1_CNCR2	GIGYF1	CKMT1B	FALSE	15	43885252	43897099
GIGYF1_CNCR2	GIGYF1	RPL35	FALSE	9	127620159	127624260
GIGYF1_CNCR2	GIGYF1	ADD1	FALSE	4	2845584	2931803
GIGYF1_CNCR2	GIGYF1	CMAS	FALSE	12	22199108	22218608
GIGYF1_CNCR2	GIGYF1	MAPRE2	FALSE	18	32556892	32723434
GIGYF1_CNCR2	GIGYF1	ANXA8L1	FALSE	10	47157983	47174093
GIGYF1	GIGYF1	MAP1S	TRUE	19	17830051	17845325
GIGYF1	GIGYF1	SMARCA4	TRUE	19	11071598	11176071
GIGYF1	GIGYF1	KCNB2	TRUE	8	73449626	73850584
GIGYF1	GIGYF1	PAFAH1B3	TRUE	19	42801185	42807698
GIGYF1	GIGYF1	NDEL1	TRUE	17	8316449	8393729
GIGYF1	GIGYF1	NSDHL	TRUE	X	151999439	152038201
GIGYF1	GIGYF1	ARHGEF12	TRUE	11	120207787	120360645
GIGYF1	GIGYF1	KCNQ2	TRUE	20	62037542	62103993
GIGYF1	GIGYF1	WASHC5	TRUE	8	126036502	126104061
GIGYF1	GIGYF1	MAP1B	TRUE	5	71403061	71505395
GIGYF1	GIGYF1	ERC1	TRUE	12	1099675	1605099
GIGYF1	GIGYF1	IGKV1-33	TRUE	2	89567758	89568263
GIGYF1	GIGYF1	MTSS2	TRUE	16	70695107	70719956
GIGYF1	GIGYF1	DUT	TRUE	15	48623208	48635570
GIGYF1	GIGYF1	PAFAH1B2	TRUE	11	117014983	117047610
GIGYF1	GIGYF1	MMAA	TRUE	4	146539415	146581187
GIGYF1	GIGYF1	PAFAH1B1	TRUE	17	2496504	2588909
GIGYF1	GIGYF1	DYNC1LI1	TRUE	3	32567463	32612366
GIGYF1	GIGYF1	WASHC2A	TRUE	10	51827648	51893269
GIGYF1	GIGYF1	DYNC1H1	TRUE	14	102430865	102517129
GIGYF1	GIGYF1	DYNC1LI2	TRUE	16	66754796	66785701
GIGYF1	GIGYF1	SMARCC2	TRUE	12	56556767	56583351
GIGYF1	GIGYF1	DYNC1I1	TRUE	7	95401866	95739634
GIGYF1	GIGYF1	RELCH	TRUE	18	59854488	59977450
GIGYF1	GIGYF1	HSD17B10	TRUE	X	53174258	53177373
GIGYF1	GIGYF1	NAV1	TRUE	1	201592411	201796102
GIGYF1	GIGYF1	ALDH7A1	TRUE	5	125877533	125931110
GIGYF1	GIGYF1	SYNRG	TRUE	17	35874900	35969544
GIGYF1	GIGYF1	SPATA19	TRUE	11	133710526	133715433
GIGYF1	GIGYF1	SNAP25	TRUE	20	10199478	10288066
GIGYF1	GIGYF1	TXNRD1	TRUE	12	104609557	104744061
GIGYF1	GIGYF1	WDR13	TRUE	X	48449441	48464592
GIGYF1	GIGYF1	GABBR1	TRUE	6	29519995	29597568
GIGYF1	GIGYF1	STAC3	TRUE	12	57637236	57644976
GIGYF1	GIGYF1	ANK2	TRUE	4	113739265	114304896
GIGYF1	GIGYF1	DYNC1I2	TRUE	2	172543919	172604930
GIGYF1	GIGYF1	ANXA5	FALSE	4	122589110	122618268
GIGYF1	GIGYF1	MGST3	FALSE	1	165600098	165631033
GIGYF1	GIGYF1	UCK2	FALSE	1	165796768	165880855
GIGYF1	GIGYF1	RACK1	FALSE	5	180663897	180675096
GIGYF1	GIGYF1	ZMYM4	FALSE	1	35734568	35887659
GIGYF1	GIGYF1	CLASP2	FALSE	3	33537737	33759848
GIGYF1	GIGYF1	HNRNPUL2-BSCL2	FALSE	11	62457747	62494856
GIGYF1	GIGYF1	EIF4E2	FALSE	2	233414762	233448354
GIGYF1	GIGYF1	EIF4G1	FALSE	3	184032283	184053146
GIGYF1	GIGYF1	KXD1	FALSE	19	18668572	18680197
GIGYF1	GIGYF1	SLC25A11	FALSE	17	4840425	4843546
GIGYF1	GIGYF1	CAMK2D	FALSE	4	114372188	114683083
GIGYF1	GIGYF1	RSPH9	FALSE	6	43612783	43640336
GIGYF1	GIGYF1	MTDH	FALSE	8	98656407	98740998
GIGYF1	GIGYF1	RPL7A	FALSE	9	136215069	136218281
GIGYF1	GIGYF1	CWF19L2	FALSE	11	107197071	107328572
GIGYF1	GIGYF1	S100A11	FALSE	1	152004982	152020383
GIGYF1	GIGYF1	H2AC14	FALSE	6	27782132	27782518
GIGYF1	GIGYF1	SCAMP2	FALSE	15	75136071	75165706
GIGYF1	GIGYF1	PLA2G4B	FALSE	15	42120283	42140345
GIGYF1	GIGYF1	CTR9	FALSE	11	10772534	10801290
GIGYF1	GIGYF1	RPL10	FALSE	X	153558423	153577636
GIGYF1	GIGYF1	GNB1	FALSE	1	1716729	1822495
GIGYF1	GIGYF1	TAB1	FALSE	22	39795746	39833065
GIGYF1	GIGYF1	RPL12	FALSE	9	130209953	130213684
GIGYF1	GIGYF1	PFN2	FALSE	3	149682691	149768575
GIGYF1	GIGYF1	NES	FALSE	1	156638555	156647189
GIGYF1	GIGYF1	FLNA	FALSE	X	153516992	153543106
GIGYF1	GIGYF1	IMPDH2	FALSE	3	49061758	49066841
GIGYF1	GIGYF1	RBM5	FALSE	3	50126341	50156454
GIGYF1	GIGYF1	NSUN2	FALSE	5	6599352	6633404
GIGYF1	GIGYF1	ATP1B1	FALSE	1	169074935	169101960
GIGYF1	GIGYF1	RPL4	FALSE	15	66790355	66816870
GIGYF1	GIGYF1	SPTBN2	FALSE	11	66452719	66496697
GIGYF1	GIGYF1	NECAP1	FALSE	12	8234807	8250367
GIGYF1	GIGYF1	SHTN1	FALSE	10	118640988	118886097
GIGYF1	GIGYF1	NCKAP1	FALSE	2	183773843	183903586
GIGYF1	GIGYF1	ARG1	FALSE	6	131894284	131905472
GIGYF1	GIGYF1	ACTB	FALSE	7	5566782	5603415
GIGYF1	GIGYF1	PARK7	FALSE	1	8014351	8045565
GIGYF1	GIGYF1	MAPRE1	FALSE	20	31407699	31438211
GIGYF1	GIGYF1	TECPR1	FALSE	7	97843936	97881563
GIGYF1	GIGYF1	PRR12	FALSE	19	50094900	50129696
GIGYF1	GIGYF1	PABPC4	FALSE	1	40026488	40042462
GIGYF1	GIGYF1	MAP4	FALSE	3	47892182	48130769
GIGYF1	GIGYF1	SNRPD3	FALSE	22	24951471	25005947
GIGYF1	GIGYF1	AKAP8L	FALSE	19	15490859	15529952
GIGYF1	GIGYF1	AGL	FALSE	1	100315640	100389579
GIGYF1	GIGYF1	NOL3	FALSE	16	67204057	67209643
GIGYF1	GIGYF1	NMNAT1	FALSE	1	10003486	10045559
GIGYF1	GIGYF1	CLCN4	FALSE	X	10125024	10205700
GIGYF1	GIGYF1	POLR2A	FALSE	17	7387685	7417933
GIGYF1	GIGYF1	OGT	FALSE	X	70752933	70795747
GIGYF1	GIGYF1	RPS7	FALSE	2	3622795	3628509
GIGYF1	GIGYF1	APMAP	FALSE	20	24943561	24973615
GIGYF1	GIGYF1	RPL27	FALSE	17	41150290	41154976
GIGYF1	GIGYF1	CAPG	FALSE	2	85621871	85645555
GIGYF1	GIGYF1	VCL	FALSE	10	75757872	75879918
GIGYF1	GIGYF1	RAI14	FALSE	5	34656342	34832732
GIGYF1	GIGYF1	RPS15A	FALSE	16	18792617	18801705
GIGYF1	GIGYF1	DNAJA1	FALSE	9	33025209	33039905
GIGYF1	GIGYF1	EDIL3	FALSE	5	83236373	83680611
GIGYF1	GIGYF1	RPRD1B	FALSE	20	36661948	36720768
GIGYF1	GIGYF1	ANKRD40	FALSE	17	48770551	48785285
GIGYF1	GIGYF1	SSBP1	FALSE	7	141444129	141493730
GIGYF1	GIGYF1	PSD2	FALSE	5	139175406	139224051
GIGYF1	GIGYF1	HSPA9	FALSE	5	137890571	137911133
GIGYF1	GIGYF1	EIF3B	FALSE	7	2393721	2420380
GIGYF1	GIGYF1	MAP2	FALSE	2	210288782	210598842
GIGYF1	GIGYF1	TCERG1	FALSE	5	145826874	145891524
GIGYF1	GIGYF1	SHROOM3	FALSE	4	77356253	77704406
GIGYF1	GIGYF1	DHX36	FALSE	3	153990335	154042286
GIGYF1	GIGYF1	MSN	FALSE	X	64808257	64961791
GIGYF1	GIGYF1	HCN3	FALSE	1	155247374	155259639
GIGYF1	GIGYF1	EIF3E	FALSE	8	109213445	109447562
GIGYF1	GIGYF1	HSPE1	FALSE	2	198364718	198368181
GIGYF1	GIGYF1	CTNNA2	FALSE	2	79412357	80875905
GIGYF1	GIGYF1	SF3A1	FALSE	22	30727977	30752936
GIGYF1	GIGYF1	RPS3A	FALSE	4	152020725	152025804
GIGYF1	GIGYF1	TOP1	FALSE	20	39657458	39753127
GIGYF1	GIGYF1	GET4	FALSE	7	916189	936073
GIGYF1	GIGYF1	PUF60	FALSE	8	144898514	144912029
GIGYF1	GIGYF1	SPTA1	FALSE	1	158580496	158656488
GIGYF1	GIGYF1	FGB	FALSE	4	155484108	155492238
GIGYF1	GIGYF1	ATP6V1A	FALSE	3	113465866	113530903
GIGYF1	GIGYF1	VDAC3	FALSE	8	42249142	42263415
GIGYF1	GIGYF1	EIF4A2	FALSE	3	186500994	186507689
GIGYF1	GIGYF1	CDH10	FALSE	5	24487209	24645087
GIGYF1	GIGYF1	ZNF326	FALSE	1	90460671	90501090
GIGYF1	GIGYF1	KCND2	FALSE	7	119913722	120390385
GIGYF1	GIGYF1	RPSA	FALSE	3	39448180	39454033
GIGYF1	GIGYF1	RPN1	FALSE	3	128338817	128399918
GIGYF1	GIGYF1	CLTB	FALSE	5	175819456	175843570
GIGYF1	GIGYF1	KDM1A	FALSE	1	23345941	23410182
GIGYF1	GIGYF1	KIF5A	FALSE	12	57943781	57980415
GIGYF1	GIGYF1	INA	FALSE	10	105036920	105050108
GIGYF1	GIGYF1	KLC1	FALSE	14	104028233	104167888
GIGYF1	GIGYF1	IDH3A	FALSE	15	78423840	78464291
GIGYF1	GIGYF1	PLD3	FALSE	19	40854363	40886346
GIGYF1	GIGYF1	NUP62	FALSE	19	50410082	50433020
GIGYF1	GIGYF1	AP2A2	FALSE	11	924894	1012239
GIGYF1	GIGYF1	RPL15	FALSE	3	23958036	23965183
GIGYF1	GIGYF1	NUP88	FALSE	17	5264258	5323480
GIGYF1	GIGYF1	CCDC88A	FALSE	2	55514978	55647057
GIGYF1	GIGYF1	MDH2	FALSE	7	75513008	75532465
GIGYF1	GIGYF1	PHB2	FALSE	12	7074490	7079988
GIGYF1	GIGYF1	KRT76	FALSE	12	53161939	53171129
GIGYF1	GIGYF1	UPP2	FALSE	2	158733214	158992666
GIGYF1	GIGYF1	VDAC2	FALSE	10	76969912	76991206
GIGYF1	GIGYF1	GABARAPL2	FALSE	16	75600249	75611779
GIGYF1	GIGYF1	USO1	FALSE	4	76649777	76735382
GIGYF1	GIGYF1	TEX264	FALSE	3	51696709	51738339
GIGYF1	GIGYF1	FBXL15	FALSE	10	104178946	104182893
GIGYF1	GIGYF1	LACTB	FALSE	15	63413999	63434260
GIGYF1	GIGYF1	LARP4B	FALSE	10	855484	977564
GIGYF1	GIGYF1	COPA	FALSE	1	160259063	160313190
GIGYF1	GIGYF1	NEK9	FALSE	14	75548822	75594047
GIGYF1	GIGYF1	PDHB	FALSE	3	58413357	58419584
GIGYF1	GIGYF1	DPF2	FALSE	11	65101225	65120720
GIGYF1	GIGYF1	HSPA5	FALSE	9	127997132	128003609
GIGYF1	GIGYF1	CTSV	FALSE	9	99794940	99801925
GIGYF1	GIGYF1	PRRC2C	FALSE	1	171454651	171562650
GIGYF1	GIGYF1	C4B	FALSE	6	31964725	31979014
GIGYF1	GIGYF1	ALDOA	FALSE	16	30064411	30081778
GIGYF1	GIGYF1	EIF3A	FALSE	10	120794356	120840316
GIGYF1	GIGYF1	BORCS6	FALSE	17	8091663	8093498
GIGYF1	GIGYF1	ACTL6B	FALSE	7	100240720	100254084
GIGYF1	GIGYF1	CIRBP	FALSE	19	1259384	1274879
GIGYF1	GIGYF1	CTNND1	FALSE	11	57520715	57587018
GIGYF1	GIGYF1	DHX9	FALSE	1	182808504	182856886
GIGYF1	GIGYF1	IGSF3	FALSE	1	117117031	117210375
GIGYF1	GIGYF1	CAPZA1	FALSE	1	113161795	113214241
GIGYF1	GIGYF1	TPM4	FALSE	19	16177831	16213813
GIGYF1	GIGYF1	SYT7	FALSE	11	61282785	61348620
GIGYF1	GIGYF1	BLVRB	FALSE	19	40953696	40971747
GIGYF1	GIGYF1	PSMA2	FALSE	7	42956460	42971822
GIGYF1	GIGYF1	TUBB4A	FALSE	19	6494330	6502859
GIGYF1	GIGYF1	EPB41	FALSE	1	29213603	29446553
GIGYF1	GIGYF1	POLR2E	FALSE	19	1086594	1095598
GIGYF1	GIGYF1	ACTG1	FALSE	17	79476997	79490873
GIGYF1	GIGYF1	RPL19	FALSE	17	37356536	37360980
GIGYF1	GIGYF1	CDH1	FALSE	16	68771128	68869451
GIGYF1	GIGYF1	RPS25	FALSE	11	118886422	118889401
GIGYF1	GIGYF1	FUS	FALSE	16	31191431	31203127
GIGYF1	GIGYF1	CATSPER2	FALSE	15	43920701	43960316
GIGYF1	GIGYF1	PSMA3	FALSE	14	58711549	58738730
GIGYF1	GIGYF1	RASSF8	FALSE	12	26111962	26232825
GIGYF1	GIGYF1	TMEM159	FALSE	16	21169698	21191937
GIGYF1	GIGYF1	ACACA	FALSE	17	35441923	35766909
GIGYF1	GIGYF1	TYMP	FALSE	22	50964181	50968485
GIGYF1	GIGYF1	H4C1	FALSE	6	26021907	26022218
GIGYF1	GIGYF1	DSC1	FALSE	18	28709199	28742819
GIGYF1	GIGYF1	RPL9	FALSE	4	39455744	39460568
GIGYF1	GIGYF1	VDAC1	FALSE	5	133307606	133340824
GIGYF1	GIGYF1	AC006059.2	FALSE	3	42747248	42846010
GIGYF1	GIGYF1	CASK	FALSE	X	41374187	41782716
GIGYF1	GIGYF1	CORO1B	FALSE	11	67205519	67211292
GIGYF1	GIGYF1	ADGRD2	FALSE	9	127213704	127240868
GIGYF1	GIGYF1	CTNND2	FALSE	5	10971952	11904155
GIGYF1	GIGYF1	TMED10	FALSE	14	75598173	75643334
GIGYF1	GIGYF1	TCP1	FALSE	6	160199530	160210781
GIGYF1	GIGYF1	CISD1	FALSE	10	60028818	60049346
GIGYF1	GIGYF1	KHDRBS1	FALSE	1	32479430	32526451
GIGYF1	GIGYF1	PRPF19	FALSE	11	60658202	60674060
GIGYF1	GIGYF1	ACOT7	FALSE	1	6324329	6454451
GIGYF1	GIGYF1	STRAP	FALSE	12	16035325	16056412
GIGYF1	GIGYF1	SRSF7	FALSE	2	38970741	38978636
GIGYF1	GIGYF1	TRDMT1	FALSE	10	17184253	17244053
GIGYF1	GIGYF1	BCL7C	FALSE	16	30844947	30906281
GIGYF1	GIGYF1	HCN4	FALSE	15	73612200	73661605
GIGYF1	GIGYF1	TXN	FALSE	9	113006091	113018920
GIGYF1	GIGYF1	SKP1	FALSE	5	133484633	133512729
GIGYF1	GIGYF1	BORCS7	FALSE	10	104614016	104624718
GIGYF1	GIGYF1	CAT	FALSE	11	34460472	34493609
GIGYF1	GIGYF1	SLC25A3	FALSE	12	98987369	98995946
GIGYF1	GIGYF1	TPM2	FALSE	9	35681989	35691017
GIGYF1	GIGYF1	CLIC1	FALSE	6	31774644	31783827
GIGYF1	GIGYF1	CORO1A	FALSE	16	30194148	30200397
GIGYF1	GIGYF1	PRPH	FALSE	12	49687035	49692465
GIGYF1	GIGYF1	RPS2	FALSE	16	2012053	2014861
GIGYF1	GIGYF1	TAB2	FALSE	6	149539777	149732749
GIGYF1	GIGYF1	ANK1	FALSE	8	41510739	41754280
GIGYF1	GIGYF1	TRIOBP	FALSE	22	38093011	38172563
GIGYF1	GIGYF1	TUBB2B	FALSE	6	3224495	3231964
GIGYF1	GIGYF1	FAM53C	FALSE	5	137667624	137685416
GIGYF1	GIGYF1	MAP7D1	FALSE	1	36621180	36646450
GIGYF1	GIGYF1	MYEF2	FALSE	15	48431625	48470714
GIGYF1	GIGYF1	CYCS	FALSE	7	25159710	25164980
GIGYF1	GIGYF1	RTRAF	FALSE	14	52456232	52477412
GIGYF1	GIGYF1	VIM	FALSE	10	17270258	17279592
GIGYF1	GIGYF1	CSTA	FALSE	3	122044091	122060819
GIGYF1	GIGYF1	HNRNPA3	FALSE	2	178077291	178088686
GIGYF1	GIGYF1	SF3B3	FALSE	16	70557691	70608820
GIGYF1	GIGYF1	MAP6	FALSE	11	75297963	75380165
GIGYF1	GIGYF1	ATF7IP	FALSE	12	14518610	14651697
GIGYF1	GIGYF1	S100A8	FALSE	1	153362508	153363664
GIGYF1	GIGYF1	SEC61B	FALSE	9	101984346	101992897
GIGYF1	GIGYF1	TMEM94	FALSE	17	73437240	73496533
GIGYF1	GIGYF1	ATP6V1B2	FALSE	8	20054878	20084330
GIGYF1	GIGYF1	CNTNAP1	FALSE	17	40834631	40851832
GIGYF1	GIGYF1	PFKM	FALSE	12	48498922	48540187
GIGYF1	GIGYF1	RPS27L	FALSE	15	63418071	63450220
GIGYF1	GIGYF1	ANXA3	FALSE	4	79472673	79531597
GIGYF1	GIGYF1	RPL28	FALSE	19	55896713	55914612
GIGYF1	GIGYF1	EPRS1	FALSE	1	220141942	220219872
GIGYF1	GIGYF1	HNRNPDL	FALSE	4	83343717	83351294
GIGYF1	GIGYF1	BAG6	FALSE	6	31606805	31620482
GIGYF1	GIGYF1	U2SURP	FALSE	3	142683339	142779567
GIGYF1	GIGYF1	EEF1B2	FALSE	2	207024309	207027652
GIGYF1	GIGYF1	HSPH1	FALSE	13	31710762	31736525
GIGYF1	GIGYF1	HACD3	FALSE	15	65822756	65870687
GIGYF1	GIGYF1	SLC25A12	FALSE	2	172640880	172864766
GIGYF1	GIGYF1	CAPRIN1	FALSE	11	34073230	34122703
GIGYF1	GIGYF1	HSPB1	FALSE	7	75931861	75933612
GIGYF1	GIGYF1	EIF3J	FALSE	15	44829255	44855227
GIGYF1	GIGYF1	ATP5PO	FALSE	21	35275757	35288118
GIGYF1	GIGYF1	EEF1E1	FALSE	6	8073593	8102811
GIGYF1	GIGYF1	SSH1	FALSE	12	109176466	109251366
GIGYF1	GIGYF1	EML1	FALSE	14	100204030	100408397
GIGYF1	GIGYF1	RPS24	FALSE	10	79793518	79816570
GIGYF1	GIGYF1	RPS12	FALSE	6	133135580	133138703
GIGYF1	GIGYF1	DCAF7	FALSE	17	61627822	61671639
GIGYF1	GIGYF1	RPL14	FALSE	3	40498783	40503861
GIGYF1	GIGYF1	TLN1	FALSE	9	35696945	35732392
GIGYF1	GIGYF1	ATN1	FALSE	12	7033626	7051484
GIGYF1	GIGYF1	THRAP3	FALSE	1	36690017	36770958
GIGYF1	GIGYF1	HNRNPH1	FALSE	5	179041179	179061785
GIGYF1	GIGYF1	MCCC2	FALSE	5	70098418	70169834
GIGYF1	GIGYF1	LNPK	FALSE	2	176788610	176867567
GIGYF1	GIGYF1	RPS14	FALSE	5	149822753	149829319
GIGYF1	GIGYF1	ATP9A	FALSE	20	50213053	50385173
GIGYF1	GIGYF1	ENAH	FALSE	1	225674537	225840844
GIGYF1	GIGYF1	ACTR2	FALSE	2	65454887	65498387
GIGYF1	GIGYF1	ACTR3	FALSE	2	114647537	114720173
GIGYF1	GIGYF1	CNP	FALSE	17	40118759	40129749
GIGYF1	GIGYF1	DIP2B	FALSE	12	50898768	51142450
GIGYF1	GIGYF1	SNRPD1	FALSE	18	19192228	19210417
GIGYF1	GIGYF1	BORCS8	FALSE	19	19287712	19303400
GIGYF1	GIGYF1	MATR3	FALSE	5	138609441	138667360
GIGYF1	GIGYF1	PDHA1	FALSE	X	19362011	19379823
GIGYF1	GIGYF1	HSPD1	FALSE	2	198351305	198381461
GIGYF1	GIGYF1	ISLR2	FALSE	15	74392652	74430881
GIGYF1	GIGYF1	MYH14	FALSE	19	50691443	50813802
GIGYF1	GIGYF1	UBA1	FALSE	X	47050296	47074563
GIGYF1	GIGYF1	SPG11	FALSE	15	44854894	44955876
GIGYF1	GIGYF1	RPS13	FALSE	11	17095936	17099334
GIGYF1	GIGYF1	PRC1	FALSE	15	91509270	91538859
GIGYF1	GIGYF1	BPGM	FALSE	7	134331560	134364565
GIGYF1	GIGYF1	CPSF1	FALSE	8	145618444	145634753
GIGYF1	GIGYF1	G3BP2	FALSE	4	76567966	76649709
GIGYF1	GIGYF1	NUP153	FALSE	6	17615269	17706656
GIGYF1	GIGYF1	IARS1	FALSE	9	94972489	95056038
GIGYF1	GIGYF1	COL1A1	FALSE	17	48260650	48278993
GIGYF1	GIGYF1	PCCA	FALSE	13	100741269	101182686
GIGYF1	GIGYF1	GRK6	FALSE	5	176830205	176869902
GIGYF1	GIGYF1	COPB2	FALSE	3	139074442	139108574
GIGYF1	GIGYF1	DSP	FALSE	6	7541808	7586950
GIGYF1	GIGYF1	NAA50	FALSE	3	113435307	113465147
GIGYF1	GIGYF1	S100A9	FALSE	1	153330330	153333503
GIGYF1	GIGYF1	EPB41L3	FALSE	18	5392383	5630699
GIGYF1	GIGYF1	DCD	FALSE	12	55038375	55042277
GIGYF1	GIGYF1	PGAM5	FALSE	12	133287405	133299228
GIGYF1	GIGYF1	HBA1	FALSE	16	226679	227521
GIGYF1	GIGYF1	MAP3K7	FALSE	6	91223292	91296764
GIGYF1	GIGYF1	CKAP4	FALSE	12	106631655	106698057
GIGYF1	GIGYF1	ATP6V1C1	FALSE	8	104033291	104085279
GIGYF1	GIGYF1	PDZD11	FALSE	X	69506445	69510364
GIGYF1	GIGYF1	DNAJB1	FALSE	19	14625582	14640582
GIGYF1	GIGYF1	PCDHA4	FALSE	5	140186659	140391929
GIGYF1	GIGYF1	MOCS2	FALSE	5	52391509	52405893
GIGYF1	GIGYF1	TANC2	FALSE	17	61086917	61505060
GIGYF1	GIGYF1	CAMSAP2	FALSE	1	200708686	200829832
GIGYF1	GIGYF1	GSDMA	FALSE	17	38119226	38134019
GIGYF1	GIGYF1	WDR37	FALSE	10	1095478	1178237
GIGYF1	GIGYF1	GNA13	FALSE	17	63006833	63052957
GIGYF1	GIGYF1	CAMSAP3	FALSE	19	7660788	7683190
GIGYF1	GIGYF1	ACP1	FALSE	2	264140	278283
GIGYF1	GIGYF1	KIDINS220	FALSE	2	8865408	8977760
GIGYF1	GIGYF1	KIF21B	FALSE	1	200938520	200992828
GIGYF1	GIGYF1	GLUD1	FALSE	10	88810243	88854623
GIGYF1	GIGYF1	H1-0	FALSE	22	38201100	38203443
GIGYF1	GIGYF1	SMARCB1	FALSE	22	24129150	24176703
GIGYF1	GIGYF1	RPL22	FALSE	1	6241329	6269449
GIGYF1	GIGYF1	SMARCD1	FALSE	12	50478755	50494495
GIGYF1	GIGYF1	WRNIP1	FALSE	6	2765648	2787186
GIGYF1	GIGYF1	ALYREF	FALSE	17	79845713	79849462
GIGYF1	GIGYF1	LARP1	FALSE	5	154092462	154197167
GIGYF1	GIGYF1	EML2	FALSE	19	46110252	46148887
GIGYF1	GIGYF1	FIBP	FALSE	11	65651212	65656010
GIGYF1	GIGYF1	MAP1LC3B	FALSE	16	87417601	87438385
GIGYF1	GIGYF1	RPS10	FALSE	6	34385231	34393902
GIGYF1	GIGYF1	IGKC	FALSE	2	89156674	89157196
GIGYF1	GIGYF1	SF3B6	FALSE	2	24290456	24299243
GIGYF1	GIGYF1	PKM	FALSE	15	72491370	72524164
GIGYF1	GIGYF1	ATP5ME	FALSE	4	666225	668119
GIGYF1	GIGYF1	ARL14EP	FALSE	11	30344598	30359774
GIGYF1	GIGYF1	RFC1	FALSE	4	39289076	39367995
GIGYF1	GIGYF1	SMCHD1	FALSE	18	2655737	2805015
GIGYF1	GIGYF1	POLR2J3	FALSE	7	102178365	102213103
GIGYF1	GIGYF1	HNRNPA2B1	FALSE	7	26229547	26241149
GIGYF1	GIGYF1	WASHC4	FALSE	12	105501102	105562912
GIGYF1	GIGYF1	CCT8	FALSE	21	30428126	30446118
GIGYF1	GIGYF1	RPS4X	FALSE	X	71475529	71497150
GIGYF1	GIGYF1	YWHAE	FALSE	17	1247566	1303672
GIGYF1	GIGYF1	THSD7A	FALSE	7	11409984	11871824
GIGYF1	GIGYF1	AP2M1	FALSE	3	183892477	183901879
GIGYF1	GIGYF1	SYNCRIP	FALSE	6	86318053	86353510
GIGYF1	GIGYF1	DPM1	FALSE	20	49551404	49575092
GIGYF1	GIGYF1	ACTL6A	FALSE	3	179280668	179306196
GIGYF1	GIGYF1	SLC1A1	FALSE	9	4490444	4587469
GIGYF1	GIGYF1	GAPDH	FALSE	12	6643093	6647537
GIGYF1	GIGYF1	MNDA	FALSE	1	158801107	158819296
GIGYF1	GIGYF1	ACTR1A	FALSE	10	104238986	104262482
GIGYF1	GIGYF1	MPO	FALSE	17	56347217	56358296
GIGYF1	GIGYF1	HNRNPC	FALSE	14	21677295	21737653
GIGYF1	GIGYF1	BRD9	FALSE	5	850406	892939
GIGYF1	GIGYF1	PNMA2	FALSE	8	26362202	26371608
GIGYF1	GIGYF1	SMARCE1	FALSE	17	38781214	38804760
GIGYF1	GIGYF1	CTSB	FALSE	8	11700033	11726957
GIGYF1	GIGYF1	ABCF1	FALSE	6	30529000	30554805
GIGYF1	GIGYF1	RIOX1	FALSE	14	73957644	73960105
GIGYF1	GIGYF1	ING5	FALSE	2	242641450	242668893
GIGYF1	GIGYF1	AP2B1	FALSE	17	33905065	34053436
GIGYF1	GIGYF1	MED8	FALSE	1	43849588	43855479
GIGYF1	GIGYF1	ACTA1	FALSE	1	229566992	229569845
GIGYF1	GIGYF1	HSP90B1	FALSE	12	104323885	104347423
GIGYF1	GIGYF1	KHSRP	FALSE	19	6413359	6424805
GIGYF1	GIGYF1	RAN	FALSE	12	131356424	131362223
GIGYF1	GIGYF1	CSNK2A2	FALSE	16	58191811	58231824
GIGYF1	GIGYF1	CHCHD3	FALSE	7	132469629	132766848
GIGYF1	GIGYF1	G3BP1	FALSE	5	151150606	151192346
GIGYF1	GIGYF1	IMMT	FALSE	2	86371055	86422893
GIGYF1	GIGYF1	SLC4A1	FALSE	17	42325753	42345509
GIGYF1	GIGYF1	AMY2B	FALSE	1	104096437	104122156
GIGYF1	GIGYF1	PPFIA2	FALSE	12	81652045	82153332
GIGYF1	GIGYF1	DPYSL4	FALSE	10	134000404	134019280
GIGYF1	GIGYF1	U2AF1L4	FALSE	19	36233365	36236346
GIGYF1	GIGYF1	H1-4	FALSE	6	26156582	26157335
GIGYF1	GIGYF1	AP2S1	FALSE	19	47341393	47354249
GIGYF1	GIGYF1	FOLH1B	FALSE	11	89371683	89431886
GIGYF1	GIGYF1	ZNF781	FALSE	19	38158652	38183223
GIGYF1	GIGYF1	PHB	FALSE	17	47481414	47492246
GIGYF1	GIGYF1	TUBB2A	FALSE	6	3153903	3157760
GIGYF1	GIGYF1	EIF5B	FALSE	2	99953816	100017789
GIGYF1	GIGYF1	S100A7	FALSE	1	153430220	153433177
GIGYF1	GIGYF1	SH3BGRL3	FALSE	1	26605667	26608007
GIGYF1	GIGYF1	KHDRBS3	FALSE	8	136469700	136668965
GIGYF1	GIGYF1	MAP7D2	FALSE	X	20024831	20135035
GIGYF1	GIGYF1	EIF3F	FALSE	11	7991798	8023409
GIGYF1	GIGYF1	NONO	FALSE	X	70503042	70521018
GIGYF1	GIGYF1	ZNF207	FALSE	17	30677136	30708905
GIGYF1	GIGYF1	KRT1	FALSE	12	53068520	53074191
GIGYF1	GIGYF1	WDR7	FALSE	18	54318574	54698828
GIGYF1	GIGYF1	DIRAS2	FALSE	9	93372114	93405386
GIGYF1	GIGYF1	ACTN4	FALSE	19	39138289	39222223
GIGYF1	GIGYF1	BCR	FALSE	22	23521891	23660224
GIGYF1	GIGYF1	KIF5C	FALSE	2	149632819	149889353
GIGYF1	GIGYF1	TPI1	FALSE	12	6976283	6980112
GIGYF1	GIGYF1	PABPN1	FALSE	14	23790498	23795394
GIGYF1	GIGYF1	NME1	FALSE	17	49230897	49239789
GIGYF1	GIGYF1	SCAF4	FALSE	21	33043346	33104388
GIGYF1	GIGYF1	FAM171A2	FALSE	17	42430583	42441243
GIGYF1	GIGYF1	TUFM	FALSE	16	28853732	28857729
GIGYF1	GIGYF1	CDH18	FALSE	5	19473060	20575982
GIGYF1	GIGYF1	DDX3X	FALSE	X	41192651	41223725
GIGYF1	GIGYF1	CAPN1	FALSE	11	64948037	64979477
GIGYF1	GIGYF1	CAMSAP1	FALSE	9	138700333	138799074
GIGYF1	GIGYF1	AGAP3	FALSE	7	150782918	150841523
GIGYF1	GIGYF1	DCLK1	FALSE	13	36345478	36705443
GIGYF1	GIGYF1	EIF3H	FALSE	8	117654369	117779164
GIGYF1	GIGYF1	ADD3	FALSE	10	111756126	111895323
GIGYF1	GIGYF1	LYZ	FALSE	12	69742121	69748014
GIGYF1	GIGYF1	HSPA8	FALSE	11	122928197	122933938
GIGYF1	GIGYF1	SRP14	FALSE	15	40327940	40331389
GIGYF1	GIGYF1	PA2G4	FALSE	12	56498103	56507691
GIGYF1	GIGYF1	HMGB2	FALSE	4	174252846	174256276
GIGYF1	GIGYF1	YWHAZ	FALSE	8	101928753	101965616
GIGYF1	GIGYF1	CORO1C	FALSE	12	109038885	109125372
GIGYF1	GIGYF1	CLU	FALSE	8	27454434	27472548
GIGYF1	GIGYF1	HNRNPK	FALSE	9	86582998	86595569
GIGYF1	GIGYF1	EIF2S2	FALSE	20	32676104	32700138
GIGYF1	GIGYF1	ATG5	FALSE	6	106632351	106773666
GIGYF1	GIGYF1	PPP6R2	FALSE	22	50781733	50883514
GIGYF1	GIGYF1	TRIM3	FALSE	11	6469843	6495689
GIGYF1	GIGYF1	ATP5F1A	FALSE	18	43660214	43684300
GIGYF1	GIGYF1	TPM3	FALSE	1	154127784	154167124
GIGYF1	GIGYF1	CAMK2A	FALSE	5	149599054	149669854
GIGYF1	GIGYF1	GYS1	FALSE	19	49471382	49496567
GIGYF1	GIGYF1	PELP1	FALSE	17	4574679	4607632
GIGYF1	GIGYF1	ATP5F1C	FALSE	10	7830110	7849778
GIGYF1	GIGYF1	EML4	FALSE	2	42396490	42559688
GIGYF1	GIGYF1	PCM1	FALSE	8	17780349	17885478
GIGYF1	GIGYF1	EIF3L	FALSE	22	38244875	38285414
GIGYF1	GIGYF1	COPS3	FALSE	17	17150141	17184607
GIGYF1	GIGYF1	INTS5	FALSE	11	62414320	62420774
GIGYF1	GIGYF1	PRSS3	FALSE	9	33750515	33799230
GIGYF1	GIGYF1	TUBB	FALSE	6	30677842	30683067
GIGYF1	GIGYF1	PUM1	FALSE	1	31404353	31538838
GIGYF1	GIGYF1	RPL5	FALSE	1	93297582	93307481
GIGYF1	GIGYF1	COX20	FALSE	1	244998624	245008359
GIGYF1	GIGYF1	GRB2	FALSE	17	73314157	73401790
GIGYF1	GIGYF1	SFN	FALSE	1	27189633	27190947
GIGYF1	GIGYF1	NCAM2	FALSE	21	22370633	22915650
GIGYF1	GIGYF1	ACSL4	FALSE	X	108867473	108976632
GIGYF1	GIGYF1	NAMPT	FALSE	7	105888731	105926772
GIGYF1	GIGYF1	IGHG2	FALSE	14	106109389	106111127
GIGYF1	GIGYF1	IGKV1-37	FALSE	2	89597021	89597542
GIGYF1	GIGYF1	C2CD5	FALSE	12	22601517	22697480
GIGYF1	GIGYF1	RPLP1	FALSE	15	69745123	69748255
GIGYF1	GIGYF1	IGLC3	FALSE	22	23248512	23248973
GIGYF1	GIGYF1	PLEKHA5	FALSE	12	19282648	19529334
GIGYF1	GIGYF1	GGA3	FALSE	17	73232694	73258444
GIGYF1	GIGYF1	TUBB8	FALSE	10	92828	120103
GIGYF1	GIGYF1	RPL30	FALSE	8	99037079	99058697
GIGYF1	GIGYF1	STAU1	FALSE	20	47729878	47804904
GIGYF1	GIGYF1	SNRPA	FALSE	19	41256542	41271294
GIGYF1	GIGYF1	GPR89B	FALSE	1	148614808	148679936
GIGYF1	GIGYF1	GYG1	FALSE	3	148709128	148745419
GIGYF1	GIGYF1	PDE4B	FALSE	1	66258197	66840259
GIGYF1	GIGYF1	SLC25A13	FALSE	7	95749532	95951459
GIGYF1	GIGYF1	PABPC1	FALSE	8	101698044	101735037
GIGYF1	GIGYF1	SRGAP1	FALSE	12	64238073	64541613
GIGYF1	GIGYF1	GNAZ	FALSE	22	23412540	23467224
GIGYF1	GIGYF1	SNRPG	FALSE	2	70508494	70520903
GIGYF1	GIGYF1	SUGP2	FALSE	19	19101697	19144832
GIGYF1	GIGYF1	CALML5	FALSE	10	5540658	5541533
GIGYF1	GIGYF1	RTCB	FALSE	22	32783569	32808242
GIGYF1	GIGYF1	VASP	FALSE	19	46009837	46030241
GIGYF1	GIGYF1	SHANK2-AS3	FALSE	11	70708895	70711220
GIGYF1	GIGYF1	HNRNPL	FALSE	19	39327028	39342987
GIGYF1	GIGYF1	SRCIN1	FALSE	17	36686252	36762184
GIGYF1	GIGYF1	DCHS1	FALSE	11	6642556	6677085
GIGYF1	GIGYF1	XRCC5	FALSE	2	216972187	217071026
GIGYF1	GIGYF1	SS18L1	FALSE	20	60718822	60757540
GIGYF1	GIGYF1	RPN2	FALSE	20	35806813	35870022
GIGYF1	GIGYF1	COX4I2	FALSE	20	30225691	30232809
GIGYF1	GIGYF1	TMEM35A	FALSE	X	100333868	100351356
GIGYF1	GIGYF1	LIN7C	FALSE	11	27516123	27528320
GIGYF1	GIGYF1	IL1RN	FALSE	2	113864791	113891593
GIGYF1	GIGYF1	FIP1L1	FALSE	4	54243810	55161439
GIGYF1	GIGYF1	HPX	FALSE	11	6452279	6463847
GIGYF1	GIGYF1	ILF2	FALSE	1	153634512	153643524
GIGYF1	GIGYF1	FXR2	FALSE	17	7494548	7518189
GIGYF1	GIGYF1	CEP104	FALSE	1	3728645	3773778
GIGYF1	GIGYF1	LMNA	FALSE	1	156052364	156109880
GIGYF1	GIGYF1	ELAVL3	FALSE	19	11562141	11591861
GIGYF1	GIGYF1	SMARCA2	FALSE	9	2015342	2193624
GIGYF1	GIGYF1	CFL1	FALSE	11	65590493	65629497
GIGYF1	GIGYF1	PDIA3	FALSE	15	44038590	44065477
GIGYF1	GIGYF1	KRT9	FALSE	17	39722096	39728310
GIGYF1	GIGYF1	SLC25A6	FALSE	X	1505045	1511617
GIGYF1	GIGYF1	DSG1	FALSE	18	28898052	28936992
GIGYF1	GIGYF1	HUWE1	FALSE	X	53559057	53713673
GIGYF1	GIGYF1	SEC23A	FALSE	14	39501123	39578850
GIGYF1	GIGYF1	TRA2B	FALSE	3	185633694	185655924
GIGYF1	GIGYF1	ATP6V1F	FALSE	7	128502880	128505898
GIGYF1	GIGYF1	SNRPN	FALSE	15	25068794	25223870
GIGYF1	GIGYF1	TBC1D10B	FALSE	16	30368423	30381585
GIGYF1	GIGYF1	PNN	FALSE	14	39644387	39652422
GIGYF1	GIGYF1	MRPS22	FALSE	3	138724648	139076065
GIGYF1	GIGYF1	LIMCH1	FALSE	4	41361624	41702061
GIGYF1	GIGYF1	RNF214	FALSE	11	117103341	117157161
GIGYF1	GIGYF1	CERT	FALSE	5	74652170	74807963
GIGYF1	GIGYF1	DDX17	FALSE	22	38879445	38903665
GIGYF1	GIGYF1	PPFIBP1	FALSE	12	27676364	27848497
GIGYF1	GIGYF1	RPL6	FALSE	12	112842994	112856642
GIGYF1	GIGYF1	RPL36	FALSE	19	5674958	5691887
GIGYF1	GIGYF1	RBM39	FALSE	20	34291531	34330234
GIGYF1	GIGYF1	GSN	FALSE	9	123970072	124095121
GIGYF1	GIGYF1	HP1BP3	FALSE	1	21069154	21113816
GIGYF1	GIGYF1	YWHAG	FALSE	7	75956116	75988348
GIGYF1	GIGYF1	SERPINB12	FALSE	18	61223393	61234244
GIGYF1	GIGYF1	HNRNPH3	FALSE	10	70090931	70102948
GIGYF1	GIGYF1	GNAO1	FALSE	16	56225302	56391356
GIGYF1	GIGYF1	DLAT	FALSE	11	111895537	111935113
GIGYF1	GIGYF1	CDC27	FALSE	17	45195069	45266788
GIGYF1	GIGYF1	DBT	FALSE	1	100652475	100715390
GIGYF1	GIGYF1	DMXL2	FALSE	15	51739908	51915030
GIGYF1	GIGYF1	UCKL1	FALSE	20	62571186	62587769
GIGYF1	GIGYF1	SMARCD3	FALSE	7	150935850	150974982
GIGYF1	GIGYF1	PDHX	FALSE	11	34937376	35042138
GIGYF1	GIGYF1	RFTN1	FALSE	3	16355081	16555533
GIGYF1	GIGYF1	CSNK2B	FALSE	6	31633013	31638120
GIGYF1	GIGYF1	EPB41L1	FALSE	20	34679426	34820721
GIGYF1	GIGYF1	MRPS36	FALSE	5	68513587	68525954
GIGYF1	GIGYF1	ENO1	FALSE	1	8921061	8939308
GIGYF1	GIGYF1	SEC24C	FALSE	10	75504120	75531919
GIGYF1	GIGYF1	SPTBN1	FALSE	2	54683422	54896812
GIGYF1	GIGYF1	KCNA6	FALSE	12	4918342	4960277
GIGYF1	GIGYF1	ERH	FALSE	14	69846848	69865344
GIGYF1	GIGYF1	RPL24	FALSE	3	101399935	101405626
GIGYF1	GIGYF1	TUBB4B	FALSE	9	140135665	140138159
GIGYF1	GIGYF1	XRCC6	FALSE	22	42017123	42060044
GIGYF1	GIGYF1	DOCK3	FALSE	3	50712672	51421629
GIGYF1	GIGYF1	NUDT21	FALSE	16	56463045	56486111
GIGYF1	GIGYF1	S100A10	FALSE	1	151955391	151966866
GIGYF1	GIGYF1	EWSR1	FALSE	22	29663998	29696515
GIGYF1	GIGYF1	FAM171A1	FALSE	10	15253642	15413061
GIGYF1	GIGYF1	HSPA12A	FALSE	10	118430703	118502085
GIGYF1	GIGYF1	VPS72	FALSE	1	151142463	151167797
GIGYF1	GIGYF1	MYL12A	FALSE	18	3247479	3256234
GIGYF1	GIGYF1	HNRNPM	FALSE	19	8509651	8553998
GIGYF1	GIGYF1	RPLP2	FALSE	11	809647	812880
GIGYF1	GIGYF1	SPTB	FALSE	14	65213002	65346601
GIGYF1	GIGYF1	H1-2	FALSE	6	26056015	26056656
GIGYF1	GIGYF1	SNCA	FALSE	4	90645250	90759466
GIGYF1	GIGYF1	SRSF1	FALSE	17	56080721	56084707
GIGYF1	GIGYF1	BSCL2	FALSE	11	62457747	62477317
GIGYF1	GIGYF1	TRIM4	FALSE	7	99474581	99517223
GIGYF1	GIGYF1	HSD17B12	FALSE	11	43577986	43878167
GIGYF1	GIGYF1	FARP1	FALSE	13	98794816	99102027
GIGYF1	GIGYF1	HNRNPA1	FALSE	12	54673977	54680872
GIGYF1	GIGYF1	DCX	FALSE	X	110537007	110655603
GIGYF1	GIGYF1	EIF2S1	FALSE	14	67826714	67853233
GIGYF1	GIGYF1	DPYSL5	FALSE	2	27070615	27173219
GIGYF1	GIGYF1	ACTN1	FALSE	14	69340860	69446157
GIGYF1	GIGYF1	APC	FALSE	5	112043195	112181936
GIGYF1	GIGYF1	GOLGA2	FALSE	9	131018108	131038274
GIGYF1	GIGYF1	PGD	FALSE	1	10458649	10480201
GIGYF1	GIGYF1	DHX30	FALSE	3	47844399	47891685
GIGYF1	GIGYF1	EIF3C	FALSE	16	28699879	28747051
GIGYF1	GIGYF1	RPL27A	FALSE	11	8703958	8736306
GIGYF1	GIGYF1	HNRNPA0	FALSE	5	137087075	137090039
GIGYF1	GIGYF1	AHNAK	FALSE	11	62201016	62323707
GIGYF1	GIGYF1	SARM1	FALSE	17	26691378	26725182
GIGYF1	GIGYF1	SYN2	FALSE	3	12045876	12232900
GIGYF1	GIGYF1	WDR18	FALSE	19	983174	994569
GIGYF1	GIGYF1	NOP56	FALSE	20	2632791	2639039
GIGYF1	GIGYF1	AP3B2	FALSE	15	83328033	83378666
GIGYF1	GIGYF1	FTH1	FALSE	11	61727190	61735132
GIGYF1	GIGYF1	OGDH	FALSE	7	44646171	44748665
GIGYF1	GIGYF1	VAPA	FALSE	18	9913999	9960018
GIGYF1	GIGYF1	IGKV4-1	FALSE	2	89184913	89185669
GIGYF1	GIGYF1	HBB	FALSE	11	5246694	5250625
GIGYF1	GIGYF1	CDH4	FALSE	20	59827482	60515673
GIGYF1	GIGYF1	XPO7	FALSE	8	21777180	21864096
GIGYF1	GIGYF1	MAPT	FALSE	17	43971748	44105700
GIGYF1	GIGYF1	CDH2	FALSE	18	25530930	25757410
GIGYF1	GIGYF1	NEFM	FALSE	8	24770525	24776607
GIGYF1	GIGYF1	PML	FALSE	15	74287014	74340153
GIGYF1	GIGYF1	BCL11B	FALSE	14	99635624	99737861
GIGYF1	GIGYF1	RPS18	FALSE	6	33379131	33382651
GIGYF1	GIGYF1	ATXN2L	FALSE	16	28834356	28848558
GIGYF1	GIGYF1	MMP9	FALSE	20	44637547	44645200
GIGYF1	GIGYF1	CDC42BPA	FALSE	1	227177566	227506175
GIGYF1	GIGYF1	SYNGAP1	FALSE	6	33527235	33560852
GIGYF1	GIGYF1	ISL1	FALSE	5	50678921	50690564
GIGYF1	GIGYF1	AHCY	FALSE	20	32868074	32899608
GIGYF1	GIGYF1	VCP	FALSE	9	35056061	35073246
GIGYF1	GIGYF1	NUP54	FALSE	4	77035812	77069668
GIGYF1	GIGYF1	LEO1	FALSE	15	52230222	52264003
GIGYF1	GIGYF1	ZNF512	FALSE	2	27805897	27858041
GIGYF1	GIGYF1	SNAPIN	FALSE	1	153631130	153634306
GIGYF1	GIGYF1	MCU	FALSE	10	74451889	74647452
GIGYF1	GIGYF1	LDHA	FALSE	11	18415935	18429972
GIGYF1	GIGYF1	CPA4	FALSE	7	129932974	129964020
GIGYF1	GIGYF1	PARP3	FALSE	3	51976361	51982883
GIGYF1	GIGYF1	CBX3	FALSE	7	26240782	26252976
GIGYF1	GIGYF1	DDX6	FALSE	11	118620040	118661864
GIGYF1	GIGYF1	SMARCC1	FALSE	3	47626762	47823596
GIGYF1	GIGYF1	TUBA4A	FALSE	2	220114433	220142892
GIGYF1	GIGYF1	DNAJA2	FALSE	16	46989299	47007699
GIGYF1	GIGYF1	GNPDA1	FALSE	5	141371314	141392606
GIGYF1	GIGYF1	AC119674.2	FALSE	1	56639105	56990167
GIGYF1	GIGYF1	NCL	FALSE	2	232318242	232348352
GIGYF1	GIGYF1	THAP5	FALSE	7	108194987	108210194
GIGYF1	GIGYF1	TAGLN3	FALSE	3	111717511	111732734
GIGYF1	GIGYF1	SPTAN1	FALSE	9	131314866	131395941
GIGYF1	GIGYF1	PLXNA2	FALSE	1	208195587	208417665
GIGYF1	GIGYF1	CAD	FALSE	2	27440258	27466811
GIGYF1	GIGYF1	AARSD1	FALSE	17	41102543	41116515
GIGYF1	GIGYF1	EIF3K	FALSE	19	39109735	39127595
GIGYF1	GIGYF1	EPM2A	FALSE	6	145822719	146057160
GIGYF1	GIGYF1	RPS19	FALSE	19	42365823	42378831
GIGYF1	GIGYF1	VSNL1	FALSE	2	17720393	17838285
GIGYF1	GIGYF1	ATP5MF	FALSE	7	99046098	99063954
GIGYF1	GIGYF1	TIGAR	FALSE	12	4416929	4469194
GIGYF1	GIGYF1	UBA52	FALSE	19	18682540	18688360
GIGYF1	GIGYF1	RPS23	FALSE	5	81569177	81574396
GIGYF1	GIGYF1	LAMB3	FALSE	1	209788215	209825811
GIGYF1	GIGYF1	ZNF177	FALSE	19	9435021	9493293
GIGYF1	GIGYF1	MYO1B	FALSE	2	192109911	192290115
GIGYF1	GIGYF1	MARCKS	FALSE	6	114178541	114184648
GIGYF1	GIGYF1	CDH9	FALSE	5	26880709	27121257
GIGYF1	GIGYF1	MAP3K5	FALSE	6	136878185	137113656
GIGYF1	GIGYF1	TRO	FALSE	X	54946895	54957864
GIGYF1	GIGYF1	HLA-A	FALSE	6	29898587	29903209
GIGYF1	GIGYF1	GSTP1	FALSE	11	67351066	67354131
GIGYF1	GIGYF1	RPS26	FALSE	12	56435637	56438116
GIGYF1	GIGYF1	PPP2R2A	FALSE	8	26149007	26230196
GIGYF1	GIGYF1	DLD	FALSE	7	107531415	107572175
GIGYF1	GIGYF1	CDH6	FALSE	5	31193857	31329253
GIGYF1	GIGYF1	RNMT	FALSE	18	13726659	13764557
GIGYF1	GIGYF1	ADNP	FALSE	20	49505585	49547958
GIGYF1	GIGYF1	SLC25A1	FALSE	22	19163095	19166343
GIGYF1	GIGYF1	TMEM245	FALSE	9	111777432	111882225
GIGYF1	GIGYF1	ROCK1	FALSE	18	18526867	18691812
GIGYF1	GIGYF1	VGF	FALSE	7	100805790	100808874
GIGYF1	GIGYF1	CAPZB	FALSE	1	19665267	19812066
GIGYF1	GIGYF1	SPTLC1	FALSE	9	94794281	94877666
GIGYF1	GIGYF1	MRS2	FALSE	6	24403153	24425810
GIGYF1	GIGYF1	PGK1	FALSE	X	77326142	77390250
GIGYF1	GIGYF1	HNRNPD	FALSE	4	83273651	83295656
GIGYF1	GIGYF1	MAP1A	FALSE	15	43803156	43823818
GIGYF1	GIGYF1	SDK1	FALSE	7	3341080	4308632
GIGYF1	GIGYF1	PPIA	FALSE	7	44836279	44864163
GIGYF1	GIGYF1	DDB1	FALSE	11	61066923	61110068
GIGYF1	GIGYF1	SND1	FALSE	7	127292234	127732661
GIGYF1	GIGYF1	BTBD10	FALSE	11	13409548	13484844
GIGYF1	GIGYF1	LCP1	FALSE	13	46700055	46786006
GIGYF1	GIGYF1	ATAT1	FALSE	6	30584468	30604447
GIGYF1	GIGYF1	PPP1R12A	FALSE	12	80167343	80329240
GIGYF1	GIGYF1	SETDB1	FALSE	1	150898739	150937213
GIGYF1	GIGYF1	GIT1	FALSE	17	27900487	27921072
GIGYF1	GIGYF1	GLUL	FALSE	1	182350839	182361341
GIGYF1	GIGYF1	YBX1	FALSE	1	43148098	43168020
GIGYF1	GIGYF1	PAF1	FALSE	19	39876492	39881835
GIGYF1	GIGYF1	RPS15	FALSE	19	1438358	1440583
GIGYF1	GIGYF1	SF3B2	FALSE	11	65818200	65836779
GIGYF1	GIGYF1	SMARCD2	FALSE	17	61909444	61920425
GIGYF1	GIGYF1	CABLES2	FALSE	20	60963688	60982341
GIGYF1	GIGYF1	ARHGEF2	FALSE	1	155916630	155976861
GIGYF1	GIGYF1	CHD4	FALSE	12	6679249	6716642
GIGYF1	GIGYF1	EIF3M	FALSE	11	32605344	32627808
GIGYF1	GIGYF1	KCNN4	FALSE	19	44270685	44285409
GIGYF1	GIGYF1	RPL26	FALSE	17	8280838	8286531
GIGYF1	GIGYF1	IGKV1-5	FALSE	2	89246819	89247475
GIGYF1	GIGYF1	RPS27	FALSE	1	153963235	153964626
GIGYF1	GIGYF1	AGPAT1	FALSE	6	32212421	32222305
GIGYF1	GIGYF1	MED4	FALSE	13	48627459	48669267
GIGYF1	GIGYF1	RPL21	FALSE	13	27825446	27830828
GIGYF1	GIGYF1	IVL	FALSE	1	152881021	152884362
GIGYF1	GIGYF1	LDHB	FALSE	12	21788276	21910791
GIGYF1	GIGYF1	TBC1D13	FALSE	9	131549483	131572711
GIGYF1	GIGYF1	CALM3	FALSE	19	47104331	47114050
GIGYF1	GIGYF1	QSOX1	FALSE	1	180123969	180173165
GIGYF1	GIGYF1	RABL6	FALSE	9	139702374	139735639
GIGYF1	GIGYF1	MAP1LC3A	FALSE	20	33134658	33148149
GIGYF1	GIGYF1	NRXN2	FALSE	11	64373646	64490660
GIGYF1	GIGYF1	CARHSP1	FALSE	16	8946799	8962866
GIGYF1	GIGYF1	DOCK10	FALSE	2	225629807	225907162
GIGYF1	GIGYF1	DPYSL3	FALSE	5	146770374	146889619
GIGYF1	GIGYF1	RPL31	FALSE	2	101618177	101640494
GIGYF1	GIGYF1	SF3B1	FALSE	2	198254508	198299815
GIGYF1	GIGYF1	MARCKSL1	FALSE	1	32799433	32801980
GIGYF1	GIGYF1	KRT6B	FALSE	12	52840435	52845910
GIGYF1	GIGYF1	STX1A	FALSE	7	73164163	73184629
GIGYF1	GIGYF1	KCTD6	FALSE	3	58477841	58488087
GIGYF1	GIGYF1	TP53BP1	FALSE	15	43699407	43802926
GIGYF1	GIGYF1	NUP214	FALSE	9	134000948	134110057
GIGYF1	GIGYF1	RBMX	FALSE	X	135930163	135962923
GIGYF1	GIGYF1	FABP5	FALSE	8	82192598	82197012
GIGYF1	GIGYF1	BBS2	FALSE	16	56500748	56554195
GIGYF1	GIGYF1	SSBP3	FALSE	1	54691105	54879152
GIGYF1	GIGYF1	RBM12B	FALSE	8	94741584	94753245
GIGYF1	GIGYF1	RPL18	FALSE	19	49118585	49122793
GIGYF1	GIGYF1	GAP43	FALSE	3	115342171	115440337
GIGYF1	GIGYF1	NOL4L	FALSE	20	31030862	31172876
GIGYF1	GIGYF1	PRCC	FALSE	1	156720402	156770607
GIGYF1	GIGYF1	PRDX2	FALSE	19	12907634	12912694
GIGYF1	GIGYF1	ELAVL4	FALSE	1	50513686	50669458
GIGYF1	GIGYF1	DBN1	FALSE	5	176883609	176901402
GIGYF1	GIGYF1	C1QBP	FALSE	17	5336097	5352150
GIGYF1	GIGYF1	ASPRV1	FALSE	2	70187226	70189397
GIGYF1	GIGYF1	CSNK1A1	FALSE	5	148871760	148931007
GIGYF1	GIGYF1	RPL29	FALSE	3	52027616	52029958
GIGYF1	GIGYF1	BUB3	FALSE	10	124913793	124924886
GIGYF1	GIGYF1	DPF3	FALSE	14	73086004	73360809
GIGYF1	GIGYF1	CHERP	FALSE	19	16628700	16653341
GIGYF1	GIGYF1	ANAPC1	FALSE	2	112523848	112642267
GIGYF1	GIGYF1	TRIM21	FALSE	11	4406127	4414926
GIGYF1	GIGYF1	NDUFA9	FALSE	12	4758261	4798454
GIGYF1	GIGYF1	APC2	FALSE	19	1446300	1473243
GIGYF1	GIGYF1	AFG3L2	FALSE	18	12328943	12377313
GIGYF1	GIGYF1	SSRP1	FALSE	11	57093459	57103351
GIGYF1	GIGYF1	CNNM4	FALSE	2	97426639	97477628
GIGYF1	GIGYF1	TLK2	FALSE	17	60536019	60692842
GIGYF1	GIGYF1	RPS11	FALSE	19	49999622	50002946
GIGYF1	GIGYF1	EIF3G	FALSE	19	10225693	10230596
GIGYF1	GIGYF1	DECR1	FALSE	8	91013633	91064320
GIGYF1	GIGYF1	TMX4	FALSE	20	7957995	8000476
GIGYF1	GIGYF1	DNAJC11	FALSE	1	6694228	6761984
GIGYF1	GIGYF1	DLST	FALSE	14	75348594	75370448
GIGYF1	GIGYF1	SBF1	FALSE	22	50883429	50913454
GIGYF1	GIGYF1	SOGA3	FALSE	6	127759551	127840500
GIGYF1	GIGYF1	MYH10	FALSE	17	8377523	8534079
GIGYF1	GIGYF1	YWHAQ	FALSE	2	9724101	9771143
GIGYF1	GIGYF1	CTNNB1	FALSE	3	41236328	41301587
GIGYF1	GIGYF1	CDC73	FALSE	1	193091147	193223031
GIGYF1	GIGYF1	ANXA7	FALSE	10	75134859	75173834
GIGYF1	GIGYF1	KIF21A	FALSE	12	39687030	39837192
GIGYF1	GIGYF1	ATP1A3	FALSE	19	42472487	42503402
GIGYF1	GIGYF1	ABI2	FALSE	2	204192942	204312446
GIGYF1	GIGYF1	RTN1	FALSE	14	60062694	60337684
GIGYF1	GIGYF1	AP3M1	FALSE	10	75881524	75910821
GIGYF1	GIGYF1	PCCB	FALSE	3	135969148	136056738
GIGYF1	GIGYF1	HNRNPU	FALSE	1	245014468	245027844
GIGYF1	GIGYF1	TNIK	FALSE	3	170779128	171178197
GIGYF1	GIGYF1	HNRNPAB	FALSE	5	177631508	177638164
GIGYF1	GIGYF1	PSMA8	FALSE	18	23713816	23773319
GIGYF1	GIGYF1	ATP6V1D	FALSE	14	67761088	67826982
GIGYF1	GIGYF1	HSP90AB1	FALSE	6	44214824	44221620
GIGYF1	GIGYF1	LIN28B	FALSE	6	105404923	105531207
GIGYF1	GIGYF1	SNX9	FALSE	6	158244296	158366109
GIGYF1	GIGYF1	ABCD3	FALSE	1	94883933	94984222
GIGYF1	GIGYF1	DNM1	FALSE	9	130965658	131017527
GIGYF1	GIGYF1	CPSF6	FALSE	12	69633317	69668138
GIGYF1	GIGYF1	DCTN2	FALSE	12	57923885	57941114
GIGYF1	GIGYF1	FMNL2	FALSE	2	153191751	153506348
GIGYF1	GIGYF1	EEF1A1P5	FALSE	9	135894816	135896553
GIGYF1	GIGYF1	CCAR2	FALSE	8	22462145	22479027
GIGYF1	GIGYF1	CAP1	FALSE	1	40505905	40538321
GIGYF1	GIGYF1	CLIP2	FALSE	7	73754432	73870900
GIGYF1	GIGYF1	DDX18	FALSE	2	118572226	118589955
GIGYF1	GIGYF1	EEF2	FALSE	19	3976054	3985467
GIGYF1	GIGYF1	ZNF778	FALSE	16	89284118	89295363
GIGYF1	GIGYF1	PPP1R12C	FALSE	19	55602281	55628927
GIGYF1	GIGYF1	WDR47	FALSE	1	109512836	109584850
GIGYF1	GIGYF1	DHX15	FALSE	4	24519064	24586173
GIGYF1	GIGYF1	IGHG1	FALSE	14	106202680	106209408
GIGYF1	GIGYF1	SLC27A4	FALSE	9	131102925	131123749
GIGYF1	GIGYF1	LDB1	FALSE	10	103867317	103880210
GIGYF1	GIGYF1	HSPA1B	FALSE	6	31777702	31780222
GIGYF1	GIGYF1	RUFY3	FALSE	4	71569921	71673032
GIGYF1	GIGYF1	DPF1	FALSE	19	38701646	38720354
GIGYF1	GIGYF1	BORCS5	FALSE	12	12510012	12624167
GIGYF1	GIGYF1	FMR1	FALSE	X	146993666	147032842
GIGYF1	GIGYF1	NRP1	FALSE	10	33466420	33625190
GIGYF1	GIGYF1	ARID1B	FALSE	6	157099063	157531913
GIGYF1	GIGYF1	IFI16	FALSE	1	158969758	159024945
GIGYF1	GIGYF1	UBXN8	FALSE	8	30589764	30624522
GIGYF1	GIGYF1	MYO5A	FALSE	15	52599480	52821247
GIGYF1	GIGYF1	GTF2I	FALSE	7	74071994	74175026
GIGYF1	GIGYF1	RPL32	FALSE	3	12875984	12883087
GIGYF1	GIGYF1	PDGFD	FALSE	11	103777914	104035107
GIGYF1	GIGYF1	ROGDI	FALSE	16	4846969	4852951
GIGYF1	GIGYF1	BRSK1	FALSE	19	55793440	55823901
GIGYF1	GIGYF1	SNRPE	FALSE	1	203830731	203839678
GIGYF1	GIGYF1	LRRFIP1	FALSE	2	238536219	238722325
GIGYF1	GIGYF1	SYCP1	FALSE	1	115397424	115537991
GIGYF1	GIGYF1	IGF2BP1	FALSE	17	47074774	47133012
GIGYF1	GIGYF1	SLC25A4	FALSE	4	186064395	186071536
GIGYF1	GIGYF1	FBLL1	FALSE	5	167956121	167957639
GIGYF1	GIGYF1	TUBB3	FALSE	16	89985573	90002500
GIGYF1	GIGYF1	ATP5F1B	FALSE	12	57031959	57039768
GIGYF1	GIGYF1	DPYSL2	FALSE	8	26371791	26515694
GIGYF1	GIGYF1	H1-5	FALSE	6	27834627	27835307
GIGYF1	GIGYF1	PRRC2B	FALSE	9	134269480	134375584
GIGYF1	GIGYF1	MPG	FALSE	16	127006	135852
GIGYF1	GIGYF1	MARK2	FALSE	11	63606400	63678491
GIGYF1	GIGYF1	LRSAM1	FALSE	9	130213765	130265780
GIGYF1	GIGYF1	GGH	FALSE	8	63927638	63951730
GIGYF1	GIGYF1	VTN	FALSE	17	26694297	26700110
GIGYF1	GIGYF1	GTPBP1	FALSE	22	39101728	39134304
GIGYF1	GIGYF1	FLNB	FALSE	3	57994127	58157982
GIGYF1	GIGYF1	RPL13	FALSE	16	89627065	89630950
GIGYF1	GIGYF1	DPP10	FALSE	2	115199876	116603328
GIGYF1	GIGYF1	RPL23A	FALSE	17	27046411	27051377
GIGYF1	GIGYF1	DICER1	FALSE	14	95552565	95624347
GIGYF1	GIGYF1	SRGAP3	FALSE	3	9022275	9404737
GIGYF1	GIGYF1	CHD8	FALSE	14	21853353	21924285
GIGYF1	GIGYF1	NIPSNAP1	FALSE	22	29950797	29977326
GIGYF1	GIGYF1	PRDX1	FALSE	1	45976708	45988719
GIGYF1	GIGYF1	SERPINB4	FALSE	18	61304493	61311532
GIGYF1	GIGYF1	CAPZA2	FALSE	7	116451124	116562103
GIGYF1	GIGYF1	GCH1	FALSE	14	55308726	55369570
GIGYF1	GIGYF1	ZCCHC3	FALSE	20	277737	280965
GIGYF1	GIGYF1	RPS9	FALSE	19	54704601	54752858
GIGYF1	GIGYF1	H2BC14	FALSE	6	27782822	27783202
GIGYF1	GIGYF1	GLTP	FALSE	12	110288748	110318293
GIGYF1	GIGYF1	S100A14	FALSE	1	153586731	153589462
GIGYF1	GIGYF1	S100A6	FALSE	1	153507075	153508720
GIGYF1	GIGYF1	USP10	FALSE	16	84733584	84813528
GIGYF1	GIGYF1	CLIP1	FALSE	12	122755979	122907179
GIGYF1	GIGYF1	EBF3	FALSE	10	131633547	131762105
GIGYF1	GIGYF1	EZR	FALSE	6	159186773	159240444
GIGYF1	GIGYF1	RPLP0	FALSE	12	120634489	120639038
GIGYF1	GIGYF1	CYLD	FALSE	16	50775961	50835846
GIGYF1	GIGYF1	GOLGA4	FALSE	3	37284668	37408242
GIGYF1	GIGYF1	TOP2B	FALSE	3	25639475	25706398
GIGYF1	GIGYF1	DNAJB11	FALSE	3	186285192	186315061
GIGYF1	GIGYF1	NACC1	FALSE	19	13228917	13251955
GIGYF1	GIGYF1	IGHG3	FALSE	14	106235439	106237742
GIGYF1	GIGYF1	PLEC	FALSE	8	144989321	145050902
GIGYF1	GIGYF1	MIA3	FALSE	1	222791428	222841354
GIGYF1	GIGYF1	RPS8	FALSE	1	45240923	45244451
GIGYF1	GIGYF1	TUBA1A	FALSE	12	49578579	49583107
GIGYF1	GIGYF1	ABHD3	FALSE	18	19230858	19284766
GIGYF1	GIGYF1	PSMA6	FALSE	14	35747839	35786699
GIGYF1	GIGYF1	BANF1	FALSE	11	65769550	65771620
GIGYF1	GIGYF1	SFPQ	FALSE	1	35641979	35658749
GIGYF1	GIGYF1	CRMP1	FALSE	4	5749811	5894785
GIGYF1	GIGYF1	ALDH3A2	FALSE	17	19551449	19580911
GIGYF1	GIGYF1	PNP	FALSE	14	20937113	20945253
GIGYF1	GIGYF1	CPNE3	FALSE	8	87497059	87573726
GIGYF1	GIGYF1	NPM1	FALSE	5	170814120	170838141
GIGYF1	GIGYF1	SCN9A	FALSE	2	167051695	167232503
GIGYF1	GIGYF1	ITGA5	FALSE	12	54789045	54813244
GIGYF1	GIGYF1	SERPINB5	FALSE	18	61143994	61172318
GIGYF1	GIGYF1	GSK3B	FALSE	3	119540170	119813264
GIGYF1	GIGYF1	EPS15L1	FALSE	19	16466050	16582896
GIGYF1	GIGYF1	DIRAS1	FALSE	19	2714565	2721416
GIGYF1	GIGYF1	TP53I11	FALSE	11	44907454	44972840
GIGYF1	GIGYF1	TAF15	FALSE	17	34136474	34191634
GIGYF1	GIGYF1	DSG3	FALSE	18	29027758	29058665
GIGYF1	GIGYF1	RABGAP1	FALSE	9	125703112	125867145
GIGYF1	GIGYF1	IGF2BP2	FALSE	3	185361527	185542844
GIGYF1	GIGYF1	CDH11	FALSE	16	64977656	65160015
GIGYF1	GIGYF1	RPS28	FALSE	19	8386042	8388224
GIGYF1	GIGYF1	SET	FALSE	9	131445703	131458679
GIGYF1	GIGYF1	RABEP1	FALSE	17	5185558	5289129
GIGYF1	GIGYF1	CYFIP2	FALSE	5	156693089	156822606
GIGYF1	GIGYF1	ECH1	FALSE	19	39306062	39322645
GIGYF1	GIGYF1	ATP6V1E1	FALSE	22	18074902	18111584
GIGYF1	GIGYF1	CDH7	FALSE	18	63417488	63548638
GIGYF1	GIGYF1	CTSC	FALSE	11	88026760	88070955
GIGYF1	GIGYF1	ANXA2	FALSE	15	60639333	60695082
GIGYF1	GIGYF1	HNRNPUL1	FALSE	19	41768401	41813503
GIGYF1	GIGYF1	SRSF3	FALSE	6	36562145	36573377
GIGYF1	GIGYF1	LRPPRC	FALSE	2	44113647	44223144
GIGYF1	GIGYF1	S100P	FALSE	4	6694796	6698897
GIGYF1	GIGYF1	HNRNPR	FALSE	1	23630264	23670829
GIGYF1	GIGYF1	FARSA	FALSE	19	13033293	13044851
GIGYF1	GIGYF1	GRIPAP1	FALSE	X	48830134	48858675
GIGYF1	GIGYF1	MTX2	FALSE	2	177134123	177202753
GIGYF1	GIGYF1	HAGH	FALSE	16	1845621	1877195
GIGYF1	GIGYF1	PURA	FALSE	5	139487362	139496321
GIGYF1	GIGYF1	RPL34	FALSE	4	109541722	109551568
GIGYF1	GIGYF1	SAMM50	FALSE	22	44351301	44406411
GIGYF1	GIGYF1	RFWD3	FALSE	16	74655292	74700779
GIGYF1	GIGYF1	H1FX	FALSE	3	129033615	129035120
GIGYF1	GIGYF1	RPL18A	FALSE	19	17970685	17974962
GIGYF1	GIGYF1	RRP1B	FALSE	21	45079429	45115958
GIGYF1	GIGYF1	CBX1	FALSE	17	46147414	46178883
GIGYF1	GIGYF1	MDH1	FALSE	2	63815743	63834331
GIGYF1	GIGYF1	RPL17	FALSE	18	47014851	47018906
GIGYF1	GIGYF1	VAPB	FALSE	20	56964178	57026157
GIGYF1	GIGYF1	AZGP1	FALSE	7	99564343	99573780
GIGYF1	GIGYF1	RPS20	FALSE	8	56979854	56987069
GIGYF1	GIGYF1	TUBB6	FALSE	18	12307668	12344319
GIGYF1	GIGYF1	PRR11	FALSE	17	57232860	57282066
GIGYF1	GIGYF1	ANXA6	FALSE	5	150480273	150537443
GIGYF1	GIGYF1	ANXA1	FALSE	9	75766673	75785309
GIGYF1	GIGYF1	TF	FALSE	3	133464800	133497850
GIGYF1	GIGYF1	SLC25A5	FALSE	X	118602363	118605282
GIGYF1	GIGYF1	RPL3	FALSE	22	39708887	39716394
GIGYF1	GIGYF1	B4GAT1	FALSE	11	66112845	66115100
GIGYF1	GIGYF1	IGF2BP3	FALSE	7	23349828	23510086
GIGYF1	GIGYF1	BAG4	FALSE	8	38034051	38070819
GIGYF1	GIGYF1	PARP1	FALSE	1	226548392	226595780
GIGYF1	GIGYF1	RPL35A	FALSE	3	197676858	197683481
GIGYF1	GIGYF1	EIF4E	FALSE	4	99792835	99851788
GIGYF1	GIGYF1	JPT2	FALSE	16	1728257	1752281
GIGYF1	GIGYF1	GDI2	FALSE	10	5807186	5884095
GIGYF1	GIGYF1	RPS5	FALSE	19	58897767	58906173
GIGYF1	GIGYF1	MYH9	FALSE	22	36677327	36784063
GIGYF1	GIGYF1	PRRC2A	FALSE	6	31588497	31605548
GIGYF1	GIGYF1	MYL6	FALSE	12	56551945	56557280
GIGYF1	GIGYF1	RAD23A	FALSE	19	13056669	13064456
GIGYF1	GIGYF1	BCKDHA	FALSE	19	41884215	41930910
GIGYF1	GIGYF1	DERA	FALSE	12	16064106	16190220
GIGYF1	GIGYF1	OSBPL8	FALSE	12	76745577	76953589
GIGYF1	GIGYF1	SH3GLB1	FALSE	1	87170259	87213867
GIGYF1	GIGYF1	CTNNA1	FALSE	5	137946656	138270723
GIGYF1	GIGYF1	RPS17	FALSE	15	82821158	82824972
GIGYF1	GIGYF1	DNAH3	FALSE	16	20944433	21170762
GIGYF1	GIGYF1	WDR61	FALSE	15	78570177	78592136
GIGYF1	GIGYF1	COPE	FALSE	19	19010323	19030206
GIGYF1	GIGYF1	ATP6V1B1	FALSE	2	71163013	71192537
GIGYF1	GIGYF1	PPP1CB	FALSE	2	28974506	29025806
GIGYF1	GIGYF1	ELAVL2	FALSE	9	23690102	23826335
GIGYF1	GIGYF1	RPS16	FALSE	19	39923847	39926588
GIGYF1	GIGYF1	PPL	FALSE	16	4932508	5010742
GIGYF1	GIGYF1	SNRPD2	FALSE	19	46190712	46195827
GIGYF1	GIGYF1	SEC16A	FALSE	9	139334549	139372141
GIGYF1	GIGYF1	H3-2	FALSE	1	149398877	149400540
GIGYF1	GIGYF1	GRAMD1A	FALSE	19	35485688	35517375
GIGYF1	GIGYF1	ARF3	FALSE	12	49329506	49351334
GIGYF1	GIGYF1	CGNL1	FALSE	15	57668165	57842925
GIGYF1	GIGYF1	DYRK1A	FALSE	21	38738092	38889753
GIGYF1	GIGYF1	RBBP4	FALSE	1	33116743	33151812
GIGYF1	GIGYF1	GPHN	FALSE	14	66974125	67648520
GIGYF1	GIGYF1	HSP90AA1	FALSE	14	102547075	102606036
GIGYF1	GIGYF1	NDUFV2	FALSE	18	9102628	9134343
GIGYF1	GIGYF1	PPP1R3F	FALSE	X	49129242	49160849
GIGYF1	GIGYF1	AP2A1	FALSE	19	50270225	50310370
GIGYF1	GIGYF1	STOML2	FALSE	9	35099888	35103154
GIGYF1	GIGYF1	IGLL5	FALSE	22	23229960	23238287
GIGYF1	GIGYF1	SYT1	FALSE	12	79257773	79845788
GIGYF1	GIGYF1	NOVA1	FALSE	14	26912299	27066960
GIGYF1	GIGYF1	RBM10	FALSE	X	47004304	47046248
GIGYF1	GIGYF1	ITSN1	FALSE	21	35014706	35272165
GIGYF1	GIGYF1	CCT3	FALSE	1	156278759	156337664
GIGYF1	GIGYF1	LGALS7	FALSE	19	39261611	39264132
GIGYF1	GIGYF1	RPS21	FALSE	20	60962172	60963576
GIGYF1	GIGYF1	ELAVL1	FALSE	19	8023463	8070543
GIGYF1	GIGYF1	PCMT1	FALSE	6	150070579	150132556
GIGYF1	GIGYF1	H1-3	FALSE	6	26234496	26235161
GIGYF1	GIGYF1	NOP58	FALSE	2	203130439	203168389
GIGYF1	GIGYF1	AHRR	FALSE	5	304291	438406
GIGYF1	GIGYF1	RPL13A	FALSE	19	49990811	49995565
GIGYF1	GIGYF1	HIP1R	FALSE	12	123319000	123347507
GIGYF1	GIGYF1	LTF	FALSE	3	46477136	46526724
GIGYF1	GIGYF1	AGAP1	FALSE	2	236402733	237040444
GIGYF1	GIGYF1	JUP	FALSE	17	39775692	39943183
GIGYF1	GIGYF1	NT5DC2	FALSE	3	52558386	52569070
GIGYF1	GIGYF1	KIF2A	FALSE	5	61601989	61833076
GIGYF1	GIGYF1	MPP1	FALSE	X	153947152	153989475
GIGYF1	GIGYF1	ARID1A	FALSE	1	27022524	27108595
GIGYF1	GIGYF1	CDH3	FALSE	16	68670092	68756519
GIGYF1	GIGYF1	YWHAB	FALSE	20	43514317	43537173
GIGYF1	GIGYF1	RPL10A	FALSE	6	35436185	35438562
GIGYF1	GIGYF1	UPRT	FALSE	X	74493920	74524435
GIGYF1	GIGYF1	TFG	FALSE	3	100428205	100467810
GIGYF1	GIGYF1	CLTC	FALSE	17	57697219	57773671
GIGYF1	GIGYF1	POGZ	FALSE	1	151375200	151431941
GIGYF1	GIGYF1	EIF3D	FALSE	22	36906897	36925483
GIGYF1	GIGYF1	KPNB1	FALSE	17	45726842	45762871
GIGYF1	GIGYF1	EIF3I	FALSE	1	32687529	32697205
GIGYF1	GIGYF1	ARHGAP44	FALSE	17	12692856	12894960
GIGYF1	GIGYF1	ANAPC7	FALSE	12	110810705	110841535
GIGYF1	GIGYF1	LZTS1	FALSE	8	20103676	20161474
GIGYF1	GIGYF1	RPL7	FALSE	8	74202506	74208024
GIGYF1	GIGYF1	CDSN	FALSE	6	31075367	31080724
GIGYF1	GIGYF1	SLC25A22	FALSE	11	790475	798316
GIGYF1	GIGYF1	RPL11	FALSE	1	24018269	24022915
GIGYF1	GIGYF1	TPR	FALSE	1	186280784	186344825
GIGYF1	GIGYF1	BAIAP2	FALSE	17	79008948	79091232
GIGYF1	GIGYF1	ADD2	FALSE	2	70834750	70995357
GIGYF1	GIGYF1	NEFL	FALSE	8	24808468	24814624
GIGYF1	GIGYF1	DDX5	FALSE	17	62495734	62504317
GIGYF1	GIGYF1	HNRNPF	FALSE	10	43881065	43904614
GIGYF1	GIGYF1	ERLIN1	FALSE	10	101909851	101948091
GIGYF1	GIGYF1	ATAD3A	FALSE	1	1447531	1470067
GIGYF1	GIGYF1	VPS50	FALSE	7	92861653	92988338
GIGYF1	GIGYF1	S100A12	FALSE	1	153346184	153348125
GIGYF1	GIGYF1	DENND1A	FALSE	9	126141933	126692431
GIGYF1	GIGYF1	PFN1	FALSE	17	4848947	4852356
GIGYF1	GIGYF1	DDX1	FALSE	2	15731302	15771235
GIGYF1	GIGYF1	CA2	FALSE	8	86376081	86393722
GIGYF1	GIGYF1	RPS6	FALSE	9	19375713	19380252
GIGYF1	GIGYF1	EEF1G	FALSE	11	62327073	62342401
GIGYF1	GIGYF1	PTEN	FALSE	10	89622870	89731687
GIGYF1	GIGYF1	HAL	FALSE	12	96366440	96390143
GIGYF1	GIGYF1	DCTN1	FALSE	2	74588281	74619214
GIGYF1	GIGYF1	CDK5	FALSE	7	150750899	150755617
GIGYF1	GIGYF1	STRN4	FALSE	19	47222764	47250251
GIGYF1	GIGYF1	MSH6	FALSE	2	47922669	48037240
GIGYF1	GIGYF1	RALA	FALSE	7	39663082	39747723
GIGYF1	GIGYF1	SRGAP2	FALSE	1	206266906	206527996
GIGYF1	GIGYF1	AP3B1	FALSE	5	77296349	77590579
GIGYF1	GIGYF1	TRIM32	FALSE	9	119449581	119463579
GIGYF1	GIGYF1	TMSB4X	FALSE	X	12993227	12995346
GIGYF1	GIGYF1	CNTN1	FALSE	12	41086244	41466220
GIGYF1	GIGYF1	LSM14A	FALSE	19	34663409	34720420
GIGYF1	GIGYF1	CSNK2A1	FALSE	20	459116	524465
GIGYF1	GIGYF1	SART3	FALSE	12	108916357	108955176
GIGYF1	GIGYF1	HSPA6	FALSE	1	161494036	161496681
GIGYF1	GIGYF1	UPF1	FALSE	19	18942747	18979045
GIGYF1	GIGYF1	LRRC59	FALSE	17	48452420	48474914
GIGYF1	GIGYF1	GNB4	FALSE	3	179116990	179169378
GIGYF1	GIGYF1	MRPS31	FALSE	13	41303432	41345309
GIGYF1	GIGYF1	RPL23	FALSE	17	37004118	37010096
GIGYF1	GIGYF1	RPS6KC1	FALSE	1	213224589	213448116
GIGYF1	GIGYF1	PRKRA	FALSE	2	179296141	179316239
GIGYF1	GIGYF1	FXR1	FALSE	3	180585929	180700541
GIGYF1	GIGYF1	ILF3	FALSE	19	10764937	10803093
GIGYF1	GIGYF1	LCN1	FALSE	9	138413284	138418378
GIGYF1	GIGYF1	RALY	FALSE	20	32581452	32696114
GIGYF1	GIGYF1	SFXN3	FALSE	10	102790991	102800998
GIGYF1	GIGYF1	MED12	FALSE	X	70338406	70362303
GIGYF1	GIGYF1	RPS3	FALSE	11	75110530	75133324
GIGYF1	GIGYF1	RPL8	FALSE	8	146015150	146017972
GIGYF1	GIGYF1	SERBP1	FALSE	1	67873493	67896098
GIGYF1	GIGYF1	MTSS1	FALSE	8	125563031	125740730
GIGYF1	GIGYF1	TKT	FALSE	3	53258723	53290068
GIGYF1	GIGYF1	CALML3	FALSE	10	5566924	5568225
GIGYF1	GIGYF1	FYTTD1	FALSE	3	197464050	197514467
GIGYF1	GIGYF1	PCDHGB6	FALSE	5	140787770	140892546
GIGYF1	GIGYF1	CEP170	FALSE	1	243287730	243418650
GIGYF1	GIGYF1	TMEM176B	FALSE	7	150488373	150498448
GIGYF1	GIGYF1	YWHAH	FALSE	22	32340447	32353590
GIGYF1	GIGYF1	DOCK7	FALSE	1	62920399	63153969
GIGYF1	GIGYF1	DSCC1	FALSE	8	120846216	120868250
GIGYF1	GIGYF1	CKMT1B	FALSE	15	43885252	43897099
GIGYF1	GIGYF1	RPL35	FALSE	9	127620159	127624260
GIGYF1	GIGYF1	ADD1	FALSE	4	2845584	2931803
GIGYF1	GIGYF1	CMAS	FALSE	12	22199108	22218608
GIGYF1	GIGYF1	MAPRE2	FALSE	18	32556892	32723434
GIGYF1	GIGYF1	ANXA8L1	FALSE	10	47157983	47174093
SYNGAP1_CNCR2	SYNGAP1	RPL30	TRUE	8	99037079	99058697
SYNGAP1_CNCR2	SYNGAP1	RPS15	TRUE	19	1438358	1440583
SYNGAP1_CNCR2	SYNGAP1	RPS14	TRUE	5	149822753	149829319
SYNGAP1_CNCR2	SYNGAP1	BAIAP2	TRUE	17	79008948	79091232
SYNGAP1_CNCR2	SYNGAP1	ENAH	TRUE	1	225674537	225840844
SYNGAP1_CNCR2	SYNGAP1	SMARCA4	TRUE	19	11071598	11176071
SYNGAP1_CNCR2	SYNGAP1	SF3B2	TRUE	11	65818200	65836779
SYNGAP1_CNCR2	SYNGAP1	GYG1	TRUE	3	148709128	148745419
SYNGAP1_CNCR2	SYNGAP1	RPS16	TRUE	19	39923847	39926588
SYNGAP1_CNCR2	SYNGAP1	DENND1A	TRUE	9	126141933	126692431
SYNGAP1_CNCR2	SYNGAP1	RPL13	TRUE	16	89627065	89630950
SYNGAP1_CNCR2	SYNGAP1	SEC16A	TRUE	9	139334549	139372141
SYNGAP1_CNCR2	SYNGAP1	RPS4X	TRUE	X	71475529	71497150
SYNGAP1_CNCR2	SYNGAP1	RPL26	TRUE	17	8280838	8286531
SYNGAP1_CNCR2	SYNGAP1	PABPC1	TRUE	8	101698044	101735037
SYNGAP1_CNCR2	SYNGAP1	RPS2	TRUE	16	2012053	2014861
SYNGAP1_CNCR2	SYNGAP1	SEC24C	TRUE	10	75504120	75531919
SYNGAP1_CNCR2	SYNGAP1	CYFIP2	TRUE	5	156693089	156822606
SYNGAP1_CNCR2	SYNGAP1	MAP2	TRUE	2	210288782	210598842
SYNGAP1_CNCR2	SYNGAP1	ATP6V1E1	TRUE	22	18074902	18111584
SYNGAP1_CNCR2	SYNGAP1	GPHN	TRUE	14	66974125	67648520
SYNGAP1_CNCR2	SYNGAP1	TAB2	TRUE	6	149539777	149732749
SYNGAP1_CNCR2	SYNGAP1	RSPH9	TRUE	6	43612783	43640336
SYNGAP1_CNCR2	SYNGAP1	ATP6V1D	TRUE	14	67761088	67826982
SYNGAP1_CNCR2	SYNGAP1	NUP153	TRUE	6	17615269	17706656
SYNGAP1_CNCR2	SYNGAP1	HNRNPUL1	TRUE	19	41768401	41813503
SYNGAP1_CNCR2	SYNGAP1	RPS3A	TRUE	4	152020725	152025804
SYNGAP1_CNCR2	SYNGAP1	SRCIN1	TRUE	17	36686252	36762184
SYNGAP1_CNCR2	SYNGAP1	HNRNPM	TRUE	19	8509651	8553998
SYNGAP1_CNCR2	SYNGAP1	FMNL2	TRUE	2	153191751	153506348
SYNGAP1_CNCR2	SYNGAP1	ATP6V1A	TRUE	3	113465866	113530903
SYNGAP1_CNCR2	SYNGAP1	CNTN1	TRUE	12	41086244	41466220
SYNGAP1_CNCR2	SYNGAP1	EPB41L3	TRUE	18	5392383	5630699
SYNGAP1_CNCR2	SYNGAP1	RPS9	TRUE	19	54704601	54752858
SYNGAP1_CNCR2	SYNGAP1	RPSA	TRUE	3	39448180	39454033
SYNGAP1_CNCR2	SYNGAP1	GYS1	TRUE	19	49471382	49496567
SYNGAP1_CNCR2	SYNGAP1	MAP3K7	TRUE	6	91223292	91296764
SYNGAP1_CNCR2	SYNGAP1	RPL4	TRUE	15	66790355	66816870
SYNGAP1_CNCR2	SYNGAP1	PELP1	TRUE	17	4574679	4607632
SYNGAP1_CNCR2	SYNGAP1	ATF7IP	TRUE	12	14518610	14651697
SYNGAP1_CNCR2	SYNGAP1	CNTNAP1	TRUE	17	40834631	40851832
SYNGAP1_CNCR2	SYNGAP1	ATP6V1B2	TRUE	8	20054878	20084330
SYNGAP1_CNCR2	SYNGAP1	H1-4	TRUE	6	26156582	26157335
SYNGAP1_CNCR2	SYNGAP1	SEC23A	TRUE	14	39501123	39578850
SYNGAP1_CNCR2	SYNGAP1	RPL15	TRUE	3	23958036	23965183
SYNGAP1_CNCR2	SYNGAP1	SMARCC2	TRUE	12	56556767	56583351
SYNGAP1_CNCR2	SYNGAP1	TMEM245	TRUE	9	111777432	111882225
SYNGAP1_CNCR2	SYNGAP1	CYLD	TRUE	16	50775961	50835846
SYNGAP1_CNCR2	SYNGAP1	ATP6V1F	TRUE	7	128502880	128505898
SYNGAP1_CNCR2	SYNGAP1	WDR18	TRUE	19	983174	994569
SYNGAP1_CNCR2	SYNGAP1	PUM1	TRUE	1	31404353	31538838
SYNGAP1_CNCR2	SYNGAP1	IGF2BP3	TRUE	7	23349828	23510086
SYNGAP1_CNCR2	SYNGAP1	LARP1	TRUE	5	154092462	154197167
SYNGAP1_CNCR2	SYNGAP1	PPFIBP1	TRUE	12	27676364	27848497
SYNGAP1_CNCR2	SYNGAP1	RPLP1	TRUE	15	69745123	69748255
SYNGAP1_CNCR2	SYNGAP1	RPL27	TRUE	17	41150290	41154976
SYNGAP1_CNCR2	SYNGAP1	ATN1	TRUE	12	7033626	7051484
SYNGAP1_CNCR2	SYNGAP1	SETDB1	TRUE	1	150898739	150937213
SYNGAP1_CNCR2	SYNGAP1	RPS18	TRUE	6	33379131	33382651
SYNGAP1_CNCR2	SYNGAP1	NPM1	TRUE	5	170814120	170838141
SYNGAP1_CNCR2	SYNGAP1	THRAP3	TRUE	1	36690017	36770958
SYNGAP1_CNCR2	SYNGAP1	MAPRE2	TRUE	18	32556892	32723434
SYNGAP1_CNCR2	SYNGAP1	ANXA5	FALSE	4	122589110	122618268
SYNGAP1_CNCR2	SYNGAP1	MGST3	FALSE	1	165600098	165631033
SYNGAP1_CNCR2	SYNGAP1	UCK2	FALSE	1	165796768	165880855
SYNGAP1_CNCR2	SYNGAP1	RACK1	FALSE	5	180663897	180675096
SYNGAP1_CNCR2	SYNGAP1	ZMYM4	FALSE	1	35734568	35887659
SYNGAP1_CNCR2	SYNGAP1	CLASP2	FALSE	3	33537737	33759848
SYNGAP1_CNCR2	SYNGAP1	HNRNPUL2-BSCL2	FALSE	11	62457747	62494856
SYNGAP1_CNCR2	SYNGAP1	EIF4E2	FALSE	2	233414762	233448354
SYNGAP1_CNCR2	SYNGAP1	EIF4G1	FALSE	3	184032283	184053146
SYNGAP1_CNCR2	SYNGAP1	KXD1	FALSE	19	18668572	18680197
SYNGAP1_CNCR2	SYNGAP1	SLC25A11	FALSE	17	4840425	4843546
SYNGAP1_CNCR2	SYNGAP1	CAMK2D	FALSE	4	114372188	114683083
SYNGAP1_CNCR2	SYNGAP1	MTDH	FALSE	8	98656407	98740998
SYNGAP1_CNCR2	SYNGAP1	RPL7A	FALSE	9	136215069	136218281
SYNGAP1_CNCR2	SYNGAP1	CWF19L2	FALSE	11	107197071	107328572
SYNGAP1_CNCR2	SYNGAP1	S100A11	FALSE	1	152004982	152020383
SYNGAP1_CNCR2	SYNGAP1	H2AC14	FALSE	6	27782132	27782518
SYNGAP1_CNCR2	SYNGAP1	PLA2G4B	FALSE	15	42120283	42140345
SYNGAP1_CNCR2	SYNGAP1	SCAMP2	FALSE	15	75136071	75165706
SYNGAP1_CNCR2	SYNGAP1	CTR9	FALSE	11	10772534	10801290
SYNGAP1_CNCR2	SYNGAP1	RPL10	FALSE	X	153558423	153577636
SYNGAP1_CNCR2	SYNGAP1	GNB1	FALSE	1	1716729	1822495
SYNGAP1_CNCR2	SYNGAP1	TAB1	FALSE	22	39795746	39833065
SYNGAP1_CNCR2	SYNGAP1	PFN2	FALSE	3	149682691	149768575
SYNGAP1_CNCR2	SYNGAP1	RPL12	FALSE	9	130209953	130213684
SYNGAP1_CNCR2	SYNGAP1	NES	FALSE	1	156638555	156647189
SYNGAP1_CNCR2	SYNGAP1	FLNA	FALSE	X	153516992	153543106
SYNGAP1_CNCR2	SYNGAP1	IMPDH2	FALSE	3	49061758	49066841
SYNGAP1_CNCR2	SYNGAP1	RBM5	FALSE	3	50126341	50156454
SYNGAP1_CNCR2	SYNGAP1	NSUN2	FALSE	5	6599352	6633404
SYNGAP1_CNCR2	SYNGAP1	ATP1B1	FALSE	1	169074935	169101960
SYNGAP1_CNCR2	SYNGAP1	SPTBN2	FALSE	11	66452719	66496697
SYNGAP1_CNCR2	SYNGAP1	NECAP1	FALSE	12	8234807	8250367
SYNGAP1_CNCR2	SYNGAP1	SHTN1	FALSE	10	118640988	118886097
SYNGAP1_CNCR2	SYNGAP1	NCKAP1	FALSE	2	183773843	183903586
SYNGAP1_CNCR2	SYNGAP1	ARG1	FALSE	6	131894284	131905472
SYNGAP1_CNCR2	SYNGAP1	ACTB	FALSE	7	5566782	5603415
SYNGAP1_CNCR2	SYNGAP1	PARK7	FALSE	1	8014351	8045565
SYNGAP1_CNCR2	SYNGAP1	MAPRE1	FALSE	20	31407699	31438211
SYNGAP1_CNCR2	SYNGAP1	TECPR1	FALSE	7	97843936	97881563
SYNGAP1_CNCR2	SYNGAP1	PRR12	FALSE	19	50094900	50129696
SYNGAP1_CNCR2	SYNGAP1	PABPC4	FALSE	1	40026488	40042462
SYNGAP1_CNCR2	SYNGAP1	MAP4	FALSE	3	47892182	48130769
SYNGAP1_CNCR2	SYNGAP1	SNRPD3	FALSE	22	24951471	25005947
SYNGAP1_CNCR2	SYNGAP1	AKAP8L	FALSE	19	15490859	15529952
SYNGAP1_CNCR2	SYNGAP1	AGL	FALSE	1	100315640	100389579
SYNGAP1_CNCR2	SYNGAP1	NOL3	FALSE	16	67204057	67209643
SYNGAP1_CNCR2	SYNGAP1	HSD17B10	FALSE	X	53174258	53177373
SYNGAP1_CNCR2	SYNGAP1	NMNAT1	FALSE	1	10003486	10045559
SYNGAP1_CNCR2	SYNGAP1	CLCN4	FALSE	X	10125024	10205700
SYNGAP1_CNCR2	SYNGAP1	POLR2A	FALSE	17	7387685	7417933
SYNGAP1_CNCR2	SYNGAP1	OGT	FALSE	X	70752933	70795747
SYNGAP1_CNCR2	SYNGAP1	RPS7	FALSE	2	3622795	3628509
SYNGAP1_CNCR2	SYNGAP1	APMAP	FALSE	20	24943561	24973615
SYNGAP1_CNCR2	SYNGAP1	CAPG	FALSE	2	85621871	85645555
SYNGAP1_CNCR2	SYNGAP1	VCL	FALSE	10	75757872	75879918
SYNGAP1_CNCR2	SYNGAP1	RAI14	FALSE	5	34656342	34832732
SYNGAP1_CNCR2	SYNGAP1	RPS15A	FALSE	16	18792617	18801705
SYNGAP1_CNCR2	SYNGAP1	DNAJA1	FALSE	9	33025209	33039905
SYNGAP1_CNCR2	SYNGAP1	EDIL3	FALSE	5	83236373	83680611
SYNGAP1_CNCR2	SYNGAP1	RPRD1B	FALSE	20	36661948	36720768
SYNGAP1_CNCR2	SYNGAP1	ANKRD40	FALSE	17	48770551	48785285
SYNGAP1_CNCR2	SYNGAP1	SSBP1	FALSE	7	141444129	141493730
SYNGAP1_CNCR2	SYNGAP1	PAFAH1B3	FALSE	19	42801185	42807698
SYNGAP1_CNCR2	SYNGAP1	PSD2	FALSE	5	139175406	139224051
SYNGAP1_CNCR2	SYNGAP1	HSPA9	FALSE	5	137890571	137911133
SYNGAP1_CNCR2	SYNGAP1	EIF3B	FALSE	7	2393721	2420380
SYNGAP1_CNCR2	SYNGAP1	SHROOM3	FALSE	4	77356253	77704406
SYNGAP1_CNCR2	SYNGAP1	TCERG1	FALSE	5	145826874	145891524
SYNGAP1_CNCR2	SYNGAP1	DHX36	FALSE	3	153990335	154042286
SYNGAP1_CNCR2	SYNGAP1	HCN3	FALSE	1	155247374	155259639
SYNGAP1_CNCR2	SYNGAP1	MSN	FALSE	X	64808257	64961791
SYNGAP1_CNCR2	SYNGAP1	EIF3E	FALSE	8	109213445	109447562
SYNGAP1_CNCR2	SYNGAP1	HSPE1	FALSE	2	198364718	198368181
SYNGAP1_CNCR2	SYNGAP1	CTNNA2	FALSE	2	79412357	80875905
SYNGAP1_CNCR2	SYNGAP1	SF3A1	FALSE	22	30727977	30752936
SYNGAP1_CNCR2	SYNGAP1	TOP1	FALSE	20	39657458	39753127
SYNGAP1_CNCR2	SYNGAP1	GET4	FALSE	7	916189	936073
SYNGAP1_CNCR2	SYNGAP1	PUF60	FALSE	8	144898514	144912029
SYNGAP1_CNCR2	SYNGAP1	SPTA1	FALSE	1	158580496	158656488
SYNGAP1_CNCR2	SYNGAP1	FGB	FALSE	4	155484108	155492238
SYNGAP1_CNCR2	SYNGAP1	VDAC3	FALSE	8	42249142	42263415
SYNGAP1_CNCR2	SYNGAP1	EIF4A2	FALSE	3	186500994	186507689
SYNGAP1_CNCR2	SYNGAP1	CDH10	FALSE	5	24487209	24645087
SYNGAP1_CNCR2	SYNGAP1	ZNF326	FALSE	1	90460671	90501090
SYNGAP1_CNCR2	SYNGAP1	KCND2	FALSE	7	119913722	120390385
SYNGAP1_CNCR2	SYNGAP1	RPN1	FALSE	3	128338817	128399918
SYNGAP1_CNCR2	SYNGAP1	CLTB	FALSE	5	175819456	175843570
SYNGAP1_CNCR2	SYNGAP1	KDM1A	FALSE	1	23345941	23410182
SYNGAP1_CNCR2	SYNGAP1	KIF5A	FALSE	12	57943781	57980415
SYNGAP1_CNCR2	SYNGAP1	INA	FALSE	10	105036920	105050108
SYNGAP1_CNCR2	SYNGAP1	KLC1	FALSE	14	104028233	104167888
SYNGAP1_CNCR2	SYNGAP1	IDH3A	FALSE	15	78423840	78464291
SYNGAP1_CNCR2	SYNGAP1	PLD3	FALSE	19	40854363	40886346
SYNGAP1_CNCR2	SYNGAP1	NUP62	FALSE	19	50410082	50433020
SYNGAP1_CNCR2	SYNGAP1	AP2A2	FALSE	11	924894	1012239
SYNGAP1_CNCR2	SYNGAP1	CCDC88A	FALSE	2	55514978	55647057
SYNGAP1_CNCR2	SYNGAP1	NUP88	FALSE	17	5264258	5323480
SYNGAP1_CNCR2	SYNGAP1	MDH2	FALSE	7	75513008	75532465
SYNGAP1_CNCR2	SYNGAP1	NAV1	FALSE	1	201592411	201796102
SYNGAP1_CNCR2	SYNGAP1	PHB2	FALSE	12	7074490	7079988
SYNGAP1_CNCR2	SYNGAP1	KRT76	FALSE	12	53161939	53171129
SYNGAP1_CNCR2	SYNGAP1	UPP2	FALSE	2	158733214	158992666
SYNGAP1_CNCR2	SYNGAP1	SYNRG	FALSE	17	35874900	35969544
SYNGAP1_CNCR2	SYNGAP1	VDAC2	FALSE	10	76969912	76991206
SYNGAP1_CNCR2	SYNGAP1	GABARAPL2	FALSE	16	75600249	75611779
SYNGAP1_CNCR2	SYNGAP1	USO1	FALSE	4	76649777	76735382
SYNGAP1_CNCR2	SYNGAP1	TEX264	FALSE	3	51696709	51738339
SYNGAP1_CNCR2	SYNGAP1	FBXL15	FALSE	10	104178946	104182893
SYNGAP1_CNCR2	SYNGAP1	LACTB	FALSE	15	63413999	63434260
SYNGAP1_CNCR2	SYNGAP1	LARP4B	FALSE	10	855484	977564
SYNGAP1_CNCR2	SYNGAP1	COPA	FALSE	1	160259063	160313190
SYNGAP1_CNCR2	SYNGAP1	NEK9	FALSE	14	75548822	75594047
SYNGAP1_CNCR2	SYNGAP1	PDHB	FALSE	3	58413357	58419584
SYNGAP1_CNCR2	SYNGAP1	DPF2	FALSE	11	65101225	65120720
SYNGAP1_CNCR2	SYNGAP1	HSPA5	FALSE	9	127997132	128003609
SYNGAP1_CNCR2	SYNGAP1	CTSV	FALSE	9	99794940	99801925
SYNGAP1_CNCR2	SYNGAP1	PRRC2C	FALSE	1	171454651	171562650
SYNGAP1_CNCR2	SYNGAP1	C4B	FALSE	6	31964725	31979014
SYNGAP1_CNCR2	SYNGAP1	ALDOA	FALSE	16	30064411	30081778
SYNGAP1_CNCR2	SYNGAP1	EIF3A	FALSE	10	120794356	120840316
SYNGAP1_CNCR2	SYNGAP1	BORCS6	FALSE	17	8091663	8093498
SYNGAP1_CNCR2	SYNGAP1	ACTL6B	FALSE	7	100240720	100254084
SYNGAP1_CNCR2	SYNGAP1	MAP1B	FALSE	5	71403061	71505395
SYNGAP1_CNCR2	SYNGAP1	CIRBP	FALSE	19	1259384	1274879
SYNGAP1_CNCR2	SYNGAP1	CTNND1	FALSE	11	57520715	57587018
SYNGAP1_CNCR2	SYNGAP1	IGKV1-33	FALSE	2	89567758	89568263
SYNGAP1_CNCR2	SYNGAP1	DHX9	FALSE	1	182808504	182856886
SYNGAP1_CNCR2	SYNGAP1	IGSF3	FALSE	1	117117031	117210375
SYNGAP1_CNCR2	SYNGAP1	CAPZA1	FALSE	1	113161795	113214241
SYNGAP1_CNCR2	SYNGAP1	SYT7	FALSE	11	61282785	61348620
SYNGAP1_CNCR2	SYNGAP1	BLVRB	FALSE	19	40953696	40971747
SYNGAP1_CNCR2	SYNGAP1	TPM4	FALSE	19	16177831	16213813
SYNGAP1_CNCR2	SYNGAP1	PSMA2	FALSE	7	42956460	42971822
SYNGAP1_CNCR2	SYNGAP1	TUBB4A	FALSE	19	6494330	6502859
SYNGAP1_CNCR2	SYNGAP1	EPB41	FALSE	1	29213603	29446553
SYNGAP1_CNCR2	SYNGAP1	POLR2E	FALSE	19	1086594	1095598
SYNGAP1_CNCR2	SYNGAP1	ACTG1	FALSE	17	79476997	79490873
SYNGAP1_CNCR2	SYNGAP1	RPL19	FALSE	17	37356536	37360980
SYNGAP1_CNCR2	SYNGAP1	CDH1	FALSE	16	68771128	68869451
SYNGAP1_CNCR2	SYNGAP1	RPS25	FALSE	11	118886422	118889401
SYNGAP1_CNCR2	SYNGAP1	FUS	FALSE	16	31191431	31203127
SYNGAP1_CNCR2	SYNGAP1	CATSPER2	FALSE	15	43920701	43960316
SYNGAP1_CNCR2	SYNGAP1	PSMA3	FALSE	14	58711549	58738730
SYNGAP1_CNCR2	SYNGAP1	RASSF8	FALSE	12	26111962	26232825
SYNGAP1_CNCR2	SYNGAP1	TMEM159	FALSE	16	21169698	21191937
SYNGAP1_CNCR2	SYNGAP1	ACACA	FALSE	17	35441923	35766909
SYNGAP1_CNCR2	SYNGAP1	TYMP	FALSE	22	50964181	50968485
SYNGAP1_CNCR2	SYNGAP1	H4C1	FALSE	6	26021907	26022218
SYNGAP1_CNCR2	SYNGAP1	DSC1	FALSE	18	28709199	28742819
SYNGAP1_CNCR2	SYNGAP1	RPL9	FALSE	4	39455744	39460568
SYNGAP1_CNCR2	SYNGAP1	VDAC1	FALSE	5	133307606	133340824
SYNGAP1_CNCR2	SYNGAP1	AC006059.2	FALSE	3	42747248	42846010
SYNGAP1_CNCR2	SYNGAP1	CASK	FALSE	X	41374187	41782716
SYNGAP1_CNCR2	SYNGAP1	CORO1B	FALSE	11	67205519	67211292
SYNGAP1_CNCR2	SYNGAP1	ADGRD2	FALSE	9	127213704	127240868
SYNGAP1_CNCR2	SYNGAP1	CTNND2	FALSE	5	10971952	11904155
SYNGAP1_CNCR2	SYNGAP1	TMED10	FALSE	14	75598173	75643334
SYNGAP1_CNCR2	SYNGAP1	TCP1	FALSE	6	160199530	160210781
SYNGAP1_CNCR2	SYNGAP1	CISD1	FALSE	10	60028818	60049346
SYNGAP1_CNCR2	SYNGAP1	KHDRBS1	FALSE	1	32479430	32526451
SYNGAP1_CNCR2	SYNGAP1	PRPF19	FALSE	11	60658202	60674060
SYNGAP1_CNCR2	SYNGAP1	ACOT7	FALSE	1	6324329	6454451
SYNGAP1_CNCR2	SYNGAP1	STRAP	FALSE	12	16035325	16056412
SYNGAP1_CNCR2	SYNGAP1	SRSF7	FALSE	2	38970741	38978636
SYNGAP1_CNCR2	SYNGAP1	TRDMT1	FALSE	10	17184253	17244053
SYNGAP1_CNCR2	SYNGAP1	BCL7C	FALSE	16	30844947	30906281
SYNGAP1_CNCR2	SYNGAP1	TXN	FALSE	9	113006091	113018920
SYNGAP1_CNCR2	SYNGAP1	HCN4	FALSE	15	73612200	73661605
SYNGAP1_CNCR2	SYNGAP1	SKP1	FALSE	5	133484633	133512729
SYNGAP1_CNCR2	SYNGAP1	BORCS7	FALSE	10	104614016	104624718
SYNGAP1_CNCR2	SYNGAP1	CAT	FALSE	11	34460472	34493609
SYNGAP1_CNCR2	SYNGAP1	SLC25A3	FALSE	12	98987369	98995946
SYNGAP1_CNCR2	SYNGAP1	TPM2	FALSE	9	35681989	35691017
SYNGAP1_CNCR2	SYNGAP1	CLIC1	FALSE	6	31774644	31783827
SYNGAP1_CNCR2	SYNGAP1	CORO1A	FALSE	16	30194148	30200397
SYNGAP1_CNCR2	SYNGAP1	PRPH	FALSE	12	49687035	49692465
SYNGAP1_CNCR2	SYNGAP1	ANK1	FALSE	8	41510739	41754280
SYNGAP1_CNCR2	SYNGAP1	TUBB2B	FALSE	6	3224495	3231964
SYNGAP1_CNCR2	SYNGAP1	TRIOBP	FALSE	22	38093011	38172563
SYNGAP1_CNCR2	SYNGAP1	FAM53C	FALSE	5	137667624	137685416
SYNGAP1_CNCR2	SYNGAP1	MAP7D1	FALSE	1	36621180	36646450
SYNGAP1_CNCR2	SYNGAP1	MYEF2	FALSE	15	48431625	48470714
SYNGAP1_CNCR2	SYNGAP1	CYCS	FALSE	7	25159710	25164980
SYNGAP1_CNCR2	SYNGAP1	MTSS2	FALSE	16	70695107	70719956
SYNGAP1_CNCR2	SYNGAP1	RTRAF	FALSE	14	52456232	52477412
SYNGAP1_CNCR2	SYNGAP1	VIM	FALSE	10	17270258	17279592
SYNGAP1_CNCR2	SYNGAP1	CSTA	FALSE	3	122044091	122060819
SYNGAP1_CNCR2	SYNGAP1	HNRNPA3	FALSE	2	178077291	178088686
SYNGAP1_CNCR2	SYNGAP1	SF3B3	FALSE	16	70557691	70608820
SYNGAP1_CNCR2	SYNGAP1	MAP6	FALSE	11	75297963	75380165
SYNGAP1_CNCR2	SYNGAP1	S100A8	FALSE	1	153362508	153363664
SYNGAP1_CNCR2	SYNGAP1	SEC61B	FALSE	9	101984346	101992897
SYNGAP1_CNCR2	SYNGAP1	TMEM94	FALSE	17	73437240	73496533
SYNGAP1_CNCR2	SYNGAP1	PFKM	FALSE	12	48498922	48540187
SYNGAP1_CNCR2	SYNGAP1	RPS27L	FALSE	15	63418071	63450220
SYNGAP1_CNCR2	SYNGAP1	ANXA3	FALSE	4	79472673	79531597
SYNGAP1_CNCR2	SYNGAP1	RPL28	FALSE	19	55896713	55914612
SYNGAP1_CNCR2	SYNGAP1	EPRS1	FALSE	1	220141942	220219872
SYNGAP1_CNCR2	SYNGAP1	HNRNPDL	FALSE	4	83343717	83351294
SYNGAP1_CNCR2	SYNGAP1	BAG6	FALSE	6	31606805	31620482
SYNGAP1_CNCR2	SYNGAP1	U2SURP	FALSE	3	142683339	142779567
SYNGAP1_CNCR2	SYNGAP1	EEF1B2	FALSE	2	207024309	207027652
SYNGAP1_CNCR2	SYNGAP1	HSPH1	FALSE	13	31710762	31736525
SYNGAP1_CNCR2	SYNGAP1	HACD3	FALSE	15	65822756	65870687
SYNGAP1_CNCR2	SYNGAP1	SLC25A12	FALSE	2	172640880	172864766
SYNGAP1_CNCR2	SYNGAP1	CAPRIN1	FALSE	11	34073230	34122703
SYNGAP1_CNCR2	SYNGAP1	HSPB1	FALSE	7	75931861	75933612
SYNGAP1_CNCR2	SYNGAP1	EIF3J	FALSE	15	44829255	44855227
SYNGAP1_CNCR2	SYNGAP1	ATP5PO	FALSE	21	35275757	35288118
SYNGAP1_CNCR2	SYNGAP1	EEF1E1	FALSE	6	8073593	8102811
SYNGAP1_CNCR2	SYNGAP1	SSH1	FALSE	12	109176466	109251366
SYNGAP1_CNCR2	SYNGAP1	TXNRD1	FALSE	12	104609557	104744061
SYNGAP1_CNCR2	SYNGAP1	EML1	FALSE	14	100204030	100408397
SYNGAP1_CNCR2	SYNGAP1	RPS24	FALSE	10	79793518	79816570
SYNGAP1_CNCR2	SYNGAP1	RPS12	FALSE	6	133135580	133138703
SYNGAP1_CNCR2	SYNGAP1	WDR13	FALSE	X	48449441	48464592
SYNGAP1_CNCR2	SYNGAP1	RPL14	FALSE	3	40498783	40503861
SYNGAP1_CNCR2	SYNGAP1	DCAF7	FALSE	17	61627822	61671639
SYNGAP1_CNCR2	SYNGAP1	TLN1	FALSE	9	35696945	35732392
SYNGAP1_CNCR2	SYNGAP1	HNRNPH1	FALSE	5	179041179	179061785
SYNGAP1_CNCR2	SYNGAP1	MCCC2	FALSE	5	70098418	70169834
SYNGAP1_CNCR2	SYNGAP1	LNPK	FALSE	2	176788610	176867567
SYNGAP1_CNCR2	SYNGAP1	ATP9A	FALSE	20	50213053	50385173
SYNGAP1_CNCR2	SYNGAP1	ACTR2	FALSE	2	65454887	65498387
SYNGAP1_CNCR2	SYNGAP1	ACTR3	FALSE	2	114647537	114720173
SYNGAP1_CNCR2	SYNGAP1	SNRPD1	FALSE	18	19192228	19210417
SYNGAP1_CNCR2	SYNGAP1	CNP	FALSE	17	40118759	40129749
SYNGAP1_CNCR2	SYNGAP1	DIP2B	FALSE	12	50898768	51142450
SYNGAP1_CNCR2	SYNGAP1	BORCS8	FALSE	19	19287712	19303400
SYNGAP1_CNCR2	SYNGAP1	MATR3	FALSE	5	138609441	138667360
SYNGAP1_CNCR2	SYNGAP1	PDHA1	FALSE	X	19362011	19379823
SYNGAP1_CNCR2	SYNGAP1	HSPD1	FALSE	2	198351305	198381461
SYNGAP1_CNCR2	SYNGAP1	ISLR2	FALSE	15	74392652	74430881
SYNGAP1_CNCR2	SYNGAP1	MYH14	FALSE	19	50691443	50813802
SYNGAP1_CNCR2	SYNGAP1	PRC1	FALSE	15	91509270	91538859
SYNGAP1_CNCR2	SYNGAP1	SPG11	FALSE	15	44854894	44955876
SYNGAP1_CNCR2	SYNGAP1	RPS13	FALSE	11	17095936	17099334
SYNGAP1_CNCR2	SYNGAP1	UBA1	FALSE	X	47050296	47074563
SYNGAP1_CNCR2	SYNGAP1	BPGM	FALSE	7	134331560	134364565
SYNGAP1_CNCR2	SYNGAP1	CPSF1	FALSE	8	145618444	145634753
SYNGAP1_CNCR2	SYNGAP1	G3BP2	FALSE	4	76567966	76649709
SYNGAP1_CNCR2	SYNGAP1	IARS1	FALSE	9	94972489	95056038
SYNGAP1_CNCR2	SYNGAP1	COL1A1	FALSE	17	48260650	48278993
SYNGAP1_CNCR2	SYNGAP1	PCCA	FALSE	13	100741269	101182686
SYNGAP1_CNCR2	SYNGAP1	GRK6	FALSE	5	176830205	176869902
SYNGAP1_CNCR2	SYNGAP1	COPB2	FALSE	3	139074442	139108574
SYNGAP1_CNCR2	SYNGAP1	DSP	FALSE	6	7541808	7586950
SYNGAP1_CNCR2	SYNGAP1	NAA50	FALSE	3	113435307	113465147
SYNGAP1_CNCR2	SYNGAP1	S100A9	FALSE	1	153330330	153333503
SYNGAP1_CNCR2	SYNGAP1	DCD	FALSE	12	55038375	55042277
SYNGAP1_CNCR2	SYNGAP1	HBA1	FALSE	16	226679	227521
SYNGAP1_CNCR2	SYNGAP1	PGAM5	FALSE	12	133287405	133299228
SYNGAP1_CNCR2	SYNGAP1	CKAP4	FALSE	12	106631655	106698057
SYNGAP1_CNCR2	SYNGAP1	ATP6V1C1	FALSE	8	104033291	104085279
SYNGAP1_CNCR2	SYNGAP1	PDZD11	FALSE	X	69506445	69510364
SYNGAP1_CNCR2	SYNGAP1	DNAJB1	FALSE	19	14625582	14640582
SYNGAP1_CNCR2	SYNGAP1	PCDHA4	FALSE	5	140186659	140391929
SYNGAP1_CNCR2	SYNGAP1	MOCS2	FALSE	5	52391509	52405893
SYNGAP1_CNCR2	SYNGAP1	TANC2	FALSE	17	61086917	61505060
SYNGAP1_CNCR2	SYNGAP1	GSDMA	FALSE	17	38119226	38134019
SYNGAP1_CNCR2	SYNGAP1	DYNC1I1	FALSE	7	95401866	95739634
SYNGAP1_CNCR2	SYNGAP1	CAMSAP2	FALSE	1	200708686	200829832
SYNGAP1_CNCR2	SYNGAP1	WDR37	FALSE	10	1095478	1178237
SYNGAP1_CNCR2	SYNGAP1	GNA13	FALSE	17	63006833	63052957
SYNGAP1_CNCR2	SYNGAP1	CAMSAP3	FALSE	19	7660788	7683190
SYNGAP1_CNCR2	SYNGAP1	ACP1	FALSE	2	264140	278283
SYNGAP1_CNCR2	SYNGAP1	KIDINS220	FALSE	2	8865408	8977760
SYNGAP1_CNCR2	SYNGAP1	KIF21B	FALSE	1	200938520	200992828
SYNGAP1_CNCR2	SYNGAP1	GLUD1	FALSE	10	88810243	88854623
SYNGAP1_CNCR2	SYNGAP1	H1-0	FALSE	22	38201100	38203443
SYNGAP1_CNCR2	SYNGAP1	SMARCB1	FALSE	22	24129150	24176703
SYNGAP1_CNCR2	SYNGAP1	RPL22	FALSE	1	6241329	6269449
SYNGAP1_CNCR2	SYNGAP1	ALYREF	FALSE	17	79845713	79849462
SYNGAP1_CNCR2	SYNGAP1	SMARCD1	FALSE	12	50478755	50494495
SYNGAP1_CNCR2	SYNGAP1	WRNIP1	FALSE	6	2765648	2787186
SYNGAP1_CNCR2	SYNGAP1	EML2	FALSE	19	46110252	46148887
SYNGAP1_CNCR2	SYNGAP1	FIBP	FALSE	11	65651212	65656010
SYNGAP1_CNCR2	SYNGAP1	MAP1LC3B	FALSE	16	87417601	87438385
SYNGAP1_CNCR2	SYNGAP1	RPS10	FALSE	6	34385231	34393902
SYNGAP1_CNCR2	SYNGAP1	IGKC	FALSE	2	89156674	89157196
SYNGAP1_CNCR2	SYNGAP1	SF3B6	FALSE	2	24290456	24299243
SYNGAP1_CNCR2	SYNGAP1	PKM	FALSE	15	72491370	72524164
SYNGAP1_CNCR2	SYNGAP1	ATP5ME	FALSE	4	666225	668119
SYNGAP1_CNCR2	SYNGAP1	ARL14EP	FALSE	11	30344598	30359774
SYNGAP1_CNCR2	SYNGAP1	RFC1	FALSE	4	39289076	39367995
SYNGAP1_CNCR2	SYNGAP1	SMCHD1	FALSE	18	2655737	2805015
SYNGAP1_CNCR2	SYNGAP1	POLR2J3	FALSE	7	102178365	102213103
SYNGAP1_CNCR2	SYNGAP1	HNRNPA2B1	FALSE	7	26229547	26241149
SYNGAP1_CNCR2	SYNGAP1	WASHC4	FALSE	12	105501102	105562912
SYNGAP1_CNCR2	SYNGAP1	CCT8	FALSE	21	30428126	30446118
SYNGAP1_CNCR2	SYNGAP1	THSD7A	FALSE	7	11409984	11871824
SYNGAP1_CNCR2	SYNGAP1	AP2M1	FALSE	3	183892477	183901879
SYNGAP1_CNCR2	SYNGAP1	YWHAE	FALSE	17	1247566	1303672
SYNGAP1_CNCR2	SYNGAP1	SYNCRIP	FALSE	6	86318053	86353510
SYNGAP1_CNCR2	SYNGAP1	DPM1	FALSE	20	49551404	49575092
SYNGAP1_CNCR2	SYNGAP1	ACTL6A	FALSE	3	179280668	179306196
SYNGAP1_CNCR2	SYNGAP1	SLC1A1	FALSE	9	4490444	4587469
SYNGAP1_CNCR2	SYNGAP1	GAPDH	FALSE	12	6643093	6647537
SYNGAP1_CNCR2	SYNGAP1	MNDA	FALSE	1	158801107	158819296
SYNGAP1_CNCR2	SYNGAP1	ACTR1A	FALSE	10	104238986	104262482
SYNGAP1_CNCR2	SYNGAP1	HNRNPC	FALSE	14	21677295	21737653
SYNGAP1_CNCR2	SYNGAP1	MPO	FALSE	17	56347217	56358296
SYNGAP1_CNCR2	SYNGAP1	BRD9	FALSE	5	850406	892939
SYNGAP1_CNCR2	SYNGAP1	PNMA2	FALSE	8	26362202	26371608
SYNGAP1_CNCR2	SYNGAP1	CTSB	FALSE	8	11700033	11726957
SYNGAP1_CNCR2	SYNGAP1	SMARCE1	FALSE	17	38781214	38804760
SYNGAP1_CNCR2	SYNGAP1	ABCF1	FALSE	6	30529000	30554805
SYNGAP1_CNCR2	SYNGAP1	RIOX1	FALSE	14	73957644	73960105
SYNGAP1_CNCR2	SYNGAP1	ING5	FALSE	2	242641450	242668893
SYNGAP1_CNCR2	SYNGAP1	AP2B1	FALSE	17	33905065	34053436
SYNGAP1_CNCR2	SYNGAP1	MED8	FALSE	1	43849588	43855479
SYNGAP1_CNCR2	SYNGAP1	ACTA1	FALSE	1	229566992	229569845
SYNGAP1_CNCR2	SYNGAP1	HSP90B1	FALSE	12	104323885	104347423
SYNGAP1_CNCR2	SYNGAP1	KHSRP	FALSE	19	6413359	6424805
SYNGAP1_CNCR2	SYNGAP1	RAN	FALSE	12	131356424	131362223
SYNGAP1_CNCR2	SYNGAP1	CSNK2A2	FALSE	16	58191811	58231824
SYNGAP1_CNCR2	SYNGAP1	CHCHD3	FALSE	7	132469629	132766848
SYNGAP1_CNCR2	SYNGAP1	G3BP1	FALSE	5	151150606	151192346
SYNGAP1_CNCR2	SYNGAP1	IMMT	FALSE	2	86371055	86422893
SYNGAP1_CNCR2	SYNGAP1	SLC4A1	FALSE	17	42325753	42345509
SYNGAP1_CNCR2	SYNGAP1	AMY2B	FALSE	1	104096437	104122156
SYNGAP1_CNCR2	SYNGAP1	PPFIA2	FALSE	12	81652045	82153332
SYNGAP1_CNCR2	SYNGAP1	DPYSL4	FALSE	10	134000404	134019280
SYNGAP1_CNCR2	SYNGAP1	U2AF1L4	FALSE	19	36233365	36236346
SYNGAP1_CNCR2	SYNGAP1	AP2S1	FALSE	19	47341393	47354249
SYNGAP1_CNCR2	SYNGAP1	DYNC1LI2	FALSE	16	66754796	66785701
SYNGAP1_CNCR2	SYNGAP1	FOLH1B	FALSE	11	89371683	89431886
SYNGAP1_CNCR2	SYNGAP1	ZNF781	FALSE	19	38158652	38183223
SYNGAP1_CNCR2	SYNGAP1	PHB	FALSE	17	47481414	47492246
SYNGAP1_CNCR2	SYNGAP1	TUBB2A	FALSE	6	3153903	3157760
SYNGAP1_CNCR2	SYNGAP1	EIF5B	FALSE	2	99953816	100017789
SYNGAP1_CNCR2	SYNGAP1	S100A7	FALSE	1	153430220	153433177
SYNGAP1_CNCR2	SYNGAP1	SH3BGRL3	FALSE	1	26605667	26608007
SYNGAP1_CNCR2	SYNGAP1	KHDRBS3	FALSE	8	136469700	136668965
SYNGAP1_CNCR2	SYNGAP1	MAP7D2	FALSE	X	20024831	20135035
SYNGAP1_CNCR2	SYNGAP1	EIF3F	FALSE	11	7991798	8023409
SYNGAP1_CNCR2	SYNGAP1	NONO	FALSE	X	70503042	70521018
SYNGAP1_CNCR2	SYNGAP1	ZNF207	FALSE	17	30677136	30708905
SYNGAP1_CNCR2	SYNGAP1	KRT1	FALSE	12	53068520	53074191
SYNGAP1_CNCR2	SYNGAP1	WDR7	FALSE	18	54318574	54698828
SYNGAP1_CNCR2	SYNGAP1	DIRAS2	FALSE	9	93372114	93405386
SYNGAP1_CNCR2	SYNGAP1	ACTN4	FALSE	19	39138289	39222223
SYNGAP1_CNCR2	SYNGAP1	BCR	FALSE	22	23521891	23660224
SYNGAP1_CNCR2	SYNGAP1	KIF5C	FALSE	2	149632819	149889353
SYNGAP1_CNCR2	SYNGAP1	TPI1	FALSE	12	6976283	6980112
SYNGAP1_CNCR2	SYNGAP1	PABPN1	FALSE	14	23790498	23795394
SYNGAP1_CNCR2	SYNGAP1	NME1	FALSE	17	49230897	49239789
SYNGAP1_CNCR2	SYNGAP1	SCAF4	FALSE	21	33043346	33104388
SYNGAP1_CNCR2	SYNGAP1	TUFM	FALSE	16	28853732	28857729
SYNGAP1_CNCR2	SYNGAP1	FAM171A2	FALSE	17	42430583	42441243
SYNGAP1_CNCR2	SYNGAP1	CDH18	FALSE	5	19473060	20575982
SYNGAP1_CNCR2	SYNGAP1	DDX3X	FALSE	X	41192651	41223725
SYNGAP1_CNCR2	SYNGAP1	CAPN1	FALSE	11	64948037	64979477
SYNGAP1_CNCR2	SYNGAP1	CAMSAP1	FALSE	9	138700333	138799074
SYNGAP1_CNCR2	SYNGAP1	DCLK1	FALSE	13	36345478	36705443
SYNGAP1_CNCR2	SYNGAP1	AGAP3	FALSE	7	150782918	150841523
SYNGAP1_CNCR2	SYNGAP1	EIF3H	FALSE	8	117654369	117779164
SYNGAP1_CNCR2	SYNGAP1	ADD3	FALSE	10	111756126	111895323
SYNGAP1_CNCR2	SYNGAP1	LYZ	FALSE	12	69742121	69748014
SYNGAP1_CNCR2	SYNGAP1	HSPA8	FALSE	11	122928197	122933938
SYNGAP1_CNCR2	SYNGAP1	SRP14	FALSE	15	40327940	40331389
SYNGAP1_CNCR2	SYNGAP1	PA2G4	FALSE	12	56498103	56507691
SYNGAP1_CNCR2	SYNGAP1	HMGB2	FALSE	4	174252846	174256276
SYNGAP1_CNCR2	SYNGAP1	CORO1C	FALSE	12	109038885	109125372
SYNGAP1_CNCR2	SYNGAP1	YWHAZ	FALSE	8	101928753	101965616
SYNGAP1_CNCR2	SYNGAP1	CLU	FALSE	8	27454434	27472548
SYNGAP1_CNCR2	SYNGAP1	HNRNPK	FALSE	9	86582998	86595569
SYNGAP1_CNCR2	SYNGAP1	EIF2S2	FALSE	20	32676104	32700138
SYNGAP1_CNCR2	SYNGAP1	ATG5	FALSE	6	106632351	106773666
SYNGAP1_CNCR2	SYNGAP1	PPP6R2	FALSE	22	50781733	50883514
SYNGAP1_CNCR2	SYNGAP1	TRIM3	FALSE	11	6469843	6495689
SYNGAP1_CNCR2	SYNGAP1	ATP5F1A	FALSE	18	43660214	43684300
SYNGAP1_CNCR2	SYNGAP1	TPM3	FALSE	1	154127784	154167124
SYNGAP1_CNCR2	SYNGAP1	CAMK2A	FALSE	5	149599054	149669854
SYNGAP1_CNCR2	SYNGAP1	ATP5F1C	FALSE	10	7830110	7849778
SYNGAP1_CNCR2	SYNGAP1	EML4	FALSE	2	42396490	42559688
SYNGAP1_CNCR2	SYNGAP1	PCM1	FALSE	8	17780349	17885478
SYNGAP1_CNCR2	SYNGAP1	EIF3L	FALSE	22	38244875	38285414
SYNGAP1_CNCR2	SYNGAP1	COPS3	FALSE	17	17150141	17184607
SYNGAP1_CNCR2	SYNGAP1	INTS5	FALSE	11	62414320	62420774
SYNGAP1_CNCR2	SYNGAP1	PRSS3	FALSE	9	33750515	33799230
SYNGAP1_CNCR2	SYNGAP1	TUBB	FALSE	6	30677842	30683067
SYNGAP1_CNCR2	SYNGAP1	RPL5	FALSE	1	93297582	93307481
SYNGAP1_CNCR2	SYNGAP1	COX20	FALSE	1	244998624	245008359
SYNGAP1_CNCR2	SYNGAP1	GRB2	FALSE	17	73314157	73401790
SYNGAP1_CNCR2	SYNGAP1	SFN	FALSE	1	27189633	27190947
SYNGAP1_CNCR2	SYNGAP1	NCAM2	FALSE	21	22370633	22915650
SYNGAP1_CNCR2	SYNGAP1	ACSL4	FALSE	X	108867473	108976632
SYNGAP1_CNCR2	SYNGAP1	NAMPT	FALSE	7	105888731	105926772
SYNGAP1_CNCR2	SYNGAP1	IGHG2	FALSE	14	106109389	106111127
SYNGAP1_CNCR2	SYNGAP1	IGKV1-37	FALSE	2	89597021	89597542
SYNGAP1_CNCR2	SYNGAP1	IGLC3	FALSE	22	23248512	23248973
SYNGAP1_CNCR2	SYNGAP1	C2CD5	FALSE	12	22601517	22697480
SYNGAP1_CNCR2	SYNGAP1	PLEKHA5	FALSE	12	19282648	19529334
SYNGAP1_CNCR2	SYNGAP1	GGA3	FALSE	17	73232694	73258444
SYNGAP1_CNCR2	SYNGAP1	TUBB8	FALSE	10	92828	120103
SYNGAP1_CNCR2	SYNGAP1	STAU1	FALSE	20	47729878	47804904
SYNGAP1_CNCR2	SYNGAP1	SNRPA	FALSE	19	41256542	41271294
SYNGAP1_CNCR2	SYNGAP1	GPR89B	FALSE	1	148614808	148679936
SYNGAP1_CNCR2	SYNGAP1	PDE4B	FALSE	1	66258197	66840259
SYNGAP1_CNCR2	SYNGAP1	SLC25A13	FALSE	7	95749532	95951459
SYNGAP1_CNCR2	SYNGAP1	SRGAP1	FALSE	12	64238073	64541613
SYNGAP1_CNCR2	SYNGAP1	GNAZ	FALSE	22	23412540	23467224
SYNGAP1_CNCR2	SYNGAP1	SNRPG	FALSE	2	70508494	70520903
SYNGAP1_CNCR2	SYNGAP1	NSDHL	FALSE	X	151999439	152038201
SYNGAP1_CNCR2	SYNGAP1	SUGP2	FALSE	19	19101697	19144832
SYNGAP1_CNCR2	SYNGAP1	CALML5	FALSE	10	5540658	5541533
SYNGAP1_CNCR2	SYNGAP1	RTCB	FALSE	22	32783569	32808242
SYNGAP1_CNCR2	SYNGAP1	VASP	FALSE	19	46009837	46030241
SYNGAP1_CNCR2	SYNGAP1	HNRNPL	FALSE	19	39327028	39342987
SYNGAP1_CNCR2	SYNGAP1	SHANK2-AS3	FALSE	11	70708895	70711220
SYNGAP1_CNCR2	SYNGAP1	DCHS1	FALSE	11	6642556	6677085
SYNGAP1_CNCR2	SYNGAP1	XRCC5	FALSE	2	216972187	217071026
SYNGAP1_CNCR2	SYNGAP1	SS18L1	FALSE	20	60718822	60757540
SYNGAP1_CNCR2	SYNGAP1	RPN2	FALSE	20	35806813	35870022
SYNGAP1_CNCR2	SYNGAP1	DUT	FALSE	15	48623208	48635570
SYNGAP1_CNCR2	SYNGAP1	COX4I2	FALSE	20	30225691	30232809
SYNGAP1_CNCR2	SYNGAP1	TMEM35A	FALSE	X	100333868	100351356
SYNGAP1_CNCR2	SYNGAP1	LIN7C	FALSE	11	27516123	27528320
SYNGAP1_CNCR2	SYNGAP1	IL1RN	FALSE	2	113864791	113891593
SYNGAP1_CNCR2	SYNGAP1	FIP1L1	FALSE	4	54243810	55161439
SYNGAP1_CNCR2	SYNGAP1	HPX	FALSE	11	6452279	6463847
SYNGAP1_CNCR2	SYNGAP1	ILF2	FALSE	1	153634512	153643524
SYNGAP1_CNCR2	SYNGAP1	FXR2	FALSE	17	7494548	7518189
SYNGAP1_CNCR2	SYNGAP1	CEP104	FALSE	1	3728645	3773778
SYNGAP1_CNCR2	SYNGAP1	LMNA	FALSE	1	156052364	156109880
SYNGAP1_CNCR2	SYNGAP1	ELAVL3	FALSE	19	11562141	11591861
SYNGAP1_CNCR2	SYNGAP1	SMARCA2	FALSE	9	2015342	2193624
SYNGAP1_CNCR2	SYNGAP1	PDIA3	FALSE	15	44038590	44065477
SYNGAP1_CNCR2	SYNGAP1	CFL1	FALSE	11	65590493	65629497
SYNGAP1_CNCR2	SYNGAP1	KRT9	FALSE	17	39722096	39728310
SYNGAP1_CNCR2	SYNGAP1	SLC25A6	FALSE	X	1505045	1511617
SYNGAP1_CNCR2	SYNGAP1	DSG1	FALSE	18	28898052	28936992
SYNGAP1_CNCR2	SYNGAP1	HUWE1	FALSE	X	53559057	53713673
SYNGAP1_CNCR2	SYNGAP1	TRA2B	FALSE	3	185633694	185655924
SYNGAP1_CNCR2	SYNGAP1	SNRPN	FALSE	15	25068794	25223870
SYNGAP1_CNCR2	SYNGAP1	TBC1D10B	FALSE	16	30368423	30381585
SYNGAP1_CNCR2	SYNGAP1	PNN	FALSE	14	39644387	39652422
SYNGAP1_CNCR2	SYNGAP1	MRPS22	FALSE	3	138724648	139076065
SYNGAP1_CNCR2	SYNGAP1	LIMCH1	FALSE	4	41361624	41702061
SYNGAP1_CNCR2	SYNGAP1	RNF214	FALSE	11	117103341	117157161
SYNGAP1_CNCR2	SYNGAP1	CERT	FALSE	5	74652170	74807963
SYNGAP1_CNCR2	SYNGAP1	DDX17	FALSE	22	38879445	38903665
SYNGAP1_CNCR2	SYNGAP1	RPL6	FALSE	12	112842994	112856642
SYNGAP1_CNCR2	SYNGAP1	RPL36	FALSE	19	5674958	5691887
SYNGAP1_CNCR2	SYNGAP1	RBM39	FALSE	20	34291531	34330234
SYNGAP1_CNCR2	SYNGAP1	HP1BP3	FALSE	1	21069154	21113816
SYNGAP1_CNCR2	SYNGAP1	GSN	FALSE	9	123970072	124095121
SYNGAP1_CNCR2	SYNGAP1	YWHAG	FALSE	7	75956116	75988348
SYNGAP1_CNCR2	SYNGAP1	SERPINB12	FALSE	18	61223393	61234244
SYNGAP1_CNCR2	SYNGAP1	HNRNPH3	FALSE	10	70090931	70102948
SYNGAP1_CNCR2	SYNGAP1	GNAO1	FALSE	16	56225302	56391356
SYNGAP1_CNCR2	SYNGAP1	DLAT	FALSE	11	111895537	111935113
SYNGAP1_CNCR2	SYNGAP1	CDC27	FALSE	17	45195069	45266788
SYNGAP1_CNCR2	SYNGAP1	DBT	FALSE	1	100652475	100715390
SYNGAP1_CNCR2	SYNGAP1	DMXL2	FALSE	15	51739908	51915030
SYNGAP1_CNCR2	SYNGAP1	UCKL1	FALSE	20	62571186	62587769
SYNGAP1_CNCR2	SYNGAP1	MAP1S	FALSE	19	17830051	17845325
SYNGAP1_CNCR2	SYNGAP1	SMARCD3	FALSE	7	150935850	150974982
SYNGAP1_CNCR2	SYNGAP1	PDHX	FALSE	11	34937376	35042138
SYNGAP1_CNCR2	SYNGAP1	RFTN1	FALSE	3	16355081	16555533
SYNGAP1_CNCR2	SYNGAP1	CSNK2B	FALSE	6	31633013	31638120
SYNGAP1_CNCR2	SYNGAP1	KCNB2	FALSE	8	73449626	73850584
SYNGAP1_CNCR2	SYNGAP1	EPB41L1	FALSE	20	34679426	34820721
SYNGAP1_CNCR2	SYNGAP1	MRPS36	FALSE	5	68513587	68525954
SYNGAP1_CNCR2	SYNGAP1	ENO1	FALSE	1	8921061	8939308
SYNGAP1_CNCR2	SYNGAP1	SPTBN1	FALSE	2	54683422	54896812
SYNGAP1_CNCR2	SYNGAP1	KCNA6	FALSE	12	4918342	4960277
SYNGAP1_CNCR2	SYNGAP1	ERH	FALSE	14	69846848	69865344
SYNGAP1_CNCR2	SYNGAP1	RPL24	FALSE	3	101399935	101405626
SYNGAP1_CNCR2	SYNGAP1	XRCC6	FALSE	22	42017123	42060044
SYNGAP1_CNCR2	SYNGAP1	DOCK3	FALSE	3	50712672	51421629
SYNGAP1_CNCR2	SYNGAP1	TUBB4B	FALSE	9	140135665	140138159
SYNGAP1_CNCR2	SYNGAP1	NUDT21	FALSE	16	56463045	56486111
SYNGAP1_CNCR2	SYNGAP1	S100A10	FALSE	1	151955391	151966866
SYNGAP1_CNCR2	SYNGAP1	ERC1	FALSE	12	1099675	1605099
SYNGAP1_CNCR2	SYNGAP1	EWSR1	FALSE	22	29663998	29696515
SYNGAP1_CNCR2	SYNGAP1	FAM171A1	FALSE	10	15253642	15413061
SYNGAP1_CNCR2	SYNGAP1	HSPA12A	FALSE	10	118430703	118502085
SYNGAP1_CNCR2	SYNGAP1	VPS72	FALSE	1	151142463	151167797
SYNGAP1_CNCR2	SYNGAP1	MYL12A	FALSE	18	3247479	3256234
SYNGAP1_CNCR2	SYNGAP1	RPLP2	FALSE	11	809647	812880
SYNGAP1_CNCR2	SYNGAP1	SPTB	FALSE	14	65213002	65346601
SYNGAP1_CNCR2	SYNGAP1	SRSF1	FALSE	17	56080721	56084707
SYNGAP1_CNCR2	SYNGAP1	H1-2	FALSE	6	26056015	26056656
SYNGAP1_CNCR2	SYNGAP1	SNCA	FALSE	4	90645250	90759466
SYNGAP1_CNCR2	SYNGAP1	FARP1	FALSE	13	98794816	99102027
SYNGAP1_CNCR2	SYNGAP1	BSCL2	FALSE	11	62457747	62477317
SYNGAP1_CNCR2	SYNGAP1	TRIM4	FALSE	7	99474581	99517223
SYNGAP1_CNCR2	SYNGAP1	HSD17B12	FALSE	11	43577986	43878167
SYNGAP1_CNCR2	SYNGAP1	HNRNPA1	FALSE	12	54673977	54680872
SYNGAP1_CNCR2	SYNGAP1	DCX	FALSE	X	110537007	110655603
SYNGAP1_CNCR2	SYNGAP1	EIF2S1	FALSE	14	67826714	67853233
SYNGAP1_CNCR2	SYNGAP1	DPYSL5	FALSE	2	27070615	27173219
SYNGAP1_CNCR2	SYNGAP1	ACTN1	FALSE	14	69340860	69446157
SYNGAP1_CNCR2	SYNGAP1	APC	FALSE	5	112043195	112181936
SYNGAP1_CNCR2	SYNGAP1	GOLGA2	FALSE	9	131018108	131038274
SYNGAP1_CNCR2	SYNGAP1	PGD	FALSE	1	10458649	10480201
SYNGAP1_CNCR2	SYNGAP1	DHX30	FALSE	3	47844399	47891685
SYNGAP1_CNCR2	SYNGAP1	EIF3C	FALSE	16	28699879	28747051
SYNGAP1_CNCR2	SYNGAP1	RPL27A	FALSE	11	8703958	8736306
SYNGAP1_CNCR2	SYNGAP1	HNRNPA0	FALSE	5	137087075	137090039
SYNGAP1_CNCR2	SYNGAP1	AHNAK	FALSE	11	62201016	62323707
SYNGAP1_CNCR2	SYNGAP1	RELCH	FALSE	18	59854488	59977450
SYNGAP1_CNCR2	SYNGAP1	SARM1	FALSE	17	26691378	26725182
SYNGAP1_CNCR2	SYNGAP1	SYN2	FALSE	3	12045876	12232900
SYNGAP1_CNCR2	SYNGAP1	NOP56	FALSE	20	2632791	2639039
SYNGAP1_CNCR2	SYNGAP1	AP3B2	FALSE	15	83328033	83378666
SYNGAP1_CNCR2	SYNGAP1	FTH1	FALSE	11	61727190	61735132
SYNGAP1_CNCR2	SYNGAP1	OGDH	FALSE	7	44646171	44748665
SYNGAP1_CNCR2	SYNGAP1	VAPA	FALSE	18	9913999	9960018
SYNGAP1_CNCR2	SYNGAP1	IGKV4-1	FALSE	2	89184913	89185669
SYNGAP1_CNCR2	SYNGAP1	HBB	FALSE	11	5246694	5250625
SYNGAP1_CNCR2	SYNGAP1	SPATA19	FALSE	11	133710526	133715433
SYNGAP1_CNCR2	SYNGAP1	CDH4	FALSE	20	59827482	60515673
SYNGAP1_CNCR2	SYNGAP1	XPO7	FALSE	8	21777180	21864096
SYNGAP1_CNCR2	SYNGAP1	MAPT	FALSE	17	43971748	44105700
SYNGAP1_CNCR2	SYNGAP1	ATXN2L	FALSE	16	28834356	28848558
SYNGAP1_CNCR2	SYNGAP1	NEFM	FALSE	8	24770525	24776607
SYNGAP1_CNCR2	SYNGAP1	CDH2	FALSE	18	25530930	25757410
SYNGAP1_CNCR2	SYNGAP1	PML	FALSE	15	74287014	74340153
SYNGAP1_CNCR2	SYNGAP1	BCL11B	FALSE	14	99635624	99737861
SYNGAP1_CNCR2	SYNGAP1	MMP9	FALSE	20	44637547	44645200
SYNGAP1_CNCR2	SYNGAP1	CDC42BPA	FALSE	1	227177566	227506175
SYNGAP1_CNCR2	SYNGAP1	ISL1	FALSE	5	50678921	50690564
SYNGAP1_CNCR2	SYNGAP1	AHCY	FALSE	20	32868074	32899608
SYNGAP1_CNCR2	SYNGAP1	VCP	FALSE	9	35056061	35073246
SYNGAP1_CNCR2	SYNGAP1	NUP54	FALSE	4	77035812	77069668
SYNGAP1_CNCR2	SYNGAP1	ZNF512	FALSE	2	27805897	27858041
SYNGAP1_CNCR2	SYNGAP1	LEO1	FALSE	15	52230222	52264003
SYNGAP1_CNCR2	SYNGAP1	SNAPIN	FALSE	1	153631130	153634306
SYNGAP1_CNCR2	SYNGAP1	MCU	FALSE	10	74451889	74647452
SYNGAP1_CNCR2	SYNGAP1	LDHA	FALSE	11	18415935	18429972
SYNGAP1_CNCR2	SYNGAP1	CPA4	FALSE	7	129932974	129964020
SYNGAP1_CNCR2	SYNGAP1	DDX6	FALSE	11	118620040	118661864
SYNGAP1_CNCR2	SYNGAP1	PARP3	FALSE	3	51976361	51982883
SYNGAP1_CNCR2	SYNGAP1	CBX3	FALSE	7	26240782	26252976
SYNGAP1_CNCR2	SYNGAP1	SMARCC1	FALSE	3	47626762	47823596
SYNGAP1_CNCR2	SYNGAP1	TUBA4A	FALSE	2	220114433	220142892
SYNGAP1_CNCR2	SYNGAP1	DNAJA2	FALSE	16	46989299	47007699
SYNGAP1_CNCR2	SYNGAP1	GNPDA1	FALSE	5	141371314	141392606
SYNGAP1_CNCR2	SYNGAP1	KCNQ2	FALSE	20	62037542	62103993
SYNGAP1_CNCR2	SYNGAP1	AC119674.2	FALSE	1	56639105	56990167
SYNGAP1_CNCR2	SYNGAP1	NCL	FALSE	2	232318242	232348352
SYNGAP1_CNCR2	SYNGAP1	THAP5	FALSE	7	108194987	108210194
SYNGAP1_CNCR2	SYNGAP1	TAGLN3	FALSE	3	111717511	111732734
SYNGAP1_CNCR2	SYNGAP1	SPTAN1	FALSE	9	131314866	131395941
SYNGAP1_CNCR2	SYNGAP1	PLXNA2	FALSE	1	208195587	208417665
SYNGAP1_CNCR2	SYNGAP1	CAD	FALSE	2	27440258	27466811
SYNGAP1_CNCR2	SYNGAP1	AARSD1	FALSE	17	41102543	41116515
SYNGAP1_CNCR2	SYNGAP1	RPS19	FALSE	19	42365823	42378831
SYNGAP1_CNCR2	SYNGAP1	EIF3K	FALSE	19	39109735	39127595
SYNGAP1_CNCR2	SYNGAP1	EPM2A	FALSE	6	145822719	146057160
SYNGAP1_CNCR2	SYNGAP1	VSNL1	FALSE	2	17720393	17838285
SYNGAP1_CNCR2	SYNGAP1	ATP5MF	FALSE	7	99046098	99063954
SYNGAP1_CNCR2	SYNGAP1	TIGAR	FALSE	12	4416929	4469194
SYNGAP1_CNCR2	SYNGAP1	UBA52	FALSE	19	18682540	18688360
SYNGAP1_CNCR2	SYNGAP1	RPS23	FALSE	5	81569177	81574396
SYNGAP1_CNCR2	SYNGAP1	LAMB3	FALSE	1	209788215	209825811
SYNGAP1_CNCR2	SYNGAP1	ZNF177	FALSE	19	9435021	9493293
SYNGAP1_CNCR2	SYNGAP1	MYO1B	FALSE	2	192109911	192290115
SYNGAP1_CNCR2	SYNGAP1	MARCKS	FALSE	6	114178541	114184648
SYNGAP1_CNCR2	SYNGAP1	CDH9	FALSE	5	26880709	27121257
SYNGAP1_CNCR2	SYNGAP1	MAP3K5	FALSE	6	136878185	137113656
SYNGAP1_CNCR2	SYNGAP1	TRO	FALSE	X	54946895	54957864
SYNGAP1_CNCR2	SYNGAP1	HLA-A	FALSE	6	29898587	29903209
SYNGAP1_CNCR2	SYNGAP1	GSTP1	FALSE	11	67351066	67354131
SYNGAP1_CNCR2	SYNGAP1	RPS26	FALSE	12	56435637	56438116
SYNGAP1_CNCR2	SYNGAP1	PPP2R2A	FALSE	8	26149007	26230196
SYNGAP1_CNCR2	SYNGAP1	DLD	FALSE	7	107531415	107572175
SYNGAP1_CNCR2	SYNGAP1	CDH6	FALSE	5	31193857	31329253
SYNGAP1_CNCR2	SYNGAP1	RNMT	FALSE	18	13726659	13764557
SYNGAP1_CNCR2	SYNGAP1	ADNP	FALSE	20	49505585	49547958
SYNGAP1_CNCR2	SYNGAP1	SLC25A1	FALSE	22	19163095	19166343
SYNGAP1_CNCR2	SYNGAP1	ROCK1	FALSE	18	18526867	18691812
SYNGAP1_CNCR2	SYNGAP1	VGF	FALSE	7	100805790	100808874
SYNGAP1_CNCR2	SYNGAP1	MRS2	FALSE	6	24403153	24425810
SYNGAP1_CNCR2	SYNGAP1	CAPZB	FALSE	1	19665267	19812066
SYNGAP1_CNCR2	SYNGAP1	SPTLC1	FALSE	9	94794281	94877666
SYNGAP1_CNCR2	SYNGAP1	PGK1	FALSE	X	77326142	77390250
SYNGAP1_CNCR2	SYNGAP1	HNRNPD	FALSE	4	83273651	83295656
SYNGAP1_CNCR2	SYNGAP1	MAP1A	FALSE	15	43803156	43823818
SYNGAP1_CNCR2	SYNGAP1	SDK1	FALSE	7	3341080	4308632
SYNGAP1_CNCR2	SYNGAP1	PPIA	FALSE	7	44836279	44864163
SYNGAP1_CNCR2	SYNGAP1	DDB1	FALSE	11	61066923	61110068
SYNGAP1_CNCR2	SYNGAP1	SND1	FALSE	7	127292234	127732661
SYNGAP1_CNCR2	SYNGAP1	BTBD10	FALSE	11	13409548	13484844
SYNGAP1_CNCR2	SYNGAP1	LCP1	FALSE	13	46700055	46786006
SYNGAP1_CNCR2	SYNGAP1	ATAT1	FALSE	6	30584468	30604447
SYNGAP1_CNCR2	SYNGAP1	PPP1R12A	FALSE	12	80167343	80329240
SYNGAP1_CNCR2	SYNGAP1	GIT1	FALSE	17	27900487	27921072
SYNGAP1_CNCR2	SYNGAP1	GLUL	FALSE	1	182350839	182361341
SYNGAP1_CNCR2	SYNGAP1	YBX1	FALSE	1	43148098	43168020
SYNGAP1_CNCR2	SYNGAP1	PAF1	FALSE	19	39876492	39881835
SYNGAP1_CNCR2	SYNGAP1	SMARCD2	FALSE	17	61909444	61920425
SYNGAP1_CNCR2	SYNGAP1	CABLES2	FALSE	20	60963688	60982341
SYNGAP1_CNCR2	SYNGAP1	ARHGEF2	FALSE	1	155916630	155976861
SYNGAP1_CNCR2	SYNGAP1	KCNN4	FALSE	19	44270685	44285409
SYNGAP1_CNCR2	SYNGAP1	CHD4	FALSE	12	6679249	6716642
SYNGAP1_CNCR2	SYNGAP1	EIF3M	FALSE	11	32605344	32627808
SYNGAP1_CNCR2	SYNGAP1	IGKV1-5	FALSE	2	89246819	89247475
SYNGAP1_CNCR2	SYNGAP1	AGPAT1	FALSE	6	32212421	32222305
SYNGAP1_CNCR2	SYNGAP1	RPS27	FALSE	1	153963235	153964626
SYNGAP1_CNCR2	SYNGAP1	MED4	FALSE	13	48627459	48669267
SYNGAP1_CNCR2	SYNGAP1	RPL21	FALSE	13	27825446	27830828
SYNGAP1_CNCR2	SYNGAP1	IVL	FALSE	1	152881021	152884362
SYNGAP1_CNCR2	SYNGAP1	LDHB	FALSE	12	21788276	21910791
SYNGAP1_CNCR2	SYNGAP1	TBC1D13	FALSE	9	131549483	131572711
SYNGAP1_CNCR2	SYNGAP1	CALM3	FALSE	19	47104331	47114050
SYNGAP1_CNCR2	SYNGAP1	QSOX1	FALSE	1	180123969	180173165
SYNGAP1_CNCR2	SYNGAP1	RABL6	FALSE	9	139702374	139735639
SYNGAP1_CNCR2	SYNGAP1	MAP1LC3A	FALSE	20	33134658	33148149
SYNGAP1_CNCR2	SYNGAP1	NRXN2	FALSE	11	64373646	64490660
SYNGAP1_CNCR2	SYNGAP1	CARHSP1	FALSE	16	8946799	8962866
SYNGAP1_CNCR2	SYNGAP1	DOCK10	FALSE	2	225629807	225907162
SYNGAP1_CNCR2	SYNGAP1	DPYSL3	FALSE	5	146770374	146889619
SYNGAP1_CNCR2	SYNGAP1	RPL31	FALSE	2	101618177	101640494
SYNGAP1_CNCR2	SYNGAP1	SF3B1	FALSE	2	198254508	198299815
SYNGAP1_CNCR2	SYNGAP1	MARCKSL1	FALSE	1	32799433	32801980
SYNGAP1_CNCR2	SYNGAP1	KRT6B	FALSE	12	52840435	52845910
SYNGAP1_CNCR2	SYNGAP1	STX1A	FALSE	7	73164163	73184629
SYNGAP1_CNCR2	SYNGAP1	KCTD6	FALSE	3	58477841	58488087
SYNGAP1_CNCR2	SYNGAP1	TP53BP1	FALSE	15	43699407	43802926
SYNGAP1_CNCR2	SYNGAP1	NUP214	FALSE	9	134000948	134110057
SYNGAP1_CNCR2	SYNGAP1	RBMX	FALSE	X	135930163	135962923
SYNGAP1_CNCR2	SYNGAP1	FABP5	FALSE	8	82192598	82197012
SYNGAP1_CNCR2	SYNGAP1	SSBP3	FALSE	1	54691105	54879152
SYNGAP1_CNCR2	SYNGAP1	BBS2	FALSE	16	56500748	56554195
SYNGAP1_CNCR2	SYNGAP1	RBM12B	FALSE	8	94741584	94753245
SYNGAP1_CNCR2	SYNGAP1	RPL18	FALSE	19	49118585	49122793
SYNGAP1_CNCR2	SYNGAP1	NOL4L	FALSE	20	31030862	31172876
SYNGAP1_CNCR2	SYNGAP1	GAP43	FALSE	3	115342171	115440337
SYNGAP1_CNCR2	SYNGAP1	PRCC	FALSE	1	156720402	156770607
SYNGAP1_CNCR2	SYNGAP1	PRDX2	FALSE	19	12907634	12912694
SYNGAP1_CNCR2	SYNGAP1	ELAVL4	FALSE	1	50513686	50669458
SYNGAP1_CNCR2	SYNGAP1	DBN1	FALSE	5	176883609	176901402
SYNGAP1_CNCR2	SYNGAP1	C1QBP	FALSE	17	5336097	5352150
SYNGAP1_CNCR2	SYNGAP1	ASPRV1	FALSE	2	70187226	70189397
SYNGAP1_CNCR2	SYNGAP1	CSNK1A1	FALSE	5	148871760	148931007
SYNGAP1_CNCR2	SYNGAP1	RPL29	FALSE	3	52027616	52029958
SYNGAP1_CNCR2	SYNGAP1	BUB3	FALSE	10	124913793	124924886
SYNGAP1_CNCR2	SYNGAP1	DPF3	FALSE	14	73086004	73360809
SYNGAP1_CNCR2	SYNGAP1	CHERP	FALSE	19	16628700	16653341
SYNGAP1_CNCR2	SYNGAP1	ANAPC1	FALSE	2	112523848	112642267
SYNGAP1_CNCR2	SYNGAP1	TRIM21	FALSE	11	4406127	4414926
SYNGAP1_CNCR2	SYNGAP1	NDUFA9	FALSE	12	4758261	4798454
SYNGAP1_CNCR2	SYNGAP1	APC2	FALSE	19	1446300	1473243
SYNGAP1_CNCR2	SYNGAP1	AFG3L2	FALSE	18	12328943	12377313
SYNGAP1_CNCR2	SYNGAP1	SSRP1	FALSE	11	57093459	57103351
SYNGAP1_CNCR2	SYNGAP1	CNNM4	FALSE	2	97426639	97477628
SYNGAP1_CNCR2	SYNGAP1	TLK2	FALSE	17	60536019	60692842
SYNGAP1_CNCR2	SYNGAP1	RPS11	FALSE	19	49999622	50002946
SYNGAP1_CNCR2	SYNGAP1	EIF3G	FALSE	19	10225693	10230596
SYNGAP1_CNCR2	SYNGAP1	DECR1	FALSE	8	91013633	91064320
SYNGAP1_CNCR2	SYNGAP1	TMX4	FALSE	20	7957995	8000476
SYNGAP1_CNCR2	SYNGAP1	DNAJC11	FALSE	1	6694228	6761984
SYNGAP1_CNCR2	SYNGAP1	DLST	FALSE	14	75348594	75370448
SYNGAP1_CNCR2	SYNGAP1	SBF1	FALSE	22	50883429	50913454
SYNGAP1_CNCR2	SYNGAP1	SOGA3	FALSE	6	127759551	127840500
SYNGAP1_CNCR2	SYNGAP1	MYH10	FALSE	17	8377523	8534079
SYNGAP1_CNCR2	SYNGAP1	CTNNB1	FALSE	3	41236328	41301587
SYNGAP1_CNCR2	SYNGAP1	YWHAQ	FALSE	2	9724101	9771143
SYNGAP1_CNCR2	SYNGAP1	CDC73	FALSE	1	193091147	193223031
SYNGAP1_CNCR2	SYNGAP1	ANXA7	FALSE	10	75134859	75173834
SYNGAP1_CNCR2	SYNGAP1	KIF21A	FALSE	12	39687030	39837192
SYNGAP1_CNCR2	SYNGAP1	ATP1A3	FALSE	19	42472487	42503402
SYNGAP1_CNCR2	SYNGAP1	ABI2	FALSE	2	204192942	204312446
SYNGAP1_CNCR2	SYNGAP1	RTN1	FALSE	14	60062694	60337684
SYNGAP1_CNCR2	SYNGAP1	AP3M1	FALSE	10	75881524	75910821
SYNGAP1_CNCR2	SYNGAP1	ARHGEF12	FALSE	11	120207787	120360645
SYNGAP1_CNCR2	SYNGAP1	HNRNPU	FALSE	1	245014468	245027844
SYNGAP1_CNCR2	SYNGAP1	PCCB	FALSE	3	135969148	136056738
SYNGAP1_CNCR2	SYNGAP1	HNRNPAB	FALSE	5	177631508	177638164
SYNGAP1_CNCR2	SYNGAP1	TNIK	FALSE	3	170779128	171178197
SYNGAP1_CNCR2	SYNGAP1	PSMA8	FALSE	18	23713816	23773319
SYNGAP1_CNCR2	SYNGAP1	HSP90AB1	FALSE	6	44214824	44221620
SYNGAP1_CNCR2	SYNGAP1	LIN28B	FALSE	6	105404923	105531207
SYNGAP1_CNCR2	SYNGAP1	SNX9	FALSE	6	158244296	158366109
SYNGAP1_CNCR2	SYNGAP1	ABCD3	FALSE	1	94883933	94984222
SYNGAP1_CNCR2	SYNGAP1	DNM1	FALSE	9	130965658	131017527
SYNGAP1_CNCR2	SYNGAP1	CPSF6	FALSE	12	69633317	69668138
SYNGAP1_CNCR2	SYNGAP1	DCTN2	FALSE	12	57923885	57941114
SYNGAP1_CNCR2	SYNGAP1	EEF1A1P5	FALSE	9	135894816	135896553
SYNGAP1_CNCR2	SYNGAP1	CCAR2	FALSE	8	22462145	22479027
SYNGAP1_CNCR2	SYNGAP1	CAP1	FALSE	1	40505905	40538321
SYNGAP1_CNCR2	SYNGAP1	CLIP2	FALSE	7	73754432	73870900
SYNGAP1_CNCR2	SYNGAP1	DDX18	FALSE	2	118572226	118589955
SYNGAP1_CNCR2	SYNGAP1	EEF2	FALSE	19	3976054	3985467
SYNGAP1_CNCR2	SYNGAP1	ZNF778	FALSE	16	89284118	89295363
SYNGAP1_CNCR2	SYNGAP1	MMAA	FALSE	4	146539415	146581187
SYNGAP1_CNCR2	SYNGAP1	PPP1R12C	FALSE	19	55602281	55628927
SYNGAP1_CNCR2	SYNGAP1	WDR47	FALSE	1	109512836	109584850
SYNGAP1_CNCR2	SYNGAP1	DHX15	FALSE	4	24519064	24586173
SYNGAP1_CNCR2	SYNGAP1	IGHG1	FALSE	14	106202680	106209408
SYNGAP1_CNCR2	SYNGAP1	LDB1	FALSE	10	103867317	103880210
SYNGAP1_CNCR2	SYNGAP1	SLC27A4	FALSE	9	131102925	131123749
SYNGAP1_CNCR2	SYNGAP1	HSPA1B	FALSE	6	31777702	31780222
SYNGAP1_CNCR2	SYNGAP1	RUFY3	FALSE	4	71569921	71673032
SYNGAP1_CNCR2	SYNGAP1	DPF1	FALSE	19	38701646	38720354
SYNGAP1_CNCR2	SYNGAP1	BORCS5	FALSE	12	12510012	12624167
SYNGAP1_CNCR2	SYNGAP1	FMR1	FALSE	X	146993666	147032842
SYNGAP1_CNCR2	SYNGAP1	NRP1	FALSE	10	33466420	33625190
SYNGAP1_CNCR2	SYNGAP1	IFI16	FALSE	1	158969758	159024945
SYNGAP1_CNCR2	SYNGAP1	ARID1B	FALSE	6	157099063	157531913
SYNGAP1_CNCR2	SYNGAP1	UBXN8	FALSE	8	30589764	30624522
SYNGAP1_CNCR2	SYNGAP1	MYO5A	FALSE	15	52599480	52821247
SYNGAP1_CNCR2	SYNGAP1	GTF2I	FALSE	7	74071994	74175026
SYNGAP1_CNCR2	SYNGAP1	RPL32	FALSE	3	12875984	12883087
SYNGAP1_CNCR2	SYNGAP1	PDGFD	FALSE	11	103777914	104035107
SYNGAP1_CNCR2	SYNGAP1	ROGDI	FALSE	16	4846969	4852951
SYNGAP1_CNCR2	SYNGAP1	SNAP25	FALSE	20	10199478	10288066
SYNGAP1_CNCR2	SYNGAP1	BRSK1	FALSE	19	55793440	55823901
SYNGAP1_CNCR2	SYNGAP1	IGF2BP1	FALSE	17	47074774	47133012
SYNGAP1_CNCR2	SYNGAP1	SNRPE	FALSE	1	203830731	203839678
SYNGAP1_CNCR2	SYNGAP1	LRRFIP1	FALSE	2	238536219	238722325
SYNGAP1_CNCR2	SYNGAP1	SYCP1	FALSE	1	115397424	115537991
SYNGAP1_CNCR2	SYNGAP1	SLC25A4	FALSE	4	186064395	186071536
SYNGAP1_CNCR2	SYNGAP1	FBLL1	FALSE	5	167956121	167957639
SYNGAP1_CNCR2	SYNGAP1	TUBB3	FALSE	16	89985573	90002500
SYNGAP1_CNCR2	SYNGAP1	ATP5F1B	FALSE	12	57031959	57039768
SYNGAP1_CNCR2	SYNGAP1	H1-5	FALSE	6	27834627	27835307
SYNGAP1_CNCR2	SYNGAP1	DPYSL2	FALSE	8	26371791	26515694
SYNGAP1_CNCR2	SYNGAP1	PRRC2B	FALSE	9	134269480	134375584
SYNGAP1_CNCR2	SYNGAP1	MPG	FALSE	16	127006	135852
SYNGAP1_CNCR2	SYNGAP1	MARK2	FALSE	11	63606400	63678491
SYNGAP1_CNCR2	SYNGAP1	LRSAM1	FALSE	9	130213765	130265780
SYNGAP1_CNCR2	SYNGAP1	GGH	FALSE	8	63927638	63951730
SYNGAP1_CNCR2	SYNGAP1	VTN	FALSE	17	26694297	26700110
SYNGAP1_CNCR2	SYNGAP1	GTPBP1	FALSE	22	39101728	39134304
SYNGAP1_CNCR2	SYNGAP1	FLNB	FALSE	3	57994127	58157982
SYNGAP1_CNCR2	SYNGAP1	DPP10	FALSE	2	115199876	116603328
SYNGAP1_CNCR2	SYNGAP1	RPL23A	FALSE	17	27046411	27051377
SYNGAP1_CNCR2	SYNGAP1	DICER1	FALSE	14	95552565	95624347
SYNGAP1_CNCR2	SYNGAP1	SRGAP3	FALSE	3	9022275	9404737
SYNGAP1_CNCR2	SYNGAP1	CHD8	FALSE	14	21853353	21924285
SYNGAP1_CNCR2	SYNGAP1	NIPSNAP1	FALSE	22	29950797	29977326
SYNGAP1_CNCR2	SYNGAP1	PRDX1	FALSE	1	45976708	45988719
SYNGAP1_CNCR2	SYNGAP1	SERPINB4	FALSE	18	61304493	61311532
SYNGAP1_CNCR2	SYNGAP1	CAPZA2	FALSE	7	116451124	116562103
SYNGAP1_CNCR2	SYNGAP1	GCH1	FALSE	14	55308726	55369570
SYNGAP1_CNCR2	SYNGAP1	ZCCHC3	FALSE	20	277737	280965
SYNGAP1_CNCR2	SYNGAP1	H2BC14	FALSE	6	27782822	27783202
SYNGAP1_CNCR2	SYNGAP1	PAFAH1B1	FALSE	17	2496504	2588909
SYNGAP1_CNCR2	SYNGAP1	GLTP	FALSE	12	110288748	110318293
SYNGAP1_CNCR2	SYNGAP1	S100A14	FALSE	1	153586731	153589462
SYNGAP1_CNCR2	SYNGAP1	S100A6	FALSE	1	153507075	153508720
SYNGAP1_CNCR2	SYNGAP1	DYNC1H1	FALSE	14	102430865	102517129
SYNGAP1_CNCR2	SYNGAP1	USP10	FALSE	16	84733584	84813528
SYNGAP1_CNCR2	SYNGAP1	CLIP1	FALSE	12	122755979	122907179
SYNGAP1_CNCR2	SYNGAP1	EBF3	FALSE	10	131633547	131762105
SYNGAP1_CNCR2	SYNGAP1	EZR	FALSE	6	159186773	159240444
SYNGAP1_CNCR2	SYNGAP1	RPLP0	FALSE	12	120634489	120639038
SYNGAP1_CNCR2	SYNGAP1	TOP2B	FALSE	3	25639475	25706398
SYNGAP1_CNCR2	SYNGAP1	GOLGA4	FALSE	3	37284668	37408242
SYNGAP1_CNCR2	SYNGAP1	NACC1	FALSE	19	13228917	13251955
SYNGAP1_CNCR2	SYNGAP1	DNAJB11	FALSE	3	186285192	186315061
SYNGAP1_CNCR2	SYNGAP1	IGHG3	FALSE	14	106235439	106237742
SYNGAP1_CNCR2	SYNGAP1	PLEC	FALSE	8	144989321	145050902
SYNGAP1_CNCR2	SYNGAP1	MIA3	FALSE	1	222791428	222841354
SYNGAP1_CNCR2	SYNGAP1	RPS8	FALSE	1	45240923	45244451
SYNGAP1_CNCR2	SYNGAP1	TUBA1A	FALSE	12	49578579	49583107
SYNGAP1_CNCR2	SYNGAP1	ABHD3	FALSE	18	19230858	19284766
SYNGAP1_CNCR2	SYNGAP1	PSMA6	FALSE	14	35747839	35786699
SYNGAP1_CNCR2	SYNGAP1	BANF1	FALSE	11	65769550	65771620
SYNGAP1_CNCR2	SYNGAP1	SFPQ	FALSE	1	35641979	35658749
SYNGAP1_CNCR2	SYNGAP1	CRMP1	FALSE	4	5749811	5894785
SYNGAP1_CNCR2	SYNGAP1	ALDH3A2	FALSE	17	19551449	19580911
SYNGAP1_CNCR2	SYNGAP1	PNP	FALSE	14	20937113	20945253
SYNGAP1_CNCR2	SYNGAP1	CPNE3	FALSE	8	87497059	87573726
SYNGAP1_CNCR2	SYNGAP1	SCN9A	FALSE	2	167051695	167232503
SYNGAP1_CNCR2	SYNGAP1	ITGA5	FALSE	12	54789045	54813244
SYNGAP1_CNCR2	SYNGAP1	SERPINB5	FALSE	18	61143994	61172318
SYNGAP1_CNCR2	SYNGAP1	GSK3B	FALSE	3	119540170	119813264
SYNGAP1_CNCR2	SYNGAP1	EPS15L1	FALSE	19	16466050	16582896
SYNGAP1_CNCR2	SYNGAP1	DYNC1I2	FALSE	2	172543919	172604930
SYNGAP1_CNCR2	SYNGAP1	DIRAS1	FALSE	19	2714565	2721416
SYNGAP1_CNCR2	SYNGAP1	TP53I11	FALSE	11	44907454	44972840
SYNGAP1_CNCR2	SYNGAP1	TAF15	FALSE	17	34136474	34191634
SYNGAP1_CNCR2	SYNGAP1	DSG3	FALSE	18	29027758	29058665
SYNGAP1_CNCR2	SYNGAP1	RABGAP1	FALSE	9	125703112	125867145
SYNGAP1_CNCR2	SYNGAP1	IGF2BP2	FALSE	3	185361527	185542844
SYNGAP1_CNCR2	SYNGAP1	CDH11	FALSE	16	64977656	65160015
SYNGAP1_CNCR2	SYNGAP1	RPS28	FALSE	19	8386042	8388224
SYNGAP1_CNCR2	SYNGAP1	SET	FALSE	9	131445703	131458679
SYNGAP1_CNCR2	SYNGAP1	RABEP1	FALSE	17	5185558	5289129
SYNGAP1_CNCR2	SYNGAP1	ECH1	FALSE	19	39306062	39322645
SYNGAP1_CNCR2	SYNGAP1	CDH7	FALSE	18	63417488	63548638
SYNGAP1_CNCR2	SYNGAP1	CTSC	FALSE	11	88026760	88070955
SYNGAP1_CNCR2	SYNGAP1	ANXA2	FALSE	15	60639333	60695082
SYNGAP1_CNCR2	SYNGAP1	SRSF3	FALSE	6	36562145	36573377
SYNGAP1_CNCR2	SYNGAP1	LRPPRC	FALSE	2	44113647	44223144
SYNGAP1_CNCR2	SYNGAP1	S100P	FALSE	4	6694796	6698897
SYNGAP1_CNCR2	SYNGAP1	HNRNPR	FALSE	1	23630264	23670829
SYNGAP1_CNCR2	SYNGAP1	FARSA	FALSE	19	13033293	13044851
SYNGAP1_CNCR2	SYNGAP1	GRIPAP1	FALSE	X	48830134	48858675
SYNGAP1_CNCR2	SYNGAP1	MTX2	FALSE	2	177134123	177202753
SYNGAP1_CNCR2	SYNGAP1	HAGH	FALSE	16	1845621	1877195
SYNGAP1_CNCR2	SYNGAP1	PURA	FALSE	5	139487362	139496321
SYNGAP1_CNCR2	SYNGAP1	RPL34	FALSE	4	109541722	109551568
SYNGAP1_CNCR2	SYNGAP1	SAMM50	FALSE	22	44351301	44406411
SYNGAP1_CNCR2	SYNGAP1	RFWD3	FALSE	16	74655292	74700779
SYNGAP1_CNCR2	SYNGAP1	H1FX	FALSE	3	129033615	129035120
SYNGAP1_CNCR2	SYNGAP1	RPL18A	FALSE	19	17970685	17974962
SYNGAP1_CNCR2	SYNGAP1	RRP1B	FALSE	21	45079429	45115958
SYNGAP1_CNCR2	SYNGAP1	CBX1	FALSE	17	46147414	46178883
SYNGAP1_CNCR2	SYNGAP1	MDH1	FALSE	2	63815743	63834331
SYNGAP1_CNCR2	SYNGAP1	RPL17	FALSE	18	47014851	47018906
SYNGAP1_CNCR2	SYNGAP1	VAPB	FALSE	20	56964178	57026157
SYNGAP1_CNCR2	SYNGAP1	AZGP1	FALSE	7	99564343	99573780
SYNGAP1_CNCR2	SYNGAP1	RPS20	FALSE	8	56979854	56987069
SYNGAP1_CNCR2	SYNGAP1	DYNC1LI1	FALSE	3	32567463	32612366
SYNGAP1_CNCR2	SYNGAP1	TUBB6	FALSE	18	12307668	12344319
SYNGAP1_CNCR2	SYNGAP1	PRR11	FALSE	17	57232860	57282066
SYNGAP1_CNCR2	SYNGAP1	ANXA6	FALSE	5	150480273	150537443
SYNGAP1_CNCR2	SYNGAP1	ANXA1	FALSE	9	75766673	75785309
SYNGAP1_CNCR2	SYNGAP1	TF	FALSE	3	133464800	133497850
SYNGAP1_CNCR2	SYNGAP1	SLC25A5	FALSE	X	118602363	118605282
SYNGAP1_CNCR2	SYNGAP1	RPL3	FALSE	22	39708887	39716394
SYNGAP1_CNCR2	SYNGAP1	B4GAT1	FALSE	11	66112845	66115100
SYNGAP1_CNCR2	SYNGAP1	BAG4	FALSE	8	38034051	38070819
SYNGAP1_CNCR2	SYNGAP1	PARP1	FALSE	1	226548392	226595780
SYNGAP1_CNCR2	SYNGAP1	RPL35A	FALSE	3	197676858	197683481
SYNGAP1_CNCR2	SYNGAP1	EIF4E	FALSE	4	99792835	99851788
SYNGAP1_CNCR2	SYNGAP1	JPT2	FALSE	16	1728257	1752281
SYNGAP1_CNCR2	SYNGAP1	GDI2	FALSE	10	5807186	5884095
SYNGAP1_CNCR2	SYNGAP1	RPS5	FALSE	19	58897767	58906173
SYNGAP1_CNCR2	SYNGAP1	MYH9	FALSE	22	36677327	36784063
SYNGAP1_CNCR2	SYNGAP1	PRRC2A	FALSE	6	31588497	31605548
SYNGAP1_CNCR2	SYNGAP1	MYL6	FALSE	12	56551945	56557280
SYNGAP1_CNCR2	SYNGAP1	RAD23A	FALSE	19	13056669	13064456
SYNGAP1_CNCR2	SYNGAP1	GABBR1	FALSE	6	29519995	29597568
SYNGAP1_CNCR2	SYNGAP1	STAC3	FALSE	12	57637236	57644976
SYNGAP1_CNCR2	SYNGAP1	DERA	FALSE	12	16064106	16190220
SYNGAP1_CNCR2	SYNGAP1	BCKDHA	FALSE	19	41884215	41930910
SYNGAP1_CNCR2	SYNGAP1	OSBPL8	FALSE	12	76745577	76953589
SYNGAP1_CNCR2	SYNGAP1	SH3GLB1	FALSE	1	87170259	87213867
SYNGAP1_CNCR2	SYNGAP1	CTNNA1	FALSE	5	137946656	138270723
SYNGAP1_CNCR2	SYNGAP1	RPS17	FALSE	15	82821158	82824972
SYNGAP1_CNCR2	SYNGAP1	COPE	FALSE	19	19010323	19030206
SYNGAP1_CNCR2	SYNGAP1	WDR61	FALSE	15	78570177	78592136
SYNGAP1_CNCR2	SYNGAP1	ELAVL2	FALSE	9	23690102	23826335
SYNGAP1_CNCR2	SYNGAP1	ATP6V1B1	FALSE	2	71163013	71192537
SYNGAP1_CNCR2	SYNGAP1	PPP1CB	FALSE	2	28974506	29025806
SYNGAP1_CNCR2	SYNGAP1	DNAH3	FALSE	16	20944433	21170762
SYNGAP1_CNCR2	SYNGAP1	PPL	FALSE	16	4932508	5010742
SYNGAP1_CNCR2	SYNGAP1	SNRPD2	FALSE	19	46190712	46195827
SYNGAP1_CNCR2	SYNGAP1	H3-2	FALSE	1	149398877	149400540
SYNGAP1_CNCR2	SYNGAP1	NDEL1	FALSE	17	8316449	8393729
SYNGAP1_CNCR2	SYNGAP1	GRAMD1A	FALSE	19	35485688	35517375
SYNGAP1_CNCR2	SYNGAP1	ARF3	FALSE	12	49329506	49351334
SYNGAP1_CNCR2	SYNGAP1	CGNL1	FALSE	15	57668165	57842925
SYNGAP1_CNCR2	SYNGAP1	DYRK1A	FALSE	21	38738092	38889753
SYNGAP1_CNCR2	SYNGAP1	RBBP4	FALSE	1	33116743	33151812
SYNGAP1_CNCR2	SYNGAP1	HSP90AA1	FALSE	14	102547075	102606036
SYNGAP1_CNCR2	SYNGAP1	NDUFV2	FALSE	18	9102628	9134343
SYNGAP1_CNCR2	SYNGAP1	PPP1R3F	FALSE	X	49129242	49160849
SYNGAP1_CNCR2	SYNGAP1	AP2A1	FALSE	19	50270225	50310370
SYNGAP1_CNCR2	SYNGAP1	IGLL5	FALSE	22	23229960	23238287
SYNGAP1_CNCR2	SYNGAP1	STOML2	FALSE	9	35099888	35103154
SYNGAP1_CNCR2	SYNGAP1	PAFAH1B2	FALSE	11	117014983	117047610
SYNGAP1_CNCR2	SYNGAP1	SYT1	FALSE	12	79257773	79845788
SYNGAP1_CNCR2	SYNGAP1	NOVA1	FALSE	14	26912299	27066960
SYNGAP1_CNCR2	SYNGAP1	RBM10	FALSE	X	47004304	47046248
SYNGAP1_CNCR2	SYNGAP1	ITSN1	FALSE	21	35014706	35272165
SYNGAP1_CNCR2	SYNGAP1	CCT3	FALSE	1	156278759	156337664
SYNGAP1_CNCR2	SYNGAP1	RPS21	FALSE	20	60962172	60963576
SYNGAP1_CNCR2	SYNGAP1	LGALS7	FALSE	19	39261611	39264132
SYNGAP1_CNCR2	SYNGAP1	ELAVL1	FALSE	19	8023463	8070543
SYNGAP1_CNCR2	SYNGAP1	PCMT1	FALSE	6	150070579	150132556
SYNGAP1_CNCR2	SYNGAP1	H1-3	FALSE	6	26234496	26235161
SYNGAP1_CNCR2	SYNGAP1	NOP58	FALSE	2	203130439	203168389
SYNGAP1_CNCR2	SYNGAP1	AHRR	FALSE	5	304291	438406
SYNGAP1_CNCR2	SYNGAP1	RPL13A	FALSE	19	49990811	49995565
SYNGAP1_CNCR2	SYNGAP1	HIP1R	FALSE	12	123319000	123347507
SYNGAP1_CNCR2	SYNGAP1	LTF	FALSE	3	46477136	46526724
SYNGAP1_CNCR2	SYNGAP1	AGAP1	FALSE	2	236402733	237040444
SYNGAP1_CNCR2	SYNGAP1	NT5DC2	FALSE	3	52558386	52569070
SYNGAP1_CNCR2	SYNGAP1	JUP	FALSE	17	39775692	39943183
SYNGAP1_CNCR2	SYNGAP1	KIF2A	FALSE	5	61601989	61833076
SYNGAP1_CNCR2	SYNGAP1	MPP1	FALSE	X	153947152	153989475
SYNGAP1_CNCR2	SYNGAP1	ARID1A	FALSE	1	27022524	27108595
SYNGAP1_CNCR2	SYNGAP1	CDH3	FALSE	16	68670092	68756519
SYNGAP1_CNCR2	SYNGAP1	YWHAB	FALSE	20	43514317	43537173
SYNGAP1_CNCR2	SYNGAP1	RPL10A	FALSE	6	35436185	35438562
SYNGAP1_CNCR2	SYNGAP1	UPRT	FALSE	X	74493920	74524435
SYNGAP1_CNCR2	SYNGAP1	TFG	FALSE	3	100428205	100467810
SYNGAP1_CNCR2	SYNGAP1	CLTC	FALSE	17	57697219	57773671
SYNGAP1_CNCR2	SYNGAP1	POGZ	FALSE	1	151375200	151431941
SYNGAP1_CNCR2	SYNGAP1	EIF3D	FALSE	22	36906897	36925483
SYNGAP1_CNCR2	SYNGAP1	KPNB1	FALSE	17	45726842	45762871
SYNGAP1_CNCR2	SYNGAP1	EIF3I	FALSE	1	32687529	32697205
SYNGAP1_CNCR2	SYNGAP1	ARHGAP44	FALSE	17	12692856	12894960
SYNGAP1_CNCR2	SYNGAP1	ANAPC7	FALSE	12	110810705	110841535
SYNGAP1_CNCR2	SYNGAP1	LZTS1	FALSE	8	20103676	20161474
SYNGAP1_CNCR2	SYNGAP1	ANK2	FALSE	4	113739265	114304896
SYNGAP1_CNCR2	SYNGAP1	RPL7	FALSE	8	74202506	74208024
SYNGAP1_CNCR2	SYNGAP1	CDSN	FALSE	6	31075367	31080724
SYNGAP1_CNCR2	SYNGAP1	RPL11	FALSE	1	24018269	24022915
SYNGAP1_CNCR2	SYNGAP1	SLC25A22	FALSE	11	790475	798316
SYNGAP1_CNCR2	SYNGAP1	TPR	FALSE	1	186280784	186344825
SYNGAP1_CNCR2	SYNGAP1	ADD2	FALSE	2	70834750	70995357
SYNGAP1_CNCR2	SYNGAP1	NEFL	FALSE	8	24808468	24814624
SYNGAP1_CNCR2	SYNGAP1	DDX5	FALSE	17	62495734	62504317
SYNGAP1_CNCR2	SYNGAP1	HNRNPF	FALSE	10	43881065	43904614
SYNGAP1_CNCR2	SYNGAP1	ERLIN1	FALSE	10	101909851	101948091
SYNGAP1_CNCR2	SYNGAP1	ATAD3A	FALSE	1	1447531	1470067
SYNGAP1_CNCR2	SYNGAP1	VPS50	FALSE	7	92861653	92988338
SYNGAP1_CNCR2	SYNGAP1	S100A12	FALSE	1	153346184	153348125
SYNGAP1_CNCR2	SYNGAP1	PFN1	FALSE	17	4848947	4852356
SYNGAP1_CNCR2	SYNGAP1	DDX1	FALSE	2	15731302	15771235
SYNGAP1_CNCR2	SYNGAP1	CA2	FALSE	8	86376081	86393722
SYNGAP1_CNCR2	SYNGAP1	RPS6	FALSE	9	19375713	19380252
SYNGAP1_CNCR2	SYNGAP1	EEF1G	FALSE	11	62327073	62342401
SYNGAP1_CNCR2	SYNGAP1	PTEN	FALSE	10	89622870	89731687
SYNGAP1_CNCR2	SYNGAP1	HAL	FALSE	12	96366440	96390143
SYNGAP1_CNCR2	SYNGAP1	DCTN1	FALSE	2	74588281	74619214
SYNGAP1_CNCR2	SYNGAP1	CDK5	FALSE	7	150750899	150755617
SYNGAP1_CNCR2	SYNGAP1	STRN4	FALSE	19	47222764	47250251
SYNGAP1_CNCR2	SYNGAP1	WASHC5	FALSE	8	126036502	126104061
SYNGAP1_CNCR2	SYNGAP1	MSH6	FALSE	2	47922669	48037240
SYNGAP1_CNCR2	SYNGAP1	RALA	FALSE	7	39663082	39747723
SYNGAP1_CNCR2	SYNGAP1	SRGAP2	FALSE	1	206266906	206527996
SYNGAP1_CNCR2	SYNGAP1	AP3B1	FALSE	5	77296349	77590579
SYNGAP1_CNCR2	SYNGAP1	TRIM32	FALSE	9	119449581	119463579
SYNGAP1_CNCR2	SYNGAP1	TMSB4X	FALSE	X	12993227	12995346
SYNGAP1_CNCR2	SYNGAP1	LSM14A	FALSE	19	34663409	34720420
SYNGAP1_CNCR2	SYNGAP1	CSNK2A1	FALSE	20	459116	524465
SYNGAP1_CNCR2	SYNGAP1	SART3	FALSE	12	108916357	108955176
SYNGAP1_CNCR2	SYNGAP1	HSPA6	FALSE	1	161494036	161496681
SYNGAP1_CNCR2	SYNGAP1	UPF1	FALSE	19	18942747	18979045
SYNGAP1_CNCR2	SYNGAP1	LRRC59	FALSE	17	48452420	48474914
SYNGAP1_CNCR2	SYNGAP1	GNB4	FALSE	3	179116990	179169378
SYNGAP1_CNCR2	SYNGAP1	WASHC2A	FALSE	10	51827648	51893269
SYNGAP1_CNCR2	SYNGAP1	MRPS31	FALSE	13	41303432	41345309
SYNGAP1_CNCR2	SYNGAP1	RPL23	FALSE	17	37004118	37010096
SYNGAP1_CNCR2	SYNGAP1	RPS6KC1	FALSE	1	213224589	213448116
SYNGAP1_CNCR2	SYNGAP1	PRKRA	FALSE	2	179296141	179316239
SYNGAP1_CNCR2	SYNGAP1	FXR1	FALSE	3	180585929	180700541
SYNGAP1_CNCR2	SYNGAP1	ILF3	FALSE	19	10764937	10803093
SYNGAP1_CNCR2	SYNGAP1	LCN1	FALSE	9	138413284	138418378
SYNGAP1_CNCR2	SYNGAP1	RALY	FALSE	20	32581452	32696114
SYNGAP1_CNCR2	SYNGAP1	GIGYF1	FALSE	7	100277130	100287071
SYNGAP1_CNCR2	SYNGAP1	SFXN3	FALSE	10	102790991	102800998
SYNGAP1_CNCR2	SYNGAP1	MED12	FALSE	X	70338406	70362303
SYNGAP1_CNCR2	SYNGAP1	RPS3	FALSE	11	75110530	75133324
SYNGAP1_CNCR2	SYNGAP1	SERBP1	FALSE	1	67873493	67896098
SYNGAP1_CNCR2	SYNGAP1	RPL8	FALSE	8	146015150	146017972
SYNGAP1_CNCR2	SYNGAP1	MTSS1	FALSE	8	125563031	125740730
SYNGAP1_CNCR2	SYNGAP1	TKT	FALSE	3	53258723	53290068
SYNGAP1_CNCR2	SYNGAP1	ALDH7A1	FALSE	5	125877533	125931110
SYNGAP1_CNCR2	SYNGAP1	CALML3	FALSE	10	5566924	5568225
SYNGAP1_CNCR2	SYNGAP1	FYTTD1	FALSE	3	197464050	197514467
SYNGAP1_CNCR2	SYNGAP1	PCDHGB6	FALSE	5	140787770	140892546
SYNGAP1_CNCR2	SYNGAP1	CEP170	FALSE	1	243287730	243418650
SYNGAP1_CNCR2	SYNGAP1	TMEM176B	FALSE	7	150488373	150498448
SYNGAP1_CNCR2	SYNGAP1	YWHAH	FALSE	22	32340447	32353590
SYNGAP1_CNCR2	SYNGAP1	DOCK7	FALSE	1	62920399	63153969
SYNGAP1_CNCR2	SYNGAP1	CKMT1B	FALSE	15	43885252	43897099
SYNGAP1_CNCR2	SYNGAP1	RPL35	FALSE	9	127620159	127624260
SYNGAP1_CNCR2	SYNGAP1	DSCC1	FALSE	8	120846216	120868250
SYNGAP1_CNCR2	SYNGAP1	ADD1	FALSE	4	2845584	2931803
SYNGAP1_CNCR2	SYNGAP1	CMAS	FALSE	12	22199108	22218608
SYNGAP1_CNCR2	SYNGAP1	ANXA8L1	FALSE	10	47157983	47174093
TLK2_CNCR2	TLK2	KIF5C	TRUE	2	149632819	149889353
TLK2_CNCR2	TLK2	GYG1	TRUE	3	148709128	148745419
TLK2_CNCR2	TLK2	ELAVL2	TRUE	9	23690102	23826335
TLK2_CNCR2	TLK2	KIF21A	TRUE	12	39687030	39837192
TLK2_CNCR2	TLK2	PCCB	TRUE	3	135969148	136056738
TLK2_CNCR2	TLK2	DOCK10	TRUE	2	225629807	225907162
TLK2_CNCR2	TLK2	PCCA	TRUE	13	100741269	101182686
TLK2_CNCR2	TLK2	CNTN1	TRUE	12	41086244	41466220
TLK2_CNCR2	TLK2	KLC1	TRUE	14	104028233	104167888
TLK2_CNCR2	TLK2	CNTNAP1	TRUE	17	40834631	40851832
TLK2_CNCR2	TLK2	UPRT	TRUE	X	74493920	74524435
TLK2_CNCR2	TLK2	OGDH	TRUE	7	44646171	44748665
TLK2_CNCR2	TLK2	COX20	TRUE	1	244998624	245008359
TLK2_CNCR2	TLK2	SPATA19	TRUE	11	133710526	133715433
TLK2_CNCR2	TLK2	BTBD10	TRUE	11	13409548	13484844
TLK2_CNCR2	TLK2	PDGFD	TRUE	11	103777914	104035107
TLK2_CNCR2	TLK2	PPP1R12A	TRUE	12	80167343	80329240
TLK2_CNCR2	TLK2	STAC3	TRUE	12	57637236	57644976
TLK2_CNCR2	TLK2	MCCC2	TRUE	5	70098418	70169834
TLK2_CNCR2	TLK2	DLST	TRUE	14	75348594	75370448
TLK2_CNCR2	TLK2	ANXA5	FALSE	4	122589110	122618268
TLK2_CNCR2	TLK2	MGST3	FALSE	1	165600098	165631033
TLK2_CNCR2	TLK2	UCK2	FALSE	1	165796768	165880855
TLK2_CNCR2	TLK2	RACK1	FALSE	5	180663897	180675096
TLK2_CNCR2	TLK2	ZMYM4	FALSE	1	35734568	35887659
TLK2_CNCR2	TLK2	CLASP2	FALSE	3	33537737	33759848
TLK2_CNCR2	TLK2	HNRNPUL2-BSCL2	FALSE	11	62457747	62494856
TLK2_CNCR2	TLK2	EIF4G1	FALSE	3	184032283	184053146
TLK2_CNCR2	TLK2	EIF4E2	FALSE	2	233414762	233448354
TLK2_CNCR2	TLK2	KXD1	FALSE	19	18668572	18680197
TLK2_CNCR2	TLK2	SLC25A11	FALSE	17	4840425	4843546
TLK2_CNCR2	TLK2	CAMK2D	FALSE	4	114372188	114683083
TLK2_CNCR2	TLK2	RSPH9	FALSE	6	43612783	43640336
TLK2_CNCR2	TLK2	MTDH	FALSE	8	98656407	98740998
TLK2_CNCR2	TLK2	RPL7A	FALSE	9	136215069	136218281
TLK2_CNCR2	TLK2	CWF19L2	FALSE	11	107197071	107328572
TLK2_CNCR2	TLK2	S100A11	FALSE	1	152004982	152020383
TLK2_CNCR2	TLK2	H2AC14	FALSE	6	27782132	27782518
TLK2_CNCR2	TLK2	SCAMP2	FALSE	15	75136071	75165706
TLK2_CNCR2	TLK2	PLA2G4B	FALSE	15	42120283	42140345
TLK2_CNCR2	TLK2	CTR9	FALSE	11	10772534	10801290
TLK2_CNCR2	TLK2	RPL10	FALSE	X	153558423	153577636
TLK2_CNCR2	TLK2	GNB1	FALSE	1	1716729	1822495
TLK2_CNCR2	TLK2	TAB1	FALSE	22	39795746	39833065
TLK2_CNCR2	TLK2	RPL12	FALSE	9	130209953	130213684
TLK2_CNCR2	TLK2	PFN2	FALSE	3	149682691	149768575
TLK2_CNCR2	TLK2	NES	FALSE	1	156638555	156647189
TLK2_CNCR2	TLK2	FLNA	FALSE	X	153516992	153543106
TLK2_CNCR2	TLK2	IMPDH2	FALSE	3	49061758	49066841
TLK2_CNCR2	TLK2	RBM5	FALSE	3	50126341	50156454
TLK2_CNCR2	TLK2	NSUN2	FALSE	5	6599352	6633404
TLK2_CNCR2	TLK2	ATP1B1	FALSE	1	169074935	169101960
TLK2_CNCR2	TLK2	RPL4	FALSE	15	66790355	66816870
TLK2_CNCR2	TLK2	SPTBN2	FALSE	11	66452719	66496697
TLK2_CNCR2	TLK2	NECAP1	FALSE	12	8234807	8250367
TLK2_CNCR2	TLK2	SHTN1	FALSE	10	118640988	118886097
TLK2_CNCR2	TLK2	NCKAP1	FALSE	2	183773843	183903586
TLK2_CNCR2	TLK2	ARG1	FALSE	6	131894284	131905472
TLK2_CNCR2	TLK2	ACTB	FALSE	7	5566782	5603415
TLK2_CNCR2	TLK2	PARK7	FALSE	1	8014351	8045565
TLK2_CNCR2	TLK2	MAPRE1	FALSE	20	31407699	31438211
TLK2_CNCR2	TLK2	TECPR1	FALSE	7	97843936	97881563
TLK2_CNCR2	TLK2	PRR12	FALSE	19	50094900	50129696
TLK2_CNCR2	TLK2	PABPC4	FALSE	1	40026488	40042462
TLK2_CNCR2	TLK2	MAP4	FALSE	3	47892182	48130769
TLK2_CNCR2	TLK2	SNRPD3	FALSE	22	24951471	25005947
TLK2_CNCR2	TLK2	AKAP8L	FALSE	19	15490859	15529952
TLK2_CNCR2	TLK2	AGL	FALSE	1	100315640	100389579
TLK2_CNCR2	TLK2	NOL3	FALSE	16	67204057	67209643
TLK2_CNCR2	TLK2	HSD17B10	FALSE	X	53174258	53177373
TLK2_CNCR2	TLK2	NMNAT1	FALSE	1	10003486	10045559
TLK2_CNCR2	TLK2	CLCN4	FALSE	X	10125024	10205700
TLK2_CNCR2	TLK2	POLR2A	FALSE	17	7387685	7417933
TLK2_CNCR2	TLK2	OGT	FALSE	X	70752933	70795747
TLK2_CNCR2	TLK2	RPS7	FALSE	2	3622795	3628509
TLK2_CNCR2	TLK2	APMAP	FALSE	20	24943561	24973615
TLK2_CNCR2	TLK2	RPL27	FALSE	17	41150290	41154976
TLK2_CNCR2	TLK2	CAPG	FALSE	2	85621871	85645555
TLK2_CNCR2	TLK2	VCL	FALSE	10	75757872	75879918
TLK2_CNCR2	TLK2	RAI14	FALSE	5	34656342	34832732
TLK2_CNCR2	TLK2	RPS15A	FALSE	16	18792617	18801705
TLK2_CNCR2	TLK2	DNAJA1	FALSE	9	33025209	33039905
TLK2_CNCR2	TLK2	EDIL3	FALSE	5	83236373	83680611
TLK2_CNCR2	TLK2	RPRD1B	FALSE	20	36661948	36720768
TLK2_CNCR2	TLK2	ANKRD40	FALSE	17	48770551	48785285
TLK2_CNCR2	TLK2	SSBP1	FALSE	7	141444129	141493730
TLK2_CNCR2	TLK2	PAFAH1B3	FALSE	19	42801185	42807698
TLK2_CNCR2	TLK2	PSD2	FALSE	5	139175406	139224051
TLK2_CNCR2	TLK2	HSPA9	FALSE	5	137890571	137911133
TLK2_CNCR2	TLK2	EIF3B	FALSE	7	2393721	2420380
TLK2_CNCR2	TLK2	MAP2	FALSE	2	210288782	210598842
TLK2_CNCR2	TLK2	TCERG1	FALSE	5	145826874	145891524
TLK2_CNCR2	TLK2	SHROOM3	FALSE	4	77356253	77704406
TLK2_CNCR2	TLK2	DHX36	FALSE	3	153990335	154042286
TLK2_CNCR2	TLK2	MSN	FALSE	X	64808257	64961791
TLK2_CNCR2	TLK2	HCN3	FALSE	1	155247374	155259639
TLK2_CNCR2	TLK2	EIF3E	FALSE	8	109213445	109447562
TLK2_CNCR2	TLK2	HSPE1	FALSE	2	198364718	198368181
TLK2_CNCR2	TLK2	CTNNA2	FALSE	2	79412357	80875905
TLK2_CNCR2	TLK2	SF3A1	FALSE	22	30727977	30752936
TLK2_CNCR2	TLK2	RPS3A	FALSE	4	152020725	152025804
TLK2_CNCR2	TLK2	TOP1	FALSE	20	39657458	39753127
TLK2_CNCR2	TLK2	GET4	FALSE	7	916189	936073
TLK2_CNCR2	TLK2	PUF60	FALSE	8	144898514	144912029
TLK2_CNCR2	TLK2	SPTA1	FALSE	1	158580496	158656488
TLK2_CNCR2	TLK2	FGB	FALSE	4	155484108	155492238
TLK2_CNCR2	TLK2	ATP6V1A	FALSE	3	113465866	113530903
TLK2_CNCR2	TLK2	VDAC3	FALSE	8	42249142	42263415
TLK2_CNCR2	TLK2	EIF4A2	FALSE	3	186500994	186507689
TLK2_CNCR2	TLK2	CDH10	FALSE	5	24487209	24645087
TLK2_CNCR2	TLK2	ZNF326	FALSE	1	90460671	90501090
TLK2_CNCR2	TLK2	KCND2	FALSE	7	119913722	120390385
TLK2_CNCR2	TLK2	RPSA	FALSE	3	39448180	39454033
TLK2_CNCR2	TLK2	RPN1	FALSE	3	128338817	128399918
TLK2_CNCR2	TLK2	CLTB	FALSE	5	175819456	175843570
TLK2_CNCR2	TLK2	KDM1A	FALSE	1	23345941	23410182
TLK2_CNCR2	TLK2	KIF5A	FALSE	12	57943781	57980415
TLK2_CNCR2	TLK2	INA	FALSE	10	105036920	105050108
TLK2_CNCR2	TLK2	IDH3A	FALSE	15	78423840	78464291
TLK2_CNCR2	TLK2	PLD3	FALSE	19	40854363	40886346
TLK2_CNCR2	TLK2	NUP62	FALSE	19	50410082	50433020
TLK2_CNCR2	TLK2	AP2A2	FALSE	11	924894	1012239
TLK2_CNCR2	TLK2	RPL15	FALSE	3	23958036	23965183
TLK2_CNCR2	TLK2	CCDC88A	FALSE	2	55514978	55647057
TLK2_CNCR2	TLK2	NUP88	FALSE	17	5264258	5323480
TLK2_CNCR2	TLK2	MDH2	FALSE	7	75513008	75532465
TLK2_CNCR2	TLK2	NAV1	FALSE	1	201592411	201796102
TLK2_CNCR2	TLK2	PHB2	FALSE	12	7074490	7079988
TLK2_CNCR2	TLK2	KRT76	FALSE	12	53161939	53171129
TLK2_CNCR2	TLK2	UPP2	FALSE	2	158733214	158992666
TLK2_CNCR2	TLK2	SYNRG	FALSE	17	35874900	35969544
TLK2_CNCR2	TLK2	VDAC2	FALSE	10	76969912	76991206
TLK2_CNCR2	TLK2	GABARAPL2	FALSE	16	75600249	75611779
TLK2_CNCR2	TLK2	USO1	FALSE	4	76649777	76735382
TLK2_CNCR2	TLK2	TEX264	FALSE	3	51696709	51738339
TLK2_CNCR2	TLK2	FBXL15	FALSE	10	104178946	104182893
TLK2_CNCR2	TLK2	LACTB	FALSE	15	63413999	63434260
TLK2_CNCR2	TLK2	LARP4B	FALSE	10	855484	977564
TLK2_CNCR2	TLK2	COPA	FALSE	1	160259063	160313190
TLK2_CNCR2	TLK2	NEK9	FALSE	14	75548822	75594047
TLK2_CNCR2	TLK2	PDHB	FALSE	3	58413357	58419584
TLK2_CNCR2	TLK2	DPF2	FALSE	11	65101225	65120720
TLK2_CNCR2	TLK2	HSPA5	FALSE	9	127997132	128003609
TLK2_CNCR2	TLK2	CTSV	FALSE	9	99794940	99801925
TLK2_CNCR2	TLK2	PRRC2C	FALSE	1	171454651	171562650
TLK2_CNCR2	TLK2	C4B	FALSE	6	31964725	31979014
TLK2_CNCR2	TLK2	ALDOA	FALSE	16	30064411	30081778
TLK2_CNCR2	TLK2	EIF3A	FALSE	10	120794356	120840316
TLK2_CNCR2	TLK2	BORCS6	FALSE	17	8091663	8093498
TLK2_CNCR2	TLK2	ACTL6B	FALSE	7	100240720	100254084
TLK2_CNCR2	TLK2	MAP1B	FALSE	5	71403061	71505395
TLK2_CNCR2	TLK2	CIRBP	FALSE	19	1259384	1274879
TLK2_CNCR2	TLK2	CTNND1	FALSE	11	57520715	57587018
TLK2_CNCR2	TLK2	IGKV1-33	FALSE	2	89567758	89568263
TLK2_CNCR2	TLK2	DHX9	FALSE	1	182808504	182856886
TLK2_CNCR2	TLK2	IGSF3	FALSE	1	117117031	117210375
TLK2_CNCR2	TLK2	CAPZA1	FALSE	1	113161795	113214241
TLK2_CNCR2	TLK2	SYT7	FALSE	11	61282785	61348620
TLK2_CNCR2	TLK2	BLVRB	FALSE	19	40953696	40971747
TLK2_CNCR2	TLK2	TPM4	FALSE	19	16177831	16213813
TLK2_CNCR2	TLK2	PSMA2	FALSE	7	42956460	42971822
TLK2_CNCR2	TLK2	TUBB4A	FALSE	19	6494330	6502859
TLK2_CNCR2	TLK2	EPB41	FALSE	1	29213603	29446553
TLK2_CNCR2	TLK2	POLR2E	FALSE	19	1086594	1095598
TLK2_CNCR2	TLK2	ACTG1	FALSE	17	79476997	79490873
TLK2_CNCR2	TLK2	RPL19	FALSE	17	37356536	37360980
TLK2_CNCR2	TLK2	CDH1	FALSE	16	68771128	68869451
TLK2_CNCR2	TLK2	RPS25	FALSE	11	118886422	118889401
TLK2_CNCR2	TLK2	FUS	FALSE	16	31191431	31203127
TLK2_CNCR2	TLK2	CATSPER2	FALSE	15	43920701	43960316
TLK2_CNCR2	TLK2	PSMA3	FALSE	14	58711549	58738730
TLK2_CNCR2	TLK2	RASSF8	FALSE	12	26111962	26232825
TLK2_CNCR2	TLK2	TMEM159	FALSE	16	21169698	21191937
TLK2_CNCR2	TLK2	ACACA	FALSE	17	35441923	35766909
TLK2_CNCR2	TLK2	TYMP	FALSE	22	50964181	50968485
TLK2_CNCR2	TLK2	H4C1	FALSE	6	26021907	26022218
TLK2_CNCR2	TLK2	DSC1	FALSE	18	28709199	28742819
TLK2_CNCR2	TLK2	VDAC1	FALSE	5	133307606	133340824
TLK2_CNCR2	TLK2	AC006059.2	FALSE	3	42747248	42846010
TLK2_CNCR2	TLK2	RPL9	FALSE	4	39455744	39460568
TLK2_CNCR2	TLK2	CASK	FALSE	X	41374187	41782716
TLK2_CNCR2	TLK2	CORO1B	FALSE	11	67205519	67211292
TLK2_CNCR2	TLK2	ADGRD2	FALSE	9	127213704	127240868
TLK2_CNCR2	TLK2	CTNND2	FALSE	5	10971952	11904155
TLK2_CNCR2	TLK2	TMED10	FALSE	14	75598173	75643334
TLK2_CNCR2	TLK2	TCP1	FALSE	6	160199530	160210781
TLK2_CNCR2	TLK2	CISD1	FALSE	10	60028818	60049346
TLK2_CNCR2	TLK2	KHDRBS1	FALSE	1	32479430	32526451
TLK2_CNCR2	TLK2	PRPF19	FALSE	11	60658202	60674060
TLK2_CNCR2	TLK2	ACOT7	FALSE	1	6324329	6454451
TLK2_CNCR2	TLK2	STRAP	FALSE	12	16035325	16056412
TLK2_CNCR2	TLK2	SRSF7	FALSE	2	38970741	38978636
TLK2_CNCR2	TLK2	TRDMT1	FALSE	10	17184253	17244053
TLK2_CNCR2	TLK2	BCL7C	FALSE	16	30844947	30906281
TLK2_CNCR2	TLK2	TXN	FALSE	9	113006091	113018920
TLK2_CNCR2	TLK2	HCN4	FALSE	15	73612200	73661605
TLK2_CNCR2	TLK2	SKP1	FALSE	5	133484633	133512729
TLK2_CNCR2	TLK2	BORCS7	FALSE	10	104614016	104624718
TLK2_CNCR2	TLK2	CAT	FALSE	11	34460472	34493609
TLK2_CNCR2	TLK2	SLC25A3	FALSE	12	98987369	98995946
TLK2_CNCR2	TLK2	TPM2	FALSE	9	35681989	35691017
TLK2_CNCR2	TLK2	CLIC1	FALSE	6	31774644	31783827
TLK2_CNCR2	TLK2	CORO1A	FALSE	16	30194148	30200397
TLK2_CNCR2	TLK2	RPS2	FALSE	16	2012053	2014861
TLK2_CNCR2	TLK2	PRPH	FALSE	12	49687035	49692465
TLK2_CNCR2	TLK2	TAB2	FALSE	6	149539777	149732749
TLK2_CNCR2	TLK2	ANK1	FALSE	8	41510739	41754280
TLK2_CNCR2	TLK2	TUBB2B	FALSE	6	3224495	3231964
TLK2_CNCR2	TLK2	TRIOBP	FALSE	22	38093011	38172563
TLK2_CNCR2	TLK2	FAM53C	FALSE	5	137667624	137685416
TLK2_CNCR2	TLK2	MAP7D1	FALSE	1	36621180	36646450
TLK2_CNCR2	TLK2	MYEF2	FALSE	15	48431625	48470714
TLK2_CNCR2	TLK2	MTSS2	FALSE	16	70695107	70719956
TLK2_CNCR2	TLK2	CYCS	FALSE	7	25159710	25164980
TLK2_CNCR2	TLK2	RTRAF	FALSE	14	52456232	52477412
TLK2_CNCR2	TLK2	VIM	FALSE	10	17270258	17279592
TLK2_CNCR2	TLK2	CSTA	FALSE	3	122044091	122060819
TLK2_CNCR2	TLK2	HNRNPA3	FALSE	2	178077291	178088686
TLK2_CNCR2	TLK2	SF3B3	FALSE	16	70557691	70608820
TLK2_CNCR2	TLK2	MAP6	FALSE	11	75297963	75380165
TLK2_CNCR2	TLK2	ATF7IP	FALSE	12	14518610	14651697
TLK2_CNCR2	TLK2	S100A8	FALSE	1	153362508	153363664
TLK2_CNCR2	TLK2	SEC61B	FALSE	9	101984346	101992897
TLK2_CNCR2	TLK2	TMEM94	FALSE	17	73437240	73496533
TLK2_CNCR2	TLK2	ATP6V1B2	FALSE	8	20054878	20084330
TLK2_CNCR2	TLK2	PFKM	FALSE	12	48498922	48540187
TLK2_CNCR2	TLK2	RPS27L	FALSE	15	63418071	63450220
TLK2_CNCR2	TLK2	ANXA3	FALSE	4	79472673	79531597
TLK2_CNCR2	TLK2	RPL28	FALSE	19	55896713	55914612
TLK2_CNCR2	TLK2	EPRS1	FALSE	1	220141942	220219872
TLK2_CNCR2	TLK2	HNRNPDL	FALSE	4	83343717	83351294
TLK2_CNCR2	TLK2	BAG6	FALSE	6	31606805	31620482
TLK2_CNCR2	TLK2	U2SURP	FALSE	3	142683339	142779567
TLK2_CNCR2	TLK2	EEF1B2	FALSE	2	207024309	207027652
TLK2_CNCR2	TLK2	HSPH1	FALSE	13	31710762	31736525
TLK2_CNCR2	TLK2	HACD3	FALSE	15	65822756	65870687
TLK2_CNCR2	TLK2	SLC25A12	FALSE	2	172640880	172864766
TLK2_CNCR2	TLK2	CAPRIN1	FALSE	11	34073230	34122703
TLK2_CNCR2	TLK2	HSPB1	FALSE	7	75931861	75933612
TLK2_CNCR2	TLK2	EIF3J	FALSE	15	44829255	44855227
TLK2_CNCR2	TLK2	EEF1E1	FALSE	6	8073593	8102811
TLK2_CNCR2	TLK2	ATP5PO	FALSE	21	35275757	35288118
TLK2_CNCR2	TLK2	SSH1	FALSE	12	109176466	109251366
TLK2_CNCR2	TLK2	TXNRD1	FALSE	12	104609557	104744061
TLK2_CNCR2	TLK2	EML1	FALSE	14	100204030	100408397
TLK2_CNCR2	TLK2	WDR13	FALSE	X	48449441	48464592
TLK2_CNCR2	TLK2	RPS24	FALSE	10	79793518	79816570
TLK2_CNCR2	TLK2	RPS12	FALSE	6	133135580	133138703
TLK2_CNCR2	TLK2	RPL14	FALSE	3	40498783	40503861
TLK2_CNCR2	TLK2	DCAF7	FALSE	17	61627822	61671639
TLK2_CNCR2	TLK2	TLN1	FALSE	9	35696945	35732392
TLK2_CNCR2	TLK2	ATN1	FALSE	12	7033626	7051484
TLK2_CNCR2	TLK2	THRAP3	FALSE	1	36690017	36770958
TLK2_CNCR2	TLK2	HNRNPH1	FALSE	5	179041179	179061785
TLK2_CNCR2	TLK2	LNPK	FALSE	2	176788610	176867567
TLK2_CNCR2	TLK2	RPS14	FALSE	5	149822753	149829319
TLK2_CNCR2	TLK2	ATP9A	FALSE	20	50213053	50385173
TLK2_CNCR2	TLK2	ENAH	FALSE	1	225674537	225840844
TLK2_CNCR2	TLK2	ACTR2	FALSE	2	65454887	65498387
TLK2_CNCR2	TLK2	PDHA1	FALSE	X	19362011	19379823
TLK2_CNCR2	TLK2	CNP	FALSE	17	40118759	40129749
TLK2_CNCR2	TLK2	DIP2B	FALSE	12	50898768	51142450
TLK2_CNCR2	TLK2	ACTR3	FALSE	2	114647537	114720173
TLK2_CNCR2	TLK2	BORCS8	FALSE	19	19287712	19303400
TLK2_CNCR2	TLK2	MATR3	FALSE	5	138609441	138667360
TLK2_CNCR2	TLK2	SNRPD1	FALSE	18	19192228	19210417
TLK2_CNCR2	TLK2	HSPD1	FALSE	2	198351305	198381461
TLK2_CNCR2	TLK2	ISLR2	FALSE	15	74392652	74430881
TLK2_CNCR2	TLK2	MYH14	FALSE	19	50691443	50813802
TLK2_CNCR2	TLK2	UBA1	FALSE	X	47050296	47074563
TLK2_CNCR2	TLK2	SPG11	FALSE	15	44854894	44955876
TLK2_CNCR2	TLK2	RPS13	FALSE	11	17095936	17099334
TLK2_CNCR2	TLK2	PRC1	FALSE	15	91509270	91538859
TLK2_CNCR2	TLK2	CPSF1	FALSE	8	145618444	145634753
TLK2_CNCR2	TLK2	BPGM	FALSE	7	134331560	134364565
TLK2_CNCR2	TLK2	G3BP2	FALSE	4	76567966	76649709
TLK2_CNCR2	TLK2	NUP153	FALSE	6	17615269	17706656
TLK2_CNCR2	TLK2	IARS1	FALSE	9	94972489	95056038
TLK2_CNCR2	TLK2	COL1A1	FALSE	17	48260650	48278993
TLK2_CNCR2	TLK2	GRK6	FALSE	5	176830205	176869902
TLK2_CNCR2	TLK2	COPB2	FALSE	3	139074442	139108574
TLK2_CNCR2	TLK2	DSP	FALSE	6	7541808	7586950
TLK2_CNCR2	TLK2	NAA50	FALSE	3	113435307	113465147
TLK2_CNCR2	TLK2	S100A9	FALSE	1	153330330	153333503
TLK2_CNCR2	TLK2	EPB41L3	FALSE	18	5392383	5630699
TLK2_CNCR2	TLK2	DCD	FALSE	12	55038375	55042277
TLK2_CNCR2	TLK2	HBA1	FALSE	16	226679	227521
TLK2_CNCR2	TLK2	PGAM5	FALSE	12	133287405	133299228
TLK2_CNCR2	TLK2	MAP3K7	FALSE	6	91223292	91296764
TLK2_CNCR2	TLK2	CKAP4	FALSE	12	106631655	106698057
TLK2_CNCR2	TLK2	ATP6V1C1	FALSE	8	104033291	104085279
TLK2_CNCR2	TLK2	PDZD11	FALSE	X	69506445	69510364
TLK2_CNCR2	TLK2	DNAJB1	FALSE	19	14625582	14640582
TLK2_CNCR2	TLK2	PCDHA4	FALSE	5	140186659	140391929
TLK2_CNCR2	TLK2	MOCS2	FALSE	5	52391509	52405893
TLK2_CNCR2	TLK2	TANC2	FALSE	17	61086917	61505060
TLK2_CNCR2	TLK2	GSDMA	FALSE	17	38119226	38134019
TLK2_CNCR2	TLK2	DYNC1I1	FALSE	7	95401866	95739634
TLK2_CNCR2	TLK2	CAMSAP2	FALSE	1	200708686	200829832
TLK2_CNCR2	TLK2	WDR37	FALSE	10	1095478	1178237
TLK2_CNCR2	TLK2	GNA13	FALSE	17	63006833	63052957
TLK2_CNCR2	TLK2	CAMSAP3	FALSE	19	7660788	7683190
TLK2_CNCR2	TLK2	ACP1	FALSE	2	264140	278283
TLK2_CNCR2	TLK2	KIDINS220	FALSE	2	8865408	8977760
TLK2_CNCR2	TLK2	KIF21B	FALSE	1	200938520	200992828
TLK2_CNCR2	TLK2	GLUD1	FALSE	10	88810243	88854623
TLK2_CNCR2	TLK2	H1-0	FALSE	22	38201100	38203443
TLK2_CNCR2	TLK2	SMARCB1	FALSE	22	24129150	24176703
TLK2_CNCR2	TLK2	RPL22	FALSE	1	6241329	6269449
TLK2_CNCR2	TLK2	ALYREF	FALSE	17	79845713	79849462
TLK2_CNCR2	TLK2	SMARCD1	FALSE	12	50478755	50494495
TLK2_CNCR2	TLK2	WRNIP1	FALSE	6	2765648	2787186
TLK2_CNCR2	TLK2	LARP1	FALSE	5	154092462	154197167
TLK2_CNCR2	TLK2	EML2	FALSE	19	46110252	46148887
TLK2_CNCR2	TLK2	FIBP	FALSE	11	65651212	65656010
TLK2_CNCR2	TLK2	MAP1LC3B	FALSE	16	87417601	87438385
TLK2_CNCR2	TLK2	RPS10	FALSE	6	34385231	34393902
TLK2_CNCR2	TLK2	IGKC	FALSE	2	89156674	89157196
TLK2_CNCR2	TLK2	SF3B6	FALSE	2	24290456	24299243
TLK2_CNCR2	TLK2	PKM	FALSE	15	72491370	72524164
TLK2_CNCR2	TLK2	ATP5ME	FALSE	4	666225	668119
TLK2_CNCR2	TLK2	ARL14EP	FALSE	11	30344598	30359774
TLK2_CNCR2	TLK2	RFC1	FALSE	4	39289076	39367995
TLK2_CNCR2	TLK2	SMCHD1	FALSE	18	2655737	2805015
TLK2_CNCR2	TLK2	POLR2J3	FALSE	7	102178365	102213103
TLK2_CNCR2	TLK2	HNRNPA2B1	FALSE	7	26229547	26241149
TLK2_CNCR2	TLK2	WASHC4	FALSE	12	105501102	105562912
TLK2_CNCR2	TLK2	CCT8	FALSE	21	30428126	30446118
TLK2_CNCR2	TLK2	RPS4X	FALSE	X	71475529	71497150
TLK2_CNCR2	TLK2	AP2M1	FALSE	3	183892477	183901879
TLK2_CNCR2	TLK2	THSD7A	FALSE	7	11409984	11871824
TLK2_CNCR2	TLK2	YWHAE	FALSE	17	1247566	1303672
TLK2_CNCR2	TLK2	SYNCRIP	FALSE	6	86318053	86353510
TLK2_CNCR2	TLK2	DPM1	FALSE	20	49551404	49575092
TLK2_CNCR2	TLK2	ACTL6A	FALSE	3	179280668	179306196
TLK2_CNCR2	TLK2	SLC1A1	FALSE	9	4490444	4587469
TLK2_CNCR2	TLK2	GAPDH	FALSE	12	6643093	6647537
TLK2_CNCR2	TLK2	MNDA	FALSE	1	158801107	158819296
TLK2_CNCR2	TLK2	ACTR1A	FALSE	10	104238986	104262482
TLK2_CNCR2	TLK2	HNRNPC	FALSE	14	21677295	21737653
TLK2_CNCR2	TLK2	MPO	FALSE	17	56347217	56358296
TLK2_CNCR2	TLK2	BRD9	FALSE	5	850406	892939
TLK2_CNCR2	TLK2	PNMA2	FALSE	8	26362202	26371608
TLK2_CNCR2	TLK2	CTSB	FALSE	8	11700033	11726957
TLK2_CNCR2	TLK2	SMARCE1	FALSE	17	38781214	38804760
TLK2_CNCR2	TLK2	ABCF1	FALSE	6	30529000	30554805
TLK2_CNCR2	TLK2	RIOX1	FALSE	14	73957644	73960105
TLK2_CNCR2	TLK2	ING5	FALSE	2	242641450	242668893
TLK2_CNCR2	TLK2	AP2B1	FALSE	17	33905065	34053436
TLK2_CNCR2	TLK2	MED8	FALSE	1	43849588	43855479
TLK2_CNCR2	TLK2	HSP90B1	FALSE	12	104323885	104347423
TLK2_CNCR2	TLK2	ACTA1	FALSE	1	229566992	229569845
TLK2_CNCR2	TLK2	KHSRP	FALSE	19	6413359	6424805
TLK2_CNCR2	TLK2	RAN	FALSE	12	131356424	131362223
TLK2_CNCR2	TLK2	CSNK2A2	FALSE	16	58191811	58231824
TLK2_CNCR2	TLK2	CHCHD3	FALSE	7	132469629	132766848
TLK2_CNCR2	TLK2	G3BP1	FALSE	5	151150606	151192346
TLK2_CNCR2	TLK2	IMMT	FALSE	2	86371055	86422893
TLK2_CNCR2	TLK2	SLC4A1	FALSE	17	42325753	42345509
TLK2_CNCR2	TLK2	AMY2B	FALSE	1	104096437	104122156
TLK2_CNCR2	TLK2	PPFIA2	FALSE	12	81652045	82153332
TLK2_CNCR2	TLK2	DPYSL4	FALSE	10	134000404	134019280
TLK2_CNCR2	TLK2	U2AF1L4	FALSE	19	36233365	36236346
TLK2_CNCR2	TLK2	H1-4	FALSE	6	26156582	26157335
TLK2_CNCR2	TLK2	AP2S1	FALSE	19	47341393	47354249
TLK2_CNCR2	TLK2	DYNC1LI2	FALSE	16	66754796	66785701
TLK2_CNCR2	TLK2	FOLH1B	FALSE	11	89371683	89431886
TLK2_CNCR2	TLK2	ZNF781	FALSE	19	38158652	38183223
TLK2_CNCR2	TLK2	PHB	FALSE	17	47481414	47492246
TLK2_CNCR2	TLK2	TUBB2A	FALSE	6	3153903	3157760
TLK2_CNCR2	TLK2	EIF5B	FALSE	2	99953816	100017789
TLK2_CNCR2	TLK2	S100A7	FALSE	1	153430220	153433177
TLK2_CNCR2	TLK2	SH3BGRL3	FALSE	1	26605667	26608007
TLK2_CNCR2	TLK2	KHDRBS3	FALSE	8	136469700	136668965
TLK2_CNCR2	TLK2	MAP7D2	FALSE	X	20024831	20135035
TLK2_CNCR2	TLK2	EIF3F	FALSE	11	7991798	8023409
TLK2_CNCR2	TLK2	NONO	FALSE	X	70503042	70521018
TLK2_CNCR2	TLK2	ZNF207	FALSE	17	30677136	30708905
TLK2_CNCR2	TLK2	KRT1	FALSE	12	53068520	53074191
TLK2_CNCR2	TLK2	WDR7	FALSE	18	54318574	54698828
TLK2_CNCR2	TLK2	DIRAS2	FALSE	9	93372114	93405386
TLK2_CNCR2	TLK2	ACTN4	FALSE	19	39138289	39222223
TLK2_CNCR2	TLK2	BCR	FALSE	22	23521891	23660224
TLK2_CNCR2	TLK2	TPI1	FALSE	12	6976283	6980112
TLK2_CNCR2	TLK2	PABPN1	FALSE	14	23790498	23795394
TLK2_CNCR2	TLK2	NME1	FALSE	17	49230897	49239789
TLK2_CNCR2	TLK2	SCAF4	FALSE	21	33043346	33104388
TLK2_CNCR2	TLK2	FAM171A2	FALSE	17	42430583	42441243
TLK2_CNCR2	TLK2	TUFM	FALSE	16	28853732	28857729
TLK2_CNCR2	TLK2	CDH18	FALSE	5	19473060	20575982
TLK2_CNCR2	TLK2	DDX3X	FALSE	X	41192651	41223725
TLK2_CNCR2	TLK2	CAPN1	FALSE	11	64948037	64979477
TLK2_CNCR2	TLK2	CAMSAP1	FALSE	9	138700333	138799074
TLK2_CNCR2	TLK2	DCLK1	FALSE	13	36345478	36705443
TLK2_CNCR2	TLK2	AGAP3	FALSE	7	150782918	150841523
TLK2_CNCR2	TLK2	EIF3H	FALSE	8	117654369	117779164
TLK2_CNCR2	TLK2	ADD3	FALSE	10	111756126	111895323
TLK2_CNCR2	TLK2	LYZ	FALSE	12	69742121	69748014
TLK2_CNCR2	TLK2	HSPA8	FALSE	11	122928197	122933938
TLK2_CNCR2	TLK2	SRP14	FALSE	15	40327940	40331389
TLK2_CNCR2	TLK2	PA2G4	FALSE	12	56498103	56507691
TLK2_CNCR2	TLK2	HMGB2	FALSE	4	174252846	174256276
TLK2_CNCR2	TLK2	CORO1C	FALSE	12	109038885	109125372
TLK2_CNCR2	TLK2	YWHAZ	FALSE	8	101928753	101965616
TLK2_CNCR2	TLK2	CLU	FALSE	8	27454434	27472548
TLK2_CNCR2	TLK2	HNRNPK	FALSE	9	86582998	86595569
TLK2_CNCR2	TLK2	EIF2S2	FALSE	20	32676104	32700138
TLK2_CNCR2	TLK2	ATG5	FALSE	6	106632351	106773666
TLK2_CNCR2	TLK2	PPP6R2	FALSE	22	50781733	50883514
TLK2_CNCR2	TLK2	TRIM3	FALSE	11	6469843	6495689
TLK2_CNCR2	TLK2	ATP5F1A	FALSE	18	43660214	43684300
TLK2_CNCR2	TLK2	TPM3	FALSE	1	154127784	154167124
TLK2_CNCR2	TLK2	CAMK2A	FALSE	5	149599054	149669854
TLK2_CNCR2	TLK2	GYS1	FALSE	19	49471382	49496567
TLK2_CNCR2	TLK2	PELP1	FALSE	17	4574679	4607632
TLK2_CNCR2	TLK2	ATP5F1C	FALSE	10	7830110	7849778
TLK2_CNCR2	TLK2	EML4	FALSE	2	42396490	42559688
TLK2_CNCR2	TLK2	PCM1	FALSE	8	17780349	17885478
TLK2_CNCR2	TLK2	EIF3L	FALSE	22	38244875	38285414
TLK2_CNCR2	TLK2	COPS3	FALSE	17	17150141	17184607
TLK2_CNCR2	TLK2	INTS5	FALSE	11	62414320	62420774
TLK2_CNCR2	TLK2	PRSS3	FALSE	9	33750515	33799230
TLK2_CNCR2	TLK2	TUBB	FALSE	6	30677842	30683067
TLK2_CNCR2	TLK2	PUM1	FALSE	1	31404353	31538838
TLK2_CNCR2	TLK2	RPL5	FALSE	1	93297582	93307481
TLK2_CNCR2	TLK2	GRB2	FALSE	17	73314157	73401790
TLK2_CNCR2	TLK2	SFN	FALSE	1	27189633	27190947
TLK2_CNCR2	TLK2	NCAM2	FALSE	21	22370633	22915650
TLK2_CNCR2	TLK2	ACSL4	FALSE	X	108867473	108976632
TLK2_CNCR2	TLK2	NAMPT	FALSE	7	105888731	105926772
TLK2_CNCR2	TLK2	IGHG2	FALSE	14	106109389	106111127
TLK2_CNCR2	TLK2	IGKV1-37	FALSE	2	89597021	89597542
TLK2_CNCR2	TLK2	RPLP1	FALSE	15	69745123	69748255
TLK2_CNCR2	TLK2	IGLC3	FALSE	22	23248512	23248973
TLK2_CNCR2	TLK2	C2CD5	FALSE	12	22601517	22697480
TLK2_CNCR2	TLK2	PLEKHA5	FALSE	12	19282648	19529334
TLK2_CNCR2	TLK2	GGA3	FALSE	17	73232694	73258444
TLK2_CNCR2	TLK2	TUBB8	FALSE	10	92828	120103
TLK2_CNCR2	TLK2	RPL30	FALSE	8	99037079	99058697
TLK2_CNCR2	TLK2	STAU1	FALSE	20	47729878	47804904
TLK2_CNCR2	TLK2	SNRPA	FALSE	19	41256542	41271294
TLK2_CNCR2	TLK2	GPR89B	FALSE	1	148614808	148679936
TLK2_CNCR2	TLK2	PDE4B	FALSE	1	66258197	66840259
TLK2_CNCR2	TLK2	SLC25A13	FALSE	7	95749532	95951459
TLK2_CNCR2	TLK2	PABPC1	FALSE	8	101698044	101735037
TLK2_CNCR2	TLK2	SRGAP1	FALSE	12	64238073	64541613
TLK2_CNCR2	TLK2	GNAZ	FALSE	22	23412540	23467224
TLK2_CNCR2	TLK2	SNRPG	FALSE	2	70508494	70520903
TLK2_CNCR2	TLK2	NSDHL	FALSE	X	151999439	152038201
TLK2_CNCR2	TLK2	SUGP2	FALSE	19	19101697	19144832
TLK2_CNCR2	TLK2	CALML5	FALSE	10	5540658	5541533
TLK2_CNCR2	TLK2	RTCB	FALSE	22	32783569	32808242
TLK2_CNCR2	TLK2	VASP	FALSE	19	46009837	46030241
TLK2_CNCR2	TLK2	HNRNPL	FALSE	19	39327028	39342987
TLK2_CNCR2	TLK2	SHANK2-AS3	FALSE	11	70708895	70711220
TLK2_CNCR2	TLK2	SRCIN1	FALSE	17	36686252	36762184
TLK2_CNCR2	TLK2	DCHS1	FALSE	11	6642556	6677085
TLK2_CNCR2	TLK2	XRCC5	FALSE	2	216972187	217071026
TLK2_CNCR2	TLK2	SS18L1	FALSE	20	60718822	60757540
TLK2_CNCR2	TLK2	RPN2	FALSE	20	35806813	35870022
TLK2_CNCR2	TLK2	DUT	FALSE	15	48623208	48635570
TLK2_CNCR2	TLK2	COX4I2	FALSE	20	30225691	30232809
TLK2_CNCR2	TLK2	TMEM35A	FALSE	X	100333868	100351356
TLK2_CNCR2	TLK2	LIN7C	FALSE	11	27516123	27528320
TLK2_CNCR2	TLK2	IL1RN	FALSE	2	113864791	113891593
TLK2_CNCR2	TLK2	FIP1L1	FALSE	4	54243810	55161439
TLK2_CNCR2	TLK2	HPX	FALSE	11	6452279	6463847
TLK2_CNCR2	TLK2	ILF2	FALSE	1	153634512	153643524
TLK2_CNCR2	TLK2	FXR2	FALSE	17	7494548	7518189
TLK2_CNCR2	TLK2	CEP104	FALSE	1	3728645	3773778
TLK2_CNCR2	TLK2	LMNA	FALSE	1	156052364	156109880
TLK2_CNCR2	TLK2	ELAVL3	FALSE	19	11562141	11591861
TLK2_CNCR2	TLK2	SMARCA2	FALSE	9	2015342	2193624
TLK2_CNCR2	TLK2	PDIA3	FALSE	15	44038590	44065477
TLK2_CNCR2	TLK2	CFL1	FALSE	11	65590493	65629497
TLK2_CNCR2	TLK2	KRT9	FALSE	17	39722096	39728310
TLK2_CNCR2	TLK2	SLC25A6	FALSE	X	1505045	1511617
TLK2_CNCR2	TLK2	DSG1	FALSE	18	28898052	28936992
TLK2_CNCR2	TLK2	HUWE1	FALSE	X	53559057	53713673
TLK2_CNCR2	TLK2	SEC23A	FALSE	14	39501123	39578850
TLK2_CNCR2	TLK2	TRA2B	FALSE	3	185633694	185655924
TLK2_CNCR2	TLK2	ATP6V1F	FALSE	7	128502880	128505898
TLK2_CNCR2	TLK2	SNRPN	FALSE	15	25068794	25223870
TLK2_CNCR2	TLK2	TBC1D10B	FALSE	16	30368423	30381585
TLK2_CNCR2	TLK2	PNN	FALSE	14	39644387	39652422
TLK2_CNCR2	TLK2	MRPS22	FALSE	3	138724648	139076065
TLK2_CNCR2	TLK2	LIMCH1	FALSE	4	41361624	41702061
TLK2_CNCR2	TLK2	RNF214	FALSE	11	117103341	117157161
TLK2_CNCR2	TLK2	CERT	FALSE	5	74652170	74807963
TLK2_CNCR2	TLK2	DDX17	FALSE	22	38879445	38903665
TLK2_CNCR2	TLK2	PPFIBP1	FALSE	12	27676364	27848497
TLK2_CNCR2	TLK2	RPL6	FALSE	12	112842994	112856642
TLK2_CNCR2	TLK2	RPL36	FALSE	19	5674958	5691887
TLK2_CNCR2	TLK2	RBM39	FALSE	20	34291531	34330234
TLK2_CNCR2	TLK2	GSN	FALSE	9	123970072	124095121
TLK2_CNCR2	TLK2	HP1BP3	FALSE	1	21069154	21113816
TLK2_CNCR2	TLK2	YWHAG	FALSE	7	75956116	75988348
TLK2_CNCR2	TLK2	SERPINB12	FALSE	18	61223393	61234244
TLK2_CNCR2	TLK2	HNRNPH3	FALSE	10	70090931	70102948
TLK2_CNCR2	TLK2	GNAO1	FALSE	16	56225302	56391356
TLK2_CNCR2	TLK2	DLAT	FALSE	11	111895537	111935113
TLK2_CNCR2	TLK2	CDC27	FALSE	17	45195069	45266788
TLK2_CNCR2	TLK2	DBT	FALSE	1	100652475	100715390
TLK2_CNCR2	TLK2	DMXL2	FALSE	15	51739908	51915030
TLK2_CNCR2	TLK2	UCKL1	FALSE	20	62571186	62587769
TLK2_CNCR2	TLK2	MAP1S	FALSE	19	17830051	17845325
TLK2_CNCR2	TLK2	SMARCD3	FALSE	7	150935850	150974982
TLK2_CNCR2	TLK2	PDHX	FALSE	11	34937376	35042138
TLK2_CNCR2	TLK2	RFTN1	FALSE	3	16355081	16555533
TLK2_CNCR2	TLK2	CSNK2B	FALSE	6	31633013	31638120
TLK2_CNCR2	TLK2	KCNB2	FALSE	8	73449626	73850584
TLK2_CNCR2	TLK2	EPB41L1	FALSE	20	34679426	34820721
TLK2_CNCR2	TLK2	MRPS36	FALSE	5	68513587	68525954
TLK2_CNCR2	TLK2	ENO1	FALSE	1	8921061	8939308
TLK2_CNCR2	TLK2	SEC24C	FALSE	10	75504120	75531919
TLK2_CNCR2	TLK2	SPTBN1	FALSE	2	54683422	54896812
TLK2_CNCR2	TLK2	KCNA6	FALSE	12	4918342	4960277
TLK2_CNCR2	TLK2	RPL24	FALSE	3	101399935	101405626
TLK2_CNCR2	TLK2	XRCC6	FALSE	22	42017123	42060044
TLK2_CNCR2	TLK2	ERH	FALSE	14	69846848	69865344
TLK2_CNCR2	TLK2	TUBB4B	FALSE	9	140135665	140138159
TLK2_CNCR2	TLK2	DOCK3	FALSE	3	50712672	51421629
TLK2_CNCR2	TLK2	NUDT21	FALSE	16	56463045	56486111
TLK2_CNCR2	TLK2	S100A10	FALSE	1	151955391	151966866
TLK2_CNCR2	TLK2	ERC1	FALSE	12	1099675	1605099
TLK2_CNCR2	TLK2	EWSR1	FALSE	22	29663998	29696515
TLK2_CNCR2	TLK2	FAM171A1	FALSE	10	15253642	15413061
TLK2_CNCR2	TLK2	HSPA12A	FALSE	10	118430703	118502085
TLK2_CNCR2	TLK2	VPS72	FALSE	1	151142463	151167797
TLK2_CNCR2	TLK2	MYL12A	FALSE	18	3247479	3256234
TLK2_CNCR2	TLK2	HNRNPM	FALSE	19	8509651	8553998
TLK2_CNCR2	TLK2	RPLP2	FALSE	11	809647	812880
TLK2_CNCR2	TLK2	SPTB	FALSE	14	65213002	65346601
TLK2_CNCR2	TLK2	SRSF1	FALSE	17	56080721	56084707
TLK2_CNCR2	TLK2	H1-2	FALSE	6	26056015	26056656
TLK2_CNCR2	TLK2	SNCA	FALSE	4	90645250	90759466
TLK2_CNCR2	TLK2	BSCL2	FALSE	11	62457747	62477317
TLK2_CNCR2	TLK2	TRIM4	FALSE	7	99474581	99517223
TLK2_CNCR2	TLK2	HSD17B12	FALSE	11	43577986	43878167
TLK2_CNCR2	TLK2	FARP1	FALSE	13	98794816	99102027
TLK2_CNCR2	TLK2	HNRNPA1	FALSE	12	54673977	54680872
TLK2_CNCR2	TLK2	DCX	FALSE	X	110537007	110655603
TLK2_CNCR2	TLK2	EIF2S1	FALSE	14	67826714	67853233
TLK2_CNCR2	TLK2	DPYSL5	FALSE	2	27070615	27173219
TLK2_CNCR2	TLK2	ACTN1	FALSE	14	69340860	69446157
TLK2_CNCR2	TLK2	APC	FALSE	5	112043195	112181936
TLK2_CNCR2	TLK2	GOLGA2	FALSE	9	131018108	131038274
TLK2_CNCR2	TLK2	PGD	FALSE	1	10458649	10480201
TLK2_CNCR2	TLK2	DHX30	FALSE	3	47844399	47891685
TLK2_CNCR2	TLK2	EIF3C	FALSE	16	28699879	28747051
TLK2_CNCR2	TLK2	RPL27A	FALSE	11	8703958	8736306
TLK2_CNCR2	TLK2	HNRNPA0	FALSE	5	137087075	137090039
TLK2_CNCR2	TLK2	AHNAK	FALSE	11	62201016	62323707
TLK2_CNCR2	TLK2	RELCH	FALSE	18	59854488	59977450
TLK2_CNCR2	TLK2	SARM1	FALSE	17	26691378	26725182
TLK2_CNCR2	TLK2	SYN2	FALSE	3	12045876	12232900
TLK2_CNCR2	TLK2	WDR18	FALSE	19	983174	994569
TLK2_CNCR2	TLK2	NOP56	FALSE	20	2632791	2639039
TLK2_CNCR2	TLK2	AP3B2	FALSE	15	83328033	83378666
TLK2_CNCR2	TLK2	FTH1	FALSE	11	61727190	61735132
TLK2_CNCR2	TLK2	VAPA	FALSE	18	9913999	9960018
TLK2_CNCR2	TLK2	IGKV4-1	FALSE	2	89184913	89185669
TLK2_CNCR2	TLK2	HBB	FALSE	11	5246694	5250625
TLK2_CNCR2	TLK2	CDH4	FALSE	20	59827482	60515673
TLK2_CNCR2	TLK2	XPO7	FALSE	8	21777180	21864096
TLK2_CNCR2	TLK2	MAPT	FALSE	17	43971748	44105700
TLK2_CNCR2	TLK2	CDH2	FALSE	18	25530930	25757410
TLK2_CNCR2	TLK2	NEFM	FALSE	8	24770525	24776607
TLK2_CNCR2	TLK2	PML	FALSE	15	74287014	74340153
TLK2_CNCR2	TLK2	BCL11B	FALSE	14	99635624	99737861
TLK2_CNCR2	TLK2	RPS18	FALSE	6	33379131	33382651
TLK2_CNCR2	TLK2	ATXN2L	FALSE	16	28834356	28848558
TLK2_CNCR2	TLK2	MMP9	FALSE	20	44637547	44645200
TLK2_CNCR2	TLK2	CDC42BPA	FALSE	1	227177566	227506175
TLK2_CNCR2	TLK2	SYNGAP1	FALSE	6	33527235	33560852
TLK2_CNCR2	TLK2	ISL1	FALSE	5	50678921	50690564
TLK2_CNCR2	TLK2	AHCY	FALSE	20	32868074	32899608
TLK2_CNCR2	TLK2	VCP	FALSE	9	35056061	35073246
TLK2_CNCR2	TLK2	NUP54	FALSE	4	77035812	77069668
TLK2_CNCR2	TLK2	LEO1	FALSE	15	52230222	52264003
TLK2_CNCR2	TLK2	ZNF512	FALSE	2	27805897	27858041
TLK2_CNCR2	TLK2	SNAPIN	FALSE	1	153631130	153634306
TLK2_CNCR2	TLK2	MCU	FALSE	10	74451889	74647452
TLK2_CNCR2	TLK2	LDHA	FALSE	11	18415935	18429972
TLK2_CNCR2	TLK2	CPA4	FALSE	7	129932974	129964020
TLK2_CNCR2	TLK2	DDX6	FALSE	11	118620040	118661864
TLK2_CNCR2	TLK2	PARP3	FALSE	3	51976361	51982883
TLK2_CNCR2	TLK2	CBX3	FALSE	7	26240782	26252976
TLK2_CNCR2	TLK2	SMARCC1	FALSE	3	47626762	47823596
TLK2_CNCR2	TLK2	TUBA4A	FALSE	2	220114433	220142892
TLK2_CNCR2	TLK2	DNAJA2	FALSE	16	46989299	47007699
TLK2_CNCR2	TLK2	GNPDA1	FALSE	5	141371314	141392606
TLK2_CNCR2	TLK2	KCNQ2	FALSE	20	62037542	62103993
TLK2_CNCR2	TLK2	THAP5	FALSE	7	108194987	108210194
TLK2_CNCR2	TLK2	NCL	FALSE	2	232318242	232348352
TLK2_CNCR2	TLK2	AC119674.2	FALSE	1	56639105	56990167
TLK2_CNCR2	TLK2	TAGLN3	FALSE	3	111717511	111732734
TLK2_CNCR2	TLK2	SPTAN1	FALSE	9	131314866	131395941
TLK2_CNCR2	TLK2	PLXNA2	FALSE	1	208195587	208417665
TLK2_CNCR2	TLK2	CAD	FALSE	2	27440258	27466811
TLK2_CNCR2	TLK2	AARSD1	FALSE	17	41102543	41116515
TLK2_CNCR2	TLK2	RPS19	FALSE	19	42365823	42378831
TLK2_CNCR2	TLK2	EPM2A	FALSE	6	145822719	146057160
TLK2_CNCR2	TLK2	EIF3K	FALSE	19	39109735	39127595
TLK2_CNCR2	TLK2	VSNL1	FALSE	2	17720393	17838285
TLK2_CNCR2	TLK2	ATP5MF	FALSE	7	99046098	99063954
TLK2_CNCR2	TLK2	TIGAR	FALSE	12	4416929	4469194
TLK2_CNCR2	TLK2	UBA52	FALSE	19	18682540	18688360
TLK2_CNCR2	TLK2	RPS23	FALSE	5	81569177	81574396
TLK2_CNCR2	TLK2	LAMB3	FALSE	1	209788215	209825811
TLK2_CNCR2	TLK2	ZNF177	FALSE	19	9435021	9493293
TLK2_CNCR2	TLK2	MYO1B	FALSE	2	192109911	192290115
TLK2_CNCR2	TLK2	MARCKS	FALSE	6	114178541	114184648
TLK2_CNCR2	TLK2	CDH9	FALSE	5	26880709	27121257
TLK2_CNCR2	TLK2	MAP3K5	FALSE	6	136878185	137113656
TLK2_CNCR2	TLK2	TRO	FALSE	X	54946895	54957864
TLK2_CNCR2	TLK2	HLA-A	FALSE	6	29898587	29903209
TLK2_CNCR2	TLK2	GSTP1	FALSE	11	67351066	67354131
TLK2_CNCR2	TLK2	RPS26	FALSE	12	56435637	56438116
TLK2_CNCR2	TLK2	DLD	FALSE	7	107531415	107572175
TLK2_CNCR2	TLK2	PPP2R2A	FALSE	8	26149007	26230196
TLK2_CNCR2	TLK2	CDH6	FALSE	5	31193857	31329253
TLK2_CNCR2	TLK2	RNMT	FALSE	18	13726659	13764557
TLK2_CNCR2	TLK2	SMARCC2	FALSE	12	56556767	56583351
TLK2_CNCR2	TLK2	ADNP	FALSE	20	49505585	49547958
TLK2_CNCR2	TLK2	SLC25A1	FALSE	22	19163095	19166343
TLK2_CNCR2	TLK2	TMEM245	FALSE	9	111777432	111882225
TLK2_CNCR2	TLK2	ROCK1	FALSE	18	18526867	18691812
TLK2_CNCR2	TLK2	VGF	FALSE	7	100805790	100808874
TLK2_CNCR2	TLK2	MRS2	FALSE	6	24403153	24425810
TLK2_CNCR2	TLK2	CAPZB	FALSE	1	19665267	19812066
TLK2_CNCR2	TLK2	SPTLC1	FALSE	9	94794281	94877666
TLK2_CNCR2	TLK2	PGK1	FALSE	X	77326142	77390250
TLK2_CNCR2	TLK2	HNRNPD	FALSE	4	83273651	83295656
TLK2_CNCR2	TLK2	MAP1A	FALSE	15	43803156	43823818
TLK2_CNCR2	TLK2	PPIA	FALSE	7	44836279	44864163
TLK2_CNCR2	TLK2	SDK1	FALSE	7	3341080	4308632
TLK2_CNCR2	TLK2	DDB1	FALSE	11	61066923	61110068
TLK2_CNCR2	TLK2	SND1	FALSE	7	127292234	127732661
TLK2_CNCR2	TLK2	LCP1	FALSE	13	46700055	46786006
TLK2_CNCR2	TLK2	ATAT1	FALSE	6	30584468	30604447
TLK2_CNCR2	TLK2	SETDB1	FALSE	1	150898739	150937213
TLK2_CNCR2	TLK2	GIT1	FALSE	17	27900487	27921072
TLK2_CNCR2	TLK2	GLUL	FALSE	1	182350839	182361341
TLK2_CNCR2	TLK2	YBX1	FALSE	1	43148098	43168020
TLK2_CNCR2	TLK2	RPS15	FALSE	19	1438358	1440583
TLK2_CNCR2	TLK2	PAF1	FALSE	19	39876492	39881835
TLK2_CNCR2	TLK2	SF3B2	FALSE	11	65818200	65836779
TLK2_CNCR2	TLK2	SMARCD2	FALSE	17	61909444	61920425
TLK2_CNCR2	TLK2	CABLES2	FALSE	20	60963688	60982341
TLK2_CNCR2	TLK2	ARHGEF2	FALSE	1	155916630	155976861
TLK2_CNCR2	TLK2	CHD4	FALSE	12	6679249	6716642
TLK2_CNCR2	TLK2	EIF3M	FALSE	11	32605344	32627808
TLK2_CNCR2	TLK2	KCNN4	FALSE	19	44270685	44285409
TLK2_CNCR2	TLK2	IGKV1-5	FALSE	2	89246819	89247475
TLK2_CNCR2	TLK2	RPL26	FALSE	17	8280838	8286531
TLK2_CNCR2	TLK2	AGPAT1	FALSE	6	32212421	32222305
TLK2_CNCR2	TLK2	RPS27	FALSE	1	153963235	153964626
TLK2_CNCR2	TLK2	MED4	FALSE	13	48627459	48669267
TLK2_CNCR2	TLK2	RPL21	FALSE	13	27825446	27830828
TLK2_CNCR2	TLK2	IVL	FALSE	1	152881021	152884362
TLK2_CNCR2	TLK2	LDHB	FALSE	12	21788276	21910791
TLK2_CNCR2	TLK2	TBC1D13	FALSE	9	131549483	131572711
TLK2_CNCR2	TLK2	CALM3	FALSE	19	47104331	47114050
TLK2_CNCR2	TLK2	QSOX1	FALSE	1	180123969	180173165
TLK2_CNCR2	TLK2	RABL6	FALSE	9	139702374	139735639
TLK2_CNCR2	TLK2	MAP1LC3A	FALSE	20	33134658	33148149
TLK2_CNCR2	TLK2	NRXN2	FALSE	11	64373646	64490660
TLK2_CNCR2	TLK2	CARHSP1	FALSE	16	8946799	8962866
TLK2_CNCR2	TLK2	DPYSL3	FALSE	5	146770374	146889619
TLK2_CNCR2	TLK2	RPL31	FALSE	2	101618177	101640494
TLK2_CNCR2	TLK2	SF3B1	FALSE	2	198254508	198299815
TLK2_CNCR2	TLK2	MARCKSL1	FALSE	1	32799433	32801980
TLK2_CNCR2	TLK2	KRT6B	FALSE	12	52840435	52845910
TLK2_CNCR2	TLK2	STX1A	FALSE	7	73164163	73184629
TLK2_CNCR2	TLK2	KCTD6	FALSE	3	58477841	58488087
TLK2_CNCR2	TLK2	TP53BP1	FALSE	15	43699407	43802926
TLK2_CNCR2	TLK2	NUP214	FALSE	9	134000948	134110057
TLK2_CNCR2	TLK2	RBMX	FALSE	X	135930163	135962923
TLK2_CNCR2	TLK2	FABP5	FALSE	8	82192598	82197012
TLK2_CNCR2	TLK2	BBS2	FALSE	16	56500748	56554195
TLK2_CNCR2	TLK2	SSBP3	FALSE	1	54691105	54879152
TLK2_CNCR2	TLK2	RBM12B	FALSE	8	94741584	94753245
TLK2_CNCR2	TLK2	RPL18	FALSE	19	49118585	49122793
TLK2_CNCR2	TLK2	GAP43	FALSE	3	115342171	115440337
TLK2_CNCR2	TLK2	NOL4L	FALSE	20	31030862	31172876
TLK2_CNCR2	TLK2	PRCC	FALSE	1	156720402	156770607
TLK2_CNCR2	TLK2	PRDX2	FALSE	19	12907634	12912694
TLK2_CNCR2	TLK2	ELAVL4	FALSE	1	50513686	50669458
TLK2_CNCR2	TLK2	DBN1	FALSE	5	176883609	176901402
TLK2_CNCR2	TLK2	C1QBP	FALSE	17	5336097	5352150
TLK2_CNCR2	TLK2	ASPRV1	FALSE	2	70187226	70189397
TLK2_CNCR2	TLK2	CSNK1A1	FALSE	5	148871760	148931007
TLK2_CNCR2	TLK2	RPL29	FALSE	3	52027616	52029958
TLK2_CNCR2	TLK2	BUB3	FALSE	10	124913793	124924886
TLK2_CNCR2	TLK2	DPF3	FALSE	14	73086004	73360809
TLK2_CNCR2	TLK2	CHERP	FALSE	19	16628700	16653341
TLK2_CNCR2	TLK2	ANAPC1	FALSE	2	112523848	112642267
TLK2_CNCR2	TLK2	TRIM21	FALSE	11	4406127	4414926
TLK2_CNCR2	TLK2	NDUFA9	FALSE	12	4758261	4798454
TLK2_CNCR2	TLK2	AFG3L2	FALSE	18	12328943	12377313
TLK2_CNCR2	TLK2	APC2	FALSE	19	1446300	1473243
TLK2_CNCR2	TLK2	SSRP1	FALSE	11	57093459	57103351
TLK2_CNCR2	TLK2	CNNM4	FALSE	2	97426639	97477628
TLK2_CNCR2	TLK2	TMX4	FALSE	20	7957995	8000476
TLK2_CNCR2	TLK2	RPS11	FALSE	19	49999622	50002946
TLK2_CNCR2	TLK2	EIF3G	FALSE	19	10225693	10230596
TLK2_CNCR2	TLK2	DECR1	FALSE	8	91013633	91064320
TLK2_CNCR2	TLK2	DNAJC11	FALSE	1	6694228	6761984
TLK2_CNCR2	TLK2	SBF1	FALSE	22	50883429	50913454
TLK2_CNCR2	TLK2	SOGA3	FALSE	6	127759551	127840500
TLK2_CNCR2	TLK2	MYH10	FALSE	17	8377523	8534079
TLK2_CNCR2	TLK2	CTNNB1	FALSE	3	41236328	41301587
TLK2_CNCR2	TLK2	YWHAQ	FALSE	2	9724101	9771143
TLK2_CNCR2	TLK2	CDC73	FALSE	1	193091147	193223031
TLK2_CNCR2	TLK2	ANXA7	FALSE	10	75134859	75173834
TLK2_CNCR2	TLK2	ATP1A3	FALSE	19	42472487	42503402
TLK2_CNCR2	TLK2	ABI2	FALSE	2	204192942	204312446
TLK2_CNCR2	TLK2	RTN1	FALSE	14	60062694	60337684
TLK2_CNCR2	TLK2	AP3M1	FALSE	10	75881524	75910821
TLK2_CNCR2	TLK2	ARHGEF12	FALSE	11	120207787	120360645
TLK2_CNCR2	TLK2	HNRNPU	FALSE	1	245014468	245027844
TLK2_CNCR2	TLK2	TNIK	FALSE	3	170779128	171178197
TLK2_CNCR2	TLK2	HNRNPAB	FALSE	5	177631508	177638164
TLK2_CNCR2	TLK2	PSMA8	FALSE	18	23713816	23773319
TLK2_CNCR2	TLK2	ATP6V1D	FALSE	14	67761088	67826982
TLK2_CNCR2	TLK2	HSP90AB1	FALSE	6	44214824	44221620
TLK2_CNCR2	TLK2	LIN28B	FALSE	6	105404923	105531207
TLK2_CNCR2	TLK2	SNX9	FALSE	6	158244296	158366109
TLK2_CNCR2	TLK2	ABCD3	FALSE	1	94883933	94984222
TLK2_CNCR2	TLK2	DNM1	FALSE	9	130965658	131017527
TLK2_CNCR2	TLK2	CPSF6	FALSE	12	69633317	69668138
TLK2_CNCR2	TLK2	DCTN2	FALSE	12	57923885	57941114
TLK2_CNCR2	TLK2	FMNL2	FALSE	2	153191751	153506348
TLK2_CNCR2	TLK2	EEF1A1P5	FALSE	9	135894816	135896553
TLK2_CNCR2	TLK2	CCAR2	FALSE	8	22462145	22479027
TLK2_CNCR2	TLK2	CAP1	FALSE	1	40505905	40538321
TLK2_CNCR2	TLK2	CLIP2	FALSE	7	73754432	73870900
TLK2_CNCR2	TLK2	DDX18	FALSE	2	118572226	118589955
TLK2_CNCR2	TLK2	EEF2	FALSE	19	3976054	3985467
TLK2_CNCR2	TLK2	MMAA	FALSE	4	146539415	146581187
TLK2_CNCR2	TLK2	ZNF778	FALSE	16	89284118	89295363
TLK2_CNCR2	TLK2	PPP1R12C	FALSE	19	55602281	55628927
TLK2_CNCR2	TLK2	WDR47	FALSE	1	109512836	109584850
TLK2_CNCR2	TLK2	DHX15	FALSE	4	24519064	24586173
TLK2_CNCR2	TLK2	IGHG1	FALSE	14	106202680	106209408
TLK2_CNCR2	TLK2	SLC27A4	FALSE	9	131102925	131123749
TLK2_CNCR2	TLK2	LDB1	FALSE	10	103867317	103880210
TLK2_CNCR2	TLK2	HSPA1B	FALSE	6	31777702	31780222
TLK2_CNCR2	TLK2	RUFY3	FALSE	4	71569921	71673032
TLK2_CNCR2	TLK2	DPF1	FALSE	19	38701646	38720354
TLK2_CNCR2	TLK2	BORCS5	FALSE	12	12510012	12624167
TLK2_CNCR2	TLK2	FMR1	FALSE	X	146993666	147032842
TLK2_CNCR2	TLK2	NRP1	FALSE	10	33466420	33625190
TLK2_CNCR2	TLK2	IFI16	FALSE	1	158969758	159024945
TLK2_CNCR2	TLK2	ARID1B	FALSE	6	157099063	157531913
TLK2_CNCR2	TLK2	UBXN8	FALSE	8	30589764	30624522
TLK2_CNCR2	TLK2	MYO5A	FALSE	15	52599480	52821247
TLK2_CNCR2	TLK2	GTF2I	FALSE	7	74071994	74175026
TLK2_CNCR2	TLK2	RPL32	FALSE	3	12875984	12883087
TLK2_CNCR2	TLK2	ROGDI	FALSE	16	4846969	4852951
TLK2_CNCR2	TLK2	SNAP25	FALSE	20	10199478	10288066
TLK2_CNCR2	TLK2	BRSK1	FALSE	19	55793440	55823901
TLK2_CNCR2	TLK2	IGF2BP1	FALSE	17	47074774	47133012
TLK2_CNCR2	TLK2	SNRPE	FALSE	1	203830731	203839678
TLK2_CNCR2	TLK2	LRRFIP1	FALSE	2	238536219	238722325
TLK2_CNCR2	TLK2	SYCP1	FALSE	1	115397424	115537991
TLK2_CNCR2	TLK2	SLC25A4	FALSE	4	186064395	186071536
TLK2_CNCR2	TLK2	FBLL1	FALSE	5	167956121	167957639
TLK2_CNCR2	TLK2	TUBB3	FALSE	16	89985573	90002500
TLK2_CNCR2	TLK2	ATP5F1B	FALSE	12	57031959	57039768
TLK2_CNCR2	TLK2	DPYSL2	FALSE	8	26371791	26515694
TLK2_CNCR2	TLK2	H1-5	FALSE	6	27834627	27835307
TLK2_CNCR2	TLK2	PRRC2B	FALSE	9	134269480	134375584
TLK2_CNCR2	TLK2	MPG	FALSE	16	127006	135852
TLK2_CNCR2	TLK2	MARK2	FALSE	11	63606400	63678491
TLK2_CNCR2	TLK2	LRSAM1	FALSE	9	130213765	130265780
TLK2_CNCR2	TLK2	GGH	FALSE	8	63927638	63951730
TLK2_CNCR2	TLK2	VTN	FALSE	17	26694297	26700110
TLK2_CNCR2	TLK2	GTPBP1	FALSE	22	39101728	39134304
TLK2_CNCR2	TLK2	FLNB	FALSE	3	57994127	58157982
TLK2_CNCR2	TLK2	RPL13	FALSE	16	89627065	89630950
TLK2_CNCR2	TLK2	DPP10	FALSE	2	115199876	116603328
TLK2_CNCR2	TLK2	RPL23A	FALSE	17	27046411	27051377
TLK2_CNCR2	TLK2	DICER1	FALSE	14	95552565	95624347
TLK2_CNCR2	TLK2	SRGAP3	FALSE	3	9022275	9404737
TLK2_CNCR2	TLK2	CHD8	FALSE	14	21853353	21924285
TLK2_CNCR2	TLK2	NIPSNAP1	FALSE	22	29950797	29977326
TLK2_CNCR2	TLK2	PRDX1	FALSE	1	45976708	45988719
TLK2_CNCR2	TLK2	SERPINB4	FALSE	18	61304493	61311532
TLK2_CNCR2	TLK2	CAPZA2	FALSE	7	116451124	116562103
TLK2_CNCR2	TLK2	GCH1	FALSE	14	55308726	55369570
TLK2_CNCR2	TLK2	ZCCHC3	FALSE	20	277737	280965
TLK2_CNCR2	TLK2	RPS9	FALSE	19	54704601	54752858
TLK2_CNCR2	TLK2	H2BC14	FALSE	6	27782822	27783202
TLK2_CNCR2	TLK2	PAFAH1B1	FALSE	17	2496504	2588909
TLK2_CNCR2	TLK2	GLTP	FALSE	12	110288748	110318293
TLK2_CNCR2	TLK2	S100A14	FALSE	1	153586731	153589462
TLK2_CNCR2	TLK2	S100A6	FALSE	1	153507075	153508720
TLK2_CNCR2	TLK2	DYNC1H1	FALSE	14	102430865	102517129
TLK2_CNCR2	TLK2	USP10	FALSE	16	84733584	84813528
TLK2_CNCR2	TLK2	CLIP1	FALSE	12	122755979	122907179
TLK2_CNCR2	TLK2	EBF3	FALSE	10	131633547	131762105
TLK2_CNCR2	TLK2	EZR	FALSE	6	159186773	159240444
TLK2_CNCR2	TLK2	RPLP0	FALSE	12	120634489	120639038
TLK2_CNCR2	TLK2	CYLD	FALSE	16	50775961	50835846
TLK2_CNCR2	TLK2	TOP2B	FALSE	3	25639475	25706398
TLK2_CNCR2	TLK2	GOLGA4	FALSE	3	37284668	37408242
TLK2_CNCR2	TLK2	NACC1	FALSE	19	13228917	13251955
TLK2_CNCR2	TLK2	DNAJB11	FALSE	3	186285192	186315061
TLK2_CNCR2	TLK2	IGHG3	FALSE	14	106235439	106237742
TLK2_CNCR2	TLK2	PLEC	FALSE	8	144989321	145050902
TLK2_CNCR2	TLK2	MIA3	FALSE	1	222791428	222841354
TLK2_CNCR2	TLK2	RPS8	FALSE	1	45240923	45244451
TLK2_CNCR2	TLK2	TUBA1A	FALSE	12	49578579	49583107
TLK2_CNCR2	TLK2	ABHD3	FALSE	18	19230858	19284766
TLK2_CNCR2	TLK2	PSMA6	FALSE	14	35747839	35786699
TLK2_CNCR2	TLK2	BANF1	FALSE	11	65769550	65771620
TLK2_CNCR2	TLK2	SFPQ	FALSE	1	35641979	35658749
TLK2_CNCR2	TLK2	CRMP1	FALSE	4	5749811	5894785
TLK2_CNCR2	TLK2	ALDH3A2	FALSE	17	19551449	19580911
TLK2_CNCR2	TLK2	PNP	FALSE	14	20937113	20945253
TLK2_CNCR2	TLK2	CPNE3	FALSE	8	87497059	87573726
TLK2_CNCR2	TLK2	NPM1	FALSE	5	170814120	170838141
TLK2_CNCR2	TLK2	SCN9A	FALSE	2	167051695	167232503
TLK2_CNCR2	TLK2	ITGA5	FALSE	12	54789045	54813244
TLK2_CNCR2	TLK2	SERPINB5	FALSE	18	61143994	61172318
TLK2_CNCR2	TLK2	GSK3B	FALSE	3	119540170	119813264
TLK2_CNCR2	TLK2	EPS15L1	FALSE	19	16466050	16582896
TLK2_CNCR2	TLK2	DYNC1I2	FALSE	2	172543919	172604930
TLK2_CNCR2	TLK2	DIRAS1	FALSE	19	2714565	2721416
TLK2_CNCR2	TLK2	TP53I11	FALSE	11	44907454	44972840
TLK2_CNCR2	TLK2	TAF15	FALSE	17	34136474	34191634
TLK2_CNCR2	TLK2	DSG3	FALSE	18	29027758	29058665
TLK2_CNCR2	TLK2	RABGAP1	FALSE	9	125703112	125867145
TLK2_CNCR2	TLK2	IGF2BP2	FALSE	3	185361527	185542844
TLK2_CNCR2	TLK2	CDH11	FALSE	16	64977656	65160015
TLK2_CNCR2	TLK2	RPS28	FALSE	19	8386042	8388224
TLK2_CNCR2	TLK2	SET	FALSE	9	131445703	131458679
TLK2_CNCR2	TLK2	RABEP1	FALSE	17	5185558	5289129
TLK2_CNCR2	TLK2	CYFIP2	FALSE	5	156693089	156822606
TLK2_CNCR2	TLK2	ECH1	FALSE	19	39306062	39322645
TLK2_CNCR2	TLK2	ATP6V1E1	FALSE	22	18074902	18111584
TLK2_CNCR2	TLK2	CDH7	FALSE	18	63417488	63548638
TLK2_CNCR2	TLK2	CTSC	FALSE	11	88026760	88070955
TLK2_CNCR2	TLK2	ANXA2	FALSE	15	60639333	60695082
TLK2_CNCR2	TLK2	HNRNPUL1	FALSE	19	41768401	41813503
TLK2_CNCR2	TLK2	SRSF3	FALSE	6	36562145	36573377
TLK2_CNCR2	TLK2	LRPPRC	FALSE	2	44113647	44223144
TLK2_CNCR2	TLK2	S100P	FALSE	4	6694796	6698897
TLK2_CNCR2	TLK2	HNRNPR	FALSE	1	23630264	23670829
TLK2_CNCR2	TLK2	FARSA	FALSE	19	13033293	13044851
TLK2_CNCR2	TLK2	GRIPAP1	FALSE	X	48830134	48858675
TLK2_CNCR2	TLK2	MTX2	FALSE	2	177134123	177202753
TLK2_CNCR2	TLK2	HAGH	FALSE	16	1845621	1877195
TLK2_CNCR2	TLK2	PURA	FALSE	5	139487362	139496321
TLK2_CNCR2	TLK2	RPL34	FALSE	4	109541722	109551568
TLK2_CNCR2	TLK2	SAMM50	FALSE	22	44351301	44406411
TLK2_CNCR2	TLK2	RFWD3	FALSE	16	74655292	74700779
TLK2_CNCR2	TLK2	H1FX	FALSE	3	129033615	129035120
TLK2_CNCR2	TLK2	RPL18A	FALSE	19	17970685	17974962
TLK2_CNCR2	TLK2	RRP1B	FALSE	21	45079429	45115958
TLK2_CNCR2	TLK2	CBX1	FALSE	17	46147414	46178883
TLK2_CNCR2	TLK2	MDH1	FALSE	2	63815743	63834331
TLK2_CNCR2	TLK2	RPL17	FALSE	18	47014851	47018906
TLK2_CNCR2	TLK2	VAPB	FALSE	20	56964178	57026157
TLK2_CNCR2	TLK2	AZGP1	FALSE	7	99564343	99573780
TLK2_CNCR2	TLK2	RPS20	FALSE	8	56979854	56987069
TLK2_CNCR2	TLK2	DYNC1LI1	FALSE	3	32567463	32612366
TLK2_CNCR2	TLK2	TUBB6	FALSE	18	12307668	12344319
TLK2_CNCR2	TLK2	PRR11	FALSE	17	57232860	57282066
TLK2_CNCR2	TLK2	ANXA6	FALSE	5	150480273	150537443
TLK2_CNCR2	TLK2	ANXA1	FALSE	9	75766673	75785309
TLK2_CNCR2	TLK2	TF	FALSE	3	133464800	133497850
TLK2_CNCR2	TLK2	SLC25A5	FALSE	X	118602363	118605282
TLK2_CNCR2	TLK2	RPL3	FALSE	22	39708887	39716394
TLK2_CNCR2	TLK2	B4GAT1	FALSE	11	66112845	66115100
TLK2_CNCR2	TLK2	IGF2BP3	FALSE	7	23349828	23510086
TLK2_CNCR2	TLK2	BAG4	FALSE	8	38034051	38070819
TLK2_CNCR2	TLK2	RPL35A	FALSE	3	197676858	197683481
TLK2_CNCR2	TLK2	PARP1	FALSE	1	226548392	226595780
TLK2_CNCR2	TLK2	EIF4E	FALSE	4	99792835	99851788
TLK2_CNCR2	TLK2	JPT2	FALSE	16	1728257	1752281
TLK2_CNCR2	TLK2	GDI2	FALSE	10	5807186	5884095
TLK2_CNCR2	TLK2	RPS5	FALSE	19	58897767	58906173
TLK2_CNCR2	TLK2	MYH9	FALSE	22	36677327	36784063
TLK2_CNCR2	TLK2	PRRC2A	FALSE	6	31588497	31605548
TLK2_CNCR2	TLK2	MYL6	FALSE	12	56551945	56557280
TLK2_CNCR2	TLK2	RAD23A	FALSE	19	13056669	13064456
TLK2_CNCR2	TLK2	GABBR1	FALSE	6	29519995	29597568
TLK2_CNCR2	TLK2	BCKDHA	FALSE	19	41884215	41930910
TLK2_CNCR2	TLK2	DERA	FALSE	12	16064106	16190220
TLK2_CNCR2	TLK2	OSBPL8	FALSE	12	76745577	76953589
TLK2_CNCR2	TLK2	SH3GLB1	FALSE	1	87170259	87213867
TLK2_CNCR2	TLK2	CTNNA1	FALSE	5	137946656	138270723
TLK2_CNCR2	TLK2	RPS17	FALSE	15	82821158	82824972
TLK2_CNCR2	TLK2	COPE	FALSE	19	19010323	19030206
TLK2_CNCR2	TLK2	SMARCA4	FALSE	19	11071598	11176071
TLK2_CNCR2	TLK2	WDR61	FALSE	15	78570177	78592136
TLK2_CNCR2	TLK2	PPP1CB	FALSE	2	28974506	29025806
TLK2_CNCR2	TLK2	ATP6V1B1	FALSE	2	71163013	71192537
TLK2_CNCR2	TLK2	RPS16	FALSE	19	39923847	39926588
TLK2_CNCR2	TLK2	DNAH3	FALSE	16	20944433	21170762
TLK2_CNCR2	TLK2	PPL	FALSE	16	4932508	5010742
TLK2_CNCR2	TLK2	SNRPD2	FALSE	19	46190712	46195827
TLK2_CNCR2	TLK2	NDEL1	FALSE	17	8316449	8393729
TLK2_CNCR2	TLK2	H3-2	FALSE	1	149398877	149400540
TLK2_CNCR2	TLK2	SEC16A	FALSE	9	139334549	139372141
TLK2_CNCR2	TLK2	GRAMD1A	FALSE	19	35485688	35517375
TLK2_CNCR2	TLK2	ARF3	FALSE	12	49329506	49351334
TLK2_CNCR2	TLK2	CGNL1	FALSE	15	57668165	57842925
TLK2_CNCR2	TLK2	DYRK1A	FALSE	21	38738092	38889753
TLK2_CNCR2	TLK2	RBBP4	FALSE	1	33116743	33151812
TLK2_CNCR2	TLK2	GPHN	FALSE	14	66974125	67648520
TLK2_CNCR2	TLK2	HSP90AA1	FALSE	14	102547075	102606036
TLK2_CNCR2	TLK2	NDUFV2	FALSE	18	9102628	9134343
TLK2_CNCR2	TLK2	PPP1R3F	FALSE	X	49129242	49160849
TLK2_CNCR2	TLK2	AP2A1	FALSE	19	50270225	50310370
TLK2_CNCR2	TLK2	STOML2	FALSE	9	35099888	35103154
TLK2_CNCR2	TLK2	IGLL5	FALSE	22	23229960	23238287
TLK2_CNCR2	TLK2	PAFAH1B2	FALSE	11	117014983	117047610
TLK2_CNCR2	TLK2	SYT1	FALSE	12	79257773	79845788
TLK2_CNCR2	TLK2	NOVA1	FALSE	14	26912299	27066960
TLK2_CNCR2	TLK2	RBM10	FALSE	X	47004304	47046248
TLK2_CNCR2	TLK2	ITSN1	FALSE	21	35014706	35272165
TLK2_CNCR2	TLK2	CCT3	FALSE	1	156278759	156337664
TLK2_CNCR2	TLK2	LGALS7	FALSE	19	39261611	39264132
TLK2_CNCR2	TLK2	RPS21	FALSE	20	60962172	60963576
TLK2_CNCR2	TLK2	ELAVL1	FALSE	19	8023463	8070543
TLK2_CNCR2	TLK2	PCMT1	FALSE	6	150070579	150132556
TLK2_CNCR2	TLK2	H1-3	FALSE	6	26234496	26235161
TLK2_CNCR2	TLK2	NOP58	FALSE	2	203130439	203168389
TLK2_CNCR2	TLK2	AHRR	FALSE	5	304291	438406
TLK2_CNCR2	TLK2	RPL13A	FALSE	19	49990811	49995565
TLK2_CNCR2	TLK2	HIP1R	FALSE	12	123319000	123347507
TLK2_CNCR2	TLK2	LTF	FALSE	3	46477136	46526724
TLK2_CNCR2	TLK2	AGAP1	FALSE	2	236402733	237040444
TLK2_CNCR2	TLK2	NT5DC2	FALSE	3	52558386	52569070
TLK2_CNCR2	TLK2	JUP	FALSE	17	39775692	39943183
TLK2_CNCR2	TLK2	KIF2A	FALSE	5	61601989	61833076
TLK2_CNCR2	TLK2	MPP1	FALSE	X	153947152	153989475
TLK2_CNCR2	TLK2	ARID1A	FALSE	1	27022524	27108595
TLK2_CNCR2	TLK2	CDH3	FALSE	16	68670092	68756519
TLK2_CNCR2	TLK2	YWHAB	FALSE	20	43514317	43537173
TLK2_CNCR2	TLK2	RPL10A	FALSE	6	35436185	35438562
TLK2_CNCR2	TLK2	TFG	FALSE	3	100428205	100467810
TLK2_CNCR2	TLK2	CLTC	FALSE	17	57697219	57773671
TLK2_CNCR2	TLK2	POGZ	FALSE	1	151375200	151431941
TLK2_CNCR2	TLK2	EIF3D	FALSE	22	36906897	36925483
TLK2_CNCR2	TLK2	KPNB1	FALSE	17	45726842	45762871
TLK2_CNCR2	TLK2	EIF3I	FALSE	1	32687529	32697205
TLK2_CNCR2	TLK2	ARHGAP44	FALSE	17	12692856	12894960
TLK2_CNCR2	TLK2	ANAPC7	FALSE	12	110810705	110841535
TLK2_CNCR2	TLK2	LZTS1	FALSE	8	20103676	20161474
TLK2_CNCR2	TLK2	ANK2	FALSE	4	113739265	114304896
TLK2_CNCR2	TLK2	RPL7	FALSE	8	74202506	74208024
TLK2_CNCR2	TLK2	CDSN	FALSE	6	31075367	31080724
TLK2_CNCR2	TLK2	RPL11	FALSE	1	24018269	24022915
TLK2_CNCR2	TLK2	SLC25A22	FALSE	11	790475	798316
TLK2_CNCR2	TLK2	TPR	FALSE	1	186280784	186344825
TLK2_CNCR2	TLK2	BAIAP2	FALSE	17	79008948	79091232
TLK2_CNCR2	TLK2	ADD2	FALSE	2	70834750	70995357
TLK2_CNCR2	TLK2	NEFL	FALSE	8	24808468	24814624
TLK2_CNCR2	TLK2	DDX5	FALSE	17	62495734	62504317
TLK2_CNCR2	TLK2	HNRNPF	FALSE	10	43881065	43904614
TLK2_CNCR2	TLK2	ERLIN1	FALSE	10	101909851	101948091
TLK2_CNCR2	TLK2	ATAD3A	FALSE	1	1447531	1470067
TLK2_CNCR2	TLK2	VPS50	FALSE	7	92861653	92988338
TLK2_CNCR2	TLK2	S100A12	FALSE	1	153346184	153348125
TLK2_CNCR2	TLK2	DENND1A	FALSE	9	126141933	126692431
TLK2_CNCR2	TLK2	PFN1	FALSE	17	4848947	4852356
TLK2_CNCR2	TLK2	DDX1	FALSE	2	15731302	15771235
TLK2_CNCR2	TLK2	CA2	FALSE	8	86376081	86393722
TLK2_CNCR2	TLK2	RPS6	FALSE	9	19375713	19380252
TLK2_CNCR2	TLK2	EEF1G	FALSE	11	62327073	62342401
TLK2_CNCR2	TLK2	PTEN	FALSE	10	89622870	89731687
TLK2_CNCR2	TLK2	HAL	FALSE	12	96366440	96390143
TLK2_CNCR2	TLK2	DCTN1	FALSE	2	74588281	74619214
TLK2_CNCR2	TLK2	CDK5	FALSE	7	150750899	150755617
TLK2_CNCR2	TLK2	STRN4	FALSE	19	47222764	47250251
TLK2_CNCR2	TLK2	WASHC5	FALSE	8	126036502	126104061
TLK2_CNCR2	TLK2	MSH6	FALSE	2	47922669	48037240
TLK2_CNCR2	TLK2	RALA	FALSE	7	39663082	39747723
TLK2_CNCR2	TLK2	SRGAP2	FALSE	1	206266906	206527996
TLK2_CNCR2	TLK2	AP3B1	FALSE	5	77296349	77590579
TLK2_CNCR2	TLK2	TRIM32	FALSE	9	119449581	119463579
TLK2_CNCR2	TLK2	TMSB4X	FALSE	X	12993227	12995346
TLK2_CNCR2	TLK2	LSM14A	FALSE	19	34663409	34720420
TLK2_CNCR2	TLK2	CSNK2A1	FALSE	20	459116	524465
TLK2_CNCR2	TLK2	SART3	FALSE	12	108916357	108955176
TLK2_CNCR2	TLK2	HSPA6	FALSE	1	161494036	161496681
TLK2_CNCR2	TLK2	UPF1	FALSE	19	18942747	18979045
TLK2_CNCR2	TLK2	LRRC59	FALSE	17	48452420	48474914
TLK2_CNCR2	TLK2	GNB4	FALSE	3	179116990	179169378
TLK2_CNCR2	TLK2	WASHC2A	FALSE	10	51827648	51893269
TLK2_CNCR2	TLK2	MRPS31	FALSE	13	41303432	41345309
TLK2_CNCR2	TLK2	RPL23	FALSE	17	37004118	37010096
TLK2_CNCR2	TLK2	RPS6KC1	FALSE	1	213224589	213448116
TLK2_CNCR2	TLK2	PRKRA	FALSE	2	179296141	179316239
TLK2_CNCR2	TLK2	FXR1	FALSE	3	180585929	180700541
TLK2_CNCR2	TLK2	ILF3	FALSE	19	10764937	10803093
TLK2_CNCR2	TLK2	LCN1	FALSE	9	138413284	138418378
TLK2_CNCR2	TLK2	RALY	FALSE	20	32581452	32696114
TLK2_CNCR2	TLK2	GIGYF1	FALSE	7	100277130	100287071
TLK2_CNCR2	TLK2	SFXN3	FALSE	10	102790991	102800998
TLK2_CNCR2	TLK2	MED12	FALSE	X	70338406	70362303
TLK2_CNCR2	TLK2	RPS3	FALSE	11	75110530	75133324
TLK2_CNCR2	TLK2	RPL8	FALSE	8	146015150	146017972
TLK2_CNCR2	TLK2	SERBP1	FALSE	1	67873493	67896098
TLK2_CNCR2	TLK2	MTSS1	FALSE	8	125563031	125740730
TLK2_CNCR2	TLK2	TKT	FALSE	3	53258723	53290068
TLK2_CNCR2	TLK2	ALDH7A1	FALSE	5	125877533	125931110
TLK2_CNCR2	TLK2	CALML3	FALSE	10	5566924	5568225
TLK2_CNCR2	TLK2	FYTTD1	FALSE	3	197464050	197514467
TLK2_CNCR2	TLK2	PCDHGB6	FALSE	5	140787770	140892546
TLK2_CNCR2	TLK2	CEP170	FALSE	1	243287730	243418650
TLK2_CNCR2	TLK2	TMEM176B	FALSE	7	150488373	150498448
TLK2_CNCR2	TLK2	YWHAH	FALSE	22	32340447	32353590
TLK2_CNCR2	TLK2	DOCK7	FALSE	1	62920399	63153969
TLK2_CNCR2	TLK2	CKMT1B	FALSE	15	43885252	43897099
TLK2_CNCR2	TLK2	RPL35	FALSE	9	127620159	127624260
TLK2_CNCR2	TLK2	DSCC1	FALSE	8	120846216	120868250
TLK2_CNCR2	TLK2	ADD1	FALSE	4	2845584	2931803
TLK2_CNCR2	TLK2	CMAS	FALSE	12	22199108	22218608
TLK2_CNCR2	TLK2	MAPRE2	FALSE	18	32556892	32723434
TLK2_CNCR2	TLK2	ANXA8L1	FALSE	10	47157983	47174093

### Sheet: Interactor_Frequency
Interactor	# of index proteins	Index proteins
IGF2BP1	7	ANK2, DYRK1A, SCN2A, SHANK3, SYNGAP1, TLK2, CHD8
DLST	6	SHANK3, TLK2, ADNP, ARID1B, CHD8, MED13L
ELAVL2	6	DYRK1A, SCN2A, SHANK3, SYNGAP1, TLK2, CHD8
IGF2BP3	6	DYRK1A, SCN2A, SHANK3, SYNGAP1, TLK2, CHD8
PABPC1	6	DYRK1A, SCN2A, SHANK3, SYNGAP1, ARID1B, CHD8
RPL6	6	ANK2, DYRK1A, SHANK3, SYNGAP1, ARID1B, CHD8
IGF2BP2	5	DYRK1A, SCN2A, SHANK3, SYNGAP1, CHD8
IGHG1	5	SHANK3, ADNP, ARID1B, CHD8, MED13L
NPM1	5	ANK2, DYRK1A, SHANK3, SYNGAP1, CHD8
DLAT	4	SCN2A, SHANK3, TLK2, MED13L
HNRNPM	4	ANK2, DYRK1A, SYNGAP1, CHD8
ILF3	4	DYRK1A, SCN2A, SYNGAP1, CHD8
MAP1B	4	ANK2, DYRK1A, SYNGAP1, GIGYF1
NCL	4	ANK2, DYRK1A, SYNGAP1, CHD8
OGDH	4	TLK2, ADNP, MED13L, CHD8
RPL13	4	DYRK1A, SHANK3, SYNGAP1, ARID1B
RPL27	4	ANK2, DYRK1A, SHANK3, SYNGAP1
RPL4	4	DYRK1A, SHANK3, SYNGAP1, CHD8
RPL7	4	ANK2, DYRK1A, SHANK3, SYNGAP1
SMARCC2	4	SYNGAP1, TLK2, GIGYF1, ARID1B	*ASD (Satterstrom)
SRCIN1	4	ANK2, DYRK1A, SYNGAP1, SHANK3
YWHAE	4	ANK2, SHANK3, CHD8, DYRK1A
YWHAQ	4	DYRK1A, CHD8, ANK2, SYNGAP1
CNTNAP1	3	DYRK1A, SYNGAP1, TLK2
CRABP1	3	ANK2, DYRK1A, SYNGAP1
DLD	3	TLK2, CHD8, MED13L
ELAVL3	3	DYRK1A, SCN2A, SYNGAP1	*ASD (Satterstrom)
ELAVL4	3	DYRK1A, SCN2A, CHD8
EPB41L3	3	ANK2, SYNGAP1, CHD8
EPS15L1	3	DYRK1A, SHANK3, TLK2
FXR2	3	DYRK1A, SCN2A, SHANK3
GNAO1	3	ANK2, DYRK1A, SCN2A
GYG1	3	DYRK1A, SYNGAP1, TLK2
GYS1	3	DYRK1A, SYNGAP1, TLK2
HNRNPA1	3	DYRK1A, ARID1B, CHD8
HNRNPA2B1	3	DYRK1A, SYNGAP1, CHD8
HNRNPA3	3	DYRK1A, SYNGAP1, CHD8
HNRNPD	3	DYRK1A, SYNGAP1, CHD8
HNRNPH1	3	DYRK1A, SYNGAP1, CHD8
HNRNPUL1	3	DYRK1A, SYNGAP1, CHD8
HSP90AB1	3	ANK2, DYRK1A, PTEN
IGKV1-8	3	SHANK3, CHD8, MED13L
IGLL5	3	ANK2, SCN2A, CTNNB1
LARP1	3	DYRK1A, SHANK3, SYNGAP1
NLGN1	3	DYRK1A, TLK2, ARID1B
PABPC4	3	DYRK1A, SCN2A, SHANK3
PPFIA2	3	TLK2, CTNNB1, MED13L
PPIA	3	ANK2, DYRK1A, SYNGAP1
PPP1R3F	3	TLK2, CHD8, DYRK1A
PRPH	3	ANK2, SYNGAP1, MED13L
RPL10A	3	ANK2, DYRK1A, SHANK3
RPL12	3	DYRK1A, SHANK3, SYNGAP1
RPL14	3	ANK2, DYRK1A, CHD8
RPL15	3	DYRK1A, SHANK3, SYNGAP1
RPL18	3	ANK2, DYRK1A, SHANK3
RPL30	3	DYRK1A, SHANK3, SYNGAP1
RPLP1	3	DYRK1A, SHANK3, SYNGAP1
RRBP1	3	ANK2, ADNP, CHD8
SEC24C	3	SYNGAP1, ADNP, CHD8
SMARCA4	3	SYNGAP1, GIGYF1, ARID1B
SOGA3	3	SHANK3, TLK2, CHD8
SPATA19	3	TLK2, ARID1B, GIGYF1
SSBP1	3	DYRK1A, SYNGAP1, MED13L
SYNCRIP	3	ANK2, DYRK1A, CHD8
TRA2A	3	DYRK1A, ADNP, CHD8
YBX1	3	DYRK1A, SCN2A, SHANK3
YWHAZ	3	DYRK1A, CHD8, ANK2
AAK1	2	TLK2, DYRK1A
ADD1	2	ANK2, MED13L
AKAP8L	2	DYRK1A, PTEN
ANK2	2	CHD8, GIGYF1	*ASD (Satterstrom)
AP2B1	2	SHANK3, DYRK1A
ATP1A3	2	DYRK1A, SCN2A
ATP5F1C	2	ANK2, SYNGAP1
ATXN2L	2	DYRK1A, ARID1B
BANF1	2	DYRK1A, SYNGAP1
BCL2L2	2	DYRK1A, SYNGAP1
CALM2	2	ANK2, SCN2A
CBX3	2	MED13L, ADNP
CDC73	2	ANK2, CHD8
CEP170	2	DYRK1A, MED13L
CHD4	2	DYRK1A, SYNGAP1
CHMP1A	2	DYRK1A, SYNGAP1
CHMP2A	2	DYRK1A, SYNGAP1
CHMP4B	2	DYRK1A, SYNGAP1
CKAP4	2	ANK2, DYRK1A
CLTB	2	DYRK1A, SHANK3
CLTC	2	SCN2A, DYRK1A
CNTN1	2	SYNGAP1, TLK2
COPA	2	DYRK1A, CHD8
CORO2B	2	ANK2, DYRK1A
CRMP1	2	SHANK3, ARID1B
CSNK2A1	2	SHANK3, CHD8
CSNK2B	2	CHD8, SHANK3
CTNNA2	2	ANK2, CTNNB1
CTNND2	2	DYRK1A, CTNNB1
CYFIP2	2	SYNGAP1, ARID1B
DBT	2	SHANK3, MED13L
DDX3X	2	DYRK1A, SYNGAP1
DNAJC16	2	DYRK1A, SCN2A
DPYSL2	2	SHANK3, ARID1B	*ASD (Satterstrom)
DPYSL3	2	SHANK3, ARID1B
DPYSL4	2	DYRK1A, SHANK3
DYNC1H1	2	GIGYF1, ANK2	*ASD (Satterstrom)
DYNC1I2	2	DYRK1A, GIGYF1
EIF3A	2	SHANK3, TLK2
EIF4G1	2	SHANK3, CHD8
EMD	2	DYRK1A, SYNGAP1
ENAH	2	DYRK1A, SYNGAP1
EPHA5	2	DYRK1A, SCN2A
ERC1	2	SHANK3, GIGYF1
FMNL2	2	ANK2, SYNGAP1
FMR1	2	DYRK1A, SHANK3
FUS	2	DYRK1A, ARID1B
FXR1	2	DYRK1A, SHANK3
GNAI1	2	DYRK1A, SCN2A	*ASD (Satterstrom)
GNAS	2	ANK2, SYNGAP1
GNB1	2	ANK2, DYRK1A
HDAC2	2	DYRK1A, MED13L
HNRNPA0	2	DYRK1A, SYNGAP1
HNRNPC	2	DYRK1A, CHD8
HNRNPK	2	DYRK1A, CHD8
HNRNPL	2	DYRK1A, CHD8
HNRNPR	2	DYRK1A, CHD8
HNRNPU	2	SYNGAP1, DYRK1A
HP1BP3	2	ANK2, DYRK1A
HSD17B10	2	TLK2, GIGYF1
HSPA1A	2	ANK2, DYRK1A
HSPA5	2	ANK2, SYNGAP1
IKZF2	2	DYRK1A, SYNGAP1
ILF2	2	DYRK1A, CHD8
ISL1	2	DYRK1A, SYNGAP1
ISL2	2	DYRK1A, SYNGAP1
ISLR2	2	DYRK1A, TLK2
ITM2C	2	DYRK1A, SCN2A
KCNB2	2	TLK2, GIGYF1
KIDINS220	2	DYRK1A, SCN2A
KIF21A	2	DYRK1A, TLK2
L1CAM	2	DYRK1A, ANK2
LEMD2	2	DYRK1A, SYNGAP1
LGALS3BP	2	PTEN, SHANK3
LIG3	2	SYNGAP1, DYRK1A
MAP1A	2	DYRK1A, SHANK3	*ASD (Satterstrom)
MAP6	2	ANK2, DYRK1A
MAPRE2	2	SYNGAP1, ADNP
MATR3	2	DYRK1A, CHD8
MYH10	2	ANK2, DYRK1A
NAV1	2	SHANK3, GIGYF1
NDEL1	2	CHD8, GIGYF1
NGFR	2	DYRK1A, SCN2A
NONO	2	ANK2, DYRK1A
NUP153	2	SYNGAP1, CTNNB1
ONECUT3	2	DYRK1A, SYNGAP1
PABPC3	2	ANK2, SCN2A
PAFAH1B1	2	TLK2, GIGYF1
PAFAH1B3	2	TLK2, GIGYF1
PARP1	2	DYRK1A, SYNGAP1
PCDHGB6	2	DYRK1A, SCN2A
PDHB	2	SHANK3, MED13L
PDHX	2	SHANK3, MED13L
PELP1	2	SHANK3, SYNGAP1
PGAM5	2	ANK2, DYRK1A
PLCB1	2	ADNP, CHD8
PML	2	DYRK1A, ADNP
POLDIP3	2	DYRK1A, SCN2A
PRKRA	2	DYRK1A, SHANK3
PTPRS	2	DYRK1A, SCN2A
RAB3GAP1	2	ADNP, CHD8
RABL6	2	ANK2, MED13L
RALY	2	DYRK1A, CHD8
RBM12B	2	DYRK1A, SHANK3
RBMX	2	DYRK1A, SYNGAP1
RPL18A	2	ANK2, DYRK1A
RPL3	2	DYRK1A, SHANK3
RPL34	2	ANK2, DYRK1A
RPL36	2	DYRK1A, SHANK3
RPL7A	2	DYRK1A, SHANK3
RPL8	2	DYRK1A, SHANK3
RPLP0	2	DYRK1A, SHANK3
RPLP2	2	DYRK1A, SHANK3
RPS2	2	DYRK1A, SYNGAP1
RPS27	2	DYRK1A, SYNGAP1
RPS9	2	DYRK1A, SYNGAP1
SAFB	2	DYRK1A, SYNGAP1
SAFB2	2	DYRK1A, SYNGAP1
SARM1	2	DYRK1A, SHANK3
SCN9A	2	DYRK1A, SCN2A
SCRN1	2	DYRK1A, SHANK3
SEC13	2	DYRK1A, SHANK3
SEC16A	2	SHANK3, SYNGAP1
SF3B1	2	ANK2, ARID1B
SF3B2	2	SYNGAP1, ARID1B
SFPQ	2	DYRK1A, SYNGAP1
SLC25A6	2	DYRK1A, SYNGAP1
SSBP3	2	DYRK1A, SYNGAP1
STAC3	2	TLK2, GIGYF1
SYT1	2	ANK2, CHD8
SYT11	2	DYRK1A, SCN2A
TANC2	2	ANK2, DYRK1A
TFAM	2	DYRK1A, SYNGAP1
TFG	2	ARID1B, CTNNB1
THRAP3	2	DYRK1A, SYNGAP1
TMPO	2	DYRK1A, SYNGAP1
TOP2B	2	DYRK1A, SYNGAP1
TUBA1A	2	ANK2, SYNGAP1
TUBB	2	ANK2, DYRK1A
VAPA	2	DYRK1A, SCN2A
VGF	2	DYRK1A, CHD8
WDR18	2	SHANK3, SYNGAP1
XRCC1	2	DYRK1A, SYNGAP1
YWHAB	2	CHD8, DYRK1A
YWHAG	2	CHD8, DYRK1A
YWHAH	2	CHD8, DYRK1A
ZC2HC1A	2	DYRK1A, SHANK3
ZFHX3	2	DYRK1A, SYNGAP1
AARSD1	1	DYRK1A
ABCC8	1	SCN2A
ACIN1	1	DYRK1A
ACOT7	1	DYRK1A
ACSL1	1	DYRK1A
ACTA1	1	DYRK1A
ACTB	1	ANK2
ACTBL2	1	ANK2
ACTG1	1	DYRK1A
ACTG2	1	ANK2
ACTL6A	1	ARID1B
ACTL6B	1	ARID1B
ACVR1B	1	DYRK1A
ADAM12	1	DYRK1A
ADAR	1	DYRK1A
ADCY10	1	DYRK1A
ADD2	1	DYRK1A
ADD3	1	MED13L
AGAP1	1	MED13L
AGAP3	1	MED13L
AGO2	1	DYRK1A
AGTR1	1	DYRK1A
AKAP1	1	SCN2A
AKAP12	1	DYRK1A
AKAP8	1	DYRK1A
AKR1B1	1	DYRK1A
ALDH7A1	1	GIGYF1
ALS2	1	MED13L
ANAPC1	1	DYRK1A
ANAPC2	1	DYRK1A
ANAPC4	1	DYRK1A
ANAPC5	1	DYRK1A
ANAPC7	1	DYRK1A
ANKEF1	1	CHD8
ANKRD34B	1	DYRK1A
AP2A1	1	DYRK1A
AP2A2	1	DYRK1A
AP2M1	1	DYRK1A
AP2S1	1	DYRK1A	*ASD (Satterstrom)
AP3B1	1	CHD8
AP3B2	1	CHD8
AP3M1	1	CHD8
APC	1	CTNNB1
APC2	1	DYRK1A
APLP2	1	DYRK1A
AQP7P3	1	DYRK1A
ARF1	1	DYRK1A
ARF4	1	DYRK1A
ARF6	1	DYRK1A
ARG1	1	DYRK1A
ARHGEF12	1	GIGYF1
ARHGEF2	1	MED13L
ARID1A	1	ARID1B
ARL6IP4	1	SHANK3
ARL8A	1	DYRK1A
ARPC2	1	DYRK1A
ASF1A	1	DYRK1A
ASH2L	1	DYRK1A
ATAD3A	1	DYRK1A
ATF2	1	DYRK1A
ATF7IP	1	SYNGAP1
ATN1	1	SYNGAP1
ATP10A	1	DYRK1A
ATP11A	1	DYRK1A
ATP11C	1	DYRK1A
ATP1B1	1	SCN2A
ATP2B1	1	SCN2A
ATP5PD	1	DYRK1A
ATP6V0A1	1	DYRK1A
ATP6V1A	1	SYNGAP1
ATP6V1B1	1	ANK2
ATP6V1B2	1	SYNGAP1
ATP6V1D	1	SYNGAP1
ATP6V1E1	1	SYNGAP1
ATP6V1F	1	SYNGAP1
B2M	1	DYRK1A
BAG6	1	DYRK1A
BAIAP2	1	SYNGAP1
BASP1	1	ANK2
BCAS2	1	DYRK1A
BCKDHA	1	SHANK3
BCL7C	1	ARID1B
BCLAF1	1	DYRK1A
BDNF	1	SHANK3
BDP1	1	DYRK1A
BLOC1S1	1	SHANK3
BLOC1S2	1	SHANK3
BORCS5	1	SHANK3
BORCS6	1	SHANK3
BORCS7	1	SHANK3
BORCS7-ASMT	1	SHANK3
BORCS8	1	SHANK3
BRD1	1	DYRK1A
BSCL2	1	SHANK3
BTBD10	1	TLK2
BUB3	1	ARID1B
C17orf80	1	DYRK1A
C1GALT1	1	DYRK1A
C3	1	ANK2
C5orf63	1	DYRK1A
C8orf31	1	SHANK3
C9	1	DYRK1A
CACNA1H	1	DYRK1A
CACNA2D1	1	ANK2
CADM2	1	DYRK1A
CAMKV	1	SCN2A
CAMSAP1	1	DYRK1A
CAMSAP2	1	ARID1B
CAMSAP3	1	DYRK1A
CAPRIN1	1	DYRK1A
CAPZA1	1	ANK2
CASZ1	1	DYRK1A
CAT	1	DYRK1A
CBLL1	1	DYRK1A
CC2D1A	1	DYRK1A
CCDC124	1	SCN2A
CCNC	1	MED13L
CCT5	1	DYRK1A
CCT7	1	DYRK1A
CDC16	1	DYRK1A
CDC23	1	DYRK1A
CDC26	1	DYRK1A
CDC27	1	DYRK1A
CDC42BPA	1	MED13L
CDH10	1	CTNNB1
CDH11	1	CTNNB1
CDH2	1	CTNNB1
CDH3	1	CTNNB1
CDH4	1	CTNNB1
CDH6	1	CTNNB1
CDH7	1	CTNNB1
CDH9	1	CTNNB1
CELF6	1	DYRK1A
CELSR1	1	DYRK1A
CENPV	1	DYRK1A
CERKL	1	DYRK1A
CFL1	1	DYRK1A
CHCHD3	1	SHANK3
CHD1	1	DYRK1A
CHERP	1	ARID1B
CHMP1B	1	DYRK1A
CHMP2B	1	SYNGAP1
CHMP3	1	DYRK1A
CHMP4A	1	DYRK1A
CHMP5	1	DYRK1A
CHTOP	1	DYRK1A
CHURC1-FNTB	1	DYRK1A
CIRBP	1	DYRK1A
CKAP5	1	DYRK1A
CKB	1	DYRK1A
CLASP1	1	DYRK1A
CLASP2	1	DYRK1A
CLINT1	1	DYRK1A
CLIP1	1	MED13L
CLIP2	1	MED13L
CLTA	1	DYRK1A
CMAS	1	DYRK1A
CMTR1	1	DYRK1A
CNOT1	1	DYRK1A
CNOT7	1	DYRK1A
COL1A1	1	ANK2
COL4A3BP	1	SHANK3
COPB2	1	CHD8
COQ6	1	DYRK1A
COX20	1	TLK2
CPA4	1	CTNNB1
CPD	1	DYRK1A
CPE	1	DYRK1A
CPEB2	1	DYRK1A
CPEB4	1	DYRK1A
CPSF1	1	SHANK3
CRNKL1	1	DYRK1A
CSNK1E	1	DYRK1A
CTBP1	1	DYRK1A
CTNNA1	1	CTNNB1
CTR9	1	CHD8
CYLD	1	SYNGAP1
CYP27A1	1	SCN2A
CYTH3	1	ANK2
DAB2IP	1	TLK2
DAPK1	1	ANK2
DBN1	1	ANK2
DCAF10	1	SCN2A
DCAF7	1	DYRK1A
DCP1A	1	DYRK1A
DCX	1	SYNGAP1
DDX1	1	DYRK1A
DDX17	1	DYRK1A
DDX24	1	TLK2
DDX3Y	1	DYRK1A
DDX5	1	DYRK1A
DDX6	1	DYRK1A
DENND1A	1	SYNGAP1
DHX15	1	DYRK1A
DHX30	1	DYRK1A
DHX36	1	DYRK1A
DHX9	1	DYRK1A
DIAPH2	1	DYRK1A
DLG3	1	TLK2
DMRTB1	1	DYRK1A
DNAH3	1	DYRK1A
DNAJA1	1	DYRK1A
DNAJB1	1	ARID1B
DNHD1	1	DYRK1A
DOCK10	1	TLK2
DPF1	1	ARID1B
DPF2	1	ARID1B
DPF3	1	ARID1B
DPM1	1	DYRK1A
DPY30	1	DYRK1A
DPYSL5	1	DYRK1A
DUT	1	GIGYF1
DYNC1I1	1	GIGYF1
DYNC1LI1	1	GIGYF1
DYNC1LI2	1	GIGYF1
DYNLL1	1	DYRK1A
DYNLL2	1	DYRK1A
DYRK2	1	DYRK1A
EBF1	1	TLK2
EDC4	1	DYRK1A
EEF1A1	1	ANK2
EEF1A1P5	1	DYRK1A
EEF2	1	DYRK1A
EHD2	1	DYRK1A
EIF3B	1	SHANK3
EIF3C	1	SHANK3
EIF3D	1	SHANK3
EIF3E	1	SHANK3
EIF3F	1	SHANK3
EIF3G	1	SHANK3	*ASD (Satterstrom)
EIF3H	1	SHANK3
EIF3I	1	SHANK3
EIF3K	1	SHANK3
EIF3L	1	SHANK3
EIF3M	1	SHANK3
EIF4A1	1	SHANK3
EIF4A2	1	SHANK3
EIF4A3	1	DYRK1A
EIF4E	1	SHANK3
ELAVL1	1	DYRK1A
ELF2	1	DYRK1A
ELMO1	1	DYRK1A
EML4	1	CHD8
ENO1	1	ANK2
EPHA4	1	DYRK1A
EPN1	1	DYRK1A
EPRS	1	SCN2A
ERC2	1	SHANK3
ERH	1	DYRK1A
FABP5	1	DYRK1A
FAM117B	1	DYRK1A
FAM171A1	1	DYRK1A
FAM177A1	1	DYRK1A
FAM53C	1	DYRK1A
FAM98A	1	DYRK1A
FAT4	1	SHANK3
FCGBP	1	SCN2A
FGF13	1	SCN2A
FHOD1	1	DYRK1A
FLOT1	1	SYNGAP1
FLOT2	1	SYNGAP1
FNTA	1	DYRK1A
FSCN1	1	ANK2
FTH1	1	MED13L
FYTTD1	1	DYRK1A
G3BP2	1	DYRK1A
GABARAPL2	1	ANK2
GABBR1	1	GIGYF1
GAK	1	DYRK1A
GANAB	1	DYRK1A
GAP43	1	ANK2
GBP7	1	DYRK1A
GDI1	1	DYRK1A
GET4	1	DYRK1A
GLCCI1	1	DYRK1A
GNAI2	1	DYRK1A
GNAI3	1	DYRK1A
GNAQ	1	ANK2
GNG2	1	ANK2
GOLPH3	1	DYRK1A
GPHN	1	SYNGAP1
GPRASP2	1	DYRK1A
GRIP1	1	DYRK1A
GRWD1	1	DYRK1A
GTF2F2	1	DYRK1A
H1-4	1	SYNGAP1
H2AFJ	1	SYNGAP1
H2BC14	1	CHD8
H3F3B	1	SYNGAP1
HBA1	1	CTNNB1
HERC2	1	DYRK1A
HEXIM1	1	SHANK3
HIP1	1	DYRK1A
HIP1R	1	DYRK1A
HIST1H2AD	1	DYRK1A
HIST1H2BB	1	SYNGAP1
HIST1H2BM	1	ARID1B
HIST1H4A	1	SYNGAP1
HIST2H2AA3	1	SYNGAP1
HLA-C	1	TLK2
HMBOX1	1	DYRK1A
HNRNPAB	1	DYRK1A
HNRNPDL	1	DYRK1A
HNRNPF	1	DYRK1A
HNRNPH2	1	DYRK1A
HNRNPH3	1	DYRK1A
HNRNPLL	1	DYRK1A
HNRNPUL2	1	DYRK1A
HOMER2	1	SHANK3
HRAS	1	ANK2
HS6ST1	1	DYRK1A
HSD17B12	1	DYRK1A
HSP90AA1	1	DYRK1A
HSPA12A	1	CHD8
HSPA8	1	ANK2
HUWE1	1	DYRK1A
HYOU1	1	DYRK1A
IARS	1	SCN2A
IFI16	1	DYRK1A
IFNL2	1	DYRK1A
IGHG2	1	ANK2
IGKV1-33	1	GIGYF1
IGKV1-5	1	ARID1B
IGKV1-9	1	SHANK3
IGKV1D-13	1	TLK2
IGKV1D-33	1	TLK2
IGKV2-40	1	ANK2
IGKV3D-15	1	SHANK3
IGLV1-47	1	SCN2A
IGLV2-8	1	ANK2
IGLV4-60	1	CHD8
IGSF3	1	CTNNB1
IMMT	1	SHANK3
INA	1	ANK2
INCENP	1	SHANK3
INTS6	1	DYRK1A
IQSEC1	1	SHANK3
IRF2	1	DYRK1A
IRGQ	1	MED13L
ITGB1	1	DYRK1A
ITSN2	1	DYRK1A
JAK3	1	DYRK1A
JUP	1	ANK2
KARS	1	SCN2A
KCNQ2	1	GIGYF1
KCTD12	1	DYRK1A
KCTD19	1	DYRK1A
KDM1A	1	MED13L
KHDRBS1	1	DYRK1A
KHDRBS2	1	DYRK1A
KHDRBS3	1	DYRK1A
KIF11	1	DYRK1A
KIF21B	1	DYRK1A
KIF28P	1	DYRK1A
KIF2A	1	DYRK1A
KIF5C	1	TLK2
KIRREL3	1	DYRK1A
KLC1	1	TLK2
KMT2D	1	DYRK1A
KPNA1	1	DYRK1A
KRT10	1	TLK2
KRT2	1	ANK2
KRT5	1	TLK2
KRT9	1	TLK2
KXD1	1	SHANK3
LACTB	1	DYRK1A
LAMA2	1	DYRK1A
LAS1L	1	SHANK3
LCP2	1	DYRK1A
LDB1	1	SYNGAP1	*ASD (Satterstrom)
LDHA	1	DYRK1A
LDHB	1	DYRK1A
LEO1	1	CHD8
LGI2	1	DYRK1A
LMLN	1	SHANK3
LONP2	1	SHANK3
LRFN5	1	TLK2
LRPPRC	1	TLK2
LRRC8D	1	SHANK3
LSAMP	1	ANK2
LSM12	1	DYRK1A
LZTS1	1	DYRK1A
MACF1	1	ANK2
MACO1	1	DYRK1A
MAN1B1	1	DYRK1A
MAP1LC3A	1	DYRK1A
MAP1LC3B	1	DYRK1A
MAP1S	1	GIGYF1
MAP2	1	SYNGAP1
MAP2K1	1	DYRK1A
MAP3K7	1	SYNGAP1
MAP4	1	SYNGAP1
MAP7D1	1	DYRK1A
MARK1	1	DYRK1A
MARK2	1	DYRK1A
MARK3	1	DYRK1A
MASTL	1	TLK2
MAZ	1	DYRK1A
MBD3	1	DYRK1A
MBTD1	1	DYRK1A
MCCC1	1	TLK2
MCCC2	1	TLK2
MCEE	1	DYRK1A
MCU	1	CHD8
MECP2	1	DYRK1A
MED1	1	MED13L
MED14	1	MED13L
MED17	1	MED13L
MED20	1	MED13L
MED22	1	MED13L
MED27	1	MED13L
MED28	1	MED13L
MED31	1	MED13L
MED4	1	MED13L
MED8	1	MED13L
MFAP4	1	SHANK3
MGAT2	1	SHANK3
MGST3	1	SYNGAP1
MIA3	1	SHANK3
MINAR1	1	DYRK1A
MKRN1	1	SCN2A
MLF2	1	DYRK1A
MMAA	1	GIGYF1
MOCS2	1	ANK2
MPG	1	CHD8
MPRIP	1	ANK2
MRM1	1	DYRK1A
MRPL11	1	DYRK1A
MRPL2	1	DYRK1A
MRPL41	1	DYRK1A
MRPL46	1	SCN2A
MRPL47	1	DYRK1A
MRPS18B	1	DYRK1A
MRPS36	1	CHD8
MSANTD4	1	DYRK1A
MSI1	1	DYRK1A
MSI2	1	DYRK1A
MTDH	1	DYRK1A
MTMR3	1	TLK2
MTSS2	1	GIGYF1
MVP	1	DYRK1A
MYEF2	1	DYRK1A
MYH9	1	ANK2
MYL6	1	DYRK1A
MYO1B	1	ANK2
MYO5A	1	ANK2
MYO9A	1	DYRK1A
NAP1L1	1	DYRK1A
NAV3	1	DYRK1A
NCBP1	1	DYRK1A
NCBP2	1	DYRK1A
NCKAP1	1	SCN2A
NCOA5	1	DYRK1A
NECAP1	1	DYRK1A
NEDD4L	1	DYRK1A
NEFL	1	ANK2
NEFM	1	ANK2
NEIL3	1	DYRK1A
NEK10	1	DYRK1A
NES	1	DYRK1A
NEURL4	1	DYRK1A
NHS	1	DYRK1A
NLRP3	1	DYRK1A
NOL9	1	SHANK3
NOP58	1	DYRK1A
NPY6R	1	CHD8
NRK	1	DYRK1A
NRP1	1	TLK2
NSDHL	1	GIGYF1
NSG1	1	DYRK1A
NSUN2	1	DYRK1A
NTRK2	1	SCN2A
NUDT16L1	1	DYRK1A
NUDT6	1	SHANK3
NUFIP2	1	DYRK1A
OGT	1	DYRK1A
ONECUT2	1	DYRK1A
OR51A2	1	SHANK3
OSBPL5	1	DYRK1A
P2RX3	1	DYRK1A
P4HA2	1	DYRK1A
PACS1	1	MED13L
PAF1	1	CHD8
PAFAH1B2	1	GIGYF1
PAICS	1	SYNGAP1
PAK2	1	DYRK1A
PCBP1	1	DYRK1A
PCBP2	1	DYRK1A
PCCA	1	TLK2
PCCB	1	TLK2
PCDH12	1	SHANK3
PCDHGB4	1	SCN2A
PCLO	1	DYRK1A
PCSK1	1	DYRK1A
PCSK1N	1	DYRK1A
PCSK2	1	DYRK1A
PDCD6IP	1	DYRK1A
PDE4D	1	DYRK1A
PDE5A	1	DYRK1A
PDGFD	1	TLK2
PDHA1	1	MED13L
PDZD2	1	DYRK1A
PF4V1	1	SCN2A
PFN1	1	DYRK1A
PGM3	1	SHANK3
PHB	1	CHD8
PHB2	1	CHD8
PHF6	1	DYRK1A
PHGDH	1	DYRK1A
PIK3C2A	1	DYRK1A
PIP4P1	1	DYRK1A
PKD1	1	DYRK1A
PKHD1L1	1	SHANK3
PLD3	1	DYRK1A
PLEKHA5	1	ANK2
PLK1	1	DYRK1A
PLXDC2	1	ANK2
PLXNA4	1	SCN2A
PMEL	1	DYRK1A
PNMA2	1	CHD8
PNN	1	CHD8
POM121	1	SYNGAP1
POU4F2	1	SYNGAP1
PPFIBP1	1	SYNGAP1
PPIH	1	DYRK1A
PPP1CA	1	ANK2
PPP1R12A	1	TLK2
PPP3CC	1	DYRK1A
PRAF2	1	DYRK1A
PRCC	1	SYNGAP1
PRDX1	1	ANK2
PRICKLE2	1	DYRK1A
PRKACB	1	DYRK1A
PRKAR1A	1	DYRK1A
PRKAR2A	1	DYRK1A
PRKCG	1	DYRK1A
PRPF8	1	ANK2
PRRC2A	1	CTNNB1
PRRC2B	1	DYRK1A
PRRC2C	1	DYRK1A
PSD2	1	ANK2
PSD3	1	DYRK1A
PSMD12	1	DYRK1A
PSPC1	1	DYRK1A
PTBP1	1	DYRK1A
PTBP2	1	DYRK1A
PTBP3	1	DYRK1A
PTDSS1	1	DYRK1A
PTGES3	1	DYRK1A
PTPN1	1	DYRK1A
PTPN14	1	SCN2A
PUM1	1	SYNGAP1
PWP1	1	DYRK1A
RAB10	1	DYRK1A
RAB11A	1	SYNGAP1
RAB1A	1	DYRK1A
RAB2A	1	DYRK1A
RAB2B	1	DYRK1A
RAB39A	1	DYRK1A
RAB39B	1	DYRK1A
RAB3C	1	DYRK1A
RAB5B	1	DYRK1A
RAB5C	1	DYRK1A
RAB6A	1	DYRK1A
RAB6B	1	DYRK1A
RABGAP1	1	SHANK3
RAC1	1	ANK2
RALBP1	1	DYRK1A
RANBP2	1	DYRK1A
RAPGEF4	1	SHANK3
RARG	1	SCN2A
RBBP4	1	DYRK1A
RBM14	1	DYRK1A
RBM15	1	DYRK1A
RBM4	1	DYRK1A
RBM45	1	DYRK1A
RBM5	1	ARID1B
RBMS1	1	DYRK1A
RBMXL1	1	DYRK1A
RC3H2	1	DYRK1A
RELCH	1	GIGYF1
REPS1	1	DYRK1A
RFC1	1	ANK2
RFTN1	1	SYNGAP1
RHOB	1	DYRK1A
RHOJ	1	DYRK1A
RIMS2	1	DYRK1A
RIMS4	1	SYNGAP1
RNASET2	1	DYRK1A
RNF169	1	DYRK1A
RNF214	1	TLK2
RNPS1	1	DYRK1A
ROS1	1	SHANK3
RPA1	1	DYRK1A
RPA3	1	DYRK1A
RPL13A	1	DYRK1A
RPL19	1	DYRK1A
RPL24	1	DYRK1A
RPL26	1	SYNGAP1
RPL28	1	DYRK1A
RPL35A	1	DYRK1A
RPL36AL	1	TLK2
RPL39	1	SCN2A
RPL5	1	DYRK1A
RPS12	1	DYRK1A
RPS14	1	SYNGAP1
RPS15	1	SYNGAP1
RPS16	1	SYNGAP1
RPS18	1	SYNGAP1
RPS3A	1	SYNGAP1
RPS4X	1	SYNGAP1
RPS8	1	DYRK1A
RPSA	1	SYNGAP1
RPUSD3	1	ANK2
RSPH9	1	SYNGAP1
RTCA	1	ARID1B
RTCB	1	DYRK1A
RTN4RL2	1	ANK2
RTP1	1	ANK2
RTRAF	1	DYRK1A
RUFY3	1	MED13L
RUNDC3A	1	DYRK1A
RUVBL2	1	DYRK1A
RYR1	1	DYRK1A
S100A8	1	CTNNB1
S100A9	1	CTNNB1
SACS	1	DYRK1A
SALL3	1	DYRK1A
SAMM50	1	DYRK1A
SAP18	1	DYRK1A
SATB1	1	DYRK1A	*ASD (Satterstrom)
SCAP	1	DYRK1A
SCAPER	1	DYRK1A
SCLT1	1	DYRK1A
SCN3A	1	SCN2A
SEC23A	1	SYNGAP1
SEC31A	1	DYRK1A
SENP3	1	SHANK3
SERBP1	1	CHD8
SERPINB12	1	DYRK1A
SERPINE2	1	DYRK1A
SESN3	1	DYRK1A
SETD2	1	DYRK1A
SETDB1	1	SYNGAP1
SF3A1	1	ARID1B
SF3B3	1	ARID1B
SFN	1	CHD8
SH3GLB1	1	TLK2
SHTN1	1	CHD8
SKP1	1	DYRK1A
SLAMF6	1	DYRK1A
SLC25A1	1	DYRK1A
SLC25A13	1	DYRK1A
SLC25A22	1	DYRK1A
SLC25A3	1	DYRK1A
SLC25A4	1	DYRK1A
SLC25A5	1	DYRK1A
SLTM	1	DYRK1A
SMARCA2	1	ARID1B
SMARCB1	1	ARID1B
SMARCC1	1	ARID1B
SMARCD1	1	ARID1B
SMARCD3	1	ARID1B
SMARCE1	1	ARID1B
SNAP25	1	GIGYF1
SNAP91	1	DYRK1A
SNAPIN	1	SHANK3
SNX9	1	ANK2
SOAT1	1	ADNP
SORL1	1	DYRK1A
SOS2	1	DYRK1A
SPATA2	1	SYNGAP1
SPECC1L	1	DYRK1A
SPTAN1	1	ANK2
SPTBN1	1	ANK2
SPTBN2	1	ANK2
SREBF2	1	DYRK1A
SRGAP3	1	DYRK1A
SRP14	1	CHD8
SRPK2	1	DYRK1A
SRPX	1	DYRK1A
SRSF1	1	DYRK1A
SRSF10	1	DYRK1A
SRSF12	1	DYRK1A
SRSF3	1	DYRK1A
SRSF6	1	DYRK1A
SRSF7	1	DYRK1A
SRSF9	1	DYRK1A
SS18L1	1	ARID1B
SSBP2	1	SYNGAP1
STAU1	1	DYRK1A
STAU2	1	DYRK1A
STOM	1	SCN2A
STON2	1	DYRK1A
STRAP	1	DYRK1A
STRBP	1	DYRK1A
SUGP2	1	DYRK1A
SUN2	1	DYRK1A
SYNE1	1	DYRK1A
SYNRG	1	GIGYF1
TAB2	1	SYNGAP1
TAC1	1	DYRK1A
TAF1L	1	DYRK1A
TARDBP	1	DYRK1A
TBC1D10C	1	CHD8
TBC1D2B	1	DYRK1A
TBCB	1	DYRK1A
TBL1XR1	1	DYRK1A	*ASD (Satterstrom)
TCP1	1	DYRK1A
TERF2	1	SHANK3
TERF2IP	1	SHANK3
TEX10	1	SHANK3
TEX13D	1	DYRK1A
TFB2M	1	DYRK1A
TFCP2	1	DYRK1A
TFE3	1	DYRK1A
THOC2	1	DYRK1A
TLK1	1	TLK2
TMEFF1	1	DYRK1A
TMEM132A	1	DYRK1A
TMEM176B	1	SHANK3
TMEM245	1	SYNGAP1
TP53BP1	1	MED13L
TP53I11	1	CHD8
TRA2B	1	DYRK1A
TRAF3	1	DYRK1A
TRAP1	1	SYNGAP1
TRAPPC8	1	DYRK1A
TRBV10-2	1	SHANK3
TRIM2	1	DYRK1A
TRIM21	1	CTNNB1
TRIM28	1	SHANK3
TRIM3	1	DYRK1A
TRIM46	1	DYRK1A
TRIM71	1	DYRK1A
TRIP12	1	DYRK1A	*ASD (Satterstrom)
TSC1	1	DYRK1A
TSC2	1	DYRK1A
TSG101	1	DYRK1A
TUBB2A	1	ANK2
TUBB4A	1	DYRK1A
TUBB4B	1	DYRK1A
TUFM	1	DYRK1A
TWNK	1	DYRK1A
TXNRD1	1	GIGYF1
U2AF2	1	CHD8
U2SURP	1	ARID1B
UBA52	1	SCN2A
UBAP2L	1	DYRK1A
UBL4A	1	DYRK1A
UCK2	1	TLK2
UMPS	1	DYRK1A
UNC5C	1	DYRK1A
UNK	1	SHANK3
UPF1	1	DYRK1A
UPRT	1	TLK2
USP10	1	DYRK1A
USP42	1	ANK2
USP47	1	SHANK3
USP5	1	DYRK1A
USP7	1	DYRK1A
UST	1	DYRK1A
UTY	1	DYRK1A
VAC14	1	DYRK1A
VASH1	1	DYRK1A
VCL	1	CTNNB1
VDAC2	1	ANK2
VIM	1	ANK2
VIRMA	1	ANK2
VPS18	1	DYRK1A
VPS25	1	DYRK1A
VPS28	1	DYRK1A
VPS4A	1	DYRK1A
VTA1	1	DYRK1A
VWF	1	DYRK1A
WASHC2A	1	GIGYF1
WASHC5	1	GIGYF1
WDR13	1	GIGYF1
WDR37	1	MED13L
WDR43	1	DYRK1A
WDR47	1	DYRK1A
WDR6	1	DYRK1A
WDR61	1	CHD8
WRAP73	1	DYRK1A
XIRP2	1	DYRK1A
XPR1	1	SCN2A
XRCC5	1	DYRK1A
XRCC6	1	DYRK1A
XRN2	1	DYRK1A
YLPM1	1	DYRK1A
YTHDC1	1	DYRK1A
YTHDF2	1	DYRK1A
ZBTB10	1	SHANK3
ZC3HAV1	1	DYRK1A
ZCCHC3	1	DYRK1A
ZFR	1	TLK2
ZMYM3	1	MED13L
ZMYND8	1	DYRK1A	*ASD (Satterstrom)
ZNF207	1	ARID1B
ZNF281	1	DYRK1A
ZNF292	1	DYRK1A
ZNF318	1	DYRK1A
ZNF326	1	DYRK1A
ZNF536	1	DYRK1A
ZNF638	1	DYRK1A
ZNF730	1	DYRK1A
ZW10	1	DYRK1A

### Sheet: Interaction_Annotations
Index protein	Interactor	IPs	Sites	logFCs	Number of IPs	Number of sites	Max logFC	InWeb	BioPlex
ADNP	CBX3	ADNP_CNCR1	CNCR	4.39	1	1	4.39	TRUE	TRUE
ADNP	DLST	ADNP_CNCR1	CNCR	3.71	1	1	3.71	FALSE	FALSE
ADNP	IGHG1	ADNP_CNCR1	CNCR	4.37	1	1	4.37	FALSE	FALSE
ADNP	MAPRE2	ADNP_CNCR1	CNCR	2.11	1	1	2.11	FALSE	FALSE
ADNP	OGDH	ADNP_CNCR1	CNCR	1.98	1	1	1.98	FALSE	FALSE
ADNP	PLCB1	ADNP_CNCR1	CNCR	6.56	1	1	6.56	FALSE	FALSE
ADNP	PML	ADNP_CNCR1	CNCR	3.74	1	1	3.74	FALSE	FALSE
ADNP	RAB3GAP1	ADNP_CNCR1	CNCR	4.78	1	1	4.78	FALSE	FALSE
ADNP	RRBP1	ADNP_CNCR1	CNCR	5.97	1	1	5.97	FALSE	FALSE
ADNP	SEC24C	ADNP_CNCR1	CNCR	3.53	1	1	3.53	FALSE	FALSE
ADNP	SOAT1	ADNP_CNCR1	CNCR	5.06	1	1	5.06	FALSE	FALSE
ADNP	TRA2A	ADNP_CNCR1	CNCR	7.06	1	1	7.06	FALSE	FALSE
ANK2	ACTB	ANK2_WH	WH	1.58	1	1	1.58	FALSE	FALSE
ANK2	ACTBL2	ANK2_WH	WH	1.91	1	1	1.91	FALSE	FALSE
ANK2	ACTG2	ANK2_WH	WH	2.73	1	1	2.73	FALSE	FALSE
ANK2	ADD1	ANK2_WH	WH	0.94	1	1	0.94	FALSE	FALSE
ANK2	ATP5F1C	ANK2_WH	WH	0.83	1	1	0.83	FALSE	FALSE
ANK2	ATP6V1B1	ANK2_CNCR2	CNCR	4.09	1	1	4.09	FALSE	FALSE
ANK2	BASP1	ANK2_WH	WH	1.43	1	1	1.43	FALSE	FALSE
ANK2	C3	ANK2_WH	WH	1.16	1	1	1.16	FALSE	FALSE
ANK2	CACNA2D1	ANK2_WH	WH	1.02	1	1	1.02	FALSE	FALSE
ANK2	CALM2	ANK2_WH	WH	1.43	1	1	1.43	FALSE	FALSE
ANK2	CAPZA1	ANK2_WH	WH	0.381	1	1	0.381	FALSE	FALSE
ANK2	CDC73	ANK2_CNCR1	CNCR	2.8	1	1	2.8	FALSE	FALSE
ANK2	CKAP4	ANK2_WH	WH	0.581	1	1	0.581	FALSE	FALSE
ANK2	COL1A1	ANK2_WH	WH	0.781	1	1	0.781	FALSE	FALSE
ANK2	CORO2B	ANK2_WH	WH	0.944	1	1	0.944	FALSE	FALSE
ANK2	CRABP1	ANK2_WH	WH	0.83	1	1	0.83	FALSE	FALSE
ANK2	CTNNA2	ANK2_WH	WH	0.612	1	1	0.612	FALSE	FALSE
ANK2	CYTH3	ANK2_WH	WH	0.432	1	1	0.432	FALSE	FALSE
ANK2	DAPK1	ANK2_WH	WH	1.05	1	1	1.05	FALSE	FALSE
ANK2	DBN1	ANK2_WH	WH	1.43	1	1	1.43	FALSE	FALSE
ANK2	DYNC1H1	ANK2_WH	WH	0.91	1	1	0.91	TRUE	FALSE
ANK2	EEF1A1	ANK2_WH	WH	0.605	1	1	0.605	FALSE	FALSE
ANK2	ENO1	ANK2_WH	WH	1.33	1	1	1.33	FALSE	FALSE
ANK2	EPB41L3	ANK2_WH	WH	0.662	1	1	0.662	FALSE	FALSE
ANK2	FMNL2	ANK2_WH	WH	0.638	1	1	0.638	FALSE	FALSE
ANK2	FSCN1	ANK2_WH	WH	0.647	1	1	0.647	FALSE	FALSE
ANK2	GABARAPL2	ANK2_WH	WH	0.525	1	1	0.525	TRUE	FALSE
ANK2	GAP43	ANK2_WH	WH	1.64	1	1	1.64	FALSE	FALSE
ANK2	GNAO1	ANK2_WH	WH	1.28	1	1	1.28	FALSE	FALSE
ANK2	GNAQ	ANK2_WH	WH	0.975	1	1	0.975	FALSE	FALSE
ANK2	GNAS	ANK2_WH	WH	0.356	1	1	0.356	FALSE	FALSE
ANK2	GNB1	ANK2_WH	WH	1.41	1	1	1.41	FALSE	FALSE
ANK2	GNG2	ANK2_WH	WH	1.48	1	1	1.48	FALSE	FALSE
ANK2	HNRNPM	ANK2_WH	WH	0.367	1	1	0.367	FALSE	FALSE
ANK2	HP1BP3	ANK2_CNCR1	CNCR	3.04	1	1	3.04	FALSE	FALSE
ANK2	HRAS	ANK2_WH	WH	0.703	1	1	0.703	FALSE	FALSE
ANK2	HSP90AB1	ANK2_WH	WH	0.74	1	1	0.74	FALSE	FALSE
ANK2	HSPA1A	ANK2_WH	WH	0.706	1	1	0.706	FALSE	FALSE
ANK2	HSPA5	ANK2_WH	WH	0.39	1	1	0.39	FALSE	FALSE
ANK2	HSPA8	ANK2_WH	WH	0.496	1	1	0.496	FALSE	FALSE
ANK2	IGF2BP1	ANK2_WH	WH	0.968	1	1	0.968	FALSE	FALSE
ANK2	IGHG2	ANK2_CNCR1	CNCR	3.09	1	1	3.09	FALSE	FALSE
ANK2	IGKV2-40	ANK2_WH	WH	0.915	1	1	0.915	FALSE	FALSE
ANK2	IGLL5	ANK2_WH	WH	2.54	1	1	2.54	FALSE	FALSE
ANK2	IGLV2-8	ANK2_WH	WH	1.49	1	1	1.49	FALSE	FALSE
ANK2	INA	ANK2_WH	WH	0.438	1	1	0.438	FALSE	FALSE
ANK2	JUP	ANK2_WH	WH	0.384	1	1	0.384	FALSE	FALSE
ANK2	KRT2	ANK2_WH	WH	0.358	1	1	0.358	FALSE	FALSE
ANK2	L1CAM	ANK2_WH	WH	1.29	1	1	1.29	TRUE	FALSE
ANK2	LSAMP	ANK2_WH	WH	1.52	1	1	1.52	FALSE	FALSE
ANK2	MACF1	ANK2_WH	WH	0.796	1	1	0.796	FALSE	FALSE
ANK2	MAP1B	ANK2_WH	WH	0.588	1	1	0.588	FALSE	FALSE
ANK2	MAP6	ANK2_WH	WH	0.522	1	1	0.522	FALSE	FALSE
ANK2	MOCS2	ANK2_CNCR1	CNCR	7.41	1	1	7.41	FALSE	FALSE
ANK2	MPRIP	ANK2_WH	WH	0.623	1	1	0.623	FALSE	FALSE
ANK2	MYH10	ANK2_WH	WH	0.903	1	1	0.903	FALSE	FALSE
ANK2	MYH9	ANK2_WH	WH	0.388	1	1	0.388	FALSE	FALSE
ANK2	MYO1B	ANK2_WH	WH	1.58	1	1	1.58	FALSE	FALSE
ANK2	MYO5A	ANK2_WH	WH	1.14	1	1	1.14	FALSE	FALSE
ANK2	NCL	ANK2_WH	WH	1.4	1	1	1.4	FALSE	FALSE
ANK2	NEFL	ANK2_WH	WH	0.342	1	1	0.342	FALSE	FALSE
ANK2	NEFM	ANK2_WH	WH	0.411	1	1	0.411	FALSE	FALSE
ANK2	NONO	ANK2_WH	WH	0.331	1	1	0.331	FALSE	FALSE
ANK2	NPM1	ANK2_WH	WH	1.45	1	1	1.45	FALSE	FALSE
ANK2	PABPC3	ANK2_WH	WH	0.288	1	1	0.288	FALSE	FALSE
ANK2	PGAM5	ANK2_WH	WH	0.543	1	1	0.543	FALSE	FALSE
ANK2	PLEKHA5	ANK2_WH	WH	0.504	1	1	0.504	FALSE	FALSE
ANK2	PLXDC2	ANK2_WH	WH	1.95	1	1	1.95	FALSE	FALSE
ANK2	PPIA	ANK2_WH	WH	0.75	1	1	0.75	FALSE	FALSE
ANK2	PPP1CA	ANK2_WH	WH	0.814	1	1	0.814	FALSE	FALSE
ANK2	PRDX1	ANK2_WH	WH	0.36	1	1	0.36	FALSE	FALSE
ANK2	PRPF8	ANK2_WH	WH	0.869	1	1	0.869	FALSE	FALSE
ANK2	PRPH	ANK2_WH	WH	0.546	1	1	0.546	FALSE	FALSE
ANK2	PSD2	ANK2_CNCR1, ANK2_CNCR2, ANK2_WH	CNCR, CNCR, WH	6.992, 7.455, 0.983	3	2	7.45	FALSE	FALSE
ANK2	RABL6	ANK2_WH	WH	0.581	1	1	0.581	FALSE	FALSE
ANK2	RAC1	ANK2_WH	WH	0.769	1	1	0.769	FALSE	FALSE
ANK2	RFC1	ANK2_CNCR1, ANK2_CNCR2	CNCR, CNCR	7.69, 4.42	2	1	7.69	FALSE	FALSE
ANK2	RPL10A	ANK2_WH	WH	0.975	1	1	0.975	FALSE	FALSE
ANK2	RPL14	ANK2_WH	WH	0.443	1	1	0.443	FALSE	FALSE
ANK2	RPL18	ANK2_WH	WH	1.23	1	1	1.23	FALSE	FALSE
ANK2	RPL18A	ANK2_WH	WH	0.928	1	1	0.928	FALSE	FALSE
ANK2	RPL27	ANK2_WH	WH	1.07	1	1	1.07	FALSE	FALSE
ANK2	RPL34	ANK2_WH	WH	0.364	1	1	0.364	FALSE	FALSE
ANK2	RPL6	ANK2_WH	WH	1.77	1	1	1.77	FALSE	FALSE
ANK2	RPL7	ANK2_WH	WH	1.2	1	1	1.2	FALSE	FALSE
ANK2	RPUSD3	ANK2_WH	WH	0.374	1	1	0.374	FALSE	FALSE
ANK2	RRBP1	ANK2_CNCR1	CNCR	5.99	1	1	5.99	FALSE	FALSE
ANK2	RTN4RL2	ANK2_WH	WH	1.76	1	1	1.76	FALSE	FALSE
ANK2	RTP1	ANK2_WH	WH	0.492	1	1	0.492	FALSE	FALSE
ANK2	SF3B1	ANK2_WH	WH	0.359	1	1	0.359	FALSE	FALSE
ANK2	SNX9	ANK2_CNCR1, ANK2_CNCR2, ANK2_WH	CNCR, CNCR, WH	9.43, 8.35, 1.62	3	2	9.43	FALSE	FALSE
ANK2	SPTAN1	ANK2_CNCR2, ANK2_WH	CNCR, WH	3.58, 1.87	2	2	3.58	TRUE	FALSE
ANK2	SPTBN1	ANK2_CNCR2, ANK2_WH	CNCR, WH	4.34, 2.01	2	2	4.34	TRUE	FALSE
ANK2	SPTBN2	ANK2_WH	WH	0.656	1	1	0.656	TRUE	FALSE
ANK2	SRCIN1	ANK2_WH	WH	0.776	1	1	0.776	FALSE	FALSE
ANK2	SYNCRIP	ANK2_WH	WH	0.35	1	1	0.35	FALSE	FALSE
ANK2	SYT1	ANK2_WH	WH	0.723	1	1	0.723	FALSE	FALSE
ANK2	TANC2	ANK2_CNCR2	CNCR	5.46	1	1	5.46	FALSE	FALSE
ANK2	TUBA1A	ANK2_WH	WH	0.48	1	1	0.48	FALSE	FALSE
ANK2	TUBB	ANK2_WH	WH	0.549	1	1	0.549	FALSE	FALSE
ANK2	TUBB2A	ANK2_WH	WH	0.732	1	1	0.732	FALSE	FALSE
ANK2	USP42	ANK2_WH	WH	0.973	1	1	0.973	FALSE	FALSE
ANK2	VDAC2	ANK2_WH	WH	0.846	1	1	0.846	FALSE	FALSE
ANK2	VIM	ANK2_WH	WH	0.322	1	1	0.322	FALSE	FALSE
ANK2	VIRMA	ANK2_WH	WH	0.39	1	1	0.39	FALSE	FALSE
ANK2	YWHAE	ANK2_WH	WH	1.44	1	1	1.44	FALSE	FALSE
ANK2	YWHAQ	ANK2_WH	WH	1.06	1	1	1.06	TRUE	FALSE
ANK2	YWHAZ	ANK2_WH	WH	1.09	1	1	1.09	TRUE	FALSE
ARID1B	ACTL6A	ARID1B_CNCR1, ARID1B_CNCR2	CNCR, CNCR	8.80, 4.56	2	1	8.8	TRUE	FALSE
ARID1B	ACTL6B	ARID1B_CNCR1, ARID1B_CNCR2	CNCR, CNCR	7.59, 6.76	2	1	7.59	FALSE	FALSE
ARID1B	ARID1A	ARID1B_CNCR1, ARID1B_CNCR2	CNCR, CNCR	8.79, 9.09	2	1	9.09	TRUE	FALSE
ARID1B	ATXN2L	ARID1B_CNCR1	CNCR	3.93	1	1	3.93	TRUE	FALSE
ARID1B	BCL7C	ARID1B_CNCR2	CNCR	2.76	1	1	2.76	TRUE	TRUE
ARID1B	BUB3	ARID1B_CNCR1, ARID1B_CNCR2	CNCR, CNCR	5.96, 4.09	2	1	5.96	FALSE	FALSE
ARID1B	CAMSAP2	ARID1B_CNCR1	CNCR	3.48	1	1	3.48	FALSE	FALSE
ARID1B	CHERP	ARID1B_CNCR1	CNCR	3.68	1	1	3.68	FALSE	FALSE
ARID1B	CRMP1	ARID1B_CNCR1	CNCR	2.19	1	1	2.19	FALSE	FALSE
ARID1B	CYFIP2	ARID1B_CNCR1, ARID1B_CNCR2	CNCR, CNCR	4.97, 3.68	2	1	4.97	FALSE	FALSE
ARID1B	DLST	ARID1B_CNCR1	CNCR	4.9	1	1	4.9	FALSE	FALSE
ARID1B	DNAJB1	ARID1B_CNCR1	CNCR	3.88	1	1	3.88	FALSE	FALSE
ARID1B	DPF1	ARID1B_CNCR1, ARID1B_CNCR2	CNCR, CNCR	4.91, 6.07	2	1	6.07	FALSE	TRUE
ARID1B	DPF2	ARID1B_CNCR1	CNCR	6.54	1	1	6.54	TRUE	TRUE
ARID1B	DPF3	ARID1B_CNCR1	CNCR	5.23	1	1	5.23	TRUE	TRUE
ARID1B	DPYSL2	ARID1B_CNCR1, ARID1B_CNCR2	CNCR, CNCR	3.31, 3.55	2	1	3.55	FALSE	FALSE
ARID1B	DPYSL3	ARID1B_CNCR1, ARID1B_CNCR2	CNCR, CNCR	3.27, 2.96	2	1	3.27	FALSE	FALSE
ARID1B	FUS	ARID1B_CNCR2	CNCR	2.2	1	1	2.2	FALSE	FALSE
ARID1B	HIST1H2BM	ARID1B_CNCR1	CNCR	1.97	1	1	1.97	FALSE	FALSE
ARID1B	HNRNPA1	ARID1B_CNCR2	CNCR	2.15	1	1	2.15	FALSE	FALSE
ARID1B	IGHG1	ARID1B_CNCR1	CNCR	2.58	1	1	2.58	FALSE	FALSE
ARID1B	IGKV1-5	ARID1B_CNCR2	CNCR	2.45	1	1	2.45	FALSE	FALSE
ARID1B	NLGN1	ARID1B_CNCR1	CNCR	3.5	1	1	3.5	FALSE	FALSE
ARID1B	PABPC1	ARID1B_CNCR2	CNCR	4.26	1	1	4.26	FALSE	FALSE
ARID1B	RBM5	ARID1B_CNCR1, ARID1B_CNCR2	CNCR, CNCR	2.72, 3.15	2	1	3.15	FALSE	FALSE
ARID1B	RPL13	ARID1B_CNCR2	CNCR	2.09	1	1	2.09	FALSE	FALSE
ARID1B	RPL6	ARID1B_CNCR1	CNCR	3.08	1	1	3.08	FALSE	FALSE
ARID1B	RTCA	ARID1B_CNCR1	CNCR	3.22	1	1	3.22	FALSE	FALSE
ARID1B	SF3A1	ARID1B_CNCR1, ARID1B_CNCR2	CNCR, CNCR	3.32, 2.68	2	1	3.32	FALSE	FALSE
ARID1B	SF3B1	ARID1B_CNCR1, ARID1B_CNCR2	CNCR, CNCR	6.03, 5.37	2	1	6.03	FALSE	FALSE
ARID1B	SF3B2	ARID1B_CNCR1, ARID1B_CNCR2	CNCR, CNCR	5.56, 3.64	2	1	5.56	FALSE	FALSE
ARID1B	SF3B3	ARID1B_CNCR1, ARID1B_CNCR2	CNCR, CNCR	4.74, 3.84	2	1	4.74	FALSE	FALSE
ARID1B	SMARCA2	ARID1B_CNCR2	CNCR	3.7	1	1	3.7	TRUE	FALSE
ARID1B	SMARCA4	ARID1B_CNCR1, ARID1B_CNCR2	CNCR, CNCR	13.1, 12.1	2	1	13.1	TRUE	FALSE
ARID1B	SMARCB1	ARID1B_CNCR1, ARID1B_CNCR2	CNCR, CNCR	9.56, 6.81	2	1	9.56	TRUE	TRUE
ARID1B	SMARCC1	ARID1B_CNCR1, ARID1B_CNCR2	CNCR, CNCR	4.94, 6.39	2	1	6.39	TRUE	FALSE
ARID1B	SMARCC2	ARID1B_CNCR1, ARID1B_CNCR2	CNCR, CNCR	13.1, 13.2	2	1	13.2	TRUE	TRUE
ARID1B	SMARCD1	ARID1B_CNCR1, ARID1B_CNCR2	CNCR, CNCR	7.93, 6.94	2	1	7.93	TRUE	TRUE
ARID1B	SMARCD3	ARID1B_CNCR1, ARID1B_CNCR2	CNCR, CNCR	7.91, 4.96	2	1	7.91	FALSE	FALSE
ARID1B	SMARCE1	ARID1B_CNCR1, ARID1B_CNCR2	CNCR, CNCR	7.74, 8.78	2	1	8.78	TRUE	TRUE
ARID1B	SPATA19	ARID1B_CNCR2	CNCR	2.09	1	1	2.09	FALSE	FALSE
ARID1B	SS18L1	ARID1B_CNCR1, ARID1B_CNCR2	CNCR, CNCR	5.52, 4.27	2	1	5.52	FALSE	FALSE
ARID1B	TFG	ARID1B_CNCR1, ARID1B_CNCR2	CNCR, CNCR	10.98, 7.82	2	1	11	FALSE	FALSE
ARID1B	U2SURP	ARID1B_CNCR1	CNCR	2.38	1	1	2.38	FALSE	FALSE
ARID1B	ZNF207	ARID1B_CNCR1, ARID1B_CNCR2	CNCR, CNCR	5.00, 5.59	2	1	5.59	FALSE	FALSE
CHD8	ANK2	CHD8_CNCR2	CNCR	3.39	1	1	3.39	FALSE	FALSE
CHD8	ANKEF1	CHD8_CNCR1	CNCR	4.92	1	1	4.92	FALSE	FALSE
CHD8	AP3B1	CHD8_CNCR1, CHD8_CNCR2	CNCR, CNCR	3.41, 3.08	2	1	3.41	FALSE	FALSE
CHD8	AP3B2	CHD8_CNCR1, CHD8_CNCR2	CNCR, CNCR	7.02, 6.39	2	1	7.02	FALSE	FALSE
CHD8	AP3M1	CHD8_CNCR1	CNCR	4.42	1	1	4.42	FALSE	FALSE
CHD8	CDC73	CHD8_CNCR1, CHD8_CNCR2	CNCR, CNCR	5.18, 6.04	2	1	6.04	FALSE	FALSE
CHD8	COPA	CHD8_CNCR2	CNCR	2.19	1	1	2.19	FALSE	FALSE
CHD8	COPB2	CHD8_CNCR1	CNCR	2.8	1	1	2.8	FALSE	FALSE
CHD8	CSNK2A1	CHD8_CNCR1	CNCR	3.09	1	1	3.09	FALSE	FALSE
CHD8	CSNK2B	CHD8_CNCR1	CNCR	2.23	1	1	2.23	FALSE	FALSE
CHD8	CTR9	CHD8_CNCR1, CHD8_CNCR2	CNCR, CNCR	4.20, 5.68	2	1	5.68	FALSE	FALSE
CHD8	DLD	CHD8_CNCR1, CHD8_CNCR2	CNCR, CNCR	8.58, 5.51	2	1	8.58	FALSE	FALSE
CHD8	DLST	CHD8_CNCR1, CHD8_CNCR2	CNCR, CNCR	11.6, 10.9	2	1	11.6	FALSE	FALSE
CHD8	EIF4G1	CHD8_CNCR2	CNCR	1.8	1	1	1.8	FALSE	FALSE
CHD8	ELAVL2	CHD8_CNCR1, CHD8_CNCR2	CNCR, CNCR	2.84, 1.97	2	1	2.84	FALSE	FALSE
CHD8	ELAVL4	CHD8_CNCR2	CNCR	3.1	1	1	3.1	FALSE	FALSE
CHD8	EML4	CHD8_CNCR2	CNCR	3.01	1	1	3.01	FALSE	FALSE
CHD8	EPB41L3	CHD8_CNCR1, CHD8_CNCR2	CNCR, CNCR	5.01, 8.05	2	1	8.05	FALSE	FALSE
CHD8	H2BC14	CHD8_CNCR2	CNCR	1.56	1	1	1.56	FALSE	FALSE
CHD8	HNRNPA1	CHD8_CNCR1, CHD8_CNCR2	CNCR, CNCR	1.44, 2.49	2	1	2.49	FALSE	FALSE
CHD8	HNRNPA2B1	CHD8_CNCR1, CHD8_CNCR2	CNCR, CNCR	1.48, 2.01	2	1	2.01	FALSE	FALSE
CHD8	HNRNPA3	CHD8_CNCR1	CNCR	2.36	1	1	2.36	FALSE	FALSE
CHD8	HNRNPC	CHD8_CNCR1, CHD8_CNCR2	CNCR, CNCR	3.05, 2.92	2	1	3.05	FALSE	FALSE
CHD8	HNRNPD	CHD8_CNCR2	CNCR	1.62	1	1	1.62	FALSE	FALSE
CHD8	HNRNPH1	CHD8_CNCR2	CNCR	1.78	1	1	1.78	FALSE	FALSE
CHD8	HNRNPK	CHD8_CNCR1, CHD8_CNCR2	CNCR, CNCR	1.63, 1.77	2	1	1.77	FALSE	FALSE
CHD8	HNRNPL	CHD8_CNCR1	CNCR	1.57	1	1	1.57	FALSE	FALSE
CHD8	HNRNPM	CHD8_CNCR2	CNCR	2.98	1	1	2.98	FALSE	FALSE
CHD8	HNRNPR	CHD8_CNCR1	CNCR	2.57	1	1	2.57	FALSE	FALSE
CHD8	HNRNPUL1	CHD8_CNCR2	CNCR	2.07	1	1	2.07	FALSE	FALSE
CHD8	HSPA12A	CHD8_CNCR1, CHD8_CNCR2	CNCR, CNCR	4.77, 5.81	2	1	5.81	FALSE	FALSE
CHD8	IGF2BP1	CHD8_CNCR1	CNCR	3.25	1	1	3.25	FALSE	FALSE
CHD8	IGF2BP2	CHD8_CNCR1, CHD8_CNCR2	CNCR, CNCR	1.65, 2.38	2	1	2.38	FALSE	FALSE
CHD8	IGF2BP3	CHD8_CNCR1, CHD8_CNCR2	CNCR, CNCR	2.35, 2.15	2	1	2.35	FALSE	FALSE
CHD8	IGHG1	CHD8_CNCR1	CNCR	2.17	1	1	2.17	FALSE	FALSE
CHD8	IGKV1-8	CHD8_CNCR1	CNCR	6.15	1	1	6.15	FALSE	FALSE
CHD8	IGLV4-60	CHD8_CNCR1	CNCR	4.54	1	1	4.54	FALSE	FALSE
CHD8	ILF2	CHD8_CNCR1	CNCR	1.77	1	1	1.77	FALSE	FALSE
CHD8	ILF3	CHD8_CNCR2	CNCR	2.44	1	1	2.44	FALSE	FALSE
CHD8	LEO1	CHD8_CNCR1, CHD8_CNCR2	CNCR, CNCR	2.91, 3.34	2	1	3.34	FALSE	FALSE
CHD8	MATR3	CHD8_CNCR2	CNCR	2.15	1	1	2.15	FALSE	FALSE
CHD8	MCU	CHD8_CNCR1	CNCR	4.76	1	1	4.76	FALSE	FALSE
CHD8	MPG	CHD8_CNCR2	CNCR	3.46	1	1	3.46	FALSE	FALSE
CHD8	MRPS36	CHD8_CNCR1, CHD8_CNCR2	CNCR, CNCR	3.56, 4.56	2	1	4.56	FALSE	FALSE
CHD8	NCL	CHD8_CNCR2	CNCR	1.97	1	1	1.97	FALSE	FALSE
CHD8	NDEL1	CHD8_CNCR1, CHD8_CNCR2	CNCR, CNCR	1.58, 1.45	2	1	1.58	FALSE	FALSE
CHD8	NPM1	CHD8_CNCR1	CNCR	1.92	1	1	1.92	FALSE	FALSE
CHD8	NPY6R	CHD8_CNCR1	CNCR	1.37	1	1	1.37	FALSE	FALSE
CHD8	OGDH	CHD8_CNCR1, CHD8_CNCR2	CNCR, CNCR	12.4, 11.0	2	1	12.4	TRUE	FALSE
CHD8	PABPC1	CHD8_CNCR2	CNCR	3.06	1	1	3.06	FALSE	FALSE
CHD8	PAF1	CHD8_CNCR1, CHD8_CNCR2	CNCR, CNCR	7.06, 6.81	2	1	7.06	FALSE	FALSE
CHD8	PHB	CHD8_CNCR1, CHD8_CNCR2	CNCR, CNCR	5.13, 6.06	2	1	6.06	FALSE	FALSE
CHD8	PHB2	CHD8_CNCR1, CHD8_CNCR2	CNCR, CNCR	6.0, 7.6	2	1	7.6	FALSE	FALSE
CHD8	PLCB1	CHD8_CNCR1	CNCR	6.78	1	1	6.78	FALSE	FALSE
CHD8	PNMA2	CHD8_CNCR1	CNCR	4.25	1	1	4.25	FALSE	FALSE
CHD8	PNN	CHD8_CNCR2	CNCR	2.85	1	1	2.85	FALSE	FALSE
CHD8	PPP1R3F	CHD8_CNCR1	CNCR	2.26	1	1	2.26	FALSE	FALSE
CHD8	RAB3GAP1	CHD8_CNCR1	CNCR	4.24	1	1	4.24	FALSE	FALSE
CHD8	RALY	CHD8_CNCR2	CNCR	2.69	1	1	2.69	FALSE	FALSE
CHD8	RPL14	CHD8_CNCR2	CNCR	1.47	1	1	1.47	FALSE	FALSE
CHD8	RPL4	CHD8_CNCR2	CNCR	1.63	1	1	1.63	FALSE	FALSE
CHD8	RPL6	CHD8_CNCR1	CNCR	2.19	1	1	2.19	FALSE	FALSE
CHD8	RRBP1	CHD8_CNCR1	CNCR	5.21	1	1	5.21	FALSE	FALSE
CHD8	SEC24C	CHD8_CNCR1	CNCR	3.17	1	1	3.17	FALSE	FALSE
CHD8	SERBP1	CHD8_CNCR1	CNCR	1.86	1	1	1.86	FALSE	FALSE
CHD8	SFN	CHD8_CNCR1	CNCR	1.91	1	1	1.91	FALSE	FALSE
CHD8	SHTN1	CHD8_CNCR1, CHD8_CNCR2	CNCR, CNCR	7.96, 7.16	2	1	7.96	FALSE	FALSE
CHD8	SOGA3	CHD8_CNCR1, CHD8_CNCR2	CNCR, CNCR	2.38, 5.70	2	1	5.7	FALSE	FALSE
CHD8	SRP14	CHD8_CNCR1	CNCR	1.74	1	1	1.74	FALSE	FALSE
CHD8	SYNCRIP	CHD8_CNCR1, CHD8_CNCR2	CNCR, CNCR	2.41, 1.95	2	1	2.41	FALSE	FALSE
CHD8	SYT1	CHD8_CNCR2	CNCR	1.49	1	1	1.49	FALSE	FALSE
CHD8	TBC1D10C	CHD8_CNCR1	CNCR	1.72	1	1	1.72	FALSE	FALSE
CHD8	TP53I11	CHD8_CNCR1, CHD8_CNCR2	CNCR, CNCR	2.10, 1.53	2	1	2.1	FALSE	FALSE
CHD8	TRA2A	CHD8_CNCR1	CNCR	8.43	1	1	8.43	FALSE	FALSE
CHD8	U2AF2	CHD8_CNCR1	CNCR	2.49	1	1	2.49	FALSE	FALSE
CHD8	VGF	CHD8_CNCR1, CHD8_CNCR2	CNCR, CNCR	9.04, 6.80	2	1	9.04	FALSE	FALSE
CHD8	WDR61	CHD8_CNCR2	CNCR	4.19	1	1	4.19	FALSE	FALSE
CHD8	YWHAB	CHD8_CNCR1, CHD8_CNCR2	CNCR, CNCR	2.69, 4.76	2	1	4.76	FALSE	FALSE
CHD8	YWHAE	CHD8_CNCR1, CHD8_CNCR2	CNCR, CNCR	2.65, 2.52	2	1	2.65	FALSE	FALSE
CHD8	YWHAG	CHD8_CNCR1, CHD8_CNCR2	CNCR, CNCR	3.24, 3.68	2	1	3.68	FALSE	FALSE
CHD8	YWHAH	CHD8_CNCR2	CNCR	3.54	1	1	3.54	FALSE	FALSE
CHD8	YWHAQ	CHD8_CNCR1, CHD8_CNCR2	CNCR, CNCR	1.94, 3.09	2	1	3.09	FALSE	FALSE
CHD8	YWHAZ	CHD8_CNCR1, CHD8_CNCR2	CNCR, CNCR	1.99, 2.48	2	1	2.48	FALSE	FALSE
CTNNB1	APC	CTNNB1_CNCR2	CNCR	3.87	1	1	3.87	TRUE	TRUE
CTNNB1	CDH10	CTNNB1_CNCR1, CTNNB1_CNCR2	CNCR, CNCR	8.2, 9.4	2	1	9.4	TRUE	FALSE
CTNNB1	CDH11	CTNNB1_CNCR1, CTNNB1_CNCR2	CNCR, CNCR	10.30, 9.83	2	1	10.3	TRUE	FALSE
CTNNB1	CDH2	CTNNB1_CNCR1, CTNNB1_CNCR2	CNCR, CNCR	10.1, 13.8	2	1	13.8	TRUE	FALSE
CTNNB1	CDH3	CTNNB1_CNCR1, CTNNB1_CNCR2	CNCR, CNCR	4.18, 3.20	2	1	4.18	TRUE	TRUE
CTNNB1	CDH4	CTNNB1_CNCR2	CNCR	4.26	1	1	4.26	FALSE	FALSE
CTNNB1	CDH6	CTNNB1_CNCR1, CTNNB1_CNCR2	CNCR, CNCR	10.0, 11.1	2	1	11.1	TRUE	FALSE
CTNNB1	CDH7	CTNNB1_CNCR1	CNCR	6.6	1	1	6.6	TRUE	FALSE
CTNNB1	CDH9	CTNNB1_CNCR2	CNCR	3.89	1	1	3.89	TRUE	FALSE
CTNNB1	CPA4	CTNNB1_CNCR2	CNCR	2.84	1	1	2.84	FALSE	FALSE
CTNNB1	CTNNA1	CTNNB1_CNCR1, CTNNB1_CNCR2	CNCR, CNCR	10.18, 6.03	2	1	10.2	TRUE	FALSE
CTNNB1	CTNNA2	CTNNB1_CNCR1, CTNNB1_CNCR2	CNCR, CNCR	10.1, 18.1	2	1	18.1	TRUE	TRUE
CTNNB1	CTNND2	CTNNB1_CNCR2	CNCR	1.97	1	1	1.97	TRUE	FALSE
CTNNB1	HBA1	CTNNB1_CNCR2	CNCR	3.09	1	1	3.09	FALSE	FALSE
CTNNB1	IGLL5	CTNNB1_CNCR2	CNCR	2.15	1	1	2.15	FALSE	FALSE
CTNNB1	IGSF3	CTNNB1_CNCR1, CTNNB1_CNCR2	CNCR, CNCR	6.56, 8.03	2	1	8.03	FALSE	FALSE
CTNNB1	NUP153	CTNNB1_CNCR2	CNCR	2.49	1	1	2.49	TRUE	FALSE
CTNNB1	PPFIA2	CTNNB1_CNCR1, CTNNB1_CNCR2	CNCR, CNCR	4.49, 1.75	2	1	4.49	FALSE	FALSE
CTNNB1	PRRC2A	CTNNB1_CNCR1, CTNNB1_CNCR2	CNCR, CNCR	4.03, 4.12	2	1	4.12	FALSE	FALSE
CTNNB1	S100A8	CTNNB1_CNCR2	CNCR	1.97	1	1	1.97	FALSE	FALSE
CTNNB1	S100A9	CTNNB1_CNCR2	CNCR	4.94	1	1	4.94	FALSE	FALSE
CTNNB1	TFG	CTNNB1_CNCR1, CTNNB1_CNCR2	CNCR, CNCR	10.86, 9.72	2	1	10.9	FALSE	FALSE
CTNNB1	TRIM21	CTNNB1_CNCR2	CNCR	1.5	1	1	1.5	FALSE	FALSE
CTNNB1	VCL	CTNNB1_CNCR2	CNCR	2.24	1	1	2.24	TRUE	FALSE
DYRK1A	AAK1	DYRK1A_Broad	Broad	0.273	1	1	0.273	TRUE	FALSE
DYRK1A	AARSD1	DYRK1A_Broad	Broad	0.541	1	1	0.541	FALSE	FALSE
DYRK1A	ACIN1	DYRK1A_Broad	Broad	0.364	1	1	0.364	FALSE	FALSE
DYRK1A	ACOT7	DYRK1A_Broad	Broad	0.564	1	1	0.564	FALSE	FALSE
DYRK1A	ACSL1	DYRK1A_Broad	Broad	1.71	1	1	1.71	FALSE	FALSE
DYRK1A	ACTA1	DYRK1A_Broad	Broad	0.205	1	1	0.205	FALSE	FALSE
DYRK1A	ACTG1	DYRK1A_Broad	Broad	0.18	1	1	0.18	FALSE	FALSE
DYRK1A	ACVR1B	DYRK1A_Broad	Broad	0.451	1	1	0.451	TRUE	FALSE
DYRK1A	ADAM12	DYRK1A_Broad	Broad	0.472	1	1	0.472	FALSE	FALSE
DYRK1A	ADAR	DYRK1A_Broad	Broad	0.572	1	1	0.572	FALSE	FALSE
DYRK1A	ADCY10	DYRK1A_Broad	Broad	1.7	1	1	1.7	FALSE	FALSE
DYRK1A	ADD2	DYRK1A_Broad	Broad	0.271	1	1	0.271	FALSE	FALSE
DYRK1A	AGO2	DYRK1A_Broad	Broad	0.451	1	1	0.451	FALSE	FALSE
DYRK1A	AGTR1	DYRK1A_Broad	Broad	0.934	1	1	0.934	FALSE	FALSE
DYRK1A	AKAP12	DYRK1A_Broad	Broad	0.359	1	1	0.359	FALSE	FALSE
DYRK1A	AKAP8	DYRK1A_Broad	Broad	0.268	1	1	0.268	FALSE	FALSE
DYRK1A	AKAP8L	DYRK1A_Broad	Broad	0.206	1	1	0.206	FALSE	FALSE
DYRK1A	AKR1B1	DYRK1A_Broad	Broad	0.287	1	1	0.287	FALSE	FALSE
DYRK1A	ANAPC1	DYRK1A_Broad	Broad	0.63	1	1	0.63	FALSE	FALSE
DYRK1A	ANAPC2	DYRK1A_Broad	Broad	0.819	1	1	0.819	FALSE	FALSE
DYRK1A	ANAPC4	DYRK1A_Broad	Broad	0.189	1	1	0.189	FALSE	FALSE
DYRK1A	ANAPC5	DYRK1A_Broad	Broad	0.355	1	1	0.355	TRUE	FALSE
DYRK1A	ANAPC7	DYRK1A_Broad	Broad	0.605	1	1	0.605	TRUE	FALSE
DYRK1A	ANKRD34B	DYRK1A_Broad	Broad	0.315	1	1	0.315	FALSE	FALSE
DYRK1A	AP2A1	DYRK1A_Broad	Broad	0.814	1	1	0.814	TRUE	FALSE
DYRK1A	AP2A2	DYRK1A_Broad	Broad	0.803	1	1	0.803	FALSE	FALSE
DYRK1A	AP2B1	DYRK1A_Broad	Broad	0.805	1	1	0.805	TRUE	FALSE
DYRK1A	AP2M1	DYRK1A_Broad	Broad	0.77	1	1	0.77	TRUE	FALSE
DYRK1A	AP2S1	DYRK1A_Broad	Broad	0.997	1	1	0.997	FALSE	FALSE
DYRK1A	APC2	DYRK1A_Broad	Broad	0.329	1	1	0.329	FALSE	FALSE
DYRK1A	APLP2	DYRK1A_Broad	Broad	0.356	1	1	0.356	FALSE	FALSE
DYRK1A	AQP7P3	DYRK1A_Broad	Broad	0.312	1	1	0.312	FALSE	FALSE
DYRK1A	ARF1	DYRK1A_Broad	Broad	0.36	1	1	0.36	FALSE	FALSE
DYRK1A	ARF4	DYRK1A_Broad	Broad	0.35	1	1	0.35	FALSE	FALSE
DYRK1A	ARF6	DYRK1A_Broad	Broad	0.365	1	1	0.365	FALSE	FALSE
DYRK1A	ARG1	DYRK1A_Broad	Broad	1.31	1	1	1.31	FALSE	FALSE
DYRK1A	ARL8A	DYRK1A_Broad	Broad	0.43	1	1	0.43	FALSE	FALSE
DYRK1A	ARPC2	DYRK1A_Broad	Broad	0.315	1	1	0.315	FALSE	FALSE
DYRK1A	ASF1A	DYRK1A_Broad	Broad	0.283	1	1	0.283	FALSE	FALSE
DYRK1A	ASH2L	DYRK1A_Broad	Broad	0.368	1	1	0.368	FALSE	FALSE
DYRK1A	ATAD3A	DYRK1A_Broad	Broad	0.179	1	1	0.179	FALSE	FALSE
DYRK1A	ATF2	DYRK1A_Broad	Broad	0.904	1	1	0.904	TRUE	FALSE
DYRK1A	ATP10A	DYRK1A_Broad	Broad	0.618	1	1	0.618	FALSE	FALSE
DYRK1A	ATP11A	DYRK1A_Broad	Broad	0.578	1	1	0.578	FALSE	FALSE
DYRK1A	ATP11C	DYRK1A_Broad	Broad	0.634	1	1	0.634	FALSE	FALSE
DYRK1A	ATP1A3	DYRK1A_Broad	Broad	0.328	1	1	0.328	FALSE	FALSE
DYRK1A	ATP5PD	DYRK1A_Broad	Broad	0.404	1	1	0.404	FALSE	FALSE
DYRK1A	ATP6V0A1	DYRK1A_Broad	Broad	0.306	1	1	0.306	FALSE	FALSE
DYRK1A	ATXN2L	DYRK1A_Broad	Broad	0.373	1	1	0.373	FALSE	FALSE
DYRK1A	B2M	DYRK1A_Broad	Broad	0.377	1	1	0.377	FALSE	FALSE
DYRK1A	BAG6	DYRK1A_Broad	Broad	0.556	1	1	0.556	FALSE	FALSE
DYRK1A	BANF1	DYRK1A_Broad	Broad	1.07	1	1	1.07	FALSE	FALSE
DYRK1A	BCAS2	DYRK1A_Broad	Broad	0.228	1	1	0.228	FALSE	FALSE
DYRK1A	BCL2L2	DYRK1A_Broad	Broad	0.505	1	1	0.505	FALSE	FALSE
DYRK1A	BCLAF1	DYRK1A_Broad	Broad	1.02	1	1	1.02	FALSE	FALSE
DYRK1A	BDP1	DYRK1A_Broad	Broad	0.336	1	1	0.336	FALSE	FALSE
DYRK1A	BRD1	DYRK1A_Broad	Broad	0.507	1	1	0.507	FALSE	FALSE
DYRK1A	C17orf80	DYRK1A_Broad	Broad	0.756	1	1	0.756	FALSE	FALSE
DYRK1A	C1GALT1	DYRK1A_Broad	Broad	0.771	1	1	0.771	FALSE	FALSE
DYRK1A	C5orf63	DYRK1A_Broad	Broad	0.508	1	1	0.508	FALSE	FALSE
DYRK1A	C9	DYRK1A_Broad	Broad	0.257	1	1	0.257	FALSE	FALSE
DYRK1A	CACNA1H	DYRK1A_Broad	Broad	0.349	1	1	0.349	FALSE	FALSE
DYRK1A	CADM2	DYRK1A_Broad	Broad	1.46	1	1	1.46	FALSE	FALSE
DYRK1A	CAMSAP1	DYRK1A_Broad	Broad	0.593	1	1	0.593	FALSE	FALSE
DYRK1A	CAMSAP3	DYRK1A_Broad	Broad	0.568	1	1	0.568	FALSE	FALSE
DYRK1A	CAPRIN1	DYRK1A_Broad	Broad	0.917	1	1	0.917	FALSE	FALSE
DYRK1A	CASZ1	DYRK1A_Broad	Broad	0.691	1	1	0.691	FALSE	FALSE
DYRK1A	CAT	DYRK1A_Broad	Broad	0.353	1	1	0.353	FALSE	FALSE
DYRK1A	CBLL1	DYRK1A_Broad	Broad	0.196	1	1	0.196	FALSE	FALSE
DYRK1A	CC2D1A	DYRK1A_Broad	Broad	0.32	1	1	0.32	FALSE	FALSE
DYRK1A	CCT5	DYRK1A_Broad	Broad	0.226	1	1	0.226	FALSE	FALSE
DYRK1A	CCT7	DYRK1A_Broad	Broad	0.433	1	1	0.433	FALSE	FALSE
DYRK1A	CDC16	DYRK1A_Broad	Broad	0.493	1	1	0.493	FALSE	FALSE
DYRK1A	CDC23	DYRK1A_Broad	Broad	0.842	1	1	0.842	FALSE	FALSE
DYRK1A	CDC26	DYRK1A_Broad	Broad	0.964	1	1	0.964	FALSE	FALSE
DYRK1A	CDC27	DYRK1A_Broad	Broad	0.64	1	1	0.64	FALSE	FALSE
DYRK1A	CELF6	DYRK1A_Broad	Broad	0.457	1	1	0.457	FALSE	FALSE
DYRK1A	CELSR1	DYRK1A_Broad	Broad	0.583	1	1	0.583	FALSE	FALSE
DYRK1A	CENPV	DYRK1A_Broad	Broad	0.322	1	1	0.322	FALSE	FALSE
DYRK1A	CEP170	DYRK1A_Broad	Broad	0.44	1	1	0.44	FALSE	FALSE
DYRK1A	CERKL	DYRK1A_Broad	Broad	0.895	1	1	0.895	FALSE	FALSE
DYRK1A	CFL1	DYRK1A_Broad	Broad	0.245	1	1	0.245	FALSE	FALSE
DYRK1A	CHD1	DYRK1A_Broad	Broad	0.793	1	1	0.793	FALSE	FALSE
DYRK1A	CHD4	DYRK1A_Broad	Broad	0.812	1	1	0.812	FALSE	FALSE
DYRK1A	CHMP1A	DYRK1A_Broad	Broad	0.711	1	1	0.711	FALSE	FALSE
DYRK1A	CHMP1B	DYRK1A_Broad	Broad	0.897	1	1	0.897	FALSE	FALSE
DYRK1A	CHMP2A	DYRK1A_Broad	Broad	0.593	1	1	0.593	FALSE	FALSE
DYRK1A	CHMP3	DYRK1A_Broad	Broad	1.08	1	1	1.08	FALSE	FALSE
DYRK1A	CHMP4A	DYRK1A_Broad	Broad	0.223	1	1	0.223	FALSE	FALSE
DYRK1A	CHMP4B	DYRK1A_Broad	Broad	0.897	1	1	0.897	FALSE	FALSE
DYRK1A	CHMP5	DYRK1A_Broad	Broad	0.275	1	1	0.275	FALSE	FALSE
DYRK1A	CHTOP	DYRK1A_Broad	Broad	0.927	1	1	0.927	FALSE	FALSE
DYRK1A	CHURC1-FNTB	DYRK1A_Broad	Broad	0.729	1	1	0.729	FALSE	FALSE
DYRK1A	CIRBP	DYRK1A_Broad	Broad	0.462	1	1	0.462	FALSE	FALSE
DYRK1A	CKAP4	DYRK1A_Broad	Broad	0.176	1	1	0.176	FALSE	FALSE
DYRK1A	CKAP5	DYRK1A_Broad	Broad	0.313	1	1	0.313	FALSE	FALSE
DYRK1A	CKB	DYRK1A_Broad	Broad	0.283	1	1	0.283	FALSE	FALSE
DYRK1A	CLASP1	DYRK1A_Broad	Broad	0.422	1	1	0.422	FALSE	FALSE
DYRK1A	CLASP2	DYRK1A_Broad	Broad	0.321	1	1	0.321	FALSE	FALSE
DYRK1A	CLINT1	DYRK1A_Broad	Broad	0.229	1	1	0.229	FALSE	FALSE
DYRK1A	CLTA	DYRK1A_Broad	Broad	0.972	1	1	0.972	FALSE	FALSE
DYRK1A	CLTB	DYRK1A_Broad	Broad	0.963	1	1	0.963	FALSE	FALSE
DYRK1A	CLTC	DYRK1A_Broad	Broad	0.701	1	1	0.701	TRUE	FALSE
DYRK1A	CMAS	DYRK1A_Broad	Broad	0.17	1	1	0.17	FALSE	FALSE
DYRK1A	CMTR1	DYRK1A_Broad	Broad	2.22	1	1	2.22	FALSE	FALSE
DYRK1A	CNOT1	DYRK1A_Broad	Broad	0.574	1	1	0.574	FALSE	FALSE
DYRK1A	CNOT7	DYRK1A_Broad	Broad	0.2	1	1	0.2	FALSE	FALSE
DYRK1A	CNTNAP1	DYRK1A_Broad	Broad	0.218	1	1	0.218	FALSE	FALSE
DYRK1A	COPA	DYRK1A_Broad	Broad	0.259	1	1	0.259	FALSE	FALSE
DYRK1A	COQ6	DYRK1A_Broad	Broad	0.364	1	1	0.364	FALSE	FALSE
DYRK1A	CORO2B	DYRK1A_Broad	Broad	0.424	1	1	0.424	FALSE	FALSE
DYRK1A	CPD	DYRK1A_Broad	Broad	1.09	1	1	1.09	FALSE	FALSE
DYRK1A	CPE	DYRK1A_Broad	Broad	0.303	1	1	0.303	FALSE	FALSE
DYRK1A	CPEB2	DYRK1A_Broad	Broad	0.695	1	1	0.695	FALSE	FALSE
DYRK1A	CPEB4	DYRK1A_Broad	Broad	0.386	1	1	0.386	FALSE	FALSE
DYRK1A	CRABP1	DYRK1A_Broad	Broad	0.374	1	1	0.374	FALSE	FALSE
DYRK1A	CRNKL1	DYRK1A_Broad	Broad	0.245	1	1	0.245	FALSE	FALSE
DYRK1A	CSNK1E	DYRK1A_Broad	Broad	0.252	1	1	0.252	TRUE	FALSE
DYRK1A	CTBP1	DYRK1A_Broad	Broad	1.44	1	1	1.44	TRUE	FALSE
DYRK1A	CTNND2	DYRK1A_Broad	Broad	0.387	1	1	0.387	FALSE	FALSE
DYRK1A	DCAF7	DYRK1A_Broad	Broad	0.972	1	1	0.972	TRUE	TRUE
DYRK1A	DCP1A	DYRK1A_Broad	Broad	0.404	1	1	0.404	FALSE	FALSE
DYRK1A	DDX1	DYRK1A_Broad	Broad	0.482	1	1	0.482	FALSE	FALSE
DYRK1A	DDX17	DYRK1A_Broad	Broad	0.89	1	1	0.89	FALSE	FALSE
DYRK1A	DDX3X	DYRK1A_Broad	Broad	0.621	1	1	0.621	FALSE	FALSE
DYRK1A	DDX3Y	DYRK1A_Broad	Broad	0.549	1	1	0.549	FALSE	FALSE
DYRK1A	DDX5	DYRK1A_Broad	Broad	0.828	1	1	0.828	FALSE	FALSE
DYRK1A	DDX6	DYRK1A_Broad	Broad	0.438	1	1	0.438	FALSE	FALSE
DYRK1A	DHX15	DYRK1A_Broad	Broad	0.681	1	1	0.681	FALSE	FALSE
DYRK1A	DHX30	DYRK1A_Broad	Broad	0.604	1	1	0.604	FALSE	FALSE
DYRK1A	DHX36	DYRK1A_Broad	Broad	0.383	1	1	0.383	FALSE	FALSE
DYRK1A	DHX9	DYRK1A_Broad	Broad	0.732	1	1	0.732	FALSE	FALSE
DYRK1A	DIAPH2	DYRK1A_Broad	Broad	1.5	1	1	1.5	FALSE	FALSE
DYRK1A	DMRTB1	DYRK1A_Broad	Broad	0.721	1	1	0.721	FALSE	FALSE
DYRK1A	DNAH3	DYRK1A_Broad	Broad	0.662	1	1	0.662	FALSE	FALSE
DYRK1A	DNAJA1	DYRK1A_Broad	Broad	0.242	1	1	0.242	FALSE	FALSE
DYRK1A	DNAJC16	DYRK1A_Broad	Broad	0.274	1	1	0.274	FALSE	FALSE
DYRK1A	DNHD1	DYRK1A_Broad	Broad	0.699	1	1	0.699	FALSE	FALSE
DYRK1A	DPM1	DYRK1A_Broad	Broad	0.313	1	1	0.313	FALSE	FALSE
DYRK1A	DPY30	DYRK1A_Broad	Broad	0.964	1	1	0.964	FALSE	FALSE
DYRK1A	DPYSL4	DYRK1A_Broad	Broad	0.778	1	1	0.778	FALSE	FALSE
DYRK1A	DPYSL5	DYRK1A_Broad	Broad	0.786	1	1	0.786	FALSE	FALSE
DYRK1A	DYNC1I2	DYRK1A_Broad	Broad	0.394	1	1	0.394	FALSE	FALSE
DYRK1A	DYNLL1	DYRK1A_Broad	Broad	0.918	1	1	0.918	TRUE	TRUE
DYRK1A	DYNLL2	DYRK1A_Broad	Broad	1.13	1	1	1.13	TRUE	TRUE
DYRK1A	DYRK2	DYRK1A_Broad	Broad	0.372	1	1	0.372	TRUE	FALSE
DYRK1A	EDC4	DYRK1A_Broad	Broad	0.274	1	1	0.274	FALSE	FALSE
DYRK1A	EEF1A1P5	DYRK1A_Broad	Broad	0.205	1	1	0.205	FALSE	FALSE
DYRK1A	EEF2	DYRK1A_Broad	Broad	0.481	1	1	0.481	FALSE	FALSE
DYRK1A	EHD2	DYRK1A_Broad	Broad	1.43	1	1	1.43	FALSE	FALSE
DYRK1A	EIF4A3	DYRK1A_Broad	Broad	0.326	1	1	0.326	FALSE	FALSE
DYRK1A	ELAVL1	DYRK1A_Broad	Broad	0.575	1	1	0.575	TRUE	FALSE
DYRK1A	ELAVL2	DYRK1A_Broad	Broad	0.86	1	1	0.86	FALSE	FALSE
DYRK1A	ELAVL3	DYRK1A_Broad	Broad	0.856	1	1	0.856	FALSE	FALSE
DYRK1A	ELAVL4	DYRK1A_Broad	Broad	0.747	1	1	0.747	FALSE	FALSE
DYRK1A	ELF2	DYRK1A_Broad	Broad	2.96	1	1	2.96	FALSE	FALSE
DYRK1A	ELMO1	DYRK1A_Broad	Broad	0.217	1	1	0.217	FALSE	FALSE
DYRK1A	EMD	DYRK1A_Broad	Broad	0.747	1	1	0.747	FALSE	FALSE
DYRK1A	ENAH	DYRK1A_Broad	Broad	0.456	1	1	0.456	FALSE	FALSE
DYRK1A	EPHA4	DYRK1A_Broad	Broad	0.256	1	1	0.256	FALSE	FALSE
DYRK1A	EPHA5	DYRK1A_Broad	Broad	0.433	1	1	0.433	FALSE	FALSE
DYRK1A	EPN1	DYRK1A_Broad	Broad	0.399	1	1	0.399	FALSE	FALSE
DYRK1A	EPS15L1	DYRK1A_Broad	Broad	0.34	1	1	0.34	FALSE	FALSE
DYRK1A	ERH	DYRK1A_Broad	Broad	1.23	1	1	1.23	FALSE	FALSE
DYRK1A	FABP5	DYRK1A_Broad	Broad	0.494	1	1	0.494	FALSE	FALSE
DYRK1A	FAM117B	DYRK1A_Broad	Broad	0.602	1	1	0.602	TRUE	TRUE
DYRK1A	FAM171A1	DYRK1A_Broad	Broad	0.611	1	1	0.611	FALSE	FALSE
DYRK1A	FAM177A1	DYRK1A_Broad	Broad	0.486	1	1	0.486	FALSE	FALSE
DYRK1A	FAM53C	DYRK1A_Broad	Broad	1.96	1	1	1.96	TRUE	TRUE
DYRK1A	FAM98A	DYRK1A_Broad	Broad	0.184	1	1	0.184	FALSE	FALSE
DYRK1A	FHOD1	DYRK1A_Broad	Broad	0.325	1	1	0.325	FALSE	FALSE
DYRK1A	FMR1	DYRK1A_Broad	Broad	0.743	1	1	0.743	FALSE	FALSE
DYRK1A	FNTA	DYRK1A_Broad	Broad	0.405	1	1	0.405	TRUE	TRUE
DYRK1A	FUS	DYRK1A_Broad	Broad	0.505	1	1	0.505	FALSE	FALSE
DYRK1A	FXR1	DYRK1A_Broad	Broad	0.551	1	1	0.551	FALSE	FALSE
DYRK1A	FXR2	DYRK1A_Broad	Broad	0.801	1	1	0.801	FALSE	FALSE
DYRK1A	FYTTD1	DYRK1A_Broad	Broad	0.671	1	1	0.671	FALSE	FALSE
DYRK1A	G3BP2	DYRK1A_Broad	Broad	0.786	1	1	0.786	FALSE	FALSE
DYRK1A	GAK	DYRK1A_Broad	Broad	0.269	1	1	0.269	TRUE	FALSE
DYRK1A	GANAB	DYRK1A_Broad	Broad	0.259	1	1	0.259	FALSE	FALSE
DYRK1A	GBP7	DYRK1A_Broad	Broad	1.02	1	1	1.02	FALSE	FALSE
DYRK1A	GDI1	DYRK1A_Broad	Broad	0.193	1	1	0.193	FALSE	FALSE
DYRK1A	GET4	DYRK1A_Broad	Broad	0.892	1	1	0.892	FALSE	FALSE
DYRK1A	GLCCI1	DYRK1A_Broad	Broad	0.318	1	1	0.318	TRUE	FALSE
DYRK1A	GNAI1	DYRK1A_Broad	Broad	0.281	1	1	0.281	FALSE	FALSE
DYRK1A	GNAI2	DYRK1A_Broad	Broad	0.324	1	1	0.324	FALSE	FALSE
DYRK1A	GNAI3	DYRK1A_Broad	Broad	0.179	1	1	0.179	FALSE	FALSE
DYRK1A	GNAO1	DYRK1A_Broad	Broad	0.214	1	1	0.214	FALSE	FALSE
DYRK1A	GNB1	DYRK1A_Broad	Broad	0.192	1	1	0.192	FALSE	FALSE
DYRK1A	GOLPH3	DYRK1A_Broad	Broad	1.32	1	1	1.32	FALSE	FALSE
DYRK1A	GPRASP2	DYRK1A_Broad	Broad	0.324	1	1	0.324	FALSE	FALSE
DYRK1A	GRIP1	DYRK1A_Broad	Broad	0.512	1	1	0.512	FALSE	FALSE
DYRK1A	GRWD1	DYRK1A_Broad	Broad	0.377	1	1	0.377	FALSE	FALSE
DYRK1A	GTF2F2	DYRK1A_Broad	Broad	0.283	1	1	0.283	FALSE	FALSE
DYRK1A	GYG1	DYRK1A_Broad	Broad	0.692	1	1	0.692	FALSE	FALSE
DYRK1A	GYS1	DYRK1A_Broad	Broad	0.421	1	1	0.421	FALSE	FALSE
DYRK1A	HDAC2	DYRK1A_Broad	Broad	0.284	1	1	0.284	FALSE	FALSE
DYRK1A	HERC2	DYRK1A_Broad	Broad	0.296	1	1	0.296	FALSE	FALSE
DYRK1A	HIP1	DYRK1A_Broad	Broad	0.505	1	1	0.505	FALSE	FALSE
DYRK1A	HIP1R	DYRK1A_Broad	Broad	0.816	1	1	0.816	FALSE	FALSE
DYRK1A	HIST1H2AD	DYRK1A_Broad	Broad	0.206	1	1	0.206	FALSE	FALSE
DYRK1A	HMBOX1	DYRK1A_Broad	Broad	0.567	1	1	0.567	FALSE	FALSE
DYRK1A	HNRNPA0	DYRK1A_Broad	Broad	1.05	1	1	1.05	FALSE	FALSE
DYRK1A	HNRNPA1	DYRK1A_Broad	Broad	1.25	1	1	1.25	FALSE	FALSE
DYRK1A	HNRNPA2B1	DYRK1A_Broad	Broad	1.23	1	1	1.23	FALSE	FALSE
DYRK1A	HNRNPA3	DYRK1A_Broad	Broad	1.2	1	1	1.2	FALSE	FALSE
DYRK1A	HNRNPAB	DYRK1A_Broad	Broad	0.85	1	1	0.85	FALSE	FALSE
DYRK1A	HNRNPC	DYRK1A_Broad	Broad	1.1	1	1	1.1	FALSE	FALSE
DYRK1A	HNRNPD	DYRK1A_Broad	Broad	0.908	1	1	0.908	FALSE	FALSE
DYRK1A	HNRNPDL	DYRK1A_Broad	Broad	1.23	1	1	1.23	FALSE	FALSE
DYRK1A	HNRNPF	DYRK1A_Broad	Broad	0.433	1	1	0.433	FALSE	FALSE
DYRK1A	HNRNPH1	DYRK1A_Broad	Broad	0.929	1	1	0.929	FALSE	FALSE
DYRK1A	HNRNPH2	DYRK1A_Broad	Broad	0.713	1	1	0.713	FALSE	FALSE
DYRK1A	HNRNPH3	DYRK1A_Broad	Broad	0.897	1	1	0.897	FALSE	FALSE
DYRK1A	HNRNPK	DYRK1A_Broad	Broad	0.96	1	1	0.96	FALSE	FALSE
DYRK1A	HNRNPL	DYRK1A_Broad	Broad	0.74	1	1	0.74	FALSE	FALSE
DYRK1A	HNRNPLL	DYRK1A_Broad	Broad	1.43	1	1	1.43	FALSE	FALSE
DYRK1A	HNRNPM	DYRK1A_Broad	Broad	0.902	1	1	0.902	FALSE	FALSE
DYRK1A	HNRNPR	DYRK1A_Broad	Broad	0.721	1	1	0.721	FALSE	FALSE
DYRK1A	HNRNPU	DYRK1A_Broad	Broad	0.751	1	1	0.751	TRUE	FALSE
DYRK1A	HNRNPUL1	DYRK1A_Broad	Broad	0.437	1	1	0.437	FALSE	FALSE
DYRK1A	HNRNPUL2	DYRK1A_Broad	Broad	0.62	1	1	0.62	FALSE	FALSE
DYRK1A	HP1BP3	DYRK1A_Broad	Broad	0.21	1	1	0.21	FALSE	FALSE
DYRK1A	HS6ST1	DYRK1A_Broad	Broad	0.194	1	1	0.194	FALSE	FALSE
DYRK1A	HSD17B12	DYRK1A_Broad	Broad	0.201	1	1	0.201	FALSE	FALSE
DYRK1A	HSP90AA1	DYRK1A_Broad	Broad	0.406	1	1	0.406	FALSE	FALSE
DYRK1A	HSP90AB1	DYRK1A_Broad	Broad	0.396	1	1	0.396	TRUE	FALSE
DYRK1A	HSPA1A	DYRK1A_Broad	Broad	0.203	1	1	0.203	FALSE	FALSE
DYRK1A	HUWE1	DYRK1A_Broad	Broad	0.628	1	1	0.628	FALSE	FALSE
DYRK1A	HYOU1	DYRK1A_Broad	Broad	0.206	1	1	0.206	FALSE	FALSE
DYRK1A	IFI16	DYRK1A_Broad	Broad	0.272	1	1	0.272	FALSE	FALSE
DYRK1A	IFNL2	DYRK1A_Broad	Broad	0.696	1	1	0.696	FALSE	FALSE
DYRK1A	IGF2BP1	DYRK1A_Broad	Broad	1.09	1	1	1.09	FALSE	FALSE
DYRK1A	IGF2BP2	DYRK1A_Broad	Broad	0.963	1	1	0.963	FALSE	FALSE
DYRK1A	IGF2BP3	DYRK1A_Broad	Broad	0.883	1	1	0.883	FALSE	FALSE
DYRK1A	IKZF2	DYRK1A_Broad	Broad	0.643	1	1	0.643	FALSE	FALSE
DYRK1A	ILF2	DYRK1A_Broad	Broad	0.496	1	1	0.496	FALSE	FALSE
DYRK1A	ILF3	DYRK1A_Broad	Broad	0.848	1	1	0.848	FALSE	FALSE
DYRK1A	INTS6	DYRK1A_Broad	Broad	0.401	1	1	0.401	FALSE	FALSE
DYRK1A	IRF2	DYRK1A_Broad	Broad	0.327	1	1	0.327	FALSE	FALSE
DYRK1A	ISL1	DYRK1A_Broad	Broad	0.797	1	1	0.797	FALSE	FALSE
DYRK1A	ISL2	DYRK1A_Broad	Broad	0.712	1	1	0.712	FALSE	FALSE
DYRK1A	ISLR2	DYRK1A_Broad	Broad	0.7	1	1	0.7	FALSE	FALSE
DYRK1A	ITGB1	DYRK1A_Broad	Broad	0.376	1	1	0.376	FALSE	FALSE
DYRK1A	ITM2C	DYRK1A_Broad	Broad	0.347	1	1	0.347	FALSE	FALSE
DYRK1A	ITSN2	DYRK1A_Broad	Broad	0.39	1	1	0.39	FALSE	FALSE
DYRK1A	JAK3	DYRK1A_Broad	Broad	1.72	1	1	1.72	FALSE	FALSE
DYRK1A	KCTD12	DYRK1A_Broad	Broad	0.631	1	1	0.631	FALSE	FALSE
DYRK1A	KCTD19	DYRK1A_Broad	Broad	0.307	1	1	0.307	FALSE	FALSE
DYRK1A	KHDRBS1	DYRK1A_Broad	Broad	0.988	1	1	0.988	FALSE	FALSE
DYRK1A	KHDRBS2	DYRK1A_Broad	Broad	1.14	1	1	1.14	FALSE	FALSE
DYRK1A	KHDRBS3	DYRK1A_Broad	Broad	1.24	1	1	1.24	FALSE	FALSE
DYRK1A	KIDINS220	DYRK1A_Broad	Broad	0.501	1	1	0.501	FALSE	FALSE
DYRK1A	KIF11	DYRK1A_Broad	Broad	0.206	1	1	0.206	FALSE	FALSE
DYRK1A	KIF21A	DYRK1A_Broad	Broad	0.324	1	1	0.324	FALSE	FALSE
DYRK1A	KIF21B	DYRK1A_Broad	Broad	0.272	1	1	0.272	FALSE	FALSE
DYRK1A	KIF28P	DYRK1A_Broad	Broad	0.452	1	1	0.452	FALSE	FALSE
DYRK1A	KIF2A	DYRK1A_Broad	Broad	0.38	1	1	0.38	FALSE	FALSE
DYRK1A	KIRREL3	DYRK1A_Broad	Broad	0.19	1	1	0.19	FALSE	FALSE
DYRK1A	KMT2D	DYRK1A_Broad	Broad	0.283	1	1	0.283	FALSE	FALSE
DYRK1A	KPNA1	DYRK1A_Broad	Broad	0.386	1	1	0.386	FALSE	FALSE
DYRK1A	L1CAM	DYRK1A_Broad	Broad	0.566	1	1	0.566	FALSE	FALSE
DYRK1A	LACTB	DYRK1A_Broad	Broad	0.545	1	1	0.545	FALSE	FALSE
DYRK1A	LAMA2	DYRK1A_Broad	Broad	0.203	1	1	0.203	FALSE	FALSE
DYRK1A	LARP1	DYRK1A_Broad	Broad	0.562	1	1	0.562	FALSE	FALSE
DYRK1A	LCP2	DYRK1A_Broad	Broad	0.926	1	1	0.926	FALSE	FALSE
DYRK1A	LDHA	DYRK1A_Broad	Broad	0.267	1	1	0.267	FALSE	FALSE
DYRK1A	LDHB	DYRK1A_Broad	Broad	0.291	1	1	0.291	FALSE	FALSE
DYRK1A	LEMD2	DYRK1A_Broad	Broad	0.64	1	1	0.64	FALSE	FALSE
DYRK1A	LGI2	DYRK1A_Broad	Broad	0.489	1	1	0.489	FALSE	FALSE
DYRK1A	LIG3	DYRK1A_Broad	Broad	0.426	1	1	0.426	TRUE	FALSE
DYRK1A	LSM12	DYRK1A_Broad	Broad	0.55	1	1	0.55	FALSE	FALSE
DYRK1A	LZTS1	DYRK1A_Broad	Broad	0.217	1	1	0.217	FALSE	FALSE
DYRK1A	MACO1	DYRK1A_Broad	Broad	0.687	1	1	0.687	FALSE	FALSE
DYRK1A	MAN1B1	DYRK1A_Broad	Broad	0.414	1	1	0.414	FALSE	FALSE
DYRK1A	MAP1A	DYRK1A_Broad	Broad	0.467	1	1	0.467	FALSE	FALSE
DYRK1A	MAP1B	DYRK1A_Broad	Broad	0.978	1	1	0.978	FALSE	FALSE
DYRK1A	MAP1LC3A	DYRK1A_Broad	Broad	0.89	1	1	0.89	FALSE	FALSE
DYRK1A	MAP1LC3B	DYRK1A_Broad	Broad	0.912	1	1	0.912	FALSE	FALSE
DYRK1A	MAP2K1	DYRK1A_Broad	Broad	0.305	1	1	0.305	FALSE	FALSE
DYRK1A	MAP6	DYRK1A_Broad	Broad	0.277	1	1	0.277	FALSE	FALSE
DYRK1A	MAP7D1	DYRK1A_Broad	Broad	0.327	1	1	0.327	FALSE	FALSE
DYRK1A	MARK1	DYRK1A_Broad	Broad	0.51	1	1	0.51	TRUE	FALSE
DYRK1A	MARK2	DYRK1A_Broad	Broad	0.331	1	1	0.331	TRUE	FALSE
DYRK1A	MARK3	DYRK1A_Broad	Broad	0.229	1	1	0.229	TRUE	FALSE
DYRK1A	MATR3	DYRK1A_Broad	Broad	0.941	1	1	0.941	FALSE	FALSE
DYRK1A	MAZ	DYRK1A_Broad	Broad	0.229	1	1	0.229	FALSE	FALSE
DYRK1A	MBD3	DYRK1A_Broad	Broad	0.186	1	1	0.186	FALSE	FALSE
DYRK1A	MBTD1	DYRK1A_Broad	Broad	1.45	1	1	1.45	FALSE	FALSE
DYRK1A	MCEE	DYRK1A_Broad	Broad	2.21	1	1	2.21	FALSE	FALSE
DYRK1A	MECP2	DYRK1A_Broad	Broad	0.565	1	1	0.565	FALSE	FALSE
DYRK1A	MINAR1	DYRK1A_Broad	Broad	0.701	1	1	0.701	FALSE	FALSE
DYRK1A	MLF2	DYRK1A_Broad	Broad	0.452	1	1	0.452	FALSE	FALSE
DYRK1A	MRM1	DYRK1A_Broad	Broad	0.514	1	1	0.514	FALSE	FALSE
DYRK1A	MRPL11	DYRK1A_Broad	Broad	0.434	1	1	0.434	FALSE	FALSE
DYRK1A	MRPL2	DYRK1A_Broad	Broad	0.193	1	1	0.193	FALSE	FALSE
DYRK1A	MRPL41	DYRK1A_Broad	Broad	0.416	1	1	0.416	FALSE	FALSE
DYRK1A	MRPL47	DYRK1A_Broad	Broad	0.241	1	1	0.241	FALSE	FALSE
DYRK1A	MRPS18B	DYRK1A_Broad	Broad	0.804	1	1	0.804	FALSE	FALSE
DYRK1A	MSANTD4	DYRK1A_Broad	Broad	0.515	1	1	0.515	FALSE	FALSE
DYRK1A	MSI1	DYRK1A_Broad	Broad	0.389	1	1	0.389	FALSE	FALSE
DYRK1A	MSI2	DYRK1A_Broad	Broad	0.264	1	1	0.264	FALSE	FALSE
DYRK1A	MTDH	DYRK1A_Broad	Broad	0.232	1	1	0.232	FALSE	FALSE
DYRK1A	MVP	DYRK1A_Broad	Broad	0.261	1	1	0.261	FALSE	FALSE
DYRK1A	MYEF2	DYRK1A_Broad	Broad	0.914	1	1	0.914	FALSE	FALSE
DYRK1A	MYH10	DYRK1A_Broad	Broad	0.211	1	1	0.211	FALSE	FALSE
DYRK1A	MYL6	DYRK1A_Broad	Broad	0.221	1	1	0.221	FALSE	FALSE
DYRK1A	MYO9A	DYRK1A_Broad	Broad	0.368	1	1	0.368	FALSE	FALSE
DYRK1A	NAP1L1	DYRK1A_Broad	Broad	0.442	1	1	0.442	FALSE	FALSE
DYRK1A	NAV3	DYRK1A_Broad	Broad	0.499	1	1	0.499	FALSE	FALSE
DYRK1A	NCBP1	DYRK1A_Broad	Broad	0.827	1	1	0.827	FALSE	FALSE
DYRK1A	NCBP2	DYRK1A_Broad	Broad	0.43	1	1	0.43	FALSE	FALSE
DYRK1A	NCL	DYRK1A_Broad	Broad	0.619	1	1	0.619	FALSE	FALSE
DYRK1A	NCOA5	DYRK1A_Broad	Broad	0.435	1	1	0.435	FALSE	FALSE
DYRK1A	NECAP1	DYRK1A_Broad	Broad	0.235	1	1	0.235	FALSE	FALSE
DYRK1A	NEDD4L	DYRK1A_Broad	Broad	0.339	1	1	0.339	FALSE	FALSE
DYRK1A	NEIL3	DYRK1A_Broad	Broad	0.211	1	1	0.211	FALSE	FALSE
DYRK1A	NEK10	DYRK1A_Broad	Broad	0.929	1	1	0.929	FALSE	FALSE
DYRK1A	NES	DYRK1A_Broad	Broad	0.178	1	1	0.178	FALSE	FALSE
DYRK1A	NEURL4	DYRK1A_Broad	Broad	0.542	1	1	0.542	FALSE	FALSE
DYRK1A	NGFR	DYRK1A_Broad	Broad	1.43	1	1	1.43	FALSE	FALSE
DYRK1A	NHS	DYRK1A_Broad	Broad	0.216	1	1	0.216	FALSE	FALSE
DYRK1A	NLGN1	DYRK1A_Broad	Broad	2.76	1	1	2.76	FALSE	FALSE
DYRK1A	NLRP3	DYRK1A_Broad	Broad	0.86	1	1	0.86	FALSE	FALSE
DYRK1A	NONO	DYRK1A_Broad	Broad	0.918	1	1	0.918	FALSE	FALSE
DYRK1A	NOP58	DYRK1A_Broad	Broad	0.215	1	1	0.215	FALSE	FALSE
DYRK1A	NPM1	DYRK1A_Broad	Broad	0.367	1	1	0.367	FALSE	FALSE
DYRK1A	NRK	DYRK1A_Broad	Broad	0.556	1	1	0.556	FALSE	FALSE
DYRK1A	NSG1	DYRK1A_Broad	Broad	0.42	1	1	0.42	FALSE	FALSE
DYRK1A	NSUN2	DYRK1A_Broad	Broad	0.273	1	1	0.273	FALSE	FALSE
DYRK1A	NUDT16L1	DYRK1A_Broad	Broad	0.201	1	1	0.201	FALSE	FALSE
DYRK1A	NUFIP2	DYRK1A_Broad	Broad	0.645	1	1	0.645	FALSE	FALSE
DYRK1A	OGT	DYRK1A_Broad	Broad	0.326	1	1	0.326	FALSE	FALSE
DYRK1A	ONECUT2	DYRK1A_Broad	Broad	0.274	1	1	0.274	FALSE	FALSE
DYRK1A	ONECUT3	DYRK1A_Broad	Broad	0.533	1	1	0.533	FALSE	FALSE
DYRK1A	OSBPL5	DYRK1A_Broad	Broad	0.459	1	1	0.459	FALSE	FALSE
DYRK1A	P2RX3	DYRK1A_Broad	Broad	0.431	1	1	0.431	FALSE	FALSE
DYRK1A	P4HA2	DYRK1A_Broad	Broad	0.82	1	1	0.82	FALSE	FALSE
DYRK1A	PABPC1	DYRK1A_Broad	Broad	0.892	1	1	0.892	FALSE	FALSE
DYRK1A	PABPC4	DYRK1A_Broad	Broad	0.755	1	1	0.755	FALSE	FALSE
DYRK1A	PAK2	DYRK1A_Broad	Broad	0.348	1	1	0.348	FALSE	FALSE
DYRK1A	PARP1	DYRK1A_Broad	Broad	0.543	1	1	0.543	FALSE	FALSE
DYRK1A	PCBP1	DYRK1A_Broad	Broad	0.248	1	1	0.248	FALSE	FALSE
DYRK1A	PCBP2	DYRK1A_Broad	Broad	0.67	1	1	0.67	FALSE	FALSE
DYRK1A	PCDHGB6	DYRK1A_Broad	Broad	0.453	1	1	0.453	FALSE	FALSE
DYRK1A	PCLO	DYRK1A_Broad	Broad	1.02	1	1	1.02	FALSE	FALSE
DYRK1A	PCSK1	DYRK1A_Broad	Broad	0.607	1	1	0.607	FALSE	FALSE
DYRK1A	PCSK1N	DYRK1A_Broad	Broad	0.794	1	1	0.794	FALSE	FALSE
DYRK1A	PCSK2	DYRK1A_Broad	Broad	0.527	1	1	0.527	FALSE	FALSE
DYRK1A	PDCD6IP	DYRK1A_Broad	Broad	0.585	1	1	0.585	FALSE	FALSE
DYRK1A	PDE4D	DYRK1A_Broad	Broad	0.452	1	1	0.452	FALSE	FALSE
DYRK1A	PDE5A	DYRK1A_Broad	Broad	0.525	1	1	0.525	FALSE	FALSE
DYRK1A	PDZD2	DYRK1A_Broad	Broad	0.679	1	1	0.679	FALSE	FALSE
DYRK1A	PFN1	DYRK1A_Broad	Broad	0.57	1	1	0.57	FALSE	FALSE
DYRK1A	PGAM5	DYRK1A_Broad	Broad	0.608	1	1	0.608	FALSE	FALSE
DYRK1A	PHF6	DYRK1A_Broad	Broad	0.793	1	1	0.793	FALSE	FALSE
DYRK1A	PHGDH	DYRK1A_Broad	Broad	0.643	1	1	0.643	FALSE	FALSE
DYRK1A	PIK3C2A	DYRK1A_Broad	Broad	0.189	1	1	0.189	FALSE	FALSE
DYRK1A	PIP4P1	DYRK1A_Broad	Broad	0.309	1	1	0.309	FALSE	FALSE
DYRK1A	PKD1	DYRK1A_Broad	Broad	1.07	1	1	1.07	FALSE	FALSE
DYRK1A	PLD3	DYRK1A_Broad	Broad	0.24	1	1	0.24	FALSE	FALSE
DYRK1A	PLK1	DYRK1A_Broad	Broad	0.443	1	1	0.443	FALSE	FALSE
DYRK1A	PMEL	DYRK1A_Broad	Broad	0.421	1	1	0.421	FALSE	FALSE
DYRK1A	PML	DYRK1A_Broad	Broad	0.773	1	1	0.773	FALSE	FALSE
DYRK1A	POLDIP3	DYRK1A_Broad	Broad	0.223	1	1	0.223	FALSE	FALSE
DYRK1A	PPIA	DYRK1A_Broad	Broad	0.236	1	1	0.236	FALSE	FALSE
DYRK1A	PPIH	DYRK1A_Broad	Broad	0.402	1	1	0.402	FALSE	FALSE
DYRK1A	PPP1R3F	DYRK1A_Broad	Broad	0.183	1	1	0.183	TRUE	FALSE
DYRK1A	PPP3CC	DYRK1A_Broad	Broad	0.385	1	1	0.385	FALSE	FALSE
DYRK1A	PRAF2	DYRK1A_Broad	Broad	0.233	1	1	0.233	FALSE	FALSE
DYRK1A	PRICKLE2	DYRK1A_Broad	Broad	0.214	1	1	0.214	FALSE	FALSE
DYRK1A	PRKACB	DYRK1A_Broad	Broad	0.24	1	1	0.24	TRUE	TRUE
DYRK1A	PRKAR1A	DYRK1A_Broad	Broad	0.393	1	1	0.393	TRUE	FALSE
DYRK1A	PRKAR2A	DYRK1A_Broad	Broad	0.239	1	1	0.239	FALSE	FALSE
DYRK1A	PRKCG	DYRK1A_Broad	Broad	0.915	1	1	0.915	FALSE	FALSE
DYRK1A	PRKRA	DYRK1A_Broad	Broad	0.833	1	1	0.833	FALSE	FALSE
DYRK1A	PRRC2B	DYRK1A_Broad	Broad	0.431	1	1	0.431	FALSE	FALSE
DYRK1A	PRRC2C	DYRK1A_Broad	Broad	0.333	1	1	0.333	FALSE	FALSE
DYRK1A	PSD3	DYRK1A_Broad	Broad	0.593	1	1	0.593	FALSE	FALSE
DYRK1A	PSMD12	DYRK1A_Broad	Broad	0.344	1	1	0.344	FALSE	FALSE
DYRK1A	PSPC1	DYRK1A_Broad	Broad	1.04	1	1	1.04	FALSE	FALSE
DYRK1A	PTBP1	DYRK1A_Broad	Broad	0.536	1	1	0.536	FALSE	FALSE
DYRK1A	PTBP2	DYRK1A_Broad	Broad	0.696	1	1	0.696	FALSE	FALSE
DYRK1A	PTBP3	DYRK1A_Broad	Broad	0.701	1	1	0.701	FALSE	FALSE
DYRK1A	PTDSS1	DYRK1A_Broad	Broad	0.218	1	1	0.218	FALSE	FALSE
DYRK1A	PTGES3	DYRK1A_Broad	Broad	0.544	1	1	0.544	FALSE	FALSE
DYRK1A	PTPN1	DYRK1A_Broad	Broad	0.572	1	1	0.572	FALSE	FALSE
DYRK1A	PTPRS	DYRK1A_Broad	Broad	0.394	1	1	0.394	FALSE	FALSE
DYRK1A	PWP1	DYRK1A_Broad	Broad	0.357	1	1	0.357	FALSE	FALSE
DYRK1A	RAB10	DYRK1A_Broad	Broad	0.533	1	1	0.533	FALSE	FALSE
DYRK1A	RAB1A	DYRK1A_Broad	Broad	0.671	1	1	0.671	FALSE	FALSE
DYRK1A	RAB2A	DYRK1A_Broad	Broad	0.37	1	1	0.37	FALSE	FALSE
DYRK1A	RAB2B	DYRK1A_Broad	Broad	0.235	1	1	0.235	FALSE	FALSE
DYRK1A	RAB39A	DYRK1A_Broad	Broad	0.431	1	1	0.431	FALSE	FALSE
DYRK1A	RAB39B	DYRK1A_Broad	Broad	0.431	1	1	0.431	FALSE	FALSE
DYRK1A	RAB3C	DYRK1A_Broad	Broad	0.431	1	1	0.431	FALSE	FALSE
DYRK1A	RAB5B	DYRK1A_Broad	Broad	0.35	1	1	0.35	FALSE	FALSE
DYRK1A	RAB5C	DYRK1A_Broad	Broad	0.22	1	1	0.22	FALSE	FALSE
DYRK1A	RAB6A	DYRK1A_Broad	Broad	0.493	1	1	0.493	FALSE	FALSE
DYRK1A	RAB6B	DYRK1A_Broad	Broad	0.4	1	1	0.4	FALSE	FALSE
DYRK1A	RALBP1	DYRK1A_Broad	Broad	0.283	1	1	0.283	FALSE	FALSE
DYRK1A	RALY	DYRK1A_Broad	Broad	1.38	1	1	1.38	FALSE	FALSE
DYRK1A	RANBP2	DYRK1A_Broad	Broad	0.595	1	1	0.595	FALSE	FALSE
DYRK1A	RBBP4	DYRK1A_Broad	Broad	0.35	1	1	0.35	TRUE	FALSE
DYRK1A	RBM12B	DYRK1A_Broad	Broad	0.248	1	1	0.248	FALSE	FALSE
DYRK1A	RBM14	DYRK1A_Broad	Broad	0.853	1	1	0.853	FALSE	FALSE
DYRK1A	RBM15	DYRK1A_Broad	Broad	0.449	1	1	0.449	FALSE	FALSE
DYRK1A	RBM4	DYRK1A_Broad	Broad	0.82	1	1	0.82	FALSE	FALSE
DYRK1A	RBM45	DYRK1A_Broad	Broad	0.491	1	1	0.491	FALSE	FALSE
DYRK1A	RBMS1	DYRK1A_Broad	Broad	0.6	1	1	0.6	FALSE	FALSE
DYRK1A	RBMX	DYRK1A_Broad	Broad	0.984	1	1	0.984	FALSE	FALSE
DYRK1A	RBMXL1	DYRK1A_Broad	Broad	0.973	1	1	0.973	FALSE	FALSE
DYRK1A	RC3H2	DYRK1A_Broad	Broad	0.319	1	1	0.319	FALSE	FALSE
DYRK1A	REPS1	DYRK1A_Broad	Broad	0.519	1	1	0.519	FALSE	FALSE
DYRK1A	RHOB	DYRK1A_Broad	Broad	0.236	1	1	0.236	FALSE	FALSE
DYRK1A	RHOJ	DYRK1A_Broad	Broad	0.314	1	1	0.314	FALSE	FALSE
DYRK1A	RIMS2	DYRK1A_Broad	Broad	0.318	1	1	0.318	FALSE	FALSE
DYRK1A	RNASET2	DYRK1A_Broad	Broad	0.506	1	1	0.506	FALSE	FALSE
DYRK1A	RNF169	DYRK1A_Broad	Broad	0.538	1	1	0.538	TRUE	FALSE
DYRK1A	RNPS1	DYRK1A_Broad	Broad	0.196	1	1	0.196	FALSE	FALSE
DYRK1A	RPA1	DYRK1A_Broad	Broad	0.394	1	1	0.394	FALSE	FALSE
DYRK1A	RPA3	DYRK1A_Broad	Broad	0.256	1	1	0.256	FALSE	FALSE
DYRK1A	RPL10A	DYRK1A_Broad	Broad	0.774	1	1	0.774	FALSE	FALSE
DYRK1A	RPL12	DYRK1A_Broad	Broad	0.661	1	1	0.661	FALSE	FALSE
DYRK1A	RPL13	DYRK1A_Broad	Broad	0.636	1	1	0.636	FALSE	FALSE
DYRK1A	RPL13A	DYRK1A_Broad	Broad	0.891	1	1	0.891	FALSE	FALSE
DYRK1A	RPL14	DYRK1A_Broad	Broad	1.13	1	1	1.13	FALSE	FALSE
DYRK1A	RPL15	DYRK1A_Broad	Broad	0.839	1	1	0.839	FALSE	FALSE
DYRK1A	RPL18	DYRK1A_Broad	Broad	0.72	1	1	0.72	FALSE	FALSE
DYRK1A	RPL18A	DYRK1A_Broad	Broad	0.715	1	1	0.715	FALSE	FALSE
DYRK1A	RPL19	DYRK1A_Broad	Broad	0.587	1	1	0.587	FALSE	FALSE
DYRK1A	RPL24	DYRK1A_Broad	Broad	0.407	1	1	0.407	FALSE	FALSE
DYRK1A	RPL27	DYRK1A_Broad	Broad	0.729	1	1	0.729	FALSE	FALSE
DYRK1A	RPL28	DYRK1A_Broad	Broad	0.694	1	1	0.694	FALSE	FALSE
DYRK1A	RPL3	DYRK1A_Broad	Broad	0.398	1	1	0.398	FALSE	FALSE
DYRK1A	RPL30	DYRK1A_Broad	Broad	0.616	1	1	0.616	FALSE	FALSE
DYRK1A	RPL34	DYRK1A_Broad	Broad	0.871	1	1	0.871	FALSE	FALSE
DYRK1A	RPL35A	DYRK1A_Broad	Broad	0.701	1	1	0.701	FALSE	FALSE
DYRK1A	RPL36	DYRK1A_Broad	Broad	0.825	1	1	0.825	FALSE	FALSE
DYRK1A	RPL4	DYRK1A_Broad	Broad	0.818	1	1	0.818	FALSE	FALSE
DYRK1A	RPL5	DYRK1A_Broad	Broad	0.271	1	1	0.271	FALSE	FALSE
DYRK1A	RPL6	DYRK1A_Broad	Broad	0.954	1	1	0.954	FALSE	FALSE
DYRK1A	RPL7	DYRK1A_Broad	Broad	0.783	1	1	0.783	FALSE	FALSE
DYRK1A	RPL7A	DYRK1A_Broad	Broad	0.688	1	1	0.688	FALSE	FALSE
DYRK1A	RPL8	DYRK1A_Broad	Broad	0.349	1	1	0.349	FALSE	FALSE
DYRK1A	RPLP0	DYRK1A_Broad	Broad	0.488	1	1	0.488	FALSE	FALSE
DYRK1A	RPLP1	DYRK1A_Broad	Broad	0.726	1	1	0.726	FALSE	FALSE
DYRK1A	RPLP2	DYRK1A_Broad	Broad	0.629	1	1	0.629	FALSE	FALSE
DYRK1A	RPS12	DYRK1A_Broad	Broad	0.915	1	1	0.915	FALSE	FALSE
DYRK1A	RPS2	DYRK1A_Broad	Broad	0.562	1	1	0.562	FALSE	FALSE
DYRK1A	RPS27	DYRK1A_Broad	Broad	0.513	1	1	0.513	FALSE	FALSE
DYRK1A	RPS8	DYRK1A_Broad	Broad	0.486	1	1	0.486	FALSE	FALSE
DYRK1A	RPS9	DYRK1A_Broad	Broad	0.59	1	1	0.59	FALSE	FALSE
DYRK1A	RTCB	DYRK1A_Broad	Broad	0.501	1	1	0.501	FALSE	FALSE
DYRK1A	RTRAF	DYRK1A_Broad	Broad	0.415	1	1	0.415	FALSE	FALSE
DYRK1A	RUNDC3A	DYRK1A_Broad	Broad	0.463	1	1	0.463	FALSE	FALSE
DYRK1A	RUVBL2	DYRK1A_Broad	Broad	0.253	1	1	0.253	FALSE	FALSE
DYRK1A	RYR1	DYRK1A_Broad	Broad	0.289	1	1	0.289	FALSE	FALSE
DYRK1A	SACS	DYRK1A_Broad	Broad	0.696	1	1	0.696	FALSE	FALSE
DYRK1A	SAFB	DYRK1A_Broad	Broad	0.777	1	1	0.777	FALSE	FALSE
DYRK1A	SAFB2	DYRK1A_Broad	Broad	0.578	1	1	0.578	FALSE	FALSE
DYRK1A	SALL3	DYRK1A_Broad	Broad	0.251	1	1	0.251	FALSE	FALSE
DYRK1A	SAMM50	DYRK1A_Broad	Broad	0.411	1	1	0.411	FALSE	FALSE
DYRK1A	SAP18	DYRK1A_Broad	Broad	0.415	1	1	0.415	FALSE	FALSE
DYRK1A	SARM1	DYRK1A_Broad	Broad	0.953	1	1	0.953	FALSE	FALSE
DYRK1A	SATB1	DYRK1A_Broad	Broad	1.31	1	1	1.31	FALSE	FALSE
DYRK1A	SCAP	DYRK1A_Broad	Broad	0.419	1	1	0.419	FALSE	FALSE
DYRK1A	SCAPER	DYRK1A_Broad	Broad	0.307	1	1	0.307	FALSE	FALSE
DYRK1A	SCLT1	DYRK1A_Broad	Broad	0.269	1	1	0.269	FALSE	FALSE
DYRK1A	SCN9A	DYRK1A_Broad	Broad	0.457	1	1	0.457	FALSE	FALSE
DYRK1A	SCRN1	DYRK1A_Broad	Broad	0.304	1	1	0.304	FALSE	FALSE
DYRK1A	SEC13	DYRK1A_Broad	Broad	0.732	1	1	0.732	FALSE	FALSE
DYRK1A	SEC31A	DYRK1A_Broad	Broad	0.413	1	1	0.413	FALSE	FALSE
DYRK1A	SERPINB12	DYRK1A_Broad	Broad	0.236	1	1	0.236	FALSE	FALSE
DYRK1A	SERPINE2	DYRK1A_Broad	Broad	0.26	1	1	0.26	FALSE	FALSE
DYRK1A	SESN3	DYRK1A_Broad	Broad	0.314	1	1	0.314	FALSE	FALSE
DYRK1A	SETD2	DYRK1A_Broad	Broad	0.525	1	1	0.525	FALSE	FALSE
DYRK1A	SFPQ	DYRK1A_Broad	Broad	0.671	1	1	0.671	FALSE	FALSE
DYRK1A	SKP1	DYRK1A_Broad	Broad	0.5	1	1	0.5	FALSE	FALSE
DYRK1A	SLAMF6	DYRK1A_Broad	Broad	0.499	1	1	0.499	FALSE	FALSE
DYRK1A	SLC25A1	DYRK1A_Broad	Broad	0.444	1	1	0.444	FALSE	FALSE
DYRK1A	SLC25A13	DYRK1A_Broad	Broad	0.309	1	1	0.309	FALSE	FALSE
DYRK1A	SLC25A22	DYRK1A_Broad	Broad	0.652	1	1	0.652	FALSE	FALSE
DYRK1A	SLC25A3	DYRK1A_Broad	Broad	0.635	1	1	0.635	FALSE	FALSE
DYRK1A	SLC25A4	DYRK1A_Broad	Broad	0.437	1	1	0.437	FALSE	FALSE
DYRK1A	SLC25A5	DYRK1A_Broad	Broad	0.425	1	1	0.425	FALSE	FALSE
DYRK1A	SLC25A6	DYRK1A_Broad	Broad	0.476	1	1	0.476	FALSE	FALSE
DYRK1A	SLTM	DYRK1A_Broad	Broad	0.608	1	1	0.608	FALSE	FALSE
DYRK1A	SNAP91	DYRK1A_Broad	Broad	0.436	1	1	0.436	FALSE	FALSE
DYRK1A	SORL1	DYRK1A_Broad	Broad	0.265	1	1	0.265	FALSE	FALSE
DYRK1A	SOS2	DYRK1A_Broad	Broad	0.786	1	1	0.786	FALSE	FALSE
DYRK1A	SPECC1L	DYRK1A_Broad	Broad	0.309	1	1	0.309	FALSE	FALSE
DYRK1A	SRCIN1	DYRK1A_Broad	Broad	0.28	1	1	0.28	FALSE	FALSE
DYRK1A	SREBF2	DYRK1A_Broad	Broad	0.508	1	1	0.508	FALSE	FALSE
DYRK1A	SRGAP3	DYRK1A_Broad	Broad	1.91	1	1	1.91	FALSE	FALSE
DYRK1A	SRPK2	DYRK1A_Broad	Broad	0.429	1	1	0.429	FALSE	FALSE
DYRK1A	SRPX	DYRK1A_Broad	Broad	0.467	1	1	0.467	FALSE	FALSE
DYRK1A	SRSF1	DYRK1A_Broad	Broad	0.33	1	1	0.33	TRUE	FALSE
DYRK1A	SRSF10	DYRK1A_Broad	Broad	0.333	1	1	0.333	FALSE	FALSE
DYRK1A	SRSF12	DYRK1A_Broad	Broad	0.685	1	1	0.685	FALSE	FALSE
DYRK1A	SRSF3	DYRK1A_Broad	Broad	1.06	1	1	1.06	FALSE	FALSE
DYRK1A	SRSF6	DYRK1A_Broad	Broad	0.647	1	1	0.647	FALSE	FALSE
DYRK1A	SRSF7	DYRK1A_Broad	Broad	0.532	1	1	0.532	FALSE	FALSE
DYRK1A	SRSF9	DYRK1A_Broad	Broad	0.679	1	1	0.679	FALSE	FALSE
DYRK1A	SSBP1	DYRK1A_Broad	Broad	0.432	1	1	0.432	FALSE	FALSE
DYRK1A	SSBP3	DYRK1A_Broad	Broad	1.12	1	1	1.12	FALSE	FALSE
DYRK1A	STAU1	DYRK1A_Broad	Broad	0.668	1	1	0.668	FALSE	FALSE
DYRK1A	STAU2	DYRK1A_Broad	Broad	0.499	1	1	0.499	FALSE	FALSE
DYRK1A	STON2	DYRK1A_Broad	Broad	0.316	1	1	0.316	FALSE	FALSE
DYRK1A	STRAP	DYRK1A_Broad	Broad	0.183	1	1	0.183	FALSE	FALSE
DYRK1A	STRBP	DYRK1A_Broad	Broad	0.439	1	1	0.439	FALSE	FALSE
DYRK1A	SUGP2	DYRK1A_Broad	Broad	1.18	1	1	1.18	FALSE	FALSE
DYRK1A	SUN2	DYRK1A_Broad	Broad	0.282	1	1	0.282	FALSE	FALSE
DYRK1A	SYNCRIP	DYRK1A_Broad	Broad	0.778	1	1	0.778	FALSE	FALSE
DYRK1A	SYNE1	DYRK1A_Broad	Broad	0.39	1	1	0.39	FALSE	FALSE
DYRK1A	SYT11	DYRK1A_Broad	Broad	0.429	1	1	0.429	FALSE	FALSE
DYRK1A	TAC1	DYRK1A_Broad	Broad	0.811	1	1	0.811	FALSE	FALSE
DYRK1A	TAF1L	DYRK1A_Broad	Broad	0.519	1	1	0.519	FALSE	FALSE
DYRK1A	TANC2	DYRK1A_Broad	Broad	0.644	1	1	0.644	FALSE	FALSE
DYRK1A	TARDBP	DYRK1A_Broad	Broad	0.655	1	1	0.655	FALSE	FALSE
DYRK1A	TBC1D2B	DYRK1A_Broad	Broad	0.312	1	1	0.312	FALSE	FALSE
DYRK1A	TBCB	DYRK1A_Broad	Broad	0.506	1	1	0.506	FALSE	FALSE
DYRK1A	TBL1XR1	DYRK1A_Broad	Broad	0.222	1	1	0.222	FALSE	FALSE
DYRK1A	TCP1	DYRK1A_Broad	Broad	0.253	1	1	0.253	FALSE	FALSE
DYRK1A	TEX13D	DYRK1A_Broad	Broad	0.874	1	1	0.874	FALSE	FALSE
DYRK1A	TFAM	DYRK1A_Broad	Broad	0.548	1	1	0.548	FALSE	FALSE
DYRK1A	TFB2M	DYRK1A_Broad	Broad	0.369	1	1	0.369	FALSE	FALSE
DYRK1A	TFCP2	DYRK1A_Broad	Broad	0.476	1	1	0.476	FALSE	FALSE
DYRK1A	TFE3	DYRK1A_Broad	Broad	0.304	1	1	0.304	FALSE	FALSE
DYRK1A	THOC2	DYRK1A_Broad	Broad	0.589	1	1	0.589	FALSE	FALSE
DYRK1A	THRAP3	DYRK1A_Broad	Broad	0.681	1	1	0.681	FALSE	FALSE
DYRK1A	TMEFF1	DYRK1A_Broad	Broad	0.482	1	1	0.482	FALSE	FALSE
DYRK1A	TMEM132A	DYRK1A_Broad	Broad	0.567	1	1	0.567	FALSE	FALSE
DYRK1A	TMPO	DYRK1A_Broad	Broad	0.7	1	1	0.7	FALSE	FALSE
DYRK1A	TOP2B	DYRK1A_Broad	Broad	0.468	1	1	0.468	FALSE	FALSE
DYRK1A	TRA2A	DYRK1A_Broad	Broad	0.712	1	1	0.712	FALSE	FALSE
DYRK1A	TRA2B	DYRK1A_Broad	Broad	0.924	1	1	0.924	FALSE	FALSE
DYRK1A	TRAF3	DYRK1A_Broad	Broad	0.688	1	1	0.688	TRUE	FALSE
DYRK1A	TRAPPC8	DYRK1A_Broad	Broad	0.812	1	1	0.812	FALSE	FALSE
DYRK1A	TRIM2	DYRK1A_Broad	Broad	0.238	1	1	0.238	FALSE	FALSE
DYRK1A	TRIM3	DYRK1A_Broad	Broad	0.32	1	1	0.32	FALSE	FALSE
DYRK1A	TRIM46	DYRK1A_Broad	Broad	0.288	1	1	0.288	FALSE	FALSE
DYRK1A	TRIM71	DYRK1A_Broad	Broad	0.248	1	1	0.248	FALSE	FALSE
DYRK1A	TRIP12	DYRK1A_Broad	Broad	0.602	1	1	0.602	FALSE	FALSE
DYRK1A	TSC1	DYRK1A_Broad	Broad	0.394	1	1	0.394	FALSE	FALSE
DYRK1A	TSC2	DYRK1A_Broad	Broad	0.388	1	1	0.388	FALSE	FALSE
DYRK1A	TSG101	DYRK1A_Broad	Broad	0.244	1	1	0.244	FALSE	FALSE
DYRK1A	TUBB	DYRK1A_Broad	Broad	0.197	1	1	0.197	FALSE	FALSE
DYRK1A	TUBB4A	DYRK1A_Broad	Broad	0.176	1	1	0.176	FALSE	FALSE
DYRK1A	TUBB4B	DYRK1A_Broad	Broad	0.167	1	1	0.167	FALSE	FALSE
DYRK1A	TUFM	DYRK1A_Broad	Broad	0.271	1	1	0.271	FALSE	FALSE
DYRK1A	TWNK	DYRK1A_Broad	Broad	0.454	1	1	0.454	FALSE	FALSE
DYRK1A	UBAP2L	DYRK1A_Broad	Broad	0.265	1	1	0.265	FALSE	FALSE
DYRK1A	UBL4A	DYRK1A_Broad	Broad	0.513	1	1	0.513	FALSE	FALSE
DYRK1A	UMPS	DYRK1A_Broad	Broad	0.777	1	1	0.777	TRUE	FALSE
DYRK1A	UNC5C	DYRK1A_Broad	Broad	0.421	1	1	0.421	FALSE	FALSE
DYRK1A	UPF1	DYRK1A_Broad	Broad	0.341	1	1	0.341	FALSE	FALSE
DYRK1A	USP10	DYRK1A_Broad	Broad	0.231	1	1	0.231	FALSE	FALSE
DYRK1A	USP5	DYRK1A_Broad	Broad	0.356	1	1	0.356	FALSE	FALSE
DYRK1A	USP7	DYRK1A_Broad	Broad	0.27	1	1	0.27	FALSE	FALSE
DYRK1A	UST	DYRK1A_Broad	Broad	0.225	1	1	0.225	FALSE	FALSE
DYRK1A	UTY	DYRK1A_Broad	Broad	0.448	1	1	0.448	FALSE	FALSE
DYRK1A	VAC14	DYRK1A_Broad	Broad	1.75	1	1	1.75	FALSE	FALSE
DYRK1A	VAPA	DYRK1A_Broad	Broad	0.325	1	1	0.325	FALSE	FALSE
DYRK1A	VASH1	DYRK1A_Broad	Broad	1.04	1	1	1.04	FALSE	FALSE
DYRK1A	VGF	DYRK1A_Broad	Broad	0.832	1	1	0.832	FALSE	FALSE
DYRK1A	VPS18	DYRK1A_Broad	Broad	0.167	1	1	0.167	FALSE	FALSE
DYRK1A	VPS25	DYRK1A_Broad	Broad	0.228	1	1	0.228	FALSE	FALSE
DYRK1A	VPS28	DYRK1A_Broad	Broad	0.348	1	1	0.348	FALSE	FALSE
DYRK1A	VPS4A	DYRK1A_Broad	Broad	0.423	1	1	0.423	FALSE	FALSE
DYRK1A	VTA1	DYRK1A_Broad	Broad	0.813	1	1	0.813	FALSE	FALSE
DYRK1A	VWF	DYRK1A_Broad	Broad	0.264	1	1	0.264	FALSE	FALSE
DYRK1A	WDR43	DYRK1A_Broad	Broad	0.458	1	1	0.458	FALSE	FALSE
DYRK1A	WDR47	DYRK1A_Broad	Broad	0.427	1	1	0.427	FALSE	FALSE
DYRK1A	WDR6	DYRK1A_Broad	Broad	0.473	1	1	0.473	FALSE	FALSE
DYRK1A	WRAP73	DYRK1A_Broad	Broad	1.02	1	1	1.02	FALSE	FALSE
DYRK1A	XIRP2	DYRK1A_Broad	Broad	0.356	1	1	0.356	FALSE	FALSE
DYRK1A	XRCC1	DYRK1A_Broad	Broad	0.408	1	1	0.408	FALSE	FALSE
DYRK1A	XRCC5	DYRK1A_Broad	Broad	0.486	1	1	0.486	FALSE	FALSE
DYRK1A	XRCC6	DYRK1A_Broad	Broad	0.581	1	1	0.581	FALSE	FALSE
DYRK1A	XRN2	DYRK1A_Broad	Broad	0.328	1	1	0.328	FALSE	FALSE
DYRK1A	YBX1	DYRK1A_Broad	Broad	0.508	1	1	0.508	FALSE	FALSE
DYRK1A	YLPM1	DYRK1A_Broad	Broad	0.357	1	1	0.357	FALSE	FALSE
DYRK1A	YTHDC1	DYRK1A_Broad	Broad	1.09	1	1	1.09	FALSE	FALSE
DYRK1A	YTHDF2	DYRK1A_Broad	Broad	0.564	1	1	0.564	FALSE	FALSE
DYRK1A	YWHAB	DYRK1A_Broad	Broad	0.68	1	1	0.68	TRUE	FALSE
DYRK1A	YWHAE	DYRK1A_Broad	Broad	0.213	1	1	0.213	TRUE	FALSE
DYRK1A	YWHAG	DYRK1A_Broad	Broad	0.452	1	1	0.452	TRUE	FALSE
DYRK1A	YWHAH	DYRK1A_Broad	Broad	0.759	1	1	0.759	TRUE	TRUE
DYRK1A	YWHAQ	DYRK1A_Broad	Broad	0.602	1	1	0.602	FALSE	FALSE
DYRK1A	YWHAZ	DYRK1A_Broad	Broad	0.542	1	1	0.542	FALSE	FALSE
DYRK1A	ZC2HC1A	DYRK1A_Broad	Broad	0.384	1	1	0.384	FALSE	FALSE
DYRK1A	ZC3HAV1	DYRK1A_Broad	Broad	0.336	1	1	0.336	FALSE	FALSE
DYRK1A	ZCCHC3	DYRK1A_Broad	Broad	0.339	1	1	0.339	FALSE	FALSE
DYRK1A	ZFHX3	DYRK1A_Broad	Broad	0.772	1	1	0.772	FALSE	FALSE
DYRK1A	ZMYND8	DYRK1A_Broad	Broad	0.99	1	1	0.99	FALSE	FALSE
DYRK1A	ZNF281	DYRK1A_Broad	Broad	0.381	1	1	0.381	FALSE	FALSE
DYRK1A	ZNF292	DYRK1A_Broad	Broad	2.22	1	1	2.22	FALSE	FALSE
DYRK1A	ZNF318	DYRK1A_Broad	Broad	0.55	1	1	0.55	FALSE	FALSE
DYRK1A	ZNF326	DYRK1A_Broad	Broad	0.94	1	1	0.94	FALSE	FALSE
DYRK1A	ZNF536	DYRK1A_Broad	Broad	0.556	1	1	0.556	FALSE	FALSE
DYRK1A	ZNF638	DYRK1A_Broad	Broad	0.477	1	1	0.477	FALSE	FALSE
DYRK1A	ZNF730	DYRK1A_Broad	Broad	0.687	1	1	0.687	FALSE	FALSE
DYRK1A	ZW10	DYRK1A_Broad	Broad	0.201	1	1	0.201	FALSE	FALSE
GIGYF1	ALDH7A1	GIGYF1_CNCR2	CNCR	6.02	1	1	6.02	FALSE	FALSE
GIGYF1	ANK2	GIGYF1_CNCR2	CNCR	2.84	1	1	2.84	FALSE	FALSE
GIGYF1	ARHGEF12	GIGYF1_CNCR2	CNCR	7.21	1	1	7.21	FALSE	FALSE
GIGYF1	DUT	GIGYF1_CNCR2	CNCR	10.6	1	1	10.6	FALSE	FALSE
GIGYF1	DYNC1H1	GIGYF1_CNCR2	CNCR	12.7	1	1	12.7	FALSE	FALSE
GIGYF1	DYNC1I1	GIGYF1_CNCR2	CNCR	3.89	1	1	3.89	FALSE	FALSE
GIGYF1	DYNC1I2	GIGYF1_CNCR2	CNCR	8.95	1	1	8.95	FALSE	FALSE
GIGYF1	DYNC1LI1	GIGYF1_CNCR2	CNCR	7.6	1	1	7.6	FALSE	FALSE
GIGYF1	DYNC1LI2	GIGYF1_CNCR2	CNCR	6.35	1	1	6.35	FALSE	FALSE
GIGYF1	ERC1	GIGYF1_CNCR2	CNCR	2.1	1	1	2.1	FALSE	FALSE
GIGYF1	GABBR1	GIGYF1_CNCR2	CNCR	3.62	1	1	3.62	FALSE	FALSE
GIGYF1	HSD17B10	GIGYF1_CNCR2	CNCR	7.82	1	1	7.82	FALSE	FALSE
GIGYF1	IGKV1-33	GIGYF1_CNCR2	CNCR	5.4	1	1	5.4	FALSE	FALSE
GIGYF1	KCNB2	GIGYF1_CNCR2	CNCR	6.17	1	1	6.17	FALSE	FALSE
GIGYF1	KCNQ2	GIGYF1_CNCR2	CNCR	6.39	1	1	6.39	FALSE	FALSE
GIGYF1	MAP1B	GIGYF1_CNCR2	CNCR	2.15	1	1	2.15	FALSE	FALSE
GIGYF1	MAP1S	GIGYF1_CNCR2	CNCR	7.74	1	1	7.74	FALSE	FALSE
GIGYF1	MMAA	GIGYF1_CNCR2	CNCR	6.17	1	1	6.17	FALSE	FALSE
GIGYF1	MTSS2	GIGYF1_CNCR2	CNCR	6.87	1	1	6.87	FALSE	FALSE
GIGYF1	NAV1	GIGYF1_CNCR2	CNCR	6.93	1	1	6.93	FALSE	FALSE
GIGYF1	NDEL1	GIGYF1_CNCR2	CNCR	10.1	1	1	10.1	FALSE	FALSE
GIGYF1	NSDHL	GIGYF1_CNCR2	CNCR	4.82	1	1	4.82	FALSE	FALSE
GIGYF1	PAFAH1B1	GIGYF1_CNCR2	CNCR	14.8	1	1	14.8	FALSE	FALSE
GIGYF1	PAFAH1B2	GIGYF1_CNCR2	CNCR	10.7	1	1	10.7	FALSE	FALSE
GIGYF1	PAFAH1B3	GIGYF1_CNCR2	CNCR	14.4	1	1	14.4	FALSE	FALSE
GIGYF1	RELCH	GIGYF1_CNCR2	CNCR	7.37	1	1	7.37	FALSE	FALSE
GIGYF1	SMARCA4	GIGYF1_CNCR2	CNCR	4.38	1	1	4.38	FALSE	FALSE
GIGYF1	SMARCC2	GIGYF1_CNCR2	CNCR	7.04	1	1	7.04	FALSE	FALSE
GIGYF1	SNAP25	GIGYF1_CNCR2	CNCR	4.25	1	1	4.25	FALSE	FALSE
GIGYF1	SPATA19	GIGYF1_CNCR2	CNCR	1.86	1	1	1.86	FALSE	FALSE
GIGYF1	STAC3	GIGYF1_CNCR2	CNCR	3.42	1	1	3.42	FALSE	FALSE
GIGYF1	SYNRG	GIGYF1_CNCR2	CNCR	5.94	1	1	5.94	FALSE	FALSE
GIGYF1	TXNRD1	GIGYF1_CNCR2	CNCR	3.74	1	1	3.74	FALSE	FALSE
GIGYF1	WASHC2A	GIGYF1_CNCR2	CNCR	5.06	1	1	5.06	FALSE	FALSE
GIGYF1	WASHC5	GIGYF1_CNCR2	CNCR	5.55	1	1	5.55	FALSE	FALSE
GIGYF1	WDR13	GIGYF1_CNCR2	CNCR	5.27	1	1	5.27	FALSE	FALSE
MED13L	ADD1	MED13L_CNCR1	CNCR	3.45	1	1	3.45	FALSE	FALSE
MED13L	ADD3	MED13L_CNCR1	CNCR	5.26	1	1	5.26	FALSE	FALSE
MED13L	AGAP1	MED13L_CNCR1	CNCR	5.14	1	1	5.14	FALSE	FALSE
MED13L	AGAP3	MED13L_CNCR1	CNCR	4.8	1	1	4.8	FALSE	FALSE
MED13L	ALS2	MED13L_CNCR1	CNCR	5.08	1	1	5.08	FALSE	FALSE
MED13L	ARHGEF2	MED13L_CNCR1	CNCR	3.48	1	1	3.48	FALSE	FALSE
MED13L	CBX3	MED13L_CNCR1	CNCR	2.33	1	1	2.33	FALSE	FALSE
MED13L	CCNC	MED13L_CNCR1	CNCR	4.48	1	1	4.48	TRUE	TRUE
MED13L	CDC42BPA	MED13L_CNCR1	CNCR	3.26	1	1	3.26	FALSE	FALSE
MED13L	CEP170	MED13L_CNCR1	CNCR	2.49	1	1	2.49	FALSE	FALSE
MED13L	CLIP1	MED13L_CNCR1	CNCR	11.2	1	1	11.2	FALSE	FALSE
MED13L	CLIP2	MED13L_CNCR1	CNCR	7.28	1	1	7.28	FALSE	FALSE
MED13L	DBT	MED13L_CNCR1	CNCR	3.45	1	1	3.45	FALSE	FALSE
MED13L	DLAT	MED13L_CNCR1	CNCR	12.7	1	1	12.7	FALSE	FALSE
MED13L	DLD	MED13L_CNCR1	CNCR	6.41	1	1	6.41	FALSE	FALSE
MED13L	DLST	MED13L_CNCR1	CNCR	8.41	1	1	8.41	FALSE	FALSE
MED13L	FTH1	MED13L_CNCR1	CNCR	5.06	1	1	5.06	FALSE	FALSE
MED13L	HDAC2	MED13L_CNCR1	CNCR	2.76	1	1	2.76	FALSE	FALSE
MED13L	IGHG1	MED13L_CNCR1	CNCR	2.23	1	1	2.23	FALSE	FALSE
MED13L	IGKV1-8	MED13L_CNCR1	CNCR	4.62	1	1	4.62	FALSE	FALSE
MED13L	IRGQ	MED13L_CNCR1	CNCR	4.22	1	1	4.22	FALSE	FALSE
MED13L	KDM1A	MED13L_CNCR1	CNCR	2.14	1	1	2.14	FALSE	FALSE
MED13L	MED1	MED13L_CNCR1	CNCR	5.86	1	1	5.86	TRUE	TRUE
MED13L	MED14	MED13L_CNCR1	CNCR	7.79	1	1	7.79	TRUE	FALSE
MED13L	MED17	MED13L_CNCR1	CNCR	4.61	1	1	4.61	TRUE	TRUE
MED13L	MED20	MED13L_CNCR1	CNCR	3.87	1	1	3.87	TRUE	TRUE
MED13L	MED22	MED13L_CNCR1	CNCR	2.65	1	1	2.65	TRUE	FALSE
MED13L	MED27	MED13L_CNCR1	CNCR	6.22	1	1	6.22	TRUE	FALSE
MED13L	MED28	MED13L_CNCR1	CNCR	3.35	1	1	3.35	TRUE	TRUE
MED13L	MED31	MED13L_CNCR1	CNCR	3.03	1	1	3.03	TRUE	FALSE
MED13L	MED4	MED13L_CNCR1	CNCR	5.17	1	1	5.17	TRUE	TRUE
MED13L	MED8	MED13L_CNCR1	CNCR	4.3	1	1	4.3	TRUE	FALSE
MED13L	OGDH	MED13L_CNCR1	CNCR	7.64	1	1	7.64	FALSE	FALSE
MED13L	PACS1	MED13L_CNCR1	CNCR	4.76	1	1	4.76	FALSE	FALSE
MED13L	PDHA1	MED13L_CNCR1	CNCR	7.2	1	1	7.2	FALSE	FALSE
MED13L	PDHB	MED13L_CNCR1	CNCR	7.75	1	1	7.75	FALSE	FALSE
MED13L	PDHX	MED13L_CNCR1	CNCR	5.96	1	1	5.96	FALSE	FALSE
MED13L	PPFIA2	MED13L_CNCR1	CNCR	8.09	1	1	8.09	FALSE	FALSE
MED13L	PRPH	MED13L_CNCR1	CNCR	2.11	1	1	2.11	FALSE	FALSE
MED13L	RABL6	MED13L_CNCR1	CNCR	2.32	1	1	2.32	FALSE	FALSE
MED13L	RUFY3	MED13L_CNCR1	CNCR	7.22	1	1	7.22	FALSE	FALSE
MED13L	SSBP1	MED13L_CNCR1	CNCR	2.43	1	1	2.43	FALSE	FALSE
MED13L	TP53BP1	MED13L_CNCR1	CNCR	7.09	1	1	7.09	FALSE	FALSE
MED13L	WDR37	MED13L_CNCR1	CNCR	2.41	1	1	2.41	FALSE	FALSE
MED13L	ZMYM3	MED13L_CNCR1	CNCR	5.65	1	1	5.65	FALSE	FALSE
PTEN	AKAP8L	PTEN_WH1, PTEN_WH2	WH, WH	1.88, 1.77	2	1	1.88	FALSE	FALSE
PTEN	HSP90AB1	PTEN_WH1	WH	0.977	1	1	0.977	TRUE	FALSE
PTEN	LGALS3BP	PTEN_WH1	WH	0.8	1	1	0.8	FALSE	FALSE
SCN2A	ABCC8	SCN2A_Broad	Broad	3.47	1	1	3.47	FALSE	FALSE
SCN2A	AKAP1	SCN2A_Broad	Broad	1.46	1	1	1.46	FALSE	FALSE
SCN2A	ATP1A3	SCN2A_Broad	Broad	0.461	1	1	0.461	FALSE	FALSE
SCN2A	ATP1B1	SCN2A_Broad	Broad	0.58	1	1	0.58	FALSE	FALSE
SCN2A	ATP2B1	SCN2A_Broad	Broad	0.75	1	1	0.75	FALSE	FALSE
SCN2A	CALM2	SCN2A_Broad, SCN2A_WH	Broad, WH	0.98, 1.64	2	2	1.64	FALSE	FALSE
SCN2A	CAMKV	SCN2A_WH	WH	0.663	1	1	0.663	FALSE	FALSE
SCN2A	CCDC124	SCN2A_WH	WH	0.699	1	1	0.699	FALSE	FALSE
SCN2A	CLTC	SCN2A_Broad	Broad	0.499	1	1	0.499	FALSE	FALSE
SCN2A	CYP27A1	SCN2A_Broad	Broad	3.5	1	1	3.5	FALSE	FALSE
SCN2A	DCAF10	SCN2A_Broad	Broad	0.555	1	1	0.555	FALSE	FALSE
SCN2A	DLAT	SCN2A_WH	WH	0.674	1	1	0.674	FALSE	FALSE
SCN2A	DNAJC16	SCN2A_Broad	Broad	1.45	1	1	1.45	FALSE	FALSE
SCN2A	ELAVL2	SCN2A_Broad	Broad	1.01	1	1	1.01	FALSE	FALSE
SCN2A	ELAVL3	SCN2A_Broad, SCN2A_WH	Broad, WH	1.038, 0.536	2	2	1.04	FALSE	FALSE
SCN2A	ELAVL4	SCN2A_Broad	Broad	0.991	1	1	0.991	FALSE	FALSE
SCN2A	EPHA5	SCN2A_Broad	Broad	0.966	1	1	0.966	FALSE	FALSE
SCN2A	EPRS	SCN2A_Broad	Broad	1.82	1	1	1.82	FALSE	FALSE
SCN2A	FCGBP	SCN2A_Broad	Broad	0.535	1	1	0.535	FALSE	FALSE
SCN2A	FGF13	SCN2A_Broad	Broad	1.26	1	1	1.26	FALSE	FALSE
SCN2A	FXR2	SCN2A_Broad	Broad	1.04	1	1	1.04	FALSE	FALSE
SCN2A	GNAI1	SCN2A_Broad	Broad	0.717	1	1	0.717	FALSE	FALSE
SCN2A	GNAO1	SCN2A_Broad	Broad	0.561	1	1	0.561	FALSE	FALSE
SCN2A	IARS	SCN2A_Broad	Broad	1.1	1	1	1.1	FALSE	FALSE
SCN2A	IGF2BP1	SCN2A_Broad	Broad	1.09	1	1	1.09	FALSE	FALSE
SCN2A	IGF2BP2	SCN2A_Broad	Broad	1.05	1	1	1.05	FALSE	FALSE
SCN2A	IGF2BP3	SCN2A_Broad, SCN2A_WH	Broad, WH	1.111, 0.709	2	2	1.11	FALSE	FALSE
SCN2A	IGLL5	SCN2A_WH	WH	1.44	1	1	1.44	FALSE	FALSE
SCN2A	IGLV1-47	SCN2A_WH	WH	0.511	1	1	0.511	FALSE	FALSE
SCN2A	ILF3	SCN2A_Broad	Broad	0.504	1	1	0.504	FALSE	FALSE
SCN2A	ITM2C	SCN2A_Broad	Broad	0.814	1	1	0.814	FALSE	FALSE
SCN2A	KARS	SCN2A_Broad	Broad	0.97	1	1	0.97	FALSE	FALSE
SCN2A	KIDINS220	SCN2A_Broad	Broad	0.992	1	1	0.992	FALSE	FALSE
SCN2A	MKRN1	SCN2A_Broad	Broad	1.22	1	1	1.22	FALSE	FALSE
SCN2A	MRPL46	SCN2A_Broad	Broad	1	1	1	1	FALSE	FALSE
SCN2A	NCKAP1	SCN2A_Broad	Broad	1.03	1	1	1.03	FALSE	FALSE
SCN2A	NGFR	SCN2A_Broad	Broad	2.07	1	1	2.07	FALSE	FALSE
SCN2A	NTRK2	SCN2A_Broad	Broad	0.792	1	1	0.792	FALSE	FALSE
SCN2A	PABPC1	SCN2A_Broad	Broad	1.73	1	1	1.73	FALSE	FALSE
SCN2A	PABPC3	SCN2A_WH	WH	1.71	1	1	1.71	FALSE	FALSE
SCN2A	PABPC4	SCN2A_Broad, SCN2A_WH	Broad, WH	1.85, 1.61	2	2	1.85	FALSE	FALSE
SCN2A	PCDHGB4	SCN2A_Broad	Broad	0.662	1	1	0.662	FALSE	FALSE
SCN2A	PCDHGB6	SCN2A_Broad	Broad	0.968	1	1	0.968	FALSE	FALSE
SCN2A	PF4V1	SCN2A_Broad	Broad	1.12	1	1	1.12	FALSE	FALSE
SCN2A	PLXNA4	SCN2A_Broad	Broad	1.02	1	1	1.02	FALSE	FALSE
SCN2A	POLDIP3	SCN2A_Broad, SCN2A_WH	Broad, WH	0.892, 0.839	2	2	0.892	FALSE	FALSE
SCN2A	PTPN14	SCN2A_Broad	Broad	0.806	1	1	0.806	FALSE	FALSE
SCN2A	PTPRS	SCN2A_Broad	Broad	0.78	1	1	0.78	FALSE	FALSE
SCN2A	RARG	SCN2A_Broad	Broad	2.17	1	1	2.17	FALSE	FALSE
SCN2A	RPL39	SCN2A_Broad	Broad	0.705	1	1	0.705	FALSE	FALSE
SCN2A	SCN3A	SCN2A_Broad	Broad	1.99	1	1	1.99	TRUE	FALSE
SCN2A	SCN9A	SCN2A_Broad	Broad	2.62	1	1	2.62	FALSE	FALSE
SCN2A	STOM	SCN2A_Broad	Broad	1.47	1	1	1.47	FALSE	FALSE
SCN2A	SYT11	SCN2A_Broad	Broad	1.1	1	1	1.1	FALSE	FALSE
SCN2A	UBA52	SCN2A_WH	WH	0.475	1	1	0.475	FALSE	FALSE
SCN2A	VAPA	SCN2A_Broad	Broad	0.539	1	1	0.539	FALSE	FALSE
SCN2A	XPR1	SCN2A_Broad	Broad	0.93	1	1	0.93	FALSE	FALSE
SCN2A	YBX1	SCN2A_WH	WH	0.764	1	1	0.764	FALSE	FALSE
SHANK3	AP2B1	SHANK3_CNCR1	CNCR	2.06	1	1	2.06	FALSE	FALSE
SHANK3	ARL6IP4	SHANK3_WH	WH	0.62	1	1	0.62	FALSE	FALSE
SHANK3	BCKDHA	SHANK3_CNCR1	CNCR	6.03	1	1	6.03	FALSE	FALSE
SHANK3	BDNF	SHANK3_WH	WH	0.449	1	1	0.449	FALSE	FALSE
SHANK3	BLOC1S1	SHANK3_Broad, SHANK3_WH	Broad, WH	1.57, 1.31	2	2	1.57	FALSE	FALSE
SHANK3	BLOC1S2	SHANK3_Broad, SHANK3_CNCR1	Broad, CNCR	1.58, 5.85	2	2	5.85	FALSE	FALSE
SHANK3	BORCS5	SHANK3_Broad, SHANK3_CNCR1, SHANK3_WH	Broad, CNCR, WH	1.47, 7.69, 1.57	3	3	7.69	FALSE	FALSE
SHANK3	BORCS6	SHANK3_Broad, SHANK3_CNCR1, SHANK3_WH	Broad, CNCR, WH	1.37, 5.17, 1.07	3	3	5.17	FALSE	FALSE
SHANK3	BORCS7	SHANK3_CNCR1, SHANK3_WH	CNCR, WH	2.430, 0.505	2	2	2.43	FALSE	FALSE
SHANK3	BORCS7-ASMT	SHANK3_Broad	Broad	1.57	1	1	1.57	FALSE	FALSE
SHANK3	BORCS8	SHANK3_Broad	Broad	1.11	1	1	1.11	FALSE	FALSE
SHANK3	BSCL2	SHANK3_Broad	Broad	1.55	1	1	1.55	FALSE	FALSE
SHANK3	C8orf31	SHANK3_Broad	Broad	0.717	1	1	0.717	FALSE	FALSE
SHANK3	CHCHD3	SHANK3_CNCR1	CNCR	4.47	1	1	4.47	FALSE	FALSE
SHANK3	CLTB	SHANK3_Broad	Broad	0.513	1	1	0.513	FALSE	FALSE
SHANK3	COL4A3BP	SHANK3_Broad	Broad	0.859	1	1	0.859	FALSE	FALSE
SHANK3	CPSF1	SHANK3_Broad	Broad	0.999	1	1	0.999	FALSE	FALSE
SHANK3	CRMP1	SHANK3_Broad, SHANK3_CNCR1, SHANK3_WH	Broad, CNCR, WH	1.55, 4.61, 1.52	3	3	4.61	FALSE	FALSE
SHANK3	CSNK2A1	SHANK3_CNCR1	CNCR	4.91	1	1	4.91	FALSE	FALSE
SHANK3	CSNK2B	SHANK3_CNCR1	CNCR	2.16	1	1	2.16	TRUE	FALSE
SHANK3	DBT	SHANK3_Broad, SHANK3_CNCR1	Broad, CNCR	1.40, 5.64	2	2	5.64	FALSE	FALSE
SHANK3	DLAT	SHANK3_Broad, SHANK3_CNCR1	Broad, CNCR	0.602, 8.975	2	2	8.97	FALSE	FALSE
SHANK3	DLST	SHANK3_CNCR1	CNCR	5.57	1	1	5.57	FALSE	FALSE
SHANK3	DPYSL2	SHANK3_Broad, SHANK3_CNCR1, SHANK3_WH	Broad, CNCR, WH	0.792, 2.124, 0.589	3	3	2.12	FALSE	FALSE
SHANK3	DPYSL3	SHANK3_Broad, SHANK3_CNCR1	Broad, CNCR	1.02, 3.28	2	2	3.28	FALSE	FALSE
SHANK3	DPYSL4	SHANK3_WH	WH	0.381	1	1	0.381	FALSE	FALSE
SHANK3	EIF3A	SHANK3_Broad, SHANK3_CNCR1	Broad, CNCR	1.0, 12.9	2	2	12.9	FALSE	FALSE
SHANK3	EIF3B	SHANK3_Broad, SHANK3_CNCR1	Broad, CNCR	0.985, 8.926	2	2	8.93	FALSE	FALSE
SHANK3	EIF3C	SHANK3_Broad, SHANK3_CNCR1	Broad, CNCR	1.4, 10.4	2	2	10.4	FALSE	FALSE
SHANK3	EIF3D	SHANK3_Broad, SHANK3_CNCR1	Broad, CNCR	1.36, 10.19	2	2	10.2	FALSE	FALSE
SHANK3	EIF3E	SHANK3_Broad, SHANK3_CNCR1	Broad, CNCR	1.04, 12.78	2	2	12.8	FALSE	FALSE
SHANK3	EIF3F	SHANK3_Broad, SHANK3_CNCR1	Broad, CNCR	1.16, 11.59	2	2	11.6	FALSE	FALSE
SHANK3	EIF3G	SHANK3_Broad, SHANK3_CNCR1	Broad, CNCR	0.971, 9.277	2	2	9.28	FALSE	FALSE
SHANK3	EIF3H	SHANK3_Broad, SHANK3_CNCR1	Broad, CNCR	1.26, 10.47	2	2	10.5	FALSE	FALSE
SHANK3	EIF3I	SHANK3_Broad, SHANK3_CNCR1	Broad, CNCR	1.30, 8.56	2	2	8.56	FALSE	FALSE
SHANK3	EIF3K	SHANK3_Broad, SHANK3_CNCR1	Broad, CNCR	1.49, 8.66	2	2	8.66	FALSE	FALSE
SHANK3	EIF3L	SHANK3_Broad, SHANK3_CNCR1	Broad, CNCR	1.43, 10.26	2	2	10.3	FALSE	FALSE
SHANK3	EIF3M	SHANK3_CNCR1	CNCR	7.71	1	1	7.71	FALSE	FALSE
SHANK3	EIF4A1	SHANK3_CNCR1	CNCR	4.8	1	1	4.8	FALSE	FALSE
SHANK3	EIF4A2	SHANK3_Broad, SHANK3_CNCR1	Broad, CNCR	0.877, 9.235	2	2	9.23	FALSE	FALSE
SHANK3	EIF4E	SHANK3_Broad, SHANK3_CNCR1	Broad, CNCR	0.954, 6.801	2	2	6.8	FALSE	FALSE
SHANK3	EIF4G1	SHANK3_Broad, SHANK3_CNCR1, SHANK3_WH	Broad, CNCR, WH	1.32, 8.01, 2.31	3	3	8.01	FALSE	FALSE
SHANK3	ELAVL2	SHANK3_Broad	Broad	0.392	1	1	0.392	FALSE	FALSE
SHANK3	EPS15L1	SHANK3_CNCR1	CNCR	2.68	1	1	2.68	FALSE	FALSE
SHANK3	ERC1	SHANK3_Broad	Broad	0.5	1	1	0.5	FALSE	FALSE
SHANK3	ERC2	SHANK3_Broad	Broad	0.884	1	1	0.884	FALSE	FALSE
SHANK3	FAT4	SHANK3_Broad	Broad	0.562	1	1	0.562	FALSE	FALSE
SHANK3	FMR1	SHANK3_Broad	Broad	1.02	1	1	1.02	FALSE	FALSE
SHANK3	FXR1	SHANK3_Broad	Broad	0.884	1	1	0.884	FALSE	FALSE
SHANK3	FXR2	SHANK3_Broad, SHANK3_WH	Broad, WH	0.652, 0.381	2	2	0.652	FALSE	FALSE
SHANK3	HEXIM1	SHANK3_WH	WH	1.6	1	1	1.6	FALSE	FALSE
SHANK3	HOMER2	SHANK3_Broad	Broad	1.47	1	1	1.47	TRUE	FALSE
SHANK3	IGF2BP1	SHANK3_Broad, SHANK3_CNCR1	Broad, CNCR	0.513, 3.034	2	2	3.03	FALSE	FALSE
SHANK3	IGF2BP2	SHANK3_Broad, SHANK3_WH	Broad, WH	0.461, 0.892	2	2	0.892	FALSE	FALSE
SHANK3	IGF2BP3	SHANK3_Broad, SHANK3_CNCR1, SHANK3_WH	Broad, CNCR, WH	0.547, 1.744, 0.812	3	3	1.74	FALSE	FALSE
SHANK3	IGHG1	SHANK3_CNCR1	CNCR	3.62	1	1	3.62	FALSE	FALSE
SHANK3	IGKV1-8	SHANK3_CNCR1	CNCR	9.56	1	1	9.56	FALSE	FALSE
SHANK3	IGKV1-9	SHANK3_Broad	Broad	1.29	1	1	1.29	FALSE	FALSE
SHANK3	IGKV3D-15	SHANK3_WH	WH	0.984	1	1	0.984	FALSE	FALSE
SHANK3	IMMT	SHANK3_CNCR1	CNCR	3.56	1	1	3.56	FALSE	FALSE
SHANK3	INCENP	SHANK3_Broad	Broad	0.466	1	1	0.466	FALSE	FALSE
SHANK3	IQSEC1	SHANK3_WH	WH	0.86	1	1	0.86	FALSE	FALSE
SHANK3	KXD1	SHANK3_Broad	Broad	1.55	1	1	1.55	FALSE	FALSE
SHANK3	LARP1	SHANK3_Broad	Broad	0.677	1	1	0.677	FALSE	FALSE
SHANK3	LAS1L	SHANK3_Broad, SHANK3_WH	Broad, WH	1.23, 0.44	2	2	1.23	FALSE	FALSE
SHANK3	LGALS3BP	SHANK3_Broad	Broad	2.79	1	1	2.79	FALSE	FALSE
SHANK3	LMLN	SHANK3_Broad	Broad	0.394	1	1	0.394	FALSE	FALSE
SHANK3	LONP2	SHANK3_Broad	Broad	0.66	1	1	0.66	FALSE	FALSE
SHANK3	LRRC8D	SHANK3_Broad	Broad	1.16	1	1	1.16	FALSE	FALSE
SHANK3	MAP1A	SHANK3_CNCR1	CNCR	4	1	1	4	FALSE	FALSE
SHANK3	MFAP4	SHANK3_Broad	Broad	1.5	1	1	1.5	FALSE	FALSE
SHANK3	MGAT2	SHANK3_Broad	Broad	1.81	1	1	1.81	FALSE	FALSE
SHANK3	MIA3	SHANK3_Broad	Broad	0.886	1	1	0.886	FALSE	FALSE
SHANK3	NAV1	SHANK3_Broad, SHANK3_WH	Broad, WH	0.494, 0.735	2	2	0.735	FALSE	FALSE
SHANK3	NOL9	SHANK3_Broad	Broad	1.4	1	1	1.4	FALSE	FALSE
SHANK3	NPM1	SHANK3_Broad, SHANK3_WH	Broad, WH	0.764, 1.247	2	2	1.25	FALSE	FALSE
SHANK3	NUDT6	SHANK3_Broad	Broad	1.63	1	1	1.63	FALSE	FALSE
SHANK3	OR51A2	SHANK3_Broad	Broad	0.695	1	1	0.695	FALSE	FALSE
SHANK3	PABPC1	SHANK3_Broad, SHANK3_CNCR1	Broad, CNCR	0.612, 1.844	2	2	1.84	FALSE	FALSE
SHANK3	PABPC4	SHANK3_Broad	Broad	0.424	1	1	0.424	FALSE	FALSE
SHANK3	PCDH12	SHANK3_Broad	Broad	1.4	1	1	1.4	FALSE	FALSE
SHANK3	PDHB	SHANK3_Broad, SHANK3_CNCR1	Broad, CNCR	0.615, 3.875	2	2	3.88	FALSE	FALSE
SHANK3	PDHX	SHANK3_Broad	Broad	0.417	1	1	0.417	FALSE	FALSE
SHANK3	PELP1	SHANK3_Broad, SHANK3_CNCR1	Broad, CNCR	1.57, 5.72	2	2	5.72	FALSE	FALSE
SHANK3	PGM3	SHANK3_Broad	Broad	1.32	1	1	1.32	FALSE	FALSE
SHANK3	PKHD1L1	SHANK3_Broad	Broad	0.97	1	1	0.97	FALSE	FALSE
SHANK3	PRKRA	SHANK3_Broad	Broad	0.438	1	1	0.438	FALSE	FALSE
SHANK3	RABGAP1	SHANK3_CNCR1	CNCR	2.26	1	1	2.26	FALSE	FALSE
SHANK3	RAPGEF4	SHANK3_Broad	Broad	1.64	1	1	1.64	FALSE	FALSE
SHANK3	RBM12B	SHANK3_CNCR1	CNCR	3.88	1	1	3.88	FALSE	FALSE
SHANK3	ROS1	SHANK3_CNCR1	CNCR	5.65	1	1	5.65	FALSE	FALSE
SHANK3	RPL10A	SHANK3_Broad, SHANK3_WH	Broad, WH	0.410, 0.488	2	2	0.488	FALSE	FALSE
SHANK3	RPL12	SHANK3_Broad	Broad	0.661	1	1	0.661	FALSE	FALSE
SHANK3	RPL13	SHANK3_Broad	Broad	0.482	1	1	0.482	FALSE	FALSE
SHANK3	RPL15	SHANK3_Broad	Broad	0.859	1	1	0.859	FALSE	FALSE
SHANK3	RPL18	SHANK3_Broad, SHANK3_WH	Broad, WH	0.758, 0.532	2	2	0.758	FALSE	FALSE
SHANK3	RPL27	SHANK3_Broad	Broad	0.974	1	1	0.974	FALSE	FALSE
SHANK3	RPL3	SHANK3_Broad	Broad	0.974	1	1	0.974	FALSE	FALSE
SHANK3	RPL30	SHANK3_Broad, SHANK3_WH	Broad, WH	0.446, 0.390	2	2	0.446	FALSE	FALSE
SHANK3	RPL36	SHANK3_Broad	Broad	0.848	1	1	0.848	FALSE	FALSE
SHANK3	RPL4	SHANK3_Broad	Broad	0.922	1	1	0.922	FALSE	FALSE
SHANK3	RPL6	SHANK3_Broad	Broad	1.16	1	1	1.16	FALSE	FALSE
SHANK3	RPL7	SHANK3_Broad	Broad	0.781	1	1	0.781	FALSE	FALSE
SHANK3	RPL7A	SHANK3_Broad	Broad	0.756	1	1	0.756	FALSE	FALSE
SHANK3	RPL8	SHANK3_Broad, SHANK3_WH	Broad, WH	0.526, 0.334	2	2	0.526	FALSE	FALSE
SHANK3	RPLP0	SHANK3_Broad	Broad	0.591	1	1	0.591	FALSE	FALSE
SHANK3	RPLP1	SHANK3_Broad	Broad	0.486	1	1	0.486	FALSE	FALSE
SHANK3	RPLP2	SHANK3_Broad	Broad	0.598	1	1	0.598	FALSE	FALSE
SHANK3	SARM1	SHANK3_Broad	Broad	0.709	1	1	0.709	FALSE	FALSE
SHANK3	SCRN1	SHANK3_Broad	Broad	0.518	1	1	0.518	FALSE	FALSE
SHANK3	SEC13	SHANK3_Broad	Broad	0.585	1	1	0.585	FALSE	FALSE
SHANK3	SEC16A	SHANK3_Broad	Broad	0.97	1	1	0.97	FALSE	FALSE
SHANK3	SENP3	SHANK3_Broad	Broad	1.67	1	1	1.67	FALSE	FALSE
SHANK3	SNAPIN	SHANK3_Broad, SHANK3_WH	Broad, WH	1.69, 1.89	2	2	1.89	FALSE	FALSE
SHANK3	SOGA3	SHANK3_CNCR1	CNCR	1.73	1	1	1.73	FALSE	FALSE
SHANK3	SRCIN1	SHANK3_Broad	Broad	0.401	1	1	0.401	TRUE	FALSE
SHANK3	TERF2	SHANK3_Broad, SHANK3_WH	Broad, WH	1.102, 0.861	2	2	1.1	FALSE	FALSE
SHANK3	TERF2IP	SHANK3_Broad	Broad	1.47	1	1	1.47	FALSE	FALSE
SHANK3	TEX10	SHANK3_Broad, SHANK3_WH	Broad, WH	1.65, 1.77	2	2	1.77	FALSE	FALSE
SHANK3	TMEM176B	SHANK3_CNCR1	CNCR	2.81	1	1	2.81	FALSE	FALSE
SHANK3	TRBV10-2	SHANK3_Broad	Broad	1.8	1	1	1.8	FALSE	FALSE
SHANK3	TRIM28	SHANK3_Broad	Broad	0.848	1	1	0.848	FALSE	FALSE
SHANK3	UNK	SHANK3_Broad	Broad	0.841	1	1	0.841	FALSE	FALSE
SHANK3	USP47	SHANK3_Broad	Broad	0.489	1	1	0.489	FALSE	FALSE
SHANK3	WDR18	SHANK3_Broad, SHANK3_CNCR1	Broad, CNCR	1.43, 2.11	2	2	2.11	FALSE	FALSE
SHANK3	YBX1	SHANK3_Broad, SHANK3_WH	Broad, WH	0.495, 0.639	2	2	0.639	FALSE	FALSE
SHANK3	YWHAE	SHANK3_WH	WH	0.373	1	1	0.373	FALSE	FALSE
SHANK3	ZBTB10	SHANK3_Broad, SHANK3_WH	Broad, WH	0.915, 2.062	2	2	2.06	FALSE	FALSE
SHANK3	ZC2HC1A	SHANK3_Broad	Broad	0.573	1	1	0.573	FALSE	FALSE
SYNGAP1	ATF7IP	SYNGAP1_CNCR2	CNCR	6.6	1	1	6.6	FALSE	FALSE
SYNGAP1	ATN1	SYNGAP1_CNCR2	CNCR	4.27	1	1	4.27	FALSE	FALSE
SYNGAP1	ATP5F1C	SYNGAP1_WH1	WH	0.369	1	1	0.369	FALSE	FALSE
SYNGAP1	ATP6V1A	SYNGAP1_CNCR2, SYNGAP1_WH2	CNCR, WH	6.75, 1.13	2	2	6.75	FALSE	FALSE
SYNGAP1	ATP6V1B2	SYNGAP1_CNCR2	CNCR	6.02	1	1	6.02	FALSE	FALSE
SYNGAP1	ATP6V1D	SYNGAP1_CNCR2	CNCR	4.13	1	1	4.13	FALSE	FALSE
SYNGAP1	ATP6V1E1	SYNGAP1_CNCR2	CNCR	5.54	1	1	5.54	FALSE	FALSE
SYNGAP1	ATP6V1F	SYNGAP1_CNCR2	CNCR	2.66	1	1	2.66	FALSE	FALSE
SYNGAP1	BAIAP2	SYNGAP1_CNCR2, SYNGAP1_WH1, SYNGAP1_WH2	CNCR, WH, WH	8.76, 1.73, 1.85	3	2	8.76	FALSE	FALSE
SYNGAP1	BANF1	SYNGAP1_WH1, SYNGAP1_WH2	WH, WH	1.99, 2.91	2	1	2.91	FALSE	FALSE
SYNGAP1	BCL2L2	SYNGAP1_WH1	WH	0.545	1	1	0.545	FALSE	FALSE
SYNGAP1	CHD4	SYNGAP1_WH1	WH	1.23	1	1	1.23	FALSE	FALSE
SYNGAP1	CHMP1A	SYNGAP1_WH1, SYNGAP1_WH2	WH, WH	2.69, 1.13	2	1	2.69	FALSE	FALSE
SYNGAP1	CHMP2A	SYNGAP1_WH1	WH	1.39	1	1	1.39	FALSE	FALSE
SYNGAP1	CHMP2B	SYNGAP1_WH1	WH	0.62	1	1	0.62	FALSE	FALSE
SYNGAP1	CHMP4B	SYNGAP1_WH1	WH	1.38	1	1	1.38	FALSE	FALSE
SYNGAP1	CNTN1	SYNGAP1_CNCR2, SYNGAP1_WH1	CNCR, WH	12.27, 1.32	2	2	12.3	FALSE	FALSE
SYNGAP1	CNTNAP1	SYNGAP1_CNCR2, SYNGAP1_WH2	CNCR, WH	10.8, 1.5	2	2	10.8	FALSE	FALSE
SYNGAP1	CRABP1	SYNGAP1_WH1	WH	0.812	1	1	0.812	FALSE	FALSE
SYNGAP1	CYFIP2	SYNGAP1_CNCR2	CNCR	3.13	1	1	3.13	FALSE	FALSE
SYNGAP1	CYLD	SYNGAP1_CNCR2	CNCR	5.1	1	1	5.1	FALSE	FALSE
SYNGAP1	DCX	SYNGAP1_WH1, SYNGAP1_WH2	WH, WH	0.656, 0.911	2	1	0.911	FALSE	FALSE
SYNGAP1	DDX3X	SYNGAP1_WH1	WH	0.658	1	1	0.658	FALSE	FALSE
SYNGAP1	DENND1A	SYNGAP1_CNCR2	CNCR	3.77	1	1	3.77	FALSE	FALSE
SYNGAP1	ELAVL2	SYNGAP1_WH1	WH	1.02	1	1	1.02	FALSE	FALSE
SYNGAP1	ELAVL3	SYNGAP1_WH1, SYNGAP1_WH2	WH, WH	1.137, 0.543	2	1	1.14	FALSE	FALSE
SYNGAP1	EMD	SYNGAP1_WH1	WH	1.95	1	1	1.95	FALSE	FALSE
SYNGAP1	ENAH	SYNGAP1_CNCR2, SYNGAP1_WH1, SYNGAP1_WH2	CNCR, WH, WH	9.40, 1.97, 1.99	3	2	9.4	FALSE	FALSE
SYNGAP1	EPB41L3	SYNGAP1_CNCR2	CNCR	2.19	1	1	2.19	FALSE	FALSE
SYNGAP1	FLOT1	SYNGAP1_WH1	WH	1.42	1	1	1.42	FALSE	FALSE
SYNGAP1	FLOT2	SYNGAP1_WH1	WH	1.31	1	1	1.31	FALSE	FALSE
SYNGAP1	FMNL2	SYNGAP1_CNCR2	CNCR	8.75	1	1	8.75	FALSE	FALSE
SYNGAP1	GNAS	SYNGAP1_WH1	WH	0.399	1	1	0.399	FALSE	FALSE
SYNGAP1	GPHN	SYNGAP1_CNCR2, SYNGAP1_WH1	CNCR, WH	7.37, 1.10	2	2	7.37	FALSE	FALSE
SYNGAP1	GYG1	SYNGAP1_CNCR2	CNCR	2.5	1	1	2.5	FALSE	FALSE
SYNGAP1	GYS1	SYNGAP1_CNCR2	CNCR	5.54	1	1	5.54	FALSE	FALSE
SYNGAP1	H1-4	SYNGAP1_CNCR2	CNCR	2.55	1	1	2.55	FALSE	FALSE
SYNGAP1	H2AFJ	SYNGAP1_WH1	WH	0.456	1	1	0.456	FALSE	FALSE
SYNGAP1	H3F3B	SYNGAP1_WH1, SYNGAP1_WH2	WH, WH	0.725, 1.222	2	1	1.22	FALSE	FALSE
SYNGAP1	HIST1H2BB	SYNGAP1_WH2	WH	0.535	1	1	0.535	FALSE	FALSE
SYNGAP1	HIST1H4A	SYNGAP1_WH1, SYNGAP1_WH2	WH, WH	0.804, 1.351	2	1	1.35	FALSE	FALSE
SYNGAP1	HIST2H2AA3	SYNGAP1_WH2	WH	0.561	1	1	0.561	FALSE	FALSE
SYNGAP1	HNRNPA0	SYNGAP1_WH1	WH	1.14	1	1	1.14	FALSE	FALSE
SYNGAP1	HNRNPA2B1	SYNGAP1_WH1, SYNGAP1_WH2	WH, WH	1.473, 0.497	2	1	1.47	FALSE	FALSE
SYNGAP1	HNRNPA3	SYNGAP1_WH1, SYNGAP1_WH2	WH, WH	0.923, 1.122	2	1	1.12	FALSE	FALSE
SYNGAP1	HNRNPD	SYNGAP1_WH1	WH	0.767	1	1	0.767	FALSE	FALSE
SYNGAP1	HNRNPH1	SYNGAP1_WH1	WH	0.519	1	1	0.519	FALSE	FALSE
SYNGAP1	HNRNPM	SYNGAP1_CNCR2, SYNGAP1_WH1, SYNGAP1_WH2	CNCR, WH, WH	3.561, 0.682, 0.499	3	2	3.56	FALSE	FALSE
SYNGAP1	HNRNPU	SYNGAP1_WH1	WH	0.762	1	1	0.762	FALSE	FALSE
SYNGAP1	HNRNPUL1	SYNGAP1_CNCR2	CNCR	2.38	1	1	2.38	FALSE	FALSE
SYNGAP1	HSPA5	SYNGAP1_WH1	WH	0.372	1	1	0.372	FALSE	FALSE
SYNGAP1	IGF2BP1	SYNGAP1_WH2	WH	0.953	1	1	0.953	FALSE	FALSE
SYNGAP1	IGF2BP2	SYNGAP1_WH1	WH	0.634	1	1	0.634	FALSE	FALSE
SYNGAP1	IGF2BP3	SYNGAP1_CNCR2, SYNGAP1_WH2	CNCR, WH	2.36, 1.31	2	2	2.36	FALSE	FALSE
SYNGAP1	IKZF2	SYNGAP1_WH1	WH	0.863	1	1	0.863	FALSE	FALSE
SYNGAP1	ILF3	SYNGAP1_WH1	WH	0.449	1	1	0.449	FALSE	FALSE
SYNGAP1	ISL1	SYNGAP1_WH1	WH	0.978	1	1	0.978	FALSE	FALSE
SYNGAP1	ISL2	SYNGAP1_WH1, SYNGAP1_WH2	WH, WH	0.543, 2.729	2	1	2.73	FALSE	FALSE
SYNGAP1	LARP1	SYNGAP1_CNCR2	CNCR	2.37	1	1	2.37	FALSE	FALSE
SYNGAP1	LDB1	SYNGAP1_WH1, SYNGAP1_WH2	WH, WH	2.52, 1.43	2	1	2.52	FALSE	FALSE
SYNGAP1	LEMD2	SYNGAP1_WH1	WH	0.478	1	1	0.478	FALSE	FALSE
SYNGAP1	LIG3	SYNGAP1_WH1, SYNGAP1_WH2	WH, WH	1.79, 1.08	2	1	1.79	FALSE	FALSE
SYNGAP1	MAP1B	SYNGAP1_WH1, SYNGAP1_WH2	WH, WH	0.705, 0.549	2	1	0.705	FALSE	FALSE
SYNGAP1	MAP2	SYNGAP1_CNCR2	CNCR	2.44	1	1	2.44	FALSE	FALSE
SYNGAP1	MAP3K7	SYNGAP1_CNCR2	CNCR	3.92	1	1	3.92	FALSE	FALSE
SYNGAP1	MAP4	SYNGAP1_WH1, SYNGAP1_WH2	WH, WH	0.746, 0.559	2	1	0.746	FALSE	FALSE
SYNGAP1	MAPRE2	SYNGAP1_CNCR2, SYNGAP1_WH1	CNCR, WH	3.43, 2.17	2	2	3.43	FALSE	FALSE
SYNGAP1	MGST3	SYNGAP1_WH1	WH	0.364	1	1	0.364	FALSE	FALSE
SYNGAP1	NCL	SYNGAP1_WH1	WH	1.67	1	1	1.67	FALSE	FALSE
SYNGAP1	NPM1	SYNGAP1_CNCR2	CNCR	2.4	1	1	2.4	FALSE	FALSE
SYNGAP1	NUP153	SYNGAP1_CNCR2	CNCR	5.89	1	1	5.89	FALSE	FALSE
SYNGAP1	ONECUT3	SYNGAP1_WH1	WH	1.26	1	1	1.26	FALSE	FALSE
SYNGAP1	PABPC1	SYNGAP1_CNCR2	CNCR	4.01	1	1	4.01	FALSE	FALSE
SYNGAP1	PAICS	SYNGAP1_WH2	WH	1.96	1	1	1.96	FALSE	FALSE
SYNGAP1	PARP1	SYNGAP1_WH1, SYNGAP1_WH2	WH, WH	0.915, 1.755	2	1	1.75	FALSE	FALSE
SYNGAP1	PELP1	SYNGAP1_CNCR2	CNCR	6.54	1	1	6.54	FALSE	FALSE
SYNGAP1	POM121	SYNGAP1_WH1	WH	1.86	1	1	1.86	FALSE	FALSE
SYNGAP1	POU4F2	SYNGAP1_WH1	WH	0.778	1	1	0.778	FALSE	FALSE
SYNGAP1	PPFIBP1	SYNGAP1_CNCR2	CNCR	4.34	1	1	4.34	FALSE	FALSE
SYNGAP1	PPIA	SYNGAP1_WH2	WH	0.886	1	1	0.886	FALSE	FALSE
SYNGAP1	PRCC	SYNGAP1_WH1	WH	0.78	1	1	0.78	FALSE	FALSE
SYNGAP1	PRPH	SYNGAP1_WH2	WH	0.369	1	1	0.369	FALSE	FALSE
SYNGAP1	PUM1	SYNGAP1_CNCR2	CNCR	5.78	1	1	5.78	FALSE	FALSE
SYNGAP1	RAB11A	SYNGAP1_WH1	WH	0.312	1	1	0.312	FALSE	FALSE
SYNGAP1	RBMX	SYNGAP1_WH1	WH	1.37	1	1	1.37	FALSE	FALSE
SYNGAP1	RFTN1	SYNGAP1_WH1	WH	1.56	1	1	1.56	FALSE	FALSE
SYNGAP1	RIMS4	SYNGAP1_WH1, SYNGAP1_WH2	WH, WH	1.10, 1.29	2	1	1.29	FALSE	FALSE
SYNGAP1	RPL12	SYNGAP1_WH1	WH	0.404	1	1	0.404	FALSE	FALSE
SYNGAP1	RPL13	SYNGAP1_CNCR2	CNCR	2.76	1	1	2.76	FALSE	FALSE
SYNGAP1	RPL15	SYNGAP1_CNCR2	CNCR	1.95	1	1	1.95	FALSE	FALSE
SYNGAP1	RPL26	SYNGAP1_CNCR2	CNCR	2.02	1	1	2.02	FALSE	FALSE
SYNGAP1	RPL27	SYNGAP1_CNCR2, SYNGAP1_WH1	CNCR, WH	1.921, 0.385	2	2	1.92	FALSE	FALSE
SYNGAP1	RPL30	SYNGAP1_CNCR2	CNCR	4.24	1	1	4.24	FALSE	FALSE
SYNGAP1	RPL4	SYNGAP1_CNCR2, SYNGAP1_WH1	CNCR, WH	2.010, 0.512	2	2	2.01	FALSE	FALSE
SYNGAP1	RPL6	SYNGAP1_WH1	WH	0.996	1	1	0.996	FALSE	FALSE
SYNGAP1	RPL7	SYNGAP1_WH1, SYNGAP1_WH2	WH, WH	0.798, 1.208	2	1	1.21	FALSE	FALSE
SYNGAP1	RPLP1	SYNGAP1_CNCR2	CNCR	2.99	1	1	2.99	FALSE	FALSE
SYNGAP1	RPS14	SYNGAP1_CNCR2	CNCR	1.83	1	1	1.83	FALSE	FALSE
SYNGAP1	RPS15	SYNGAP1_CNCR2	CNCR	3.81	1	1	3.81	FALSE	FALSE
SYNGAP1	RPS16	SYNGAP1_CNCR2	CNCR	2.34	1	1	2.34	FALSE	FALSE
SYNGAP1	RPS18	SYNGAP1_CNCR2	CNCR	2.4	1	1	2.4	FALSE	FALSE
SYNGAP1	RPS2	SYNGAP1_CNCR2	CNCR	3.58	1	1	3.58	FALSE	FALSE
SYNGAP1	RPS27	SYNGAP1_WH1	WH	1.06	1	1	1.06	FALSE	FALSE
SYNGAP1	RPS3A	SYNGAP1_CNCR2	CNCR	2.31	1	1	2.31	FALSE	FALSE
SYNGAP1	RPS4X	SYNGAP1_CNCR2	CNCR	2.43	1	1	2.43	FALSE	FALSE
SYNGAP1	RPS9	SYNGAP1_CNCR2	CNCR	2.13	1	1	2.13	FALSE	FALSE
SYNGAP1	RPSA	SYNGAP1_CNCR2	CNCR	2.14	1	1	2.14	FALSE	FALSE
SYNGAP1	RSPH9	SYNGAP1_CNCR2	CNCR	2.4	1	1	2.4	FALSE	FALSE
SYNGAP1	SAFB	SYNGAP1_WH1	WH	1.9	1	1	1.9	FALSE	FALSE
SYNGAP1	SAFB2	SYNGAP1_WH1	WH	1.36	1	1	1.36	FALSE	FALSE
SYNGAP1	SEC16A	SYNGAP1_CNCR2	CNCR	5.39	1	1	5.39	FALSE	FALSE
SYNGAP1	SEC23A	SYNGAP1_CNCR2	CNCR	6.29	1	1	6.29	FALSE	FALSE
SYNGAP1	SEC24C	SYNGAP1_CNCR2	CNCR	6.48	1	1	6.48	FALSE	FALSE
SYNGAP1	SETDB1	SYNGAP1_CNCR2	CNCR	4.85	1	1	4.85	FALSE	FALSE
SYNGAP1	SF3B2	SYNGAP1_CNCR2	CNCR	2.99	1	1	2.99	FALSE	FALSE
SYNGAP1	SFPQ	SYNGAP1_WH1	WH	0.574	1	1	0.574	FALSE	FALSE
SYNGAP1	SLC25A6	SYNGAP1_WH2	WH	0.381	1	1	0.381	FALSE	FALSE
SYNGAP1	SMARCA4	SYNGAP1_CNCR2	CNCR	3.94	1	1	3.94	FALSE	FALSE
SYNGAP1	SMARCC2	SYNGAP1_CNCR2	CNCR	4.82	1	1	4.82	FALSE	FALSE
SYNGAP1	SPATA2	SYNGAP1_WH1	WH	0.962	1	1	0.962	FALSE	FALSE
SYNGAP1	SRCIN1	SYNGAP1_CNCR2	CNCR	4.15	1	1	4.15	FALSE	FALSE
SYNGAP1	SSBP1	SYNGAP1_WH1, SYNGAP1_WH2	WH, WH	2.36, 2.58	2	1	2.58	FALSE	FALSE
SYNGAP1	SSBP2	SYNGAP1_WH1	WH	2.53	1	1	2.53	FALSE	FALSE
SYNGAP1	SSBP3	SYNGAP1_WH1, SYNGAP1_WH2	WH, WH	1.14, 1.31	2	1	1.31	FALSE	FALSE
SYNGAP1	TAB2	SYNGAP1_CNCR2	CNCR	2.59	1	1	2.59	FALSE	FALSE
SYNGAP1	TFAM	SYNGAP1_WH1	WH	0.598	1	1	0.598	FALSE	FALSE
SYNGAP1	THRAP3	SYNGAP1_CNCR2	CNCR	3.09	1	1	3.09	FALSE	FALSE
SYNGAP1	TMEM245	SYNGAP1_CNCR2	CNCR	3.07	1	1	3.07	FALSE	FALSE
SYNGAP1	TMPO	SYNGAP1_WH2	WH	1.22	1	1	1.22	FALSE	FALSE
SYNGAP1	TOP2B	SYNGAP1_WH1, SYNGAP1_WH2	WH, WH	0.647, 0.778	2	1	0.778	FALSE	FALSE
SYNGAP1	TRAP1	SYNGAP1_WH2	WH	0.352	1	1	0.352	FALSE	FALSE
SYNGAP1	TUBA1A	SYNGAP1_WH2	WH	0.333	1	1	0.333	FALSE	FALSE
SYNGAP1	WDR18	SYNGAP1_CNCR2	CNCR	4.71	1	1	4.71	FALSE	FALSE
SYNGAP1	XRCC1	SYNGAP1_WH1	WH	1.29	1	1	1.29	FALSE	FALSE
SYNGAP1	YWHAQ	SYNGAP1_WH1	WH	0.821	1	1	0.821	TRUE	FALSE
SYNGAP1	ZFHX3	SYNGAP1_WH1, SYNGAP1_WH2	WH, WH	1.58, 2.95	2	1	2.95	FALSE	FALSE
TLK2	AAK1	TLK2_CNCR1	CNCR	4.82	1	1	4.82	FALSE	FALSE
TLK2	BTBD10	TLK2_CNCR2	CNCR	4	1	1	4	FALSE	FALSE
TLK2	CNTN1	TLK2_CNCR2	CNCR	6.41	1	1	6.41	FALSE	FALSE
TLK2	CNTNAP1	TLK2_CNCR2	CNCR	5.84	1	1	5.84	FALSE	FALSE
TLK2	COX20	TLK2_CNCR1, TLK2_CNCR2	CNCR, CNCR	2.88, 4.77	2	1	4.77	FALSE	FALSE
TLK2	DAB2IP	TLK2_CNCR1	CNCR	4	1	1	4	FALSE	FALSE
TLK2	DDX24	TLK2_CNCR1	CNCR	6.2	1	1	6.2	FALSE	FALSE
TLK2	DLAT	TLK2_CNCR1	CNCR	5.06	1	1	5.06	FALSE	FALSE
TLK2	DLD	TLK2_CNCR1	CNCR	6.29	1	1	6.29	FALSE	FALSE
TLK2	DLG3	TLK2_CNCR1	CNCR	3.25	1	1	3.25	FALSE	FALSE
TLK2	DLST	TLK2_CNCR1, TLK2_CNCR2	CNCR, CNCR	10.20, 9.67	2	1	10.2	FALSE	FALSE
TLK2	DOCK10	TLK2_CNCR2	CNCR	8.45	1	1	8.45	FALSE	FALSE
TLK2	EBF1	TLK2_CNCR1	CNCR	5.1	1	1	5.1	FALSE	FALSE
TLK2	EIF3A	TLK2_CNCR1	CNCR	3.4	1	1	3.4	FALSE	FALSE
TLK2	ELAVL2	TLK2_CNCR1, TLK2_CNCR2	CNCR, CNCR	2.15, 1.95	2	1	2.15	FALSE	FALSE
TLK2	EPS15L1	TLK2_CNCR1	CNCR	3.19	1	1	3.19	FALSE	FALSE
TLK2	GYG1	TLK2_CNCR1, TLK2_CNCR2	CNCR, CNCR	5.41, 3.20	2	1	5.41	FALSE	FALSE
TLK2	GYS1	TLK2_CNCR1	CNCR	6.52	1	1	6.52	FALSE	FALSE
TLK2	HLA-C	TLK2_CNCR1	CNCR	3.69	1	1	3.69	FALSE	FALSE
TLK2	HSD17B10	TLK2_CNCR1	CNCR	3.54	1	1	3.54	FALSE	FALSE
TLK2	IGF2BP1	TLK2_CNCR1, TLK2_WH	CNCR, WH	2.89, 1.26	2	2	2.89	FALSE	FALSE
TLK2	IGF2BP3	TLK2_WH	WH	1.22	1	1	1.22	FALSE	FALSE
TLK2	IGKV1D-13	TLK2_WH	WH	1.07	1	1	1.07	FALSE	FALSE
TLK2	IGKV1D-33	TLK2_WH	WH	0.764	1	1	0.764	FALSE	FALSE
TLK2	ISLR2	TLK2_CNCR1	CNCR	2.1	1	1	2.1	FALSE	FALSE
TLK2	KCNB2	TLK2_CNCR1	CNCR	3.01	1	1	3.01	FALSE	FALSE
TLK2	KIF21A	TLK2_CNCR2	CNCR	3.03	1	1	3.03	FALSE	FALSE
TLK2	KIF5C	TLK2_CNCR1, TLK2_CNCR2	CNCR, CNCR	4.75, 5.49	2	1	5.49	FALSE	FALSE
TLK2	KLC1	TLK2_CNCR2	CNCR	2.09	1	1	2.09	FALSE	FALSE
TLK2	KRT10	TLK2_WH	WH	0.61	1	1	0.61	FALSE	FALSE
TLK2	KRT5	TLK2_WH	WH	0.519	1	1	0.519	FALSE	FALSE
TLK2	KRT9	TLK2_WH	WH	0.754	1	1	0.754	FALSE	FALSE
TLK2	LRFN5	TLK2_CNCR1	CNCR	3.91	1	1	3.91	FALSE	FALSE
TLK2	LRPPRC	TLK2_CNCR1	CNCR	3.31	1	1	3.31	FALSE	FALSE
TLK2	MASTL	TLK2_CNCR1	CNCR	6.45	1	1	6.45	FALSE	FALSE
TLK2	MCCC1	TLK2_CNCR1	CNCR	6.26	1	1	6.26	FALSE	FALSE
TLK2	MCCC2	TLK2_CNCR1, TLK2_CNCR2	CNCR, CNCR	5.07, 3.69	2	1	5.07	FALSE	FALSE
TLK2	MTMR3	TLK2_CNCR1	CNCR	5.47	1	1	5.47	FALSE	FALSE
TLK2	NLGN1	TLK2_CNCR1	CNCR	4.28	1	1	4.28	FALSE	FALSE
TLK2	NRP1	TLK2_CNCR1	CNCR	5.13	1	1	5.13	FALSE	FALSE
TLK2	OGDH	TLK2_CNCR1, TLK2_CNCR2	CNCR, CNCR	12.17, 8.65	2	1	12.2	FALSE	FALSE
TLK2	PAFAH1B1	TLK2_CNCR1	CNCR	9.77	1	1	9.77	FALSE	FALSE
TLK2	PAFAH1B3	TLK2_CNCR1	CNCR	9.65	1	1	9.65	FALSE	FALSE
TLK2	PCCA	TLK2_CNCR1, TLK2_CNCR2, TLK2_WH	CNCR, CNCR, WH	12.445, 9.214, 0.779	3	2	12.4	FALSE	FALSE
TLK2	PCCB	TLK2_CNCR1, TLK2_CNCR2	CNCR, CNCR	13.6, 12.7	2	1	13.6	FALSE	FALSE
TLK2	PDGFD	TLK2_CNCR2	CNCR	5.24	1	1	5.24	FALSE	FALSE
TLK2	PPFIA2	TLK2_CNCR1	CNCR	5.39	1	1	5.39	FALSE	FALSE
TLK2	PPP1R12A	TLK2_CNCR1, TLK2_CNCR2	CNCR, CNCR	5.91, 4.59	2	1	5.91	FALSE	FALSE
TLK2	PPP1R3F	TLK2_CNCR1	CNCR	3.97	1	1	3.97	FALSE	FALSE
TLK2	RNF214	TLK2_CNCR1, TLK2_WH	CNCR, WH	7.816, 0.802	2	2	7.82	FALSE	FALSE
TLK2	RPL36AL	TLK2_WH	WH	0.481	1	1	0.481	FALSE	FALSE
TLK2	SH3GLB1	TLK2_CNCR1	CNCR	2.92	1	1	2.92	FALSE	FALSE
TLK2	SMARCC2	TLK2_CNCR1	CNCR	3.08	1	1	3.08	FALSE	FALSE
TLK2	SOGA3	TLK2_CNCR1	CNCR	4	1	1	4	FALSE	FALSE
TLK2	SPATA19	TLK2_CNCR2	CNCR	2.27	1	1	2.27	FALSE	FALSE
TLK2	STAC3	TLK2_CNCR2	CNCR	2.4	1	1	2.4	FALSE	FALSE
TLK2	TLK1	TLK2_CNCR1	CNCR	3.65	1	1	3.65	TRUE	TRUE
TLK2	UCK2	TLK2_CNCR1	CNCR	2.97	1	1	2.97	FALSE	FALSE
TLK2	UPRT	TLK2_CNCR1, TLK2_CNCR2	CNCR, CNCR	4.79, 4.42	2	1	4.79	FALSE	FALSE
TLK2	ZFR	TLK2_CNCR1	CNCR	5.29	1	1	5.29	FALSE	FALSE
