## Supplementary Tables for "Interaction studies of risk proteins in human induced neurons reveal convergent biology and novel mechanisms underlying autism spectrum disorders": ASD_Supp_Table_6.xlsx

### Sheet: Overview
Supplementary Table 6. Tissue, cell type, and SynGO enrichment analyses for the combined PPI network
Sheet descriptions:
Sheet	Description
GTEx_all	Overlap enrichment between the network and GTEx tissue-specific genes (Finucane et al.)
GTEx_brain	Overlap enrichment between the network and GTEx brain region-specific genes (Finucane et al.)
SynGO	SynGO "Biological Processes" ontology terms and their gene set enrichment analysis (GSEA) results for the network
scRNA_50perc	Overlap enrichment between the network and genes expressed in > 50% of cell in each cell type in cortex of ASD patients and controls (Velmeshev et al.)
scRNA_DEG	Overlap enrichment between the network and differentially expressed genes in each cell type in cortex of ASD patients vs. controls (Velmeshev et al.)
GTEx_all column descriptions:
Column	Description
Tissue	GTEx tissue name
TissueCategory	GTEx tissue category
PopCount	Number of genes in the 'population' (all genes in the GTEx data)
IntCount	Number of interactors in the network
SpecCount	Number of tissue-specific genes in the tissue (genes in top 10% of tisssue specificity score distribution)
OverlapCount	Number of genes in the Int-Spec overlap
P	One-tailed hypergeometric P-value indicating significance of the overlap
GTEx _brain column descriptions:
Column	Description
Tissue	GTEx brain region/tissue name
PopCount	Number of genes in the 'population' (all genes in the GTEx data)
IntCount	Number of interactors in the network
SpecCount	Number of tissue-specific genes in the tissue (genes in top 10% of tisssue specificity score distribution)
OverlapCount	Number of genes in the Int-Spec overlap
P	One-tailed hypergeometric P-value indicating significance of the overlap
SynGO column descriptions:
See SynGO documentation (https://www.syngoportal.org) for explanations.
scRNA_50perc column descriptions:
Column	Description
Test	Gloal or Conditional
CellType	Cell type name defined in Velmeshev et al.
PopCount	Number of genes in the 'population' (Global: all genes in the scRNA-seq data; Conditional: subset of scRNA-seq genes that are interactors or non-interactors in the network)
IntCount	Number of interactors in the network
ExpCount	Number of genes expressed in > 50% of cells in the cell type
OverlapCount	Number of genes in the Int-Exp overlap
P	One-tailed hypergeometric P-value indicating significance of the overlap
scRNA_DEG column descriptions:
Column	Description
Test	Gloal or Conditional
DegType	All, up, or down-regulated DEGs identified in Velmeshev et al.
CellType	Cell type name defined in Velmeshev et al.
PopCount	Number of genes in the 'population' (Global: all genes in the scRNA-seq data; Conditional: subset of scRNA-seq genes that are interactors or non-interactors in the network)
IntCount	Number of interactors in the network
DegCount	Number of differentially expressed genes in the cell type
OverlapCount	Number of genes in the Int-Deg overlap
P	One-tailed hypergeometric P-value indicating significance of the overlap
OverlapGenes	List of genes in the overlap

### Sheet: GTEx_all
Tissue	TissueCategory	PopCount	IntCount	SpecCount	OverlapCount	P
Adipose_Subcutaneous	Adipose	24842	1021	2484	120	0.040343815
Adipose_Visceral_.Omentum.	Adipose	24842	1021	2484	127	0.007711311
Adrenal_Gland	Other	24842	1021	2484	136	0.000529738
Artery_Aorta	Cardiovascular	24842	1021	2484	124	0.016412807
Artery_Coronary	Cardiovascular	24842	1021	2484	126	0.009995784
Artery_Tibial	Cardiovascular	24842	1021	2484	186	5.46E-15
Bladder	Other	24842	1021	2484	134	0.001012766
Brain_Amygdala	CNS	24842	1021	2484	161	1.39E-08
Brain_Anterior_cingulate_cortex_.BA24.	CNS	24842	1021	2484	178	9.42E-13
Brain_Caudate_.basal_ganglia.	CNS	24842	1021	2484	145	1.99E-05
Brain_Cerebellar_Hemisphere	CNS	24842	1021	2484	155	2.61E-07
Brain_Cerebellum	CNS	24842	1021	2484	148	5.84E-06
Brain_Cortex	CNS	24842	1021	2484	171	6.15E-11
Brain_Frontal_Cortex_.BA9.	CNS	24842	1021	2484	181	1.43E-13
Brain_Hippocampus	CNS	24842	1021	2484	168	3.35E-10
Brain_Hypothalamus	CNS	24842	1021	2484	170	1.09E-10
Brain_Nucleus_accumbens_.basal_ganglia.	CNS	24842	1021	2484	150	2.49E-06
Brain_Putamen_.basal_ganglia.	CNS	24842	1021	2484	145	1.99E-05
Brain_Spinal_cord_.cervical_c.1.	CNS	24842	1021	2484	149	3.83E-06
Brain_Substantia_nigra	CNS	24842	1021	2484	165	1.72E-09
Breast_Mammary_Tissue	Other	24842	1021	2484	136	0.000529738
Cells_EBV.transformed_lymphocytes	Blood/Immune	24842	1021	2484	208	5.44E-22
Cells_Transformed_fibroblasts	Musculoskeletal/Connective	24842	1021	2484	197	2.44E-18
Cervix_Ectocervix	Other	24842	1021	2484	136	0.000529738
Cervix_Endocervix	Other	24842	1021	2484	143	4.34E-05
Colon_Sigmoid	Digestive	24842	1021	2484	178	9.42E-13
Colon_Transverse	Digestive	24842	1021	2484	103	0.47899122
Esophagus_Gastroesophageal_Junction	Digestive	24842	1021	2484	166	1.00E-09
Esophagus_Mucosa	Digestive	24842	1021	2484	91	0.88407106
Esophagus_Muscularis	Digestive	24842	1021	2484	170	1.09E-10
Fallopian_Tube	Other	24842	1021	2484	103	0.47899122
Heart_Atrial_Appendage	Cardiovascular	24842	1021	2484	108	0.287961182
Heart_Left_Ventricle	Cardiovascular	24842	1021	2484	129	0.004485064
Kidney_Cortex	Other	24842	1021	2484	78	0.995431679
Liver	Liver	24842	1021	2484	53	0.999999985
Lung	Other	24842	1021	2484	86	0.958232441
Minor_Salivary_Gland	Other	24842	1021	2484	70	0.999777111
Muscle_Skeletal	Musculoskeletal/Connective	24842	1021	2484	151	1.61E-06
Nerve_Tibial	Other	24842	1021	2484	107	0.323257652
Ovary	Other	24842	1021	2484	182	7.53E-14
Pancreas	Pancreas	24842	1021	2484	28	1
Pituitary	Other	24842	1021	2484	75	0.998372572
Prostate	Other	24842	1021	2484	90	0.903513648
Skin_Not_Sun_Exposed_.Suprapubic.	Other	24842	1021	2484	117	0.073048347
Skin_Sun_Exposed_.Lower_leg.	Other	24842	1021	2484	122	0.026132086
Small_Intestine_Terminal_Ileum	Digestive	24842	1021	2484	71	0.999658925
Spleen	Blood/Immune	24842	1021	2484	70	0.999777111
Stomach	Digestive	24842	1021	2484	104	0.43856173
Testis	Other	24842	1021	2484	11	1
Thyroid	Other	24842	1021	2484	97	0.714126382
Uterus	Other	24842	1021	2484	177	1.74E-12
Vagina	Other	24842	1021	2484	97	0.714126382
Whole_Blood	Blood/Immune	24842	1021	2484	43	1

### Sheet: GTEx_brain
Tissue	PopCount	IntCount	SpecCount	OverlapCount	P
Brain_Amygdala	24842	1021	2484	136	0.000529738
Brain_Anterior_cingulate_cortex_.BA24.	24842	1021	2484	152	1.03E-06
Brain_Caudate_.basal_ganglia.	24842	1021	2484	81	0.988551816
Brain_Cerebellar_Hemisphere	24842	1021	2484	153	6.57E-07
Brain_Cerebellum	24842	1021	2484	123	0.020789866
Brain_Cortex	24842	1021	2484	127	0.007711311
Brain_Frontal_Cortex_.BA9.	24842	1021	2484	183	3.94E-14
Brain_Hippocampus	24842	1021	2484	110	0.223635116
Brain_Hypothalamus	24842	1021	2484	114	0.123458841
Brain_Nucleus_accumbens_.basal_ganglia.	24842	1021	2484	100	0.6006243
Brain_Putamen_.basal_ganglia.	24842	1021	2484	83	0.980113563
Brain_Spinal_cord_.cervical_c.1.	24842	1021	2484	107	0.323257652
Brain_Substantia_nigra	24842	1021	2484	104	0.43856173

### Sheet: SynGO
GO term ID	user interface reference code	GO domain	GO term name	GO term name - hierarchical structure	GO parent term ID	GSEA p-value	GSEA 'gene cluster' FDR corrected p-value	genes - hgnc_id	genes - hgnc_symbol	genes - your genelist input
SYNGO:synprocess		BP	process in the synapse	process in the synapse		9.5925e-32	4.89218e-30	HGNC:17072;HGNC:31922;HGNC:4070;HGNC:16626;HGNC:13406;HGNC:11132;HGNC:11509;HGNC:17283;HGNC:17145;HGNC:9402;HGNC:9246;HGNC:15972;HGNC:16832;HGNC:857;HGNC:13527;HGNC:854;HGNC:853;HGNC:865;HGNC:659;HGNC:2092;HGNC:14986;HGNC:564;HGNC:24634;HGNC:21604;HGNC:30652;HGNC:563;HGNC:9316;HGNC:132;HGNC:144;HGNC:19239;HGNC:5241;HGNC:3757;HGNC:7602;HGNC:3758;HGNC:12851;HGNC:2902;HGNC:2516;HGNC:16923;HGNC:15465;HGNC:6840;HGNC:5173;HGNC:8591;HGNC:6153;HGNC:29112;HGNC:17089;HGNC:4913;HGNC:3287;HGNC:15917;HGNC:1033;HGNC:8032;HGNC:9391;HGNC:947;HGNC:370;HGNC:5044;HGNC:1759;HGNC:11370;HGNC:8534;HGNC:1750;HGNC:6470;HGNC:9681;HGNC:12684;HGNC:1874;HGNC:28788;HGNC:8881;HGNC:24537;HGNC:8574;HGNC:12853;HGNC:6057;HGNC:7739;HGNC:14291;HGNC:11276;HGNC:8004;HGNC:18415;HGNC:12363;HGNC:655;HGNC:3332;HGNC:9910;HGNC:5046;HGNC:7608;HGNC:2510;HGNC:7568;HGNC:16183;HGNC:7666;HGNC:6990;HGNC:2460;HGNC:20766;HGNC:20778;HGNC:1768;HGNC:20360;HGNC:1749;HGNC:1765;HGNC:12855;HGNC:244;HGNC:29506;HGNC:3313;HGNC:1919;HGNC:13861;HGNC:4140;HGNC:3388;HGNC:10899;HGNC:9102;HGNC:652;HGNC:2695;HGNC:21745;HGNC:3775;HGNC:18683;HGNC:10064;HGNC:10299;HGNC:10302;HGNC:10303;HGNC:10304;HGNC:10305;HGNC:10306;HGNC:10310;HGNC:10327;HGNC:10325;HGNC:10328;HGNC:10330;HGNC:10340;HGNC:10345;HGNC:13631;HGNC:10353;HGNC:10360;HGNC:10362;HGNC:10363;HGNC:10364;HGNC:10368;HGNC:10371;HGNC:10377;HGNC:12458;HGNC:10385;HGNC:10387;HGNC:10396;HGNC:10416;HGNC:3214;HGNC:3315;HGNC:3014;HGNC:11729;HGNC:5048;HGNC:10774;HGNC:11371;HGNC:18708;HGNC:9760;HGNC:18790	ERC1;ERC2;GABBR1;RAPGEF4;PCLO;SNAP25;SYT1;RIMS2;SNAPIN;PRKCG;PPFIA2;VPS18;ATP6V1F;ATP6V1E1;ATP6V1D;ATP6V1B2;ATP6V1B1;ATP6V0A1;ARF6;CLTC;SNAP91;AP2M1;EPS15L1;EPN1;STON2;AP2B1;PPP3CC;ACTB;ACTG1;SYT11;HSPA8;FLOT1;MYO5A;FLOT2;YWHAE;DLG3;CTNND2;AGAP3;GPHN;MAP2K1;HRAS;PAK2;ITGB1;IQSEC1;SYNE1;HIP1;EIF4E;PLCB1;BDNF;NTRK2;PRKAR2A;BAIAP2;AKAP12;HNRNPK;CDH2;STAU1;P2RX3;CDH11;L1CAM;PTPRS;VGF;CFL1;CAMKV;PFN1;CHMP2B;PAFAH1B1;YWHAH;INA;NEFL;NLGN1;SPTBN2;NRP1;HIP1R;TSC2;ARF4;MARK2;RBMX;HNRNPM;MYO9A;CTNNA2;MYH10;RIMS4;NCKAP1;MECP2;CSNK2B;TUBA1A;TUBB;CDH9;LRFN5;CDH10;CDH6;YWHAZ;ADD2;SRCIN1;ELAVL2;CHD4;LZTS1;GAP43;EPHA4;SKP1;PLXNA4;ARF1;DBN1;CPEB2;FMR1;EIF4A3;TRIM3;RPL10A;RPL12;RPL13;RPL13A;RPL14;RPL15;RPL18;RPL26;RPL24;RPL27;RPL28;RPL34;RPL35A;RPL36;RPL4;RPL5;RPL6;RPL7;RPL7A;RPL8;RPLP0;RPLP2;UBA52;RPS12;RPS14;RPS16;RPS27;EEF2;ELAVL4;DPYSL2;TERF2;HNRNPU;SFPQ;STAU2;GRIP1;RAB11A;NSG1	ERC1;ERC2;GABBR1;RAPGEF4;PCLO;SNAP25;SYT1;RIMS2;SNAPIN;PRKCG;PPFIA2;VPS18;ATP6V1F;ATP6V1E1;ATP6V1D;ATP6V1B2;ATP6V1B1;ATP6V0A1;ARF6;CLTC;SNAP91;AP2M1;EPS15L1;EPN1;STON2;AP2B1;PPP3CC;ACTB;ACTG1;SYT11;HSPA8;FLOT1;MYO5A;FLOT2;YWHAE;DLG3;CTNND2;AGAP3;GPHN;MAP2K1;HRAS;PAK2;ITGB1;IQSEC1;SYNE1;HIP1;EIF4E;PLCB1;BDNF;NTRK2;PRKAR2A;BAIAP2;AKAP12;HNRNPK;CDH2;STAU1;P2RX3;CDH11;L1CAM;PTPRS;VGF;CFL1;CAMKV;PFN1;CHMP2B;PAFAH1B1;YWHAH;INA;NEFL;NLGN1;SPTBN2;NRP1;HIP1R;TSC2;ARF4;MARK2;RBMX;HNRNPM;MYO9A;CTNNA2;MYH10;RIMS4;NCKAP1;MECP2;CSNK2B;TUBA1A;TUBB;CDH9;LRFN5;CDH10;CDH6;YWHAZ;ADD2;SRCIN1;ELAVL2;CHD4;LZTS1;GAP43;EPHA4;SKP1;PLXNA4;ARF1;DBN1;CPEB2;FMR1;EIF4A3;TRIM3;RPL10A;RPL12;RPL13;RPL13A;RPL14;RPL15;RPL18;RPL26;RPL24;RPL27;RPL28;RPL34;RPL35A;RPL36;RPL4;RPL5;RPL6;RPL7;RPL7A;RPL8;RPLP0;RPLP2;UBA52;RPS12;RPS14;RPS16;RPS27;EEF2;ELAVL4;DPYSL2;TERF2;HNRNPU;SFPQ;STAU2;GRIP1;RAB11A;NSG1
SYNGO:presynprocess	F1	BP	process in the presynapse	├─ process in the presynapse	SYNGO:synprocess	2.3628e-05	9.26944e-05	HGNC:17072;HGNC:31922;HGNC:4070;HGNC:16626;HGNC:13406;HGNC:11132;HGNC:11509;HGNC:17283;HGNC:17145;HGNC:9402;HGNC:9246;HGNC:15972;HGNC:16832;HGNC:857;HGNC:13527;HGNC:854;HGNC:853;HGNC:865;HGNC:659;HGNC:2092;HGNC:14986;HGNC:564;HGNC:24634;HGNC:21604;HGNC:30652;HGNC:563;HGNC:9316;HGNC:132;HGNC:144;HGNC:19239;HGNC:5241;HGNC:3757	ERC1;ERC2;GABBR1;RAPGEF4;PCLO;SNAP25;SYT1;RIMS2;SNAPIN;PRKCG;PPFIA2;VPS18;ATP6V1F;ATP6V1E1;ATP6V1D;ATP6V1B2;ATP6V1B1;ATP6V0A1;ARF6;CLTC;SNAP91;AP2M1;EPS15L1;EPN1;STON2;AP2B1;PPP3CC;ACTB;ACTG1;SYT11;HSPA8;FLOT1	ERC1;ERC2;GABBR1;RAPGEF4;PCLO;SNAP25;SYT1;RIMS2;SNAPIN;PRKCG;PPFIA2;VPS18;ATP6V1F;ATP6V1E1;ATP6V1D;ATP6V1B2;ATP6V1B1;ATP6V0A1;ARF6;CLTC;SNAP91;AP2M1;EPS15L1;EPN1;STON2;AP2B1;PPP3CC;ACTB;ACTG1;SYT11;HSPA8;FLOT1
GO:0099509	F2	BP	regulation of presynaptic cytosolic calcium levels	│ ├─ regulation of presynaptic cytosolic calcium levels	SYNGO:presynprocess			HGNC:17072;HGNC:31922	ERC1;ERC2	ERC1;ERC2
GO:1905056	F9	BP	ATPase-coupled calcium ion transmembrane transporter activity involved in regulation of presynaptic cytosolic calcium levels	│ │ ├─ ATPase-coupled calcium ion transmembrane transporter activity involved in regulation of presynaptic cytosolic calcium levels	GO:0099509
GO:0099534	F10	BP	calcium ion binding involved in regulation of presynaptic cytosolic calcium levels	│ │ ├─ calcium ion binding involved in regulation of presynaptic cytosolic calcium levels	GO:0099509
GO:0099626	F11	BP	voltage-gated calcium channel activity involved in regulation of presynaptic cytosolic calcium levels	│ │ └─ voltage-gated calcium channel activity involved in regulation of presynaptic cytosolic calcium levels	GO:0099509
GO:0099635	F25	BP	voltage-gated calcium channel activity involved in positive regulation of presynaptic cytosolic calcium levels	│ │ └─ voltage-gated calcium channel activity involved in positive regulation of presynaptic cytosolic calcium levels	GO:0099626
GO:0099505	F3	BP	regulation of presynaptic membrane potential	│ ├─ regulation of presynaptic membrane potential	SYNGO:presynprocess			HGNC:4070	GABBR1	GABBR1
GO:0099507	F12	BP	ligand-gated ion channel activity involved in regulation of presynaptic membrane potential	│ │ ├─ ligand-gated ion channel activity involved in regulation of presynaptic membrane potential	GO:0099505
GO:0099508	F13	BP	voltage-gated ion channel activity involved in regulation of presynaptic membrane potential	│ │ ├─ voltage-gated ion channel activity involved in regulation of presynaptic membrane potential	GO:0099505
GO:0150047	F14	BP	G-protein coupled neurotransmitter receptor activity involved in regulation of presynaptic membrane potential	│ │ └─ G-protein coupled neurotransmitter receptor activity involved in regulation of presynaptic membrane potential	GO:0099505			HGNC:4070	GABBR1	GABBR1
GO:0099504	F4	BP	synaptic vesicle cycle	│ ├─ synaptic vesicle cycle	SYNGO:presynprocess	3.46969e-07	2.94924e-06	HGNC:16626;HGNC:13406;HGNC:11132;HGNC:11509;HGNC:17283;HGNC:17072;HGNC:31922;HGNC:17145;HGNC:9402;HGNC:9246;HGNC:15972;HGNC:16832;HGNC:857;HGNC:13527;HGNC:854;HGNC:853;HGNC:865;HGNC:659;HGNC:2092;HGNC:14986;HGNC:564;HGNC:24634;HGNC:21604;HGNC:30652;HGNC:563;HGNC:9316;HGNC:132;HGNC:144;HGNC:19239;HGNC:5241	RAPGEF4;PCLO;SNAP25;SYT1;RIMS2;ERC1;ERC2;SNAPIN;PRKCG;PPFIA2;VPS18;ATP6V1F;ATP6V1E1;ATP6V1D;ATP6V1B2;ATP6V1B1;ATP6V0A1;ARF6;CLTC;SNAP91;AP2M1;EPS15L1;EPN1;STON2;AP2B1;PPP3CC;ACTB;ACTG1;SYT11;HSPA8	RAPGEF4;PCLO;SNAP25;SYT1;RIMS2;ERC1;ERC2;SNAPIN;PRKCG;PPFIA2;VPS18;ATP6V1F;ATP6V1E1;ATP6V1D;ATP6V1B2;ATP6V1B1;ATP6V0A1;ARF6;CLTC;SNAP91;AP2M1;EPS15L1;EPN1;STON2;AP2B1;PPP3CC;ACTB;ACTG1;SYT11;HSPA8
GO:0098693	F15	BP	regulation of synaptic vesicle cycle	│ │ ├─ regulation of synaptic vesicle cycle	GO:0099504			HGNC:16626	RAPGEF4	RAPGEF4
GO:0097091	F16	BP	synaptic vesicle clustering	│ │ ├─ synaptic vesicle clustering	GO:0099504			HGNC:13406	PCLO	PCLO
GO:0099532	F17	BP	synaptic vesicle endosomal processing	│ │ ├─ synaptic vesicle endosomal processing	GO:0099504
GO:0016182	F26	BP	synaptic vesicle budding from endosome	│ │ │ ├─ synaptic vesicle budding from endosome	GO:0099532
GO:0016189	F27	BP	synaptic vesicle to endosome fusion	│ │ │ └─ synaptic vesicle to endosome fusion	GO:0099532
GO:0016079	F18	BP	synaptic vesicle exocytosis	│ │ ├─ synaptic vesicle exocytosis	GO:0099504	0.023316	0.0312925	HGNC:11132;HGNC:11509;HGNC:17283;HGNC:17072;HGNC:31922;HGNC:17145;HGNC:9402;HGNC:9246;HGNC:15972	SNAP25;SYT1;RIMS2;ERC1;ERC2;SNAPIN;PRKCG;PPFIA2;VPS18	SNAP25;SYT1;RIMS2;ERC1;ERC2;SNAPIN;PRKCG;PPFIA2;VPS18
GO:0099502	F28	BP	calcium-dependent activation of synaptic vesicle fusion	│ │ │ ├─ calcium-dependent activation of synaptic vesicle fusion	GO:0016079	0.0111321	0.0189246	HGNC:11509;HGNC:17283;HGNC:17072;HGNC:31922	SYT1;RIMS2;ERC1;ERC2	SYT1;RIMS2;ERC1;ERC2
GO:0150037	F37	BP	regulation of calcium-dependent activation of synaptic vesicle fusion	│ │ │ │ └─ regulation of calcium-dependent activation of synaptic vesicle fusion	GO:0099502	0.0138575	0.0220853	HGNC:17283;HGNC:17072;HGNC:31922	RIMS2;ERC1;ERC2	RIMS2;ERC1;ERC2
GO:2000300	F29	BP	regulation of synaptic vesicle exocytosis	│ │ │ ├─ regulation of synaptic vesicle exocytosis	GO:0016079	0.12485	0.127347	HGNC:17145;HGNC:9402;HGNC:9246;HGNC:15972	SNAPIN;PRKCG;PPFIA2;VPS18	SNAPIN;PRKCG;PPFIA2;VPS18
GO:0016081	F30	BP	synaptic vesicle docking	│ │ │ ├─ synaptic vesicle docking	GO:0016079			HGNC:17283	RIMS2	RIMS2
GO:0099148	F38	BP	regulation of synaptic vesicle docking	│ │ │ │ └─ regulation of synaptic vesicle docking	GO:0016081
GO:0031629	F31	BP	synaptic vesicle fusion to presynaptic active zone membrane	│ │ │ ├─ synaptic vesicle fusion to presynaptic active zone membrane	GO:0016079
GO:0031630	F39	BP	regulation of synaptic vesicle fusion to presynaptic active zone membrane	│ │ │ │ └─ regulation of synaptic vesicle fusion to presynaptic active zone membrane	GO:0031629
GO:0016082	F32	BP	synaptic vesicle priming	│ │ │ └─ synaptic vesicle priming	GO:0016079	0.0509413	0.0577334	HGNC:17283;HGNC:17072;HGNC:31922	RIMS2;ERC1;ERC2	RIMS2;ERC1;ERC2
GO:0010807	F40	BP	regulation of synaptic vesicle priming	│ │ │ └─ regulation of synaptic vesicle priming	GO:0016082
GO:0098700	F19	BP	synaptic vesicle neurotransmitter loading	│ │ ├─ synaptic vesicle neurotransmitter loading	GO:0099504
GO:0099162	F33	BP	regulation of synaptic vesicle neurotransmitter loading	│ │ │ └─ regulation of synaptic vesicle neurotransmitter loading	GO:0098700
GO:0099180	F20	BP	zinc ion import into synaptic vesicle	│ │ ├─ zinc ion import into synaptic vesicle	GO:0099504
GO:0097401	F21	BP	synaptic vesicle proton loading	│ │ ├─ synaptic vesicle proton loading	GO:0099504	0.000631062	0.0016939	HGNC:16832;HGNC:857;HGNC:13527;HGNC:854;HGNC:853;HGNC:865	ATP6V1F;ATP6V1E1;ATP6V1D;ATP6V1B2;ATP6V1B1;ATP6V0A1	ATP6V1F;ATP6V1E1;ATP6V1D;ATP6V1B2;ATP6V1B1;ATP6V0A1
GO:0048488	F22	BP	synaptic vesicle endocytosis	│ │ └─ synaptic vesicle endocytosis	GO:0099504	1.65276e-05	8.42907e-05	HGNC:659;HGNC:2092;HGNC:14986;HGNC:564;HGNC:24634;HGNC:21604;HGNC:30652;HGNC:563;HGNC:9316;HGNC:132;HGNC:144;HGNC:19239;HGNC:5241	ARF6;CLTC;SNAP91;AP2M1;EPS15L1;EPN1;STON2;AP2B1;PPP3CC;ACTB;ACTG1;SYT11;HSPA8	ARF6;CLTC;SNAP91;AP2M1;EPS15L1;EPN1;STON2;AP2B1;PPP3CC;ACTB;ACTG1;SYT11;HSPA8
GO:1900242	F34	BP	regulation of synaptic vesicle endocytosis	│ │ ├─ regulation of synaptic vesicle endocytosis	GO:0048488	0.0166527	0.025736	HGNC:9316;HGNC:132;HGNC:144;HGNC:19239	PPP3CC;ACTB;ACTG1;SYT11	PPP3CC;ACTB;ACTG1;SYT11
GO:0016185	F35	BP	synaptic vesicle budding from presynaptic endocytic zone membrane	│ │ ├─ synaptic vesicle budding from presynaptic endocytic zone membrane	GO:0048488
GO:0098694	F41	BP	regulation of synaptic vesicle budding from presynaptic endocytic zone membrane	│ │ │ └─ regulation of synaptic vesicle budding from presynaptic endocytic zone membrane	GO:0016185
GO:0016191	F36	BP	synaptic vesicle uncoating	│ │ └─ synaptic vesicle uncoating	GO:0048488			HGNC:5241	HSPA8	HSPA8
GO:0099525	F5	BP	presynaptic dense core vesicle exocytosis	│ ├─ presynaptic dense core vesicle exocytosis	SYNGO:presynprocess
GO:0099161	F23	BP	regulation of presynaptic dense core vesicle exocytosis	│ │ └─ regulation of presynaptic dense core vesicle exocytosis	GO:0099525
GO:0001504	F6	BP	neurotransmitter uptake	│ ├─ neurotransmitter uptake	SYNGO:presynprocess
GO:0098810	F7	BP	neurotransmitter reuptake	│ ├─ neurotransmitter reuptake	SYNGO:presynprocess			HGNC:3757	FLOT1	FLOT1
GO:0051580	F24	BP	regulation of neurotransmitter uptake	│ │ └─ regulation of neurotransmitter uptake	GO:0098810			HGNC:3757	FLOT1	FLOT1
SYNGO:presyn_chaperoneProteinFolding	F8	BP	presynaptic chaperone-mediated protein folding	│ └─ presynaptic chaperone-mediated protein folding	SYNGO:presynprocess			HGNC:5241	HSPA8	HSPA8
SYNGO:postsynprocess	G1	BP	process in the postsynapse	├─ process in the postsynapse	SYNGO:synprocess	0.0191599	0.0271432	HGNC:7602;HGNC:4070;HGNC:3758;HGNC:12851;HGNC:2902;HGNC:2516;HGNC:16923;HGNC:15465;HGNC:6840;HGNC:5173;HGNC:8591;HGNC:16626;HGNC:6153;HGNC:563;HGNC:564;HGNC:29112;HGNC:17089;HGNC:4913	MYO5A;GABBR1;FLOT2;YWHAE;DLG3;CTNND2;AGAP3;GPHN;MAP2K1;HRAS;PAK2;RAPGEF4;ITGB1;AP2B1;AP2M1;IQSEC1;SYNE1;HIP1	MYO5A;GABBR1;FLOT2;YWHAE;DLG3;CTNND2;AGAP3;GPHN;MAP2K1;HRAS;PAK2;RAPGEF4;ITGB1;AP2B1;AP2M1;IQSEC1;SYNE1;HIP1
GO:0099566	G2	BP	regulation of postsynaptic cytosolic calcium levels	│ ├─ regulation of postsynaptic cytosolic calcium levels	SYNGO:postsynprocess			HGNC:7602	MYO5A	MYO5A
GO:1905059	G7	BP	ATPase-coupled calcium ion transmembrane transporter activity involved in regulation of postsynaptic cytosolic calcium levels	│ │ ├─ ATPase-coupled calcium ion transmembrane transporter activity involved in regulation of postsynaptic cytosolic calcium levels	GO:0099566
GO:0099567	G8	BP	calcium ion binding involved in regulation of postsynaptic cytosolic calcium levels	│ │ ├─ calcium ion binding involved in regulation of postsynaptic cytosolic calcium levels	GO:0099566
GO:1905060	G9	BP	calcium:cation antiporter activity involved in regulation of postsynaptic cytosolic calcium ion levels	│ │ ├─ calcium:cation antiporter activity involved in regulation of postsynaptic cytosolic calcium ion levels	GO:0099566
GO:0098695	G10	BP	inositol 1,4,5-trisphosphate receptor activity involved in regulation of postsynaptic cytosolic calcium levels	│ │ ├─ inositol 1,4,5-trisphosphate receptor activity involved in regulation of postsynaptic cytosolic calcium levels	GO:0099566
GO:0099583	G11	BP	neurotransmitter receptor activity involved in regulation of postsynaptic cytosolic calcium levels	│ │ └─ neurotransmitter receptor activity involved in regulation of postsynaptic cytosolic calcium levels	GO:0099566
GO:0098872	G20	BP	G-protein coupled neurotransmitter receptor activity involved in regulation of postsynaptic cytosolic calcium levels	│ │ └─ G-protein coupled neurotransmitter receptor activity involved in regulation of postsynaptic cytosolic calcium levels	GO:0099583
GO:0060078	G3	BP	regulation of postsynaptic membrane potential	│ ├─ regulation of postsynaptic membrane potential	SYNGO:postsynprocess			HGNC:4070	GABBR1	GABBR1
GO:0099529	G12	BP	neurotransmitter receptor activity involved in regulation of postsynaptic membrane potential	│ │ ├─ neurotransmitter receptor activity involved in regulation of postsynaptic membrane potential	GO:0060078			HGNC:4070	GABBR1	GABBR1
GO:0099579	G21	BP	G-protein coupled neurotransmitter receptor activity involved in regulation of postsynaptic membrane potential	│ │ │ └─ G-protein coupled neurotransmitter receptor activity involved in regulation of postsynaptic membrane potential	GO:0099529			HGNC:4070	GABBR1	GABBR1
GO:1904315	G13	BP	transmitter-gated ion channel activity involved in regulation of postsynaptic membrane potential	│ │ ├─ transmitter-gated ion channel activity involved in regulation of postsynaptic membrane potential	GO:0060078
GO:1905030	G14	BP	voltage-gated ion channel activity involved in regulation of postsynaptic membrane potential	│ │ └─ voltage-gated ion channel activity involved in regulation of postsynaptic membrane potential	GO:0060078
GO:0098962	G4	BP	regulation of postsynaptic neurotransmitter receptor activity	│ ├─ regulation of postsynaptic neurotransmitter receptor activity	SYNGO:postsynprocess
GO:0099072	G5	BP	regulation of postsynaptic membrane neurotransmitter receptor levels	│ ├─ regulation of postsynaptic membrane neurotransmitter receptor levels	SYNGO:postsynprocess	0.000505451	0.00151635	HGNC:3758;HGNC:12851;HGNC:2902;HGNC:2516;HGNC:16923;HGNC:15465;HGNC:6840;HGNC:5173;HGNC:8591;HGNC:16626;HGNC:6153;HGNC:563;HGNC:564;HGNC:29112;HGNC:17089;HGNC:4913	FLOT2;YWHAE;DLG3;CTNND2;AGAP3;GPHN;MAP2K1;HRAS;PAK2;RAPGEF4;ITGB1;AP2B1;AP2M1;IQSEC1;SYNE1;HIP1	FLOT2;YWHAE;DLG3;CTNND2;AGAP3;GPHN;MAP2K1;HRAS;PAK2;RAPGEF4;ITGB1;AP2B1;AP2M1;IQSEC1;SYNE1;HIP1
GO:0099645	G15	BP	neurotransmitter receptor localization to postsynaptic specialization membrane	│ │ ├─ neurotransmitter receptor localization to postsynaptic specialization membrane	GO:0099072	0.105428	0.112017	HGNC:15465;HGNC:6840;HGNC:5173;HGNC:8591;HGNC:16626	GPHN;MAP2K1;HRAS;PAK2;RAPGEF4	GPHN;MAP2K1;HRAS;PAK2;RAPGEF4
GO:0098696	G22	BP	regulation of neurotransmitter receptor localization to postsynaptic specialization membrane	│ │ │ └─ regulation of neurotransmitter receptor localization to postsynaptic specialization membrane	GO:0099645	0.0369771	0.0438566	HGNC:6840;HGNC:5173;HGNC:8591;HGNC:16626	MAP2K1;HRAS;PAK2;RAPGEF4	MAP2K1;HRAS;PAK2;RAPGEF4
GO:0098967	G16	BP	exocytic insertion of neurotransmitter receptor to postsynaptic membrane	│ │ ├─ exocytic insertion of neurotransmitter receptor to postsynaptic membrane	GO:0099072
GO:0099145	G23	BP	regulation of exocytic insertion of neurotransmitter receptor to postsynaptic membrane	│ │ │ └─ regulation of exocytic insertion of neurotransmitter receptor to postsynaptic membrane	GO:0098967
GO:0098970	G17	BP	postsynaptic neurotransmitter receptor diffusion trapping	│ │ ├─ postsynaptic neurotransmitter receptor diffusion trapping	GO:0099072			HGNC:6153	ITGB1	ITGB1
GO:0150054	G24	BP	regulation of postsynaptic neurotransmitter receptor diffusion trapping	│ │ │ └─ regulation of postsynaptic neurotransmitter receptor diffusion trapping	GO:0098970			HGNC:6153	ITGB1	ITGB1
GO:0098884	G18	BP	postsynaptic neurotransmitter receptor endocytosis	│ │ └─ postsynaptic neurotransmitter receptor endocytosis	GO:0099072	0.0557255	0.0604681	HGNC:563;HGNC:564;HGNC:29112;HGNC:17089;HGNC:4913	AP2B1;AP2M1;IQSEC1;SYNE1;HIP1	AP2B1;AP2M1;IQSEC1;SYNE1;HIP1
GO:0099149	G25	BP	regulation of postsynaptic neurotransmitter receptor endocytosis	│ │ └─ regulation of postsynaptic neurotransmitter receptor endocytosis	GO:0098884	0.215536	0.215536	HGNC:29112;HGNC:17089;HGNC:4913	IQSEC1;SYNE1;HIP1	IQSEC1;SYNE1;HIP1
GO:0150038	G6	BP	postsynaptic dense core vesicle exocytosis	│ └─ postsynaptic dense core vesicle exocytosis	SYNGO:postsynprocess
GO:0150044	G19	BP	regulation of postsynaptic dense core vesicle exocytosis	│ └─ regulation of postsynaptic dense core vesicle exocytosis	GO:0150038
GO:0099536	H1	BP	synaptic signaling	├─ synaptic signaling	SYNGO:synprocess	1.38412e-05		HGNC:3287;HGNC:15917;HGNC:1033;HGNC:8032;HGNC:9391;HGNC:947;HGNC:370;HGNC:5044;HGNC:1759;HGNC:11370;HGNC:8534;HGNC:1750;HGNC:6153;HGNC:6470;HGNC:9681;HGNC:12684;HGNC:1874;HGNC:28788;HGNC:8881;HGNC:24537;HGNC:8574;HGNC:12853;HGNC:4913;HGNC:6057;HGNC:7739;HGNC:29112	EIF4E;PLCB1;BDNF;NTRK2;PRKAR2A;BAIAP2;AKAP12;HNRNPK;CDH2;STAU1;P2RX3;CDH11;ITGB1;L1CAM;PTPRS;VGF;CFL1;CAMKV;PFN1;CHMP2B;PAFAH1B1;YWHAH;HIP1;INA;NEFL;IQSEC1	EIF4E;PLCB1;BDNF;NTRK2;PRKAR2A;BAIAP2;AKAP12;HNRNPK;CDH2;STAU1;P2RX3;CDH11;ITGB1;L1CAM;PTPRS;VGF;CFL1;CAMKV;PFN1;CHMP2B;PAFAH1B1;YWHAH;HIP1;INA;NEFL;IQSEC1
GO:0099537	H2	BP	trans-synaptic signaling	│ ├─ trans-synaptic signaling	GO:0099536	1.14712e-05	7.31289e-05	HGNC:3287;HGNC:15917;HGNC:1033;HGNC:8032;HGNC:9391;HGNC:947;HGNC:370;HGNC:5044;HGNC:1759;HGNC:11370;HGNC:8534;HGNC:1750;HGNC:6153;HGNC:6470;HGNC:9681;HGNC:12684;HGNC:1874;HGNC:28788;HGNC:8881;HGNC:24537;HGNC:8574;HGNC:12853;HGNC:4913;HGNC:6057;HGNC:7739;HGNC:29112	EIF4E;PLCB1;BDNF;NTRK2;PRKAR2A;BAIAP2;AKAP12;HNRNPK;CDH2;STAU1;P2RX3;CDH11;ITGB1;L1CAM;PTPRS;VGF;CFL1;CAMKV;PFN1;CHMP2B;PAFAH1B1;YWHAH;HIP1;INA;NEFL;IQSEC1	EIF4E;PLCB1;BDNF;NTRK2;PRKAR2A;BAIAP2;AKAP12;HNRNPK;CDH2;STAU1;P2RX3;CDH11;ITGB1;L1CAM;PTPRS;VGF;CFL1;CAMKV;PFN1;CHMP2B;PAFAH1B1;YWHAH;HIP1;INA;NEFL;IQSEC1
GO:0099541	H5	BP	trans-synaptic signaling by lipid	│ │ ├─ trans-synaptic signaling by lipid	GO:0099537			HGNC:15917	PLCB1	PLCB1
GO:0099542	H13	BP	trans-synaptic signaling by endocannabinoid	│ │ │ └─ trans-synaptic signaling by endocannabinoid	GO:0099541			HGNC:15917	PLCB1	PLCB1
GO:0098921	H21	BP	retrograde trans-synaptic signaling by endocannabinoid	│ │ │ ├─ retrograde trans-synaptic signaling by endocannabinoid	GO:0099542			HGNC:15917	PLCB1	PLCB1
GO:0099178	H26	BP	regulation of retrograde trans-synaptic signaling by endocanabinoid	│ │ │ │ └─ regulation of retrograde trans-synaptic signaling by endocanabinoid	GO:0098921			HGNC:15917	PLCB1	PLCB1
GO:0099553	H22	BP	trans-synaptic signaling by endocannabinoid, modulating synaptic transmission	│ │ │ └─ trans-synaptic signaling by endocannabinoid, modulating synaptic transmission	GO:0099542
GO:0150036	H27	BP	regulation of trans-synaptic signaling by endocannabinoid, modulating synaptic transmission	│ │ │ └─ regulation of trans-synaptic signaling by endocannabinoid, modulating synaptic transmission	GO:0099553
GO:0099540	H6	BP	trans-synaptic signaling by neuropeptide	│ │ ├─ trans-synaptic signaling by neuropeptide	GO:0099537
GO:0099543	H7	BP	trans-synaptic signaling by soluble gas	│ │ ├─ trans-synaptic signaling by soluble gas	GO:0099537
GO:0099548	H14	BP	trans-synaptic signaling by nitric oxide	│ │ │ └─ trans-synaptic signaling by nitric oxide	GO:0099543
GO:0099555	H23	BP	trans-synaptic signaling by nitric oxide, modulating synaptic transmission	│ │ │ └─ trans-synaptic signaling by nitric oxide, modulating synaptic transmission	GO:0099548
GO:0098925	H28	BP	retrograde trans-synaptic signaling by nitric oxide, modulating synaptic transmission	│ │ │ └─ retrograde trans-synaptic signaling by nitric oxide, modulating synaptic transmission	GO:0099555
GO:0099545	H8	BP	trans-synaptic signaling by trans-synaptic complex	│ │ ├─ trans-synaptic signaling by trans-synaptic complex	GO:0099537
GO:0098942	H15	BP	retrograde trans-synaptic signaling by trans-synaptic protein complex	│ │ │ ├─ retrograde trans-synaptic signaling by trans-synaptic protein complex	GO:0099545
GO:0099557	H16	BP	trans-synaptic signaling by trans-synaptic complex, modulating synaptic transmission	│ │ │ └─ trans-synaptic signaling by trans-synaptic complex, modulating synaptic transmission	GO:0099545
GO:0099157	H9	BP	trans-synaptic signalling via exosome	│ │ ├─ trans-synaptic signalling via exosome	GO:0099537
GO:0099183	H10	BP	trans-synaptic signaling by BDNF, modulating synaptic transmission	│ │ ├─ trans-synaptic signaling by BDNF, modulating synaptic transmission	GO:0099537			HGNC:1033;HGNC:8032	BDNF;NTRK2	BDNF;NTRK2
GO:0150035	H17	BP	regulation of trans-synaptic signaling by BDNF, modulating synaptic transmission	│ │ │ └─ regulation of trans-synaptic signaling by BDNF, modulating synaptic transmission	GO:0099183
GO:0007268	H11	BP	chemical synaptic transmission	│ │ └─ chemical synaptic transmission	GO:0099537	2.01372e-05	8.5583e-05	HGNC:9391;HGNC:947;HGNC:370;HGNC:5044;HGNC:1759;HGNC:11370;HGNC:8534;HGNC:1750;HGNC:6153;HGNC:6470;HGNC:9681;HGNC:12684;HGNC:1874;HGNC:28788;HGNC:8881;HGNC:24537;HGNC:8574;HGNC:12853;HGNC:4913;HGNC:15917;HGNC:6057;HGNC:7739;HGNC:29112	PRKAR2A;BAIAP2;AKAP12;HNRNPK;CDH2;STAU1;P2RX3;CDH11;ITGB1;L1CAM;PTPRS;VGF;CFL1;CAMKV;PFN1;CHMP2B;PAFAH1B1;YWHAH;HIP1;PLCB1;INA;NEFL;IQSEC1	PRKAR2A;BAIAP2;AKAP12;HNRNPK;CDH2;STAU1;P2RX3;CDH11;ITGB1;L1CAM;PTPRS;VGF;CFL1;CAMKV;PFN1;CHMP2B;PAFAH1B1;YWHAH;HIP1;PLCB1;INA;NEFL;IQSEC1
GO:0050804	H18	BP	modulation of chemical synaptic transmission	│ │ ├─ modulation of chemical synaptic transmission	GO:0007268	1.62542e-05	8.42907e-05	HGNC:9391;HGNC:947;HGNC:370;HGNC:5044;HGNC:1759;HGNC:11370;HGNC:8534;HGNC:1750;HGNC:6153;HGNC:6470;HGNC:9681;HGNC:12684;HGNC:1874;HGNC:28788;HGNC:8881;HGNC:24537;HGNC:8574	PRKAR2A;BAIAP2;AKAP12;HNRNPK;CDH2;STAU1;P2RX3;CDH11;ITGB1;L1CAM;PTPRS;VGF;CFL1;CAMKV;PFN1;CHMP2B;PAFAH1B1	PRKAR2A;BAIAP2;AKAP12;HNRNPK;CDH2;STAU1;P2RX3;CDH11;ITGB1;L1CAM;PTPRS;VGF;CFL1;CAMKV;PFN1;CHMP2B;PAFAH1B1
GO:0099531	H19	BP	presynaptic process involved in chemical synaptic transmission	│ │ ├─ presynaptic process involved in chemical synaptic transmission	GO:0007268			HGNC:12853;HGNC:4913	YWHAH;HIP1	YWHAH;HIP1
GO:0099171	H24	BP	presynaptic modulation of chemical synaptic transmission	│ │ │ └─ presynaptic modulation of chemical synaptic transmission	GO:0099531			HGNC:12853;HGNC:4913	YWHAH;HIP1	YWHAH;HIP1
GO:0099565	H20	BP	postsynaptic process involved in chemical synaptic transmission	│ │ └─ postsynaptic process involved in chemical synaptic transmission	GO:0007268	0.0538788		HGNC:15917;HGNC:6057;HGNC:7739;HGNC:29112	PLCB1;INA;NEFL;IQSEC1	PLCB1;INA;NEFL;IQSEC1
GO:0099170	H25	BP	postsynaptic modulation of chemical synaptic transmission	│ │ └─ postsynaptic modulation of chemical synaptic transmission	GO:0099565	0.0478498	0.0554622	HGNC:15917;HGNC:6057;HGNC:7739;HGNC:29112	PLCB1;INA;NEFL;IQSEC1	PLCB1;INA;NEFL;IQSEC1
GO:0099538	H3	BP	synaptic signaling via neuropeptide	│ ├─ synaptic signaling via neuropeptide	GO:0099536			HGNC:12684	VGF	VGF
GO:0099163	H4	BP	synaptic signaling by nitric oxide	│ └─ synaptic signaling by nitric oxide	GO:0099536
GO:0150045	H12	BP	regulation of synaptic signaling by nitric oxide	│ └─ regulation of synaptic signaling by nitric oxide	GO:0099163
GO:0050808	I1	BP	synapse organization	├─ synapse organization	SYNGO:synprocess	9.90346e-16	1.68359e-14	HGNC:9681;HGNC:14291;HGNC:11276;HGNC:8004;HGNC:18415;HGNC:24537;HGNC:5044;HGNC:12363;HGNC:655;HGNC:16626;HGNC:5241;HGNC:3332;HGNC:9910;HGNC:5046;HGNC:947;HGNC:8574;HGNC:7608;HGNC:11370;HGNC:28788;HGNC:1874;HGNC:2510;HGNC:8881;HGNC:7568;HGNC:16183;HGNC:7666;HGNC:6990;HGNC:2460;HGNC:20766;HGNC:20778;HGNC:9246;HGNC:13406;HGNC:17283;HGNC:17072;HGNC:31922;HGNC:132;HGNC:144;HGNC:6057;HGNC:7739;HGNC:2902;HGNC:2516;HGNC:1768;HGNC:20360;HGNC:1749;HGNC:1765;HGNC:12855;HGNC:244;HGNC:29506;HGNC:3313;HGNC:1919;HGNC:659;HGNC:13861;HGNC:4140;HGNC:3388;HGNC:6153;HGNC:10899;HGNC:8591;HGNC:9102;HGNC:652;HGNC:2695	PTPRS;NLGN1;SPTBN2;NRP1;HIP1R;CHMP2B;HNRNPK;TSC2;ARF4;RAPGEF4;HSPA8;MARK2;RBMX;HNRNPM;BAIAP2;PAFAH1B1;MYO9A;STAU1;CAMKV;CFL1;CTNNA2;PFN1;MYH10;RIMS4;NCKAP1;MECP2;CSNK2B;TUBA1A;TUBB;PPFIA2;PCLO;RIMS2;ERC1;ERC2;ACTB;ACTG1;INA;NEFL;DLG3;CTNND2;CDH9;LRFN5;CDH10;CDH6;YWHAZ;ADD2;SRCIN1;ELAVL2;CHD4;ARF6;LZTS1;GAP43;EPHA4;ITGB1;SKP1;PAK2;PLXNA4;ARF1;DBN1	PTPRS;NLGN1;SPTBN2;NRP1;HIP1R;CHMP2B;HNRNPK;TSC2;ARF4;RAPGEF4;HSPA8;MARK2;RBMX;HNRNPM;BAIAP2;PAFAH1B1;MYO9A;STAU1;CAMKV;CFL1;CTNNA2;PFN1;MYH10;RIMS4;NCKAP1;MECP2;CSNK2B;TUBA1A;TUBB;PPFIA2;PCLO;RIMS2;ERC1;ERC2;ACTB;ACTG1;INA;NEFL;DLG3;CTNND2;CDH9;LRFN5;CDH10;CDH6;YWHAZ;ADD2;SRCIN1;ELAVL2;CHD4;ARF6;LZTS1;GAP43;EPHA4;ITGB1;SKP1;PAK2;PLXNA4;ARF1;DBN1
GO:0099172	I2	BP	presynapse organization	│ ├─ presynapse organization	GO:0050808			HGNC:14291	NLGN1	NLGN1
GO:0099174	I16	BP	regulation of presynapse organization	│ │ └─ regulation of presynapse organization	GO:0099172			HGNC:14291	NLGN1	NLGN1
GO:0099173	I3	BP	postsynapse organization	│ ├─ postsynapse organization	GO:0050808	2.64248e-05	9.62616e-05	HGNC:11276;HGNC:8004;HGNC:18415;HGNC:24537;HGNC:5044;HGNC:12363;HGNC:655;HGNC:16626;HGNC:5241;HGNC:3332;HGNC:9910;HGNC:5046;HGNC:947;HGNC:8574;HGNC:7608	SPTBN2;NRP1;HIP1R;CHMP2B;HNRNPK;TSC2;ARF4;RAPGEF4;HSPA8;MARK2;RBMX;HNRNPM;BAIAP2;PAFAH1B1;MYO9A	SPTBN2;NRP1;HIP1R;CHMP2B;HNRNPK;TSC2;ARF4;RAPGEF4;HSPA8;MARK2;RBMX;HNRNPM;BAIAP2;PAFAH1B1;MYO9A
GO:0099175	I17	BP	regulation of postsynapse organization	│ │ ├─ regulation of postsynapse organization	GO:0099173	0.000351096	0.00111912	HGNC:24537;HGNC:5044;HGNC:12363;HGNC:655;HGNC:16626;HGNC:5241;HGNC:3332;HGNC:9910;HGNC:5046;HGNC:947;HGNC:8574	CHMP2B;HNRNPK;TSC2;ARF4;RAPGEF4;HSPA8;MARK2;RBMX;HNRNPM;BAIAP2;PAFAH1B1	CHMP2B;HNRNPK;TSC2;ARF4;RAPGEF4;HSPA8;MARK2;RBMX;HNRNPM;BAIAP2;PAFAH1B1
GO:0099084	I18	BP	postsynaptic specialization organization	│ │ └─ postsynaptic specialization organization	GO:0099173			HGNC:7608	MYO9A	MYO9A
GO:0099563	I4	BP	modification of synaptic structure	│ ├─ modification of synaptic structure	GO:0050808	0.000920417		HGNC:11370;HGNC:28788;HGNC:24537;HGNC:1874;HGNC:2510;HGNC:8881;HGNC:947;HGNC:7568	STAU1;CAMKV;CHMP2B;CFL1;CTNNA2;PFN1;BAIAP2;MYH10	STAU1;CAMKV;CHMP2B;CFL1;CTNNA2;PFN1;BAIAP2;MYH10
GO:0099010	I19	BP	modification of postsynaptic structure	│ │ └─ modification of postsynaptic structure	GO:0099563	0.000767169	0.00189148	HGNC:11370;HGNC:28788;HGNC:24537;HGNC:1874;HGNC:2510;HGNC:8881;HGNC:947;HGNC:7568	STAU1;CAMKV;CHMP2B;CFL1;CTNNA2;PFN1;BAIAP2;MYH10	STAU1;CAMKV;CHMP2B;CFL1;CTNNA2;PFN1;BAIAP2;MYH10
GO:0099159	I34	BP	regulation of modification of postsynaptic structure	│ │ ├─ regulation of modification of postsynaptic structure	GO:0099010			HGNC:28788;HGNC:24537	CAMKV;CHMP2B	CAMKV;CHMP2B
GO:0098885	I35	BP	modification of postsynaptic actin cytoskeleton	│ │ └─ modification of postsynaptic actin cytoskeleton	GO:0099010	0.00655716	0.0115316	HGNC:1874;HGNC:2510;HGNC:8881;HGNC:947;HGNC:7568	CFL1;CTNNA2;PFN1;BAIAP2;MYH10	CFL1;CTNNA2;PFN1;BAIAP2;MYH10
GO:1905274	I47	BP	regulation of modification of postsynaptic actin cytoskeleton	│ │ └─ regulation of modification of postsynaptic actin cytoskeleton	GO:0098885			HGNC:947;HGNC:7568	BAIAP2;MYH10	BAIAP2;MYH10
GO:0050807	I5	BP	regulation of synapse organization	│ ├─ regulation of synapse organization	GO:0050808	0.00264334	0.00512713	HGNC:16183;HGNC:7666;HGNC:6990;HGNC:2460;HGNC:655;HGNC:20766;HGNC:20778	RIMS4;NCKAP1;MECP2;CSNK2B;ARF4;TUBA1A;TUBB	RIMS4;NCKAP1;MECP2;CSNK2B;ARF4;TUBA1A;TUBB
GO:0098918	I6	BP	structural constituent of synapse	│ ├─ structural constituent of synapse	GO:0050808	2.91538e-06	2.12406e-05	HGNC:9246;HGNC:13406;HGNC:17283;HGNC:17072;HGNC:31922;HGNC:11276;HGNC:132;HGNC:144;HGNC:6057;HGNC:7739;HGNC:2902;HGNC:2516	PPFIA2;PCLO;RIMS2;ERC1;ERC2;SPTBN2;ACTB;ACTG1;INA;NEFL;DLG3;CTNND2	PPFIA2;PCLO;RIMS2;ERC1;ERC2;SPTBN2;ACTB;ACTG1;INA;NEFL;DLG3;CTNND2
GO:0099181	I20	BP	structural constituent of presynapse	│ │ ├─ structural constituent of presynapse	GO:0098918	0.000836106	0.00189148	HGNC:9246;HGNC:13406;HGNC:17283;HGNC:17072;HGNC:31922	PPFIA2;PCLO;RIMS2;ERC1;ERC2	PPFIA2;PCLO;RIMS2;ERC1;ERC2
GO:0098882	I36	BP	structural constituent of active zone	│ │ │ ├─ structural constituent of active zone	GO:0099181	0.00286772	0.00522334	HGNC:13406;HGNC:17283;HGNC:17072;HGNC:31922	PCLO;RIMS2;ERC1;ERC2	PCLO;RIMS2;ERC1;ERC2
GO:0098699	I37	BP	structural constituent of presynaptic actin cytoskeleton	│ │ │ └─ structural constituent of presynaptic actin cytoskeleton	GO:0099181
GO:0099186	I21	BP	structural constituent of postsynapse	│ │ └─ structural constituent of postsynapse	GO:0098918	0.000853021	0.00189148	HGNC:11276;HGNC:132;HGNC:144;HGNC:6057;HGNC:7739;HGNC:2902;HGNC:2516	SPTBN2;ACTB;ACTG1;INA;NEFL;DLG3;CTNND2	SPTBN2;ACTB;ACTG1;INA;NEFL;DLG3;CTNND2
GO:0098973	I38	BP	structural constituent of postsynaptic actin cytoskeleton	│ │ ├─ structural constituent of postsynaptic actin cytoskeleton	GO:0099186			HGNC:132;HGNC:144	ACTB;ACTG1	ACTB;ACTG1
GO:0099184	I39	BP	structural constituent of postsynaptic intermediate filament cytoskeleton	│ │ ├─ structural constituent of postsynaptic intermediate filament cytoskeleton	GO:0099186			HGNC:6057;HGNC:7739	INA;NEFL	INA;NEFL
GO:0098879	I40	BP	structural constituent of postsynaptic specialization	│ │ ├─ structural constituent of postsynaptic specialization	GO:0099186
GO:0098919	I41	BP	structural constituent of postsynaptic density	│ │ └─ structural constituent of postsynaptic density	GO:0099186			HGNC:2902;HGNC:2516	DLG3;CTNND2	DLG3;CTNND2
GO:0150043	I7	BP	structural constituent of synapse-associated extracellular matrix	│ ├─ structural constituent of synapse-associated extracellular matrix	GO:0050808
GO:0099560	I8	BP	synapse adhesion between pre- and post-synapse	│ ├─ synapse adhesion between pre- and post-synapse	GO:0050808	0.0260956	0.034125	HGNC:1768;HGNC:20360;HGNC:9681;HGNC:14291;HGNC:1749;HGNC:1765	CDH9;LRFN5;PTPRS;NLGN1;CDH10;CDH6	CDH9;LRFN5;PTPRS;NLGN1;CDH10;CDH6
GO:0099179	I22	BP	regulation of synaptic membrane adhesion	│ │ └─ regulation of synaptic membrane adhesion	GO:0099560
GO:0008039	I9	BP	synaptic target recognition	│ ├─ synaptic target recognition	GO:0050808			HGNC:12855	YWHAZ	YWHAZ
GO:0007416	I10	BP	synapse assembly	│ ├─ synapse assembly	GO:0050808	0.00237999	0.00485517	HGNC:1768;HGNC:244;HGNC:9246;HGNC:9681;HGNC:29506;HGNC:3313;HGNC:1919;HGNC:20360;HGNC:659;HGNC:13861;HGNC:14291;HGNC:4140;HGNC:11276	CDH9;ADD2;PPFIA2;PTPRS;SRCIN1;ELAVL2;CHD4;LRFN5;ARF6;LZTS1;NLGN1;GAP43;SPTBN2	CDH9;ADD2;PPFIA2;PTPRS;SRCIN1;ELAVL2;CHD4;LRFN5;ARF6;LZTS1;NLGN1;GAP43;SPTBN2
GO:0099054	I23	BP	presynapse assembly	│ │ ├─ presynapse assembly	GO:0007416			HGNC:9246;HGNC:9681	PPFIA2;PTPRS	PPFIA2;PTPRS
GO:0051963	I24	BP	regulation of synapse assembly	│ │ ├─ regulation of synapse assembly	GO:0007416	0.0539898	0.0598582	HGNC:29506;HGNC:3313;HGNC:1919;HGNC:20360;HGNC:659;HGNC:13861	SRCIN1;ELAVL2;CHD4;LRFN5;ARF6;LZTS1	SRCIN1;ELAVL2;CHD4;LRFN5;ARF6;LZTS1
GO:1905606	I42	BP	regulation of presynapse assembly	│ │ │ ├─ regulation of presynapse assembly	GO:0051963			HGNC:20360;HGNC:659	LRFN5;ARF6	LRFN5;ARF6
GO:0150052	I43	BP	regulation of postsynapse assembly	│ │ │ └─ regulation of postsynapse assembly	GO:0051963			HGNC:13861	LZTS1	LZTS1
GO:0098698	I25	BP	postsynaptic specialization assembly	│ │ ├─ postsynaptic specialization assembly	GO:0007416	0.12485	0.127347	HGNC:14291;HGNC:4140;HGNC:11276;HGNC:9681	NLGN1;GAP43;SPTBN2;PTPRS	NLGN1;GAP43;SPTBN2;PTPRS
GO:0099150	I44	BP	regulation of postsynaptic specialization assembly	│ │ │ ├─ regulation of postsynaptic specialization assembly	GO:0098698			HGNC:4140;HGNC:11276	GAP43;SPTBN2	GAP43;SPTBN2
GO:0097107	I45	BP	postsynaptic density assembly	│ │ │ └─ postsynaptic density assembly	GO:0098698			HGNC:9681	PTPRS	PTPRS
GO:0099151	I48	BP	regulation of postsynaptic density assembly	│ │ │ └─ regulation of postsynaptic density assembly	GO:0097107			HGNC:9681	PTPRS	PTPRS
GO:0097104	I26	BP	postsynaptic membrane assembly	│ │ └─ postsynaptic membrane assembly	GO:0007416
GO:0098883	I11	BP	synapse disassembly	│ ├─ synapse disassembly	GO:0050808	0.0183055		HGNC:3388;HGNC:6153;HGNC:10899	EPHA4;ITGB1;SKP1	EPHA4;ITGB1;SKP1
GO:1905806	I27	BP	regulation of synapse disassembly	│ │ └─ regulation of synapse disassembly	GO:0098883	0.0183055	0.0266738	HGNC:3388;HGNC:6153;HGNC:10899	EPHA4;ITGB1;SKP1	EPHA4;ITGB1;SKP1
GO:0060074	I12	BP	synapse maturation	│ ├─ synapse maturation	GO:0050808	0.0137168	0.0220853	HGNC:8881;HGNC:7739;HGNC:8591;HGNC:12855	PFN1;NEFL;PAK2;YWHAZ	PFN1;NEFL;PAK2;YWHAZ
GO:0090128	I28	BP	regulation of synapse maturation	│ │ └─ regulation of synapse maturation	GO:0060074	0.035835	0.0435139	HGNC:7739;HGNC:8591;HGNC:12855	NEFL;PAK2;YWHAZ	NEFL;PAK2;YWHAZ
GO:0099558	I13	BP	maintenance of synapse structure	│ ├─ maintenance of synapse structure	GO:0050808	0.0199529	0.0275026	HGNC:9102;HGNC:5241;HGNC:6153;HGNC:659	PLXNA4;HSPA8;ITGB1;ARF6	PLXNA4;HSPA8;ITGB1;ARF6
GO:0099559	I29	BP	maintenance of alignment of postsynaptic density and presynaptic active zone	│ │ ├─ maintenance of alignment of postsynaptic density and presynaptic active zone	GO:0099558
GO:0098880	I30	BP	maintenance of postsynaptic specialization structure	│ │ └─ maintenance of postsynaptic specialization structure	GO:0099558	0.0183055	0.0266738	HGNC:5241;HGNC:6153;HGNC:659	HSPA8;ITGB1;ARF6	HSPA8;ITGB1;ARF6
GO:0099562	I46	BP	maintenance of postsynaptic density structure	│ │ └─ maintenance of postsynaptic density structure	GO:0098880			HGNC:659	ARF6	ARF6
GO:0099187	I14	BP	presynaptic cytoskeleton organization	│ ├─ presynaptic cytoskeleton organization	GO:0050808
GO:0099140	I31	BP	presynaptic actin cytoskeleton organization	│ │ └─ presynaptic actin cytoskeleton organization	GO:0099187
GO:0099188	I15	BP	postsynaptic cytoskeleton organization	│ └─ postsynaptic cytoskeleton organization	GO:0050808	0.0478498		HGNC:652;HGNC:2695;HGNC:7568;HGNC:29506	ARF1;DBN1;MYH10;SRCIN1	ARF1;DBN1;MYH10;SRCIN1
GO:0098974	I32	BP	postsynaptic actin cytoskeleton organization	│ ├─ postsynaptic actin cytoskeleton organization	GO:0099188	0.0276866	0.0353004	HGNC:652;HGNC:2695;HGNC:7568;HGNC:29506	ARF1;DBN1;MYH10;SRCIN1	ARF1;DBN1;MYH10;SRCIN1
GO:0099190	I33	BP	postsynaptic spectrin-associated cytoskeleton organization	│ └─ postsynaptic spectrin-associated cytoskeleton organization	GO:0099188
SYNGO:metabolism	J1	BP	metabolism	├─ metabolism	SYNGO:synprocess	2.59177e-15	2.6436e-14	HGNC:21745;HGNC:3775;HGNC:3287;HGNC:18683;HGNC:10064;HGNC:10299;HGNC:10302;HGNC:10303;HGNC:10304;HGNC:10305;HGNC:10306;HGNC:10310;HGNC:10327;HGNC:10325;HGNC:10328;HGNC:10330;HGNC:10340;HGNC:10345;HGNC:13631;HGNC:10353;HGNC:10360;HGNC:10362;HGNC:10363;HGNC:10364;HGNC:10368;HGNC:10371;HGNC:10377;HGNC:12458;HGNC:10385;HGNC:10387;HGNC:10396;HGNC:10416;HGNC:3214;HGNC:3315	CPEB2;FMR1;EIF4E;EIF4A3;TRIM3;RPL10A;RPL12;RPL13;RPL13A;RPL14;RPL15;RPL18;RPL26;RPL24;RPL27;RPL28;RPL34;RPL35A;RPL36;RPL4;RPL5;RPL6;RPL7;RPL7A;RPL8;RPLP0;RPLP2;UBA52;RPS12;RPS14;RPS16;RPS27;EEF2;ELAVL4	CPEB2;FMR1;EIF4E;EIF4A3;TRIM3;RPL10A;RPL12;RPL13;RPL13A;RPL14;RPL15;RPL18;RPL26;RPL24;RPL27;RPL28;RPL34;RPL35A;RPL36;RPL4;RPL5;RPL6;RPL7;RPL7A;RPL8;RPLP0;RPLP2;UBA52;RPS12;RPS14;RPS16;RPS27;EEF2;ELAVL4
SYNGO:presyn_ATPmetabolic	J2	BP	ATP metabolic process in the presynapse	│ ├─ ATP metabolic process in the presynapse	SYNGO:metabolism
SYNGO:presyn_regulationATPmetabolic	J11	BP	regulation of ATP metabolic process in the presynapse	│ │ └─ regulation of ATP metabolic process in the presynapse	SYNGO:presyn_ATPmetabolic
SYNGO:postsyn_ATPmetabolic	J3	BP	ATP metabolic process in the postsynapse	│ ├─ ATP metabolic process in the postsynapse	SYNGO:metabolism
GO:0099546	J4	BP	protein catabolic process, modulating synaptic transmission	│ ├─ protein catabolic process, modulating synaptic transmission	SYNGO:metabolism
GO:0099574	J5	BP	regulation of protein catabolic process at synapse, modulating synaptic transmission	│ ├─ regulation of protein catabolic process at synapse, modulating synaptic transmission	SYNGO:metabolism
GO:0099576	J12	BP	regulation of protein catabolic process at postsynapse, modulating synaptic transmission	│ │ ├─ regulation of protein catabolic process at postsynapse, modulating synaptic transmission	GO:0099574
GO:0099575	J13	BP	regulation of protein catabolic process at presynapse, modulating synaptic transmission	│ │ └─ regulation of protein catabolic process at presynapse, modulating synaptic transmission	GO:0099574
GO:0099547	J6	BP	regulation of translation at synapse, modulating synaptic transmission	│ ├─ regulation of translation at synapse, modulating synaptic transmission	SYNGO:metabolism	0.00199593	0.00424135	HGNC:21745;HGNC:3775;HGNC:3287;HGNC:18683	CPEB2;FMR1;EIF4E;EIF4A3	CPEB2;FMR1;EIF4E;EIF4A3
GO:0099578	J14	BP	regulation of translation at postsynapse, modulating synaptic transmission	│ │ ├─ regulation of translation at postsynapse, modulating synaptic transmission	GO:0099547	0.00271436	0.00512713	HGNC:3775;HGNC:3287;HGNC:18683	FMR1;EIF4E;EIF4A3	FMR1;EIF4E;EIF4A3
GO:0099577	J15	BP	regulation of translation at presynapse, modulating synaptic transmission	│ │ └─ regulation of translation at presynapse, modulating synaptic transmission	GO:0099547			HGNC:3775	FMR1	FMR1
GO:0042135	J7	BP	neurotransmitter catabolic process	│ ├─ neurotransmitter catabolic process	SYNGO:metabolism
SYNGO:catabolic_synapse	J8	BP	protein catabolic process at synapse	│ ├─ protein catabolic process at synapse	SYNGO:metabolism			HGNC:10064	TRIM3	TRIM3
SYNGO:catabolic_presynapse	J16	BP	protein catabolic process at presynapse	│ │ ├─ protein catabolic process at presynapse	SYNGO:catabolic_synapse
SYNGO:catabolic_presynapse_regulation	J20	BP	regulation of protein catabolic process at presynapse	│ │ │ └─ regulation of protein catabolic process at presynapse	SYNGO:catabolic_presynapse
SYNGO:catabolic_postsynapse	J17	BP	protein catabolic process at postsynapse	│ │ └─ protein catabolic process at postsynapse	SYNGO:catabolic_synapse			HGNC:10064	TRIM3	TRIM3
SYNGO:catabolic_postsynapse_regulation	J21	BP	regulation of protein catabolic process at postsynapse	│ │ └─ regulation of protein catabolic process at postsynapse	SYNGO:catabolic_postsynapse			HGNC:10064	TRIM3	TRIM3
GO:0042136	J9	BP	neurotransmitter biosynthetic process	│ ├─ neurotransmitter biosynthetic process	SYNGO:metabolism
SYNGO:translation_synapse	J10	BP	protein translation at synapse	│ └─ protein translation at synapse	SYNGO:metabolism	2.34369e-16		HGNC:10299;HGNC:10302;HGNC:10303;HGNC:10304;HGNC:10305;HGNC:10306;HGNC:10310;HGNC:10327;HGNC:10325;HGNC:10328;HGNC:10330;HGNC:10340;HGNC:10345;HGNC:13631;HGNC:10353;HGNC:10360;HGNC:10362;HGNC:10363;HGNC:10364;HGNC:10368;HGNC:10371;HGNC:10377;HGNC:12458;HGNC:10385;HGNC:10387;HGNC:10396;HGNC:10416;HGNC:3214;HGNC:3315	RPL10A;RPL12;RPL13;RPL13A;RPL14;RPL15;RPL18;RPL26;RPL24;RPL27;RPL28;RPL34;RPL35A;RPL36;RPL4;RPL5;RPL6;RPL7;RPL7A;RPL8;RPLP0;RPLP2;UBA52;RPS12;RPS14;RPS16;RPS27;EEF2;ELAVL4	RPL10A;RPL12;RPL13;RPL13A;RPL14;RPL15;RPL18;RPL26;RPL24;RPL27;RPL28;RPL34;RPL35A;RPL36;RPL4;RPL5;RPL6;RPL7;RPL7A;RPL8;RPLP0;RPLP2;UBA52;RPS12;RPS14;RPS16;RPS27;EEF2;ELAVL4
SYNGO:translation_presynapse	J18	BP	protein translation at presynapse	│ ├─ protein translation at presynapse	SYNGO:translation_synapse	1.66919e-15	2.12821e-14	HGNC:10299;HGNC:10302;HGNC:10303;HGNC:10304;HGNC:10305;HGNC:10306;HGNC:10310;HGNC:10327;HGNC:10325;HGNC:10328;HGNC:10330;HGNC:10340;HGNC:10345;HGNC:13631;HGNC:10353;HGNC:10360;HGNC:10362;HGNC:10363;HGNC:10364;HGNC:10368;HGNC:10371;HGNC:10377;HGNC:12458;HGNC:10385;HGNC:10387;HGNC:10396;HGNC:10416	RPL10A;RPL12;RPL13;RPL13A;RPL14;RPL15;RPL18;RPL26;RPL24;RPL27;RPL28;RPL34;RPL35A;RPL36;RPL4;RPL5;RPL6;RPL7;RPL7A;RPL8;RPLP0;RPLP2;UBA52;RPS12;RPS14;RPS16;RPS27	RPL10A;RPL12;RPL13;RPL13A;RPL14;RPL15;RPL18;RPL26;RPL24;RPL27;RPL28;RPL34;RPL35A;RPL36;RPL4;RPL5;RPL6;RPL7;RPL7A;RPL8;RPLP0;RPLP2;UBA52;RPS12;RPS14;RPS16;RPS27
SYNGO:translation_postsynapse	J19	BP	protein translation at postsynapse	│ └─ protein translation at postsynapse	SYNGO:translation_synapse	2.34369e-16	5.9764e-15	HGNC:3214;HGNC:10299;HGNC:10302;HGNC:10303;HGNC:10304;HGNC:10305;HGNC:10306;HGNC:10310;HGNC:10327;HGNC:10325;HGNC:10328;HGNC:10330;HGNC:10340;HGNC:10345;HGNC:13631;HGNC:10353;HGNC:10360;HGNC:10362;HGNC:10363;HGNC:10364;HGNC:10368;HGNC:10371;HGNC:10377;HGNC:12458;HGNC:10385;HGNC:10387;HGNC:10396;HGNC:10416;HGNC:3315	EEF2;RPL10A;RPL12;RPL13;RPL13A;RPL14;RPL15;RPL18;RPL26;RPL24;RPL27;RPL28;RPL34;RPL35A;RPL36;RPL4;RPL5;RPL6;RPL7;RPL7A;RPL8;RPLP0;RPLP2;UBA52;RPS12;RPS14;RPS16;RPS27;ELAVL4	EEF2;RPL10A;RPL12;RPL13;RPL13A;RPL14;RPL15;RPL18;RPL26;RPL24;RPL27;RPL28;RPL34;RPL35A;RPL36;RPL4;RPL5;RPL6;RPL7;RPL7A;RPL8;RPLP0;RPLP2;UBA52;RPS12;RPS14;RPS16;RPS27;ELAVL4
SYNGO:translation_postsynapse_regulation	J22	BP	regulation of protein translation at postsynapse	│ └─ regulation of protein translation at postsynapse	SYNGO:translation_postsynapse			HGNC:3315	ELAVL4	ELAVL4
SYNGO:transport	K1	BP	transport	└─ transport	SYNGO:synprocess	1.86872e-05	8.5583e-05	HGNC:3014;HGNC:7602;HGNC:11729;HGNC:3758;HGNC:5048;HGNC:10774;HGNC:11370;HGNC:11371;HGNC:18708;HGNC:9760;HGNC:18790	DPYSL2;MYO5A;TERF2;FLOT2;HNRNPU;SFPQ;STAU1;STAU2;GRIP1;RAB11A;NSG1	DPYSL2;MYO5A;TERF2;FLOT2;HNRNPU;SFPQ;STAU1;STAU2;GRIP1;RAB11A;NSG1
GO:0008088	K2	BP	axo-dendritic transport	├─ axo-dendritic transport	SYNGO:transport	0.000346002	0.00111912	HGNC:11729;HGNC:3758;HGNC:5048;HGNC:10774;HGNC:11370;HGNC:11371	TERF2;FLOT2;HNRNPU;SFPQ;STAU1;STAU2	TERF2;FLOT2;HNRNPU;SFPQ;STAU1;STAU2
GO:0098930	K7	BP	axonal transport	│ ├─ axonal transport	GO:0008088			HGNC:11729	TERF2	TERF2
GO:0008089	K13	BP	anterograde axonal transport	│ │ ├─ anterograde axonal transport	GO:0098930
GO:0099641	K21	BP	anterograde axonal protein transport	│ │ │ └─ anterograde axonal protein transport	GO:0008089
GO:0099088	K14	BP	axonal transport of messenger ribonucleoprotein complex	│ │ └─ axonal transport of messenger ribonucleoprotein complex	GO:0098930			HGNC:11729	TERF2	TERF2
GO:0098935	K8	BP	dendritic transport	│ └─ dendritic transport	GO:0008088	0.000583002	0.00165184	HGNC:3758;HGNC:5048;HGNC:10774;HGNC:11370;HGNC:11371	FLOT2;HNRNPU;SFPQ;STAU1;STAU2	FLOT2;HNRNPU;SFPQ;STAU1;STAU2
GO:0098937	K15	BP	anterograde dendritic transport	│ ├─ anterograde dendritic transport	GO:0098935			HGNC:3758	FLOT2	FLOT2
GO:0098971	K22	BP	anterograde dendritic transport of neurotransmitter receptor complex	│ │ └─ anterograde dendritic transport of neurotransmitter receptor complex	GO:0098937
GO:0098939	K16	BP	dendritic transport of mitochondrion	│ ├─ dendritic transport of mitochondrion	GO:0098935
GO:0098961	K17	BP	dendritic transport of ribonucleoprotein complex	│ └─ dendritic transport of ribonucleoprotein complex	GO:0098935	0.000830834		HGNC:5048;HGNC:10774;HGNC:11370;HGNC:11371	HNRNPU;SFPQ;STAU1;STAU2	HNRNPU;SFPQ;STAU1;STAU2
GO:0098963	K23	BP	dendritic transport of messenger ribonucleoprotein complex	│ └─ dendritic transport of messenger ribonucleoprotein complex	GO:0098961	0.000830834	0.00189148	HGNC:5048;HGNC:10774;HGNC:11370;HGNC:11371	HNRNPU;SFPQ;STAU1;STAU2	HNRNPU;SFPQ;STAU1;STAU2
GO:0098964	K26	BP	anterograde dendritic transport of messenger ribonucleoprotein complex	│ └─ anterograde dendritic transport of messenger ribonucleoprotein complex	GO:0098963			HGNC:11371	STAU2	STAU2
GO:0099514	K3	BP	synaptic vesicle cytoskeletal transport	├─ synaptic vesicle cytoskeletal transport	SYNGO:transport
GO:0099517	K9	BP	synaptic vesicle transport along microtubule	│ └─ synaptic vesicle transport along microtubule	GO:0099514
GO:0048490	K18	BP	anterograde synaptic vesicle transport	│ └─ anterograde synaptic vesicle transport	GO:0099517
GO:1903742	K24	BP	regulation of anterograde synaptic vesicle transport	│ └─ regulation of anterograde synaptic vesicle transport	GO:0048490
GO:0099090	K4	BP	synaptic vesicle recycling via endosome	├─ synaptic vesicle recycling via endosome	SYNGO:transport
GO:0099158	K10	BP	regulation of recycling endosome localization within postsynapse	│ └─ regulation of recycling endosome localization within postsynapse	GO:0099090
GO:0099089	K5	BP	establishment of endoplasmic reticulum localization to postsynapse	├─ establishment of endoplasmic reticulum localization to postsynapse	SYNGO:transport			HGNC:7602	MYO5A	MYO5A
GO:0099637	K6	BP	neurotransmitter receptor transport	└─ neurotransmitter receptor transport	SYNGO:transport	0.0686228		HGNC:18708;HGNC:9760;HGNC:18790	GRIP1;RAB11A;NSG1	GRIP1;RAB11A;NSG1
GO:0098877	K11	BP	neurotransmitter receptor transport to plasma membrane	├─ neurotransmitter receptor transport to plasma membrane	GO:0099637	0.0594718		HGNC:18708;HGNC:9760;HGNC:18790	GRIP1;RAB11A;NSG1	GRIP1;RAB11A;NSG1
GO:0098969	K19	BP	neurotransmitter receptor transport to postsynaptic membrane	│ ├─ neurotransmitter receptor transport to postsynaptic membrane	GO:0098877
GO:0099639	K20	BP	neurotransmitter receptor transport, endosome to plasma membrane	│ └─ neurotransmitter receptor transport, endosome to plasma membrane	GO:0098877	0.035835		HGNC:18708;HGNC:9760;HGNC:18790	GRIP1;RAB11A;NSG1	GRIP1;RAB11A;NSG1
GO:0098887	K25	BP	neurotransmitter receptor transport, endosome to postsynaptic membrane	│ └─ neurotransmitter receptor transport, endosome to postsynaptic membrane	GO:0099639	0.0292965	0.036442	HGNC:18708;HGNC:9760;HGNC:18790	GRIP1;RAB11A;NSG1	GRIP1;RAB11A;NSG1
GO:0099152	K27	BP	regulation of neurotransmitter receptor transport, endosome to postsynaptic membrane	│ └─ regulation of neurotransmitter receptor transport, endosome to postsynaptic membrane	GO:0098887
GO:0098943	K12	BP	neurotransmitter receptor transport, postsynaptic endosome to lysosome	└─ neurotransmitter receptor transport, postsynaptic endosome to lysosome	GO:0099637

### Sheet: scRNA_50perc
Test	CellType	PopCount	IntCount	ExpCount	OverlapCount	P
Global	Neu-NRGN-II	36254	957	101	26	9.41e-19
Global	L5/6	36254	957	2400	309	1.32e-130
Global	Oligodendrocytes	36254	957	169	22	8.34e-10
Global	OPC	36254	957	256	26	5.68e-09
Global	AST-FB	36254	957	94	12	7.01e-06
Global	Endothelial	36254	957	167	28	6.79e-15
Global	Microglia	36254	957	73	9	1.28e-04
Global	Neu-NRGN-I	36254	957	389	95	3.39e-63
Global	IN-VIP	36254	957	966	133	2.01e-56
Global	L5/6-CC	36254	957	4308	505	4.86e-216
Global	IN-SV2C	36254	957	1564	225	6.88e-102
Global	L2/3	36254	957	3050	375	1.96e-156
Global	IN-PV	36254	957	1756	232	2.12e-97
Global	L4	36254	957	1817	244	1.77e-104
Global	IN-SST	36254	957	875	118	5.24e-49
Global	Neu-mat	36254	957	211	28	2.66e-12
Global	AST-PP	36254	957	269	27	3.76e-09
Conditional	Neu-NRGN-II	2985	957	48	26	1.15e-03
Conditional	L5/6	2985	957	729	309	8.64e-12
Conditional	Oligodendrocytes	2985	957	56	22	1.53e-01
Conditional	OPC	2985	957	71	26	2.38e-01
Conditional	AST-FB	2985	957	28	12	1.52e-01
Conditional	Endothelial	2985	957	45	28	2.69e-05
Conditional	Microglia	2985	957	18	9	8.63e-02
Conditional	Neu-NRGN-I	2985	957	166	95	5.28e-12
Conditional	IN-VIP	2985	957	304	133	4.34e-06
Conditional	L5/6-CC	2985	957	1223	505	2.15e-19
Conditional	IN-SV2C	2985	957	492	225	2.54e-12
Conditional	L2/3	2985	957	882	375	3.37e-15
Conditional	IN-PV	2985	957	548	232	1.36e-08
Conditional	L4	2985	957	551	244	1.71e-11
Conditional	IN-SST	2985	957	277	118	7.12e-05
Conditional	Neu-mat	2985	957	63	28	2.52e-02
Conditional	AST-PP	2985	957	78	27	3.52e-01

### Sheet: scRNA_DEG
Test	DegType	CellType	PopCount	IntCount	DegCount	OverlapCount	P	OverlapGenes
Global	All	L2/3	36254	957	107	17	3.2e-09	RPLP2,RPL34,CPE,RPS15,SUGP2,MAP2,RAB3C,DPYSL2,CIRBP,HSP90AA1,SSBP2,CDH9,HNRNPDL,TRAF3,NLGN1,ATP1B1,CDH2
Global	All	L4	36254	957	105	8	0.00674	RPS15,UNC5C,RAB3C,PUM1,CIRBP,PPFIA2,BDP1,CDH2
Global	All	L5/6	36254	957	8	2	0.0175	CIRBP,CDH9
Global	All	L5/6-CC	36254	957	19	5	0.000108	RPL8,CDH10,MAP2,CIRBP,MAPRE2
Global	All	Neu-mat	36254	957	3	0	1
Global	All	Neu-NRGN-I	36254	957	13	2	0.0448	GABARAPL2,CFL1
Global	All	Neu-NRGN-II	36254	957	26	4	0.00454	IQSEC1,AP2S1,RAB3C,CADM2
Global	All	IN-PV	36254	957	27	4	0.00522	RAB3GAP1,CIRBP,ATP1A3,APLP2
Global	All	IN-SST	36254	957	29	6	9.41e-05	MAP2,PUM1,CADM2,SCN3A,CIRBP,CDH2
Global	All	IN-VIP	36254	957	79	12	1.08e-06	RPS15,G3BP2,CDH2,RIMS2,CDH10,NTRK2,RAB3C,CIRBP,GNAQ,SSBP2,ELAVL2,EPHA5
Global	All	IN-SV2C	36254	957	32	4	0.00964	ELAVL1,CIRBP,ELAVL4,CTNNA1
Global	All	Microglia	36254	957	78	9	0.000214	NEDD4L,PTBP2,CIRBP,SSBP2,H3F3B,FTH1,PLEKHA5,CKB,CDC27
Global	All	AST-PP	36254	957	59	8	0.000154	PACS1,REPS1,GPHN,CADM2,CIRBP,ZMYND8,COX20,PDCD6IP
Global	All	AST-FB	36254	957	15	0	1
Global	All	Oligodendrocytes	36254	957	16	2	0.0654	CIRBP,CFL1
Global	All	OPC	36254	957	3	0	1
Global	All	Endothelial	36254	957	59	6	0.00457	PDE5A,LAMA2,AKAP12,PDZD2,H3F3B,SFPQ
Global	Up	L2/3	36254	957	61	11	5.13e-07	RPL34,CPE,RAB3C,MAP2,DPYSL2,HSP90AA1,SSBP2,CDH9,NLGN1,ATP1B1,CDH2
Global	Up	L4	36254	957	65	5	0.0285	UNC5C,RAB3C,PUM1,PPFIA2,CDH2
Global	Up	L5/6	36254	957	5	1	0.125	CDH9
Global	Up	L5/6-CC	36254	957	14	3	0.00537	MAPRE2,CDH10,MAP2
Global	Up	Neu-mat	36254	957	1	0	1
Global	Up	Neu-NRGN-I	36254	957	7	0	1
Global	Up	Neu-NRGN-II	36254	957	17	3	0.00946	IQSEC1,RAB3C,CADM2
Global	Up	IN-PV	36254	957	19	3	0.013	RAB3GAP1,ATP1A3,APLP2
Global	Up	IN-SST	36254	957	21	5	0.000181	MAP2,PUM1,CADM2,SCN3A,CDH2
Global	Up	IN-VIP	36254	957	58	10	2.6e-06	EPHA5,G3BP2,RIMS2,NTRK2,CDH10,RAB3C,GNAQ,SSBP2,ELAVL2,CDH2
Global	Up	IN-SV2C	36254	957	11	1	0.255	ELAVL4
Global	Up	Microglia	36254	957	58	4	0.0669	PLEKHA5,NEDD4L,SSBP2,PTBP2
Global	Up	AST-PP	36254	957	45	6	0.00113	PACS1,REPS1,GPHN,CADM2,ZMYND8,COX20
Global	Up	AST-FB	36254	957	13	0	1
Global	Up	Oligodendrocytes	36254	957	6	0	1
Global	Up	OPC	36254	957	1	0	1
Global	Up	Endothelial	36254	957	33	3	0.0557	PDE5A,LAMA2,PDZD2
Global	Down	L2/3	36254	957	46	6	0.00127	RPLP2,RPS15,SUGP2,CIRBP,HNRNPDL,TRAF3
Global	Down	L4	36254	957	40	3	0.0883	CIRBP,BDP1,RPS15
Global	Down	L5/6	36254	957	3	1	0.0771	CIRBP
Global	Down	L5/6-CC	36254	957	5	2	0.0066	CIRBP,RPL8
Global	Down	Neu-mat	36254	957	2	0	1
Global	Down	Neu-NRGN-I	36254	957	6	2	0.00973	GABARAPL2,CFL1
Global	Down	Neu-NRGN-II	36254	957	9	1	0.214	AP2S1
Global	Down	IN-PV	36254	957	8	1	0.193	CIRBP
Global	Down	IN-SST	36254	957	8	1	0.193	CIRBP
Global	Down	IN-VIP	36254	957	21	2	0.105	CIRBP,RPS15
Global	Down	IN-SV2C	36254	957	21	3	0.0171	ELAVL1,CIRBP,CTNNA1
Global	Down	Microglia	36254	957	20	5	0.000141	CKB,CIRBP,H3F3B,FTH1,CDC27
Global	Down	AST-PP	36254	957	14	2	0.0513	CIRBP,PDCD6IP
Global	Down	AST-FB	36254	957	2	0	1
Global	Down	Oligodendrocytes	36254	957	10	2	0.0272	CIRBP,CFL1
Global	Down	OPC	36254	957	2	0	1
Global	Down	Endothelial	36254	957	26	3	0.0304	AKAP12,SFPQ,H3F3B
Conditional	All	L2/3	2985	957	28	17	0.0016045	RPLP2,RPL34,CPE,RPS15,RAB3C,MAP2,SUGP2,DPYSL2,CIRBP,SSBP2,HSP90AA1,CDH9,HNRNPDL,TRAF3,NLGN1,ATP1B1,CDH2
Conditional	All	L4	2985	957	20	8	0.293758	RPS15,UNC5C,RAB3C,PUM1,CIRBP,PPFIA2,BDP1,CDH2
Conditional	All	L5/6	2985	957	2	2	0.102713	CIRBP,CDH9
Conditional	All	L5/6-CC	2985	957	6	5	0.014807	RPL8,CDH10,MAP2,CIRBP,MAPRE2
Conditional	All	Neu-mat	2985	957	0	0	1
Conditional	All	Neu-NRGN-I	2985	957	3	2	0.242373	GABARAPL2,CFL1
Conditional	All	Neu-NRGN-II	2985	957	4	4	0.01052	IQSEC1,AP2S1,RAB3C,CADM2
Conditional	All	IN-PV	2985	957	9	4	0.318553	RAB3GAP1,CIRBP,ATP1A3,APLP2
Conditional	All	IN-SST	2985	957	11	6	0.103464	MAP2,PUM1,CADM2,CIRBP,SCN3A,CDH2
Conditional	All	IN-VIP	2985	957	22	12	0.0236617	RPS15,EPHA5,G3BP2,RIMS2,NTRK2,CDH10,RAB3C,CIRBP,GNAQ,SSBP2,ELAVL2,CDH2
Conditional	All	IN-SV2C	2985	957	7	4	0.154044	ELAVL1,CIRBP,ELAVL4,CTNNA1
Conditional	All	Microglia	2985	957	21	9	0.201126	NEDD4L,CKB,CIRBP,SSBP2,H3F3B,FTH1,PLEKHA5,PTBP2,CDC27
Conditional	All	AST-PP	2985	957	15	8	0.0713444	PACS1,REPS1,GPHN,CADM2,CIRBP,ZMYND8,COX20,PDCD6IP
Conditional	All	AST-FB	2985	957	3	0	1
Conditional	All	Oligodendrocytes	2985	957	5	2	0.513813	CIRBP,CFL1
Conditional	All	OPC	2985	957	0	0	1
Conditional	All	Endothelial	2985	957	12	6	0.152755	PDE5A,LAMA2,AKAP12,PDZD2,H3F3B,SFPQ
Conditional	Up	L2/3	2985	957	16	11	0.00278751	RPL34,CPE,RAB3C,MAP2,DPYSL2,HSP90AA1,SSBP2,CDH9,NLGN1,ATP1B1,CDH2
Conditional	Up	L4	2985	957	12	5	0.332227	UNC5C,RAB3C,PUM1,PPFIA2,CDH2
Conditional	Up	L5/6	2985	957	1	1	0.320603	CDH9
Conditional	Up	L5/6-CC	2985	957	4	3	0.0999735	MAPRE2,CDH10,MAP2
Conditional	Up	Neu-mat	2985	957	0	0	1
Conditional	Up	Neu-NRGN-I	2985	957	1	0	1
Conditional	Up	Neu-NRGN-II	2985	957	3	3	0.0328834	IQSEC1,RAB3C,CADM2
Conditional	Up	IN-PV	2985	957	8	3	0.500312	RAB3GAP1,ATP1A3,APLP2
Conditional	Up	IN-SST	2985	957	9	5	0.125697	MAP2,PUM1,CADM2,SCN3A,CDH2
Conditional	Up	IN-VIP	2985	957	18	10	0.032899	G3BP2,CDH2,RIMS2,NTRK2,CDH10,RAB3C,GNAQ,SSBP2,ELAVL2,EPHA5
Conditional	Up	IN-SV2C	2985	957	3	1	0.686553	ELAVL4
Conditional	Up	Microglia	2985	957	15	4	0.760216	PLEKHA5,NEDD4L,SSBP2,PTBP2
Conditional	Up	AST-PP	2985	957	13	6	0.210225	PACS1,REPS1,GPHN,CADM2,ZMYND8,COX20
Conditional	Up	AST-FB	2985	957	2	0	1
Conditional	Up	Oligodendrocytes	2985	957	2	0	1
Conditional	Up	OPC	2985	957	0	0	1
Conditional	Up	Endothelial	2985	957	3	3	0.0328834	PDE5A,LAMA2,PDZD2
Conditional	Down	L2/3	2985	957	12	6	0.152755	RPLP2,RPS15,SUGP2,CIRBP,HNRNPDL,TRAF3
Conditional	Down	L4	2985	957	8	3	0.500312	CIRBP,BDP1,RPS15
Conditional	Down	L5/6	2985	957	1	1	0.320603	CIRBP
Conditional	Down	L5/6-CC	2985	957	2	2	0.102713	CIRBP,RPL8
Conditional	Down	Neu-mat	2985	957	0	0	1
Conditional	Down	Neu-NRGN-I	2985	957	2	2	0.102713	GABARAPL2,CFL1
Conditional	Down	Neu-NRGN-II	2985	957	1	1	0.320603	AP2S1
Conditional	Down	IN-PV	2985	957	1	1	0.320603	CIRBP
Conditional	Down	IN-SST	2985	957	2	1	0.538493	CIRBP
Conditional	Down	IN-VIP	2985	957	4	2	0.384773	CIRBP,RPS15
Conditional	Down	IN-SV2C	2985	957	4	3	0.0999735	ELAVL1,CIRBP,CTNNA1
Conditional	Down	Microglia	2985	957	6	5	0.014807	CIRBP,H3F3B,FTH1,CKB,CDC27
Conditional	Down	AST-PP	2985	957	2	2	0.102713	CIRBP,PDCD6IP
Conditional	Down	AST-FB	2985	957	1	0	1
Conditional	Down	Oligodendrocytes	2985	957	3	2	0.242373	CIRBP,CFL1
Conditional	Down	OPC	2985	957	0	0	1
Conditional	Down	Endothelial	2985	957	9	3	0.591192	AKAP12,SFPQ,H3F3B
